# Metabolic Preference Assay for Rapid Diagnosis of Bloodstream Infections

**DOI:** 10.1101/2021.04.09.21255220

**Authors:** Thomas Rydzak, Ryan A. Groves, Ruichuan Zhang, Rajnigandha Pushpker, Maryam Mapar, Ian A. Lewis

**Affiliations:** Department of Biological Science, University of Calgary, Calgary, AB T2N 1N4, Canada

## Abstract

Bloodstream infections (BSIs) cause >500,000 infections and >80,000 deaths per year in North America. The length of time between the onset of symptoms and administration of appropriate antimicrobials is directly linked to mortality rates. It currently takes 2-5 days to identify BSI pathogens and measure their susceptibility to antimicrobials – a timeline that directly contributes to preventable deaths. To address this, we developed a rapid metabolic preference assay (MPA) that uses the pattern of metabolic fluxes observed in *ex-vivo* microbial cultures to identify common pathogens and determine their antimicrobial susceptibility profiles. In a head-to-head race with a leading platform (VITEK 2) used in diagnostic laboratories, MPA decreased testing timelines from 40 hours to under 20. If put into practice, this assay could reduce septic shock mortality and reduce the use of broad spectrum antibiotics.

**One Sentence Summary:** Metabolomics enables rapid diagnosis of BSIs.

## Extended Data File 1 for "Metabolic Preference Assay for Rapid Diagnosis of Bloodstream Infections": Data S1. Untargeted analysis of biomarkers at 0 and 4 hours (4372 peaks).xlsx (part 1 of 3)

### Sheet: T4-6 0h and 4h
Metabolic Preference Assay for Rapid Diagnosis of Bloodstream Infections
Extended Data File 1. Untargeted MAVEN analysis of biomarkers at 0 and 4 hours. Total peak intensities for each sample are shown for each m/z and tretention time (RT)
Compound #	m/z	RT	maxQuality	2017_10_13TR_HILICneg15_MHT5_Blank7	2017_10_13TR_HILICneg15_MHT5_Blank8	2017_10_13TR_HILICneg15_MHT5_Blank9	2017_10_13TR_HILICneg15_MHT5_PreBlank3	2017_10_13TR_HILICneg15_MHT5_PreBlank4	2017_10_18TR_HILICneg15_MHT4_Blank4-2	2017_10_18TR_HILICneg15_MHT4_Blank4-3	2017_10_18TR_HILICneg15_MHT4_Blank5	2017_10_18TR_HILICneg15_MHT4_PostBlank1	2017_10_18TR_HILICneg15_MHT4_PreBlank1	2017_10_18TR_HILICneg15_MHT4_PreBlank1_171020105803	2017_10_18TR_HILICneg15_MHT4_PreBlank2	2017_10_18TR_HILICneg15_MHT4_PreBlank2_171020111401	2017_10_20TR_HILICneg15_MHT6_Blank7	2017_10_20TR_HILICneg15_MHT6_Blank8	2017_10_20TR_HILICneg15_MHT6_Blank9	2017_10_20TR_HILICneg15_MHT6_PreBlank1	2017_10_20TR_HILICneg15_MHT6_PreBlank2	2017_10_06TR_HILICneg15_NO_SPIN_MH_T0_1	2017_10_06TR_HILICneg15_NO_SPIN_MH_T0_2	2017_10_06TR_HILICneg15_NO_SPIN_MH_T0_3	2017_10_13TR_HILICneg15_MHT5_MH_T0_1	2017_10_13TR_HILICneg15_MHT5_MH_T0_2	2017_10_13TR_HILICneg15_MHT5_MH_T0_3	2017_10_20TR_HILICneg15_MHT6_MH_T0_1	2017_10_20TR_HILICneg15_MHT6_MH_T0_2	2017_10_20TR_HILICneg15_MHT6_MH_T0_3	2017_10_13TR_HILICneg15_MHT5_MH_T4_1	2017_10_13TR_HILICneg15_MHT5_MH_T4_2	2017_10_13TR_HILICneg15_MHT5_MH_T4_3	2017_10_18TR_HILICneg15_MHT4_MH_T4_1	2017_10_18TR_HILICneg15_MHT4_MH_T4_2	2017_10_18TR_HILICneg15_MHT4_MH_T4_3	2017_10_20TR_HILICneg15_MHT6_MH_T4_1	2017_10_20TR_HILICneg15_MHT6_MH_T4_2	2017_10_20TR_HILICneg15_MHT6_MH_T4_3	2017_10_06TR_HILICneg15_NO_SPIN_MH_B_T0_1	2017_10_06TR_HILICneg15_NO_SPIN_MH_B_T0_2	2017_10_06TR_HILICneg15_NO_SPIN_MH_B_T0_3	2017_10_13TR_HILICneg15_MHT5_MH_B_T0_1	2017_10_13TR_HILICneg15_MHT5_MH_B_T0_2	2017_10_13TR_HILICneg15_MHT5_MH_B_T0_3	2017_10_18TR_HILICneg15_MHT4_MH_B_T4_1	2017_10_18TR_HILICneg15_MHT4_MH_B_T4_2	2017_10_18TR_HILICneg15_MHT4_MH_B_T4_3	2017_10_20TR_HILICneg15_MHT6_MH_B_T0_1	2017_10_20TR_HILICneg15_MHT6_MH_B_T0_2	2017_10_20TR_HILICneg15_MHT6_MH_B_T0_3	2017_10_20TR_HILICneg15_MHT6_MH_B_T4_1	2017_10_20TR_HILICneg15_MHT6_MH_B_T4_2	2017_10_20TR_HILICneg15_MHT6_MH_B_T4_3	2017_10_13TR_HILICneg15_MHT5_MH_B_T4_1	2017_10_13TR_HILICneg15_MHT5_MH_B_T4_2	2017_10_13TR_HILICneg15_MHT5_MH_B_T4_3	2017_10_06TR_HILICneg15_NO_SPIN_Cal_T0_I1_A	2017_10_06TR_HILICneg15_NO_SPIN_Cal_T0_I1_B	2017_10_06TR_HILICneg15_NO_SPIN_Cal_T0_I1_C	2017_10_13TR_HILICneg15_MHT5_Cal_T0_I1_A	2017_10_13TR_HILICneg15_MHT5_Cal_T0_I1_B	2017_10_13TR_HILICneg15_MHT5_Cal_T0_I1_C	2017_10_20TR_HILICneg15_MHT6_Cal_T0_I1_A	2017_10_20TR_HILICneg15_MHT6_Cal_T0_I1_B	2017_10_20TR_HILICneg15_MHT6_Cal_T0_I1_C	2017_10_06TR_HILICneg15_NO_SPIN_Cal_T0_I2_A	2017_10_06TR_HILICneg15_NO_SPIN_Cal_T0_I2_B	2017_10_06TR_HILICneg15_NO_SPIN_Cal_T0_I2_C	2017_10_13TR_HILICneg15_MHT5_Cal_T0_I2_A	2017_10_13TR_HILICneg15_MHT5_Cal_T0_I2_B	2017_10_13TR_HILICneg15_MHT5_Cal_T0_I2_C	2017_10_20TR_HILICneg15_MHT6_Cal_T0_I2_A	2017_10_20TR_HILICneg15_MHT6_Cal_T0_I2_B	2017_10_20TR_HILICneg15_MHT6_Cal_T0_I2_C	2017_10_06TR_HILICneg15_NO_SPIN_Cal_T0_I3_A	2017_10_06TR_HILICneg15_NO_SPIN_Cal_T0_I3_B	2017_10_06TR_HILICneg15_NO_SPIN_Cal_T0_I3_C	2017_10_13TR_HILICneg15_MHT5_Cal_T0_I3_A	2017_10_13TR_HILICneg15_MHT5_Cal_T0_I3_B	2017_10_13TR_HILICneg15_MHT5_Cal_T0_I3_C	2017_10_20TR_HILICneg15_MHT6_Cal_T0_I3_A	2017_10_20TR_HILICneg15_MHT6_Cal_T0_I3_B	2017_10_20TR_HILICneg15_MHT6_Cal_T0_I3_C	2017_10_13TR_HILICneg15_MHT5_Cal_T4_I1_A	2017_10_13TR_HILICneg15_MHT5_Cal_T4_I1_B	2017_10_13TR_HILICneg15_MHT5_Cal_T4_I1_C	2017_10_18TR_HILICneg15_MHT4_Cal_T4_I1_A	2017_10_18TR_HILICneg15_MHT4_Cal_T4_I1_B	2017_10_18TR_HILICneg15_MHT4_Cal_T4_I1_C	2017_10_20TR_HILICneg15_MHT6_Cal_T4_I1_A	2017_10_20TR_HILICneg15_MHT6_Cal_T4_I1_B	2017_10_20TR_HILICneg15_MHT6_Cal_T4_I1_C	2017_10_13TR_HILICneg15_MHT5_Cal_T4_I2_A	2017_10_13TR_HILICneg15_MHT5_Cal_T4_I2_B	2017_10_13TR_HILICneg15_MHT5_Cal_T4_I2_C	2017_10_18TR_HILICneg15_MHT4_Cal_T4_I2_A	2017_10_18TR_HILICneg15_MHT4_Cal_T4_I2_B	2017_10_18TR_HILICneg15_MHT4_Cal_T4_I2_C	2017_10_20TR_HILICneg15_MHT6_Cal_T4_I2_A	2017_10_20TR_HILICneg15_MHT6_Cal_T4_I2_B	2017_10_20TR_HILICneg15_MHT6_Cal_T4_I2_C	2017_10_13TR_HILICneg15_MHT5_Cal_T4_I3_A	2017_10_13TR_HILICneg15_MHT5_Cal_T4_I3_B	2017_10_13TR_HILICneg15_MHT5_Cal_T4_I3_C	2017_10_18TR_HILICneg15_MHT4_Cal_T4_I3_A	2017_10_18TR_HILICneg15_MHT4_Cal_T4_I3_B	2017_10_18TR_HILICneg15_MHT4_Cal_T4_I3_C	2017_10_20TR_HILICneg15_MHT6_Cal_T4_I3_A	2017_10_20TR_HILICneg15_MHT6_Cal_T4_I3_B	2017_10_20TR_HILICneg15_MHT6_Cal_T4_I3_C	2017_10_06TR_HILICneg15_NO_SPIN_Kpn_T0_I1_A	2017_10_06TR_HILICneg15_NO_SPIN_Kpn_T0_I1_B	2017_10_06TR_HILICneg15_NO_SPIN_Kpn_T0_I1_C	2017_10_13TR_HILICneg15_MHT5_Kpn_T0_I1_A	2017_10_13TR_HILICneg15_MHT5_Kpn_T0_I1_B	2017_10_13TR_HILICneg15_MHT5_Kpn_T0_I1_C	2017_10_20TR_HILICneg15_MHT6_Kpn_T0_I1_A	2017_10_20TR_HILICneg15_MHT6_Kpn_T0_I1_B	2017_10_20TR_HILICneg15_MHT6_Kpn_T0_I1_C	2017_10_06TR_HILICneg15_NO_SPIN_Kpn_T0_I2_A	2017_10_06TR_HILICneg15_NO_SPIN_Kpn_T0_I2_B	2017_10_06TR_HILICneg15_NO_SPIN_Kpn_T0_I2_C	2017_10_13TR_HILICneg15_MHT5_Kpn_T0_I2_A	2017_10_13TR_HILICneg15_MHT5_Kpn_T0_I2_B	2017_10_13TR_HILICneg15_MHT5_Kpn_T0_I2_C	2017_10_20TR_HILICneg15_MHT6_Kpn_T0_I2_A	2017_10_20TR_HILICneg15_MHT6_Kpn_T0_I2_B	2017_10_20TR_HILICneg15_MHT6_Kpn_T0_I2_C	2017_10_06TR_HILICneg15_NO_SPIN_Kpn_T0_I3_A	2017_10_06TR_HILICneg15_NO_SPIN_Kpn_T0_I3_B	2017_10_06TR_HILICneg15_NO_SPIN_Kpn_T0_I3_C	2017_10_13TR_HILICneg15_MHT5_Kpn_T0_I3_A	2017_10_13TR_HILICneg15_MHT5_Kpn_T0_I3_B	2017_10_13TR_HILICneg15_MHT5_Kpn_T0_I3_C	2017_10_20TR_HILICneg15_MHT6_Kpn_T0_I3_A	2017_10_20TR_HILICneg15_MHT6_Kpn_T0_I3_B	2017_10_20TR_HILICneg15_MHT6_Kpn_T0_I3_C	2017_10_13TR_HILICneg15_MHT5_Kpn_T4_I1_A	2017_10_13TR_HILICneg15_MHT5_Kpn_T4_I1_B	2017_10_13TR_HILICneg15_MHT5_Kpn_T4_I1_C	2017_10_13TR_HILICneg15_MHT5_Kpn_T4_I2_A	2017_10_13TR_HILICneg15_MHT5_Kpn_T4_I2_B	2017_10_13TR_HILICneg15_MHT5_Kpn_T4_I2_C	2017_10_13TR_HILICneg15_MHT5_Kpn_T4_I3_A	2017_10_13TR_HILICneg15_MHT5_Kpn_T4_I3_B	2017_10_13TR_HILICneg15_MHT5_Kpn_T4_I3_C	2017_10_18TR_HILICneg15_MHT4_Kpn_T4_I1_A	2017_10_18TR_HILICneg15_MHT4_Kpn_T4_I1_B	2017_10_18TR_HILICneg15_MHT4_Kpn_T4_I1_C	2017_10_18TR_HILICneg15_MHT4_Kpn_T4_I2_A	2017_10_18TR_HILICneg15_MHT4_Kpn_T4_I2_B	2017_10_18TR_HILICneg15_MHT4_Kpn_T4_I2_C	2017_10_18TR_HILICneg15_MHT4_Kpn_T4_I3_A	2017_10_18TR_HILICneg15_MHT4_Kpn_T4_I3_B	2017_10_18TR_HILICneg15_MHT4_Kpn_T4_I3_C	2017_10_20TR_HILICneg15_MHT6_Kpn_T4_I1_A	2017_10_20TR_HILICneg15_MHT6_Kpn_T4_I1_B	2017_10_20TR_HILICneg15_MHT6_Kpn_T4_I1_C	2017_10_20TR_HILICneg15_MHT6_Kpn_T4_I2_A	2017_10_20TR_HILICneg15_MHT6_Kpn_T4_I2_B	2017_10_20TR_HILICneg15_MHT6_Kpn_T4_I2_C	2017_10_20TR_HILICneg15_MHT6_Kpn_T4_I3_A	2017_10_20TR_HILICneg15_MHT6_Kpn_T4_I3_B	2017_10_20TR_HILICneg15_MHT6_Kpn_T4_I3_C	2017_10_06TR_HILICneg15_NO_SPIN_Eco_T0_I1_A	2017_10_06TR_HILICneg15_NO_SPIN_Eco_T0_I1_B	2017_10_06TR_HILICneg15_NO_SPIN_Eco_T0_I1_C	2017_10_13TR_HILICneg15_MHT5_Eco_T0_I1_A	2017_10_13TR_HILICneg15_MHT5_Eco_T0_I1_B	2017_10_13TR_HILICneg15_MHT5_Eco_T0_I1_C	2017_10_20TR_HILICneg15_MHT6_Eco_T0_I1_A	2017_10_20TR_HILICneg15_MHT6_Eco_T0_I1_B	2017_10_20TR_HILICneg15_MHT6_Eco_T0_I1_C	2017_10_06TR_HILICneg15_NO_SPIN_Eco_T0_I2_A	2017_10_06TR_HILICneg15_NO_SPIN_Eco_T0_I2_B	2017_10_06TR_HILICneg15_NO_SPIN_Eco_T0_I2_C	2017_10_13TR_HILICneg15_MHT5_Eco_T0_I2_A	2017_10_13TR_HILICneg15_MHT5_Eco_T0_I2_B	2017_10_13TR_HILICneg15_MHT5_Eco_T0_I2_C	2017_10_20TR_HILICneg15_MHT6_Eco_T0_I2_A	2017_10_20TR_HILICneg15_MHT6_Eco_T0_I2_B	2017_10_20TR_HILICneg15_MHT6_Eco_T0_I2_C	2017_10_06TR_HILICneg15_NO_SPIN_Eco_T0_I3_A	2017_10_06TR_HILICneg15_NO_SPIN_Eco_T0_I3_B	2017_10_06TR_HILICneg15_NO_SPIN_Eco_T0_I3_C	2017_10_13TR_HILICneg15_MHT5_Eco_T0_I3_A	2017_10_13TR_HILICneg15_MHT5_Eco_T0_I3_B	2017_10_13TR_HILICneg15_MHT5_Eco_T0_I3_C	2017_10_20TR_HILICneg15_MHT6_Eco_T0_I3_A	2017_10_20TR_HILICneg15_MHT6_Eco_T0_I3_B	2017_10_20TR_HILICneg15_MHT6_Eco_T0_I3_C	2017_10_13TR_HILICneg15_MHT5_Eco_T4_I1_A	2017_10_13TR_HILICneg15_MHT5_Eco_T4_I1_B	2017_10_13TR_HILICneg15_MHT5_Eco_T4_I1_C	2017_10_18TR_HILICneg15_MHT4_Eco_T4_I1_A	2017_10_18TR_HILICneg15_MHT4_Eco_T4_I1_B	2017_10_18TR_HILICneg15_MHT4_Eco_T4_I1_C	2017_10_20TR_HILICneg15_MHT6_Eco_T4_I1_A	2017_10_20TR_HILICneg15_MHT6_Eco_T4_I1_B	2017_10_20TR_HILICneg15_MHT6_Eco_T4_I1_C	2017_10_13TR_HILICneg15_MHT5_Eco_T4_I2_A	2017_10_13TR_HILICneg15_MHT5_Eco_T4_I2_B	2017_10_13TR_HILICneg15_MHT5_Eco_T4_I2_C	2017_10_18TR_HILICneg15_MHT4_Eco_T4_I2_A	2017_10_18TR_HILICneg15_MHT4_Eco_T4_I2_B	2017_10_18TR_HILICneg15_MHT4_Eco_T4_I2_C	2017_10_20TR_HILICneg15_MHT6_Eco_T4_I2_A	2017_10_20TR_HILICneg15_MHT6_Eco_T4_I2_B	2017_10_20TR_HILICneg15_MHT6_Eco_T4_I2_C	2017_10_13TR_HILICneg15_MHT5_Eco_T4_I3_A	2017_10_13TR_HILICneg15_MHT5_Eco_T4_I3_B	2017_10_13TR_HILICneg15_MHT5_Eco_T4_I3_C	2017_10_18TR_HILICneg15_MHT4_Eco_T4_I3_A	2017_10_18TR_HILICneg15_MHT4_Eco_T4_I3_B	2017_10_18TR_HILICneg15_MHT4_Eco_T4_I3_C	2017_10_20TR_HILICneg15_MHT6_Eco_T4_I3_A	2017_10_20TR_HILICneg15_MHT6_Eco_T4_I3_B	2017_10_20TR_HILICneg15_MHT6_Eco_T4_I3_C	2017_10_06TR_HILICneg15_NO_SPIN_Pae_T0_I1_A	2017_10_06TR_HILICneg15_NO_SPIN_Pae_T0_I1_B	2017_10_06TR_HILICneg15_NO_SPIN_Pae_T0_I1_C	2017_10_13TR_HILICneg15_MHT5_Pae_T0_I1_A	2017_10_13TR_HILICneg15_MHT5_Pae_T0_I1_B	2017_10_13TR_HILICneg15_MHT5_Pae_T0_I1_C	2017_10_20TR_HILICneg15_MHT6_Pae_T0_I1_A	2017_10_20TR_HILICneg15_MHT6_Pae_T0_I1_B	2017_10_20TR_HILICneg15_MHT6_Pae_T0_I1_C	2017_10_06TR_HILICneg15_NO_SPIN_Pae_T0_I3_A	2017_10_06TR_HILICneg15_NO_SPIN_Pae_T0_I3_B	2017_10_06TR_HILICneg15_NO_SPIN_Pae_T0_I3_C	2017_10_13TR_HILICneg15_MHT5_Pae_T0_I3_A	2017_10_13TR_HILICneg15_MHT5_Pae_T0_I3_B	2017_10_13TR_HILICneg15_MHT5_Pae_T0_I3_C	2017_10_20TR_HILICneg15_MHT6_Pae_T0_I3_B	2017_10_20TR_HILICneg15_MHT6_Pae_T0_I3_C	2017_10_13TR_HILICneg15_MHT5_Pae_T4_I1_A	2017_10_13TR_HILICneg15_MHT5_Pae_T4_I1_B	2017_10_13TR_HILICneg15_MHT5_Pae_T4_I1_C	2017_10_18TR_HILICneg15_MHT4_Pae_T4_I1_A	2017_10_18TR_HILICneg15_MHT4_Pae_T4_I1_B	2017_10_18TR_HILICneg15_MHT4_Pae_T4_I1_C	2017_10_20TR_HILICneg15_MHT6_Pae_T4_I1_A	2017_10_20TR_HILICneg15_MHT6_Pae_T4_I1_B	2017_10_20TR_HILICneg15_MHT6_Pae_T4_I1_C	2017_10_13TR_HILICneg15_MHT5_Pae_T4_I3_A	2017_10_13TR_HILICneg15_MHT5_Pae_T4_I3_B	2017_10_13TR_HILICneg15_MHT5_Pae_T4_I3_C	2017_10_18TR_HILICneg15_MHT4_Pae_T4_I3_A	2017_10_18TR_HILICneg15_MHT4_Pae_T4_I3_B	2017_10_18TR_HILICneg15_MHT4_Pae_T4_I3_C	2017_10_20TR_HILICneg15_MHT6_Pae_T4_I3_B	2017_10_20TR_HILICneg15_MHT6_Pae_T4_I3_C	2017_10_06TR_HILICneg15_NO_SPIN_Sau_T0_I1_A	2017_10_06TR_HILICneg15_NO_SPIN_Sau_T0_I1_B	2017_10_06TR_HILICneg15_NO_SPIN_Sau_T0_I1_C	2017_10_13TR_HILICneg15_MHT5_Sau_T0_I1_A	2017_10_13TR_HILICneg15_MHT5_Sau_T0_I1_B	2017_10_13TR_HILICneg15_MHT5_Sau_T0_I1_C	2017_10_20TR_HILICneg15_MHT6_Sau_T0_I1_A	2017_10_20TR_HILICneg15_MHT6_Sau_T0_I1_B	2017_10_20TR_HILICneg15_MHT6_Sau_T0_I1_C	2017_10_06TR_HILICneg15_NO_SPIN_Sau_T0_I2_A	2017_10_06TR_HILICneg15_NO_SPIN_Sau_T0_I2_B	2017_10_06TR_HILICneg15_NO_SPIN_Sau_T0_I2_C	2017_10_13TR_HILICneg15_MHT5_Sau_T0_I2_A	2017_10_13TR_HILICneg15_MHT5_Sau_T0_I2_B	2017_10_13TR_HILICneg15_MHT5_Sau_T0_I2_C	2017_10_20TR_HILICneg15_MHT6_Sau_T0_I2_A	2017_10_20TR_HILICneg15_MHT6_Sau_T0_I2_B	2017_10_20TR_HILICneg15_MHT6_Sau_T0_I2_C	2017_10_06TR_HILICneg15_NO_SPIN_Sau_T0_I3_A	2017_10_06TR_HILICneg15_NO_SPIN_Sau_T0_I3_B	2017_10_06TR_HILICneg15_NO_SPIN_Sau_T0_I3_C	2017_10_13TR_HILICneg15_MHT5_Sau_T0_I3_A	2017_10_13TR_HILICneg15_MHT5_Sau_T0_I3_B	2017_10_13TR_HILICneg15_MHT5_Sau_T0_I3_C	2017_10_20TR_HILICneg15_MHT6_Sau_T0_I3_A	2017_10_20TR_HILICneg15_MHT6_Sau_T0_I3_B	2017_10_20TR_HILICneg15_MHT6_Sau_T0_I3_C	2017_10_13TR_HILICneg15_MHT5_Sau_T4_I1_B	2017_10_13TR_HILICneg15_MHT5_Sau_T4_I1_C	2017_10_13TR_HILICneg15_MHT5_Sau_T4_I2_A	2017_10_18TR_HILICneg15_MHT4_Sau_T4_I1_C	2017_10_18TR_HILICneg15_MHT4_Sau_T4_I2_A	2017_10_18TR_HILICneg15_MHT4_Sau_T4_I2_B	2017_10_20TR_HILICneg15_MHT6_Sau_T4_I1_B	2017_10_20TR_HILICneg15_MHT6_Sau_T4_I1_C	2017_10_13TR_HILICneg15_MHT5_Sau_T4_I2_B	2017_10_13TR_HILICneg15_MHT5_Sau_T4_I2_C	2017_10_13TR_HILICneg15_MHT5_Sau_T4_I3_A	2017_10_18TR_HILICneg15_MHT4_Sau_T4_I2_C	2017_10_18TR_HILICneg15_MHT4_Sau_T4_I3_A	2017_10_18TR_HILICneg15_MHT4_Sau_T4_I3_B	2017_10_20TR_HILICneg15_MHT6_Sau_T4_I2_A	2017_10_20TR_HILICneg15_MHT6_Sau_T4_I2_B	2017_10_20TR_HILICneg15_MHT6_Sau_T4_I2_C	2017_10_13TR_HILICneg15_MHT5_Sau_T4_I3_B	2017_10_13TR_HILICneg15_MHT5_Sau_T4_I3_C	2017_10_18TR_HILICneg15_MHT4_Sau_T4_I1_B	2017_10_18TR_HILICneg15_MHT4_Sau_T4_I3_C	2017_10_20TR_HILICneg15_MHT6_Sau_T4_I3_A	2017_10_20TR_HILICneg15_MHT6_Sau_T4_I3_B	2017_10_20TR_HILICneg15_MHT6_Sau_T4_I3_C	2017_10_06TR_HILICneg15_NO_SPIN_Efa_T0_I1_A	2017_10_06TR_HILICneg15_NO_SPIN_Efa_T0_I1_B	2017_10_06TR_HILICneg15_NO_SPIN_Efa_T0_I1_C	2017_10_13TR_HILICneg15_MHT5_Efa_T0_I1_A	2017_10_13TR_HILICneg15_MHT5_Efa_T0_I1_B	2017_10_13TR_HILICneg15_MHT5_Efa_T0_I1_C	2017_10_20TR_HILICneg15_MHT6_Efa_T0_I1_A	2017_10_20TR_HILICneg15_MHT6_Efa_T0_I1_B	2017_10_20TR_HILICneg15_MHT6_Efa_T0_I1_C	2017_10_06TR_HILICneg15_NO_SPIN_Efa_T0_I2_A	2017_10_06TR_HILICneg15_NO_SPIN_Efa_T0_I2_B	2017_10_06TR_HILICneg15_NO_SPIN_Efa_T0_I2_C	2017_10_13TR_HILICneg15_MHT5_Efa_T0_I2_A	2017_10_13TR_HILICneg15_MHT5_Efa_T0_I2_B	2017_10_13TR_HILICneg15_MHT5_Efa_T0_I2_C	2017_10_20TR_HILICneg15_MHT6_Efa_T0_I2_A	2017_10_20TR_HILICneg15_MHT6_Efa_T0_I2_B	2017_10_20TR_HILICneg15_MHT6_Efa_T0_I2_C	2017_10_06TR_HILICneg15_NO_SPIN_Efa_T0_I3_A	2017_10_06TR_HILICneg15_NO_SPIN_Efa_T0_I3_B	2017_10_06TR_HILICneg15_NO_SPIN_Efa_T0_I3_C	2017_10_13TR_HILICneg15_MHT5_Efa_T0_I3_A	2017_10_13TR_HILICneg15_MHT5_Efa_T0_I3_B	2017_10_13TR_HILICneg15_MHT5_Efa_T0_I3_C	2017_10_20TR_HILICneg15_MHT6_Efa_T0_I3_A	2017_10_20TR_HILICneg15_MHT6_Efa_T0_I3_B	2017_10_20TR_HILICneg15_MHT6_Efa_T0_I3_C	2017_10_13TR_HILICneg15_MHT5_Efa_T4_I1_A	2017_10_13TR_HILICneg15_MHT5_Efa_T4_I1_B	2017_10_13TR_HILICneg15_MHT5_Efa_T4_I1_C	2017_10_13TR_HILICneg15_MHT5_Efa_T4_I2_A	2017_10_13TR_HILICneg15_MHT5_Efa_T4_I2_B	2017_10_13TR_HILICneg15_MHT5_Efa_T4_I2_C	2017_10_13TR_HILICneg15_MHT5_Efa_T4_I3_A	2017_10_13TR_HILICneg15_MHT5_Efa_T4_I3_B	2017_10_13TR_HILICneg15_MHT5_Efa_T4_I3_C	2017_10_18TR_HILICneg15_MHT4_Efa_T4_I1_A	2017_10_18TR_HILICneg15_MHT4_Efa_T4_I1_B	2017_10_18TR_HILICneg15_MHT4_Efa_T4_I1_C	2017_10_18TR_HILICneg15_MHT4_Efa_T4_I2_A	2017_10_18TR_HILICneg15_MHT4_Efa_T4_I2_B	2017_10_18TR_HILICneg15_MHT4_Efa_T4_I2_C	2017_10_18TR_HILICneg15_MHT4_Efa_T4_I3_A	2017_10_18TR_HILICneg15_MHT4_Efa_T4_I3_B	2017_10_18TR_HILICneg15_MHT4_Efa_T4_I3_C	2017_10_20TR_HILICneg15_MHT6_Efa_T4_I1_A	2017_10_20TR_HILICneg15_MHT6_Efa_T4_I1_B	2017_10_20TR_HILICneg15_MHT6_Efa_T4_I1_C	2017_10_20TR_HILICneg15_MHT6_Efa_T4_I2_A	2017_10_20TR_HILICneg15_MHT6_Efa_T4_I2_B	2017_10_20TR_HILICneg15_MHT6_Efa_T4_I2_C	2017_10_20TR_HILICneg15_MHT6_Efa_T4_I3_A	2017_10_20TR_HILICneg15_MHT6_Efa_T4_I3_B	2017_10_20TR_HILICneg15_MHT6_Efa_T4_I3_C	2017_10_06TR_HILICneg15_NO_SPIN_Spn_T0_I1_A	2017_10_06TR_HILICneg15_NO_SPIN_Spn_T0_I1_B	2017_10_06TR_HILICneg15_NO_SPIN_Spn_T0_I1_C	2017_10_13TR_HILICneg15_MHT5_Spn_T0_I1_A	2017_10_13TR_HILICneg15_MHT5_Spn_T0_I1_B	2017_10_13TR_HILICneg15_MHT5_Spn_T0_I1_C	2017_10_20TR_HILICneg15_MHT6_Spn_T0_I1_A	2017_10_20TR_HILICneg15_MHT6_Spn_T0_I1_B	2017_10_20TR_HILICneg15_MHT6_Spn_T0_I1_C	2017_10_06TR_HILICneg15_NO_SPIN_Spn_T0_I2_A	2017_10_06TR_HILICneg15_NO_SPIN_Spn_T0_I2_B	2017_10_06TR_HILICneg15_NO_SPIN_Spn_T0_I2_C	2017_10_13TR_HILICneg15_MHT5_Spn_T0_I2_A	2017_10_13TR_HILICneg15_MHT5_Spn_T0_I2_B	2017_10_13TR_HILICneg15_MHT5_Spn_T0_I2_C	2017_10_20TR_HILICneg15_MHT6_Spn_T0_I2_A	2017_10_20TR_HILICneg15_MHT6_Spn_T0_I2_B	2017_10_20TR_HILICneg15_MHT6_Spn_T0_I2_C	2017_10_06TR_HILICneg15_NO_SPIN_Spn_T0_I3_A	2017_10_06TR_HILICneg15_NO_SPIN_Spn_T0_I3_C	2017_10_13TR_HILICneg15_MHT5_Spn_T0_I3_A	2017_10_13TR_HILICneg15_MHT5_Spn_T0_I3_B	2017_10_13TR_HILICneg15_MHT5_Spn_T0_I3_C	2017_10_20TR_HILICneg15_MHT6_Spn_T0_I3_A	2017_10_20TR_HILICneg15_MHT6_Spn_T0_I3_B	2017_10_20TR_HILICneg15_MHT6_Spn_T0_I3_C	2017_10_13TR_HILICneg15_MHT5_Spn_T4_I1_A	2017_10_13TR_HILICneg15_MHT5_Spn_T4_I1_B	2017_10_13TR_HILICneg15_MHT5_Spn_T4_I1_C	2017_10_18TR_HILICneg15_MHT4_Spn_T4_I1_A	2017_10_18TR_HILICneg15_MHT4_Spn_T4_I1_B	2017_10_18TR_HILICneg15_MHT4_Spn_T4_I1_C	2017_10_20TR_HILICneg15_MHT6_Spn_T4_I1_A	2017_10_20TR_HILICneg15_MHT6_Spn_T4_I1_B	2017_10_20TR_HILICneg15_MHT6_Spn_T4_I1_C	2017_10_13TR_HILICneg15_MHT5_Spn_T4_I2_A	2017_10_13TR_HILICneg15_MHT5_Spn_T4_I2_B	2017_10_13TR_HILICneg15_MHT5_Spn_T4_I2_C	2017_10_18TR_HILICneg15_MHT4_Spn_T4_I2_A	2017_10_18TR_HILICneg15_MHT4_Spn_T4_I2_B	2017_10_18TR_HILICneg15_MHT4_Spn_T4_I2_C	2017_10_20TR_HILICneg15_MHT6_Spn_T4_I2_A	2017_10_20TR_HILICneg15_MHT6_Spn_T4_I2_B	2017_10_20TR_HILICneg15_MHT6_Spn_T4_I2_C	2017_10_13TR_HILICneg15_MHT5_Spn_T4_I3_A	2017_10_13TR_HILICneg15_MHT5_Spn_T4_I3_B	2017_10_13TR_HILICneg15_MHT5_Spn_T4_I3_C	2017_10_18TR_HILICneg15_MHT4_Spn_T4_I3_A	2017_10_20TR_HILICneg15_MHT6_Spn_T4_I3_A	2017_10_20TR_HILICneg15_MHT6_Spn_T4_I3_B	2017_10_20TR_HILICneg15_MHT6_Spn_T4_I3_C
				Blank	Blank	Blank	Blank	Blank	Blank	Blank	Blank	Blank	Blank	Blank	Blank	Blank	Blank	Blank	Blank	Blank	Blank	MH_T0	MH_T0	MH_T0	MH_T0	MH_T0	MH_T0	MH_T0	MH_T0	MH_T0	MH_T4	MH_T4	MH_T4	MH_T4	MH_T4	MH_T4	MH_T4	MH_T4	MH_T4	MHB_T0	MHB_T0	MHB_T0	MHB_T0	MHB_T0	MHB_T0	MHB_T4	MHB_T4	MHB_T4	MHB_T4	MHB_T4	MHB_T4	MHB_T4	MHB_T4	MHB_T4	MHB_T4	MHB_T4	MHB_T4	Cal_T0	Cal_T0	Cal_T0	Cal_T0	Cal_T0	Cal_T0	Cal_T0	Cal_T0	Cal_T0	Cal_T0	Cal_T0	Cal_T0	Cal_T0	Cal_T0	Cal_T0	Cal_T0	Cal_T0	Cal_T0	Cal_T0	Cal_T0	Cal_T0	Cal_T0	Cal_T0	Cal_T0	Cal_T0	Cal_T0	Cal_T0	Cal_T4	Cal_T4	Cal_T4	Cal_T4	Cal_T4	Cal_T4	Cal_T4	Cal_T4	Cal_T4	Cal_T4	Cal_T4	Cal_T4	Cal_T4	Cal_T4	Cal_T4	Cal_T4	Cal_T4	Cal_T4	Cal_T4	Cal_T4	Cal_T4	Cal_T4	Cal_T4	Cal_T4	Cal_T4	Cal_T4	Cal_T4	Kpn_T0	Kpn_T0	Kpn_T0	Kpn_T0	Kpn_T0	Kpn_T0	Kpn_T0	Kpn_T0	Kpn_T0	Kpn_T0	Kpn_T0	Kpn_T0	Kpn_T0	Kpn_T0	Kpn_T0	Kpn_T0	Kpn_T0	Kpn_T0	Kpn_T0	Kpn_T0	Kpn_T0	Kpn_T0	Kpn_T0	Kpn_T0	Kpn_T0	Kpn_T0	Kpn_T0	Kpn_T4	Kpn_T4	Kpn_T4	Kpn_T4	Kpn_T4	Kpn_T4	Kpn_T4	Kpn_T4	Kpn_T4	Kpn_T4	Kpn_T4	Kpn_T4	Kpn_T4	Kpn_T4	Kpn_T4	Kpn_T4	Kpn_T4	Kpn_T4	Kpn_T4	Kpn_T4	Kpn_T4	Kpn_T4	Kpn_T4	Kpn_T4	Kpn_T4	Kpn_T4	Kpn_T4	Eco_T0	Eco_T0	Eco_T0	Eco_T0	Eco_T0	Eco_T0	Eco_T0	Eco_T0	Eco_T0	Eco_T0	Eco_T0	Eco_T0	Eco_T0	Eco_T0	Eco_T0	Eco_T0	Eco_T0	Eco_T0	Eco_T0	Eco_T0	Eco_T0	Eco_T0	Eco_T0	Eco_T0	Eco_T0	Eco_T0	Eco_T0	Eco_T4	Eco_T4	Eco_T4	Eco_T4	Eco_T4	Eco_T4	Eco_T4	Eco_T4	Eco_T4	Eco_T4	Eco_T4	Eco_T4	Eco_T4	Eco_T4	Eco_T4	Eco_T4	Eco_T4	Eco_T4	Eco_T4	Eco_T4	Eco_T4	Eco_T4	Eco_T4	Eco_T4	Eco_T4	Eco_T4	Eco_T4	Pae_T0	Pae_T0	Pae_T0	Pae_T0	Pae_T0	Pae_T0	Pae_T0	Pae_T0	Pae_T0	Pae_T0	Pae_T0	Pae_T0	Pae_T0	Pae_T0	Pae_T0	Pae_T0	Pae_T0	Pae_T4	Pae_T4	Pae_T4	Pae_T4	Pae_T4	Pae_T4	Pae_T4	Pae_T4	Pae_T4	Pae_T4	Pae_T4	Pae_T4	Pae_T4	Pae_T4	Pae_T4	Pae_T4	Pae_T4	Sau_T0	Sau_T0	Sau_T0	Sau_T0	Sau_T0	Sau_T0	Sau_T0	Sau_T0	Sau_T0	Sau_T0	Sau_T0	Sau_T0	Sau_T0	Sau_T0	Sau_T0	Sau_T0	Sau_T0	Sau_T0	Sau_T0	Sau_T0	Sau_T0	Sau_T0	Sau_T0	Sau_T0	Sau_T0	Sau_T0	Sau_T0	Sau_T4	Sau_T4	Sau_T4	Sau_T4	Sau_T4	Sau_T4	Sau_T4	Sau_T4	Sau_T4	Sau_T4	Sau_T4	Sau_T4	Sau_T4	Sau_T4	Sau_T4	Sau_T4	Sau_T4	Sau_T4	Sau_T4	Sau_T4	Sau_T4	Sau_T4	Sau_T4	Sau_T4	Efa_T0	Efa_T0	Efa_T0	Efa_T0	Efa_T0	Efa_T0	Efa_T0	Efa_T0	Efa_T0	Efa_T0	Efa_T0	Efa_T0	Efa_T0	Efa_T0	Efa_T0	Efa_T0	Efa_T0	Efa_T0	Efa_T0	Efa_T0	Efa_T0	Efa_T0	Efa_T0	Efa_T0	Efa_T0	Efa_T0	Efa_T0	Efa_T4	Efa_T4	Efa_T4	Efa_T4	Efa_T4	Efa_T4	Efa_T4	Efa_T4	Efa_T4	Efa_T4	Efa_T4	Efa_T4	Efa_T4	Efa_T4	Efa_T4	Efa_T4	Efa_T4	Efa_T4	Efa_T4	Efa_T4	Efa_T4	Efa_T4	Efa_T4	Efa_T4	Efa_T4	Efa_T4	Efa_T4	Spn_T0	Spn_T0	Spn_T0	Spn_T0	Spn_T0	Spn_T0	Spn_T0	Spn_T0	Spn_T0	Spn_T0	Spn_T0	Spn_T0	Spn_T0	Spn_T0	Spn_T0	Spn_T0	Spn_T0	Spn_T0	Spn_T0	Spn_T0	Spn_T0	Spn_T0	Spn_T0	Spn_T0	Spn_T0	Spn_T0	Spn_T4	Spn_T4	Spn_T4	Spn_T4	Spn_T4	Spn_T4	Spn_T4	Spn_T4	Spn_T4	Spn_T4	Spn_T4	Spn_T4	Spn_T4	Spn_T4	Spn_T4	Spn_T4	Spn_T4	Spn_T4	Spn_T4	Spn_T4	Spn_T4	Spn_T4	Spn_T4	Spn_T4	Spn_T4
				1	2	3	4	5	6	7	8	9	1	2	3	4	5	6	7	8	9	1	2	3	4	5	6	7	8	9	1	2	3	4	5	6	7	8	9	1	2	3	4	5	6	1	2	3	4	5	6	7	8	9	10	11	12	I1	I1	I1	I1	I1	I1	I1	I1	I1	I2	I2	I2	I2	I2	I2	I2	I2	I2	I3	I3	I3	I3	I3	I3	I3	I3	I3	I1	I1	I1	I1	I1	I1	I1	I1	I1	I2	I2	I2	I2	I2	I2	I2	I2	I2	I3	I3	I3	I3	I3	I3	I3	I3	I3	I1	I1	I1	I1	I1	I1	I1	I1	I1	I2	I2	I2	I2	I2	I2	I2	I2	I2	I3	I3	I3	I3	I3	I3	I3	I3	I3	I1	I1	I1	I2	I2	I2	I3	I3	I3	I1	I1	I1	I2	I2	I2	I3	I3	I3	I1	I1	I1	I2	I2	I2	I3	I3	I3	I1	I1	I1	I1	I1	I1	I1	I1	I1	I2	I2	I2	I2	I2	I2	I2	I2	I2	I3	I3	I3	I3	I3	I3	I3	I3	I3	I1	I1	I1	I1	I1	I1	I1	I1	I1	I2	I2	I2	I2	I2	I2	I2	I2	I2	I3	I3	I3	I3	I3	I3	I3	I3	I3	I1	I1	I1	I1	I1	I1	I1	I1	I1	I3	I3	I3	I3	I3	I3	I3	I3	I1	I1	I1	I1	I1	I1	I1	I1	I1	I3	I3	I3	I3	I3	I3	I3	I3	I1	I1	I1	I1	I1	I1	I1	I1	I1	I2	I2	I2	I2	I2	I2	I2	I2	I2	I3	I3	I3	I3	I3	I3	I3	I3	I3	I1	I1	I1	I1	I1	I1	I1	I1	I2	I2	I2	I2	I2	I2	I2	I2	I2	I3	I3	I3	I3	I3	I3	I3	I1	I1	I1	I1	I1	I1	I1	I1	I1	I2	I2	I2	I2	I2	I2	I2	I2	I2	I3	I3	I3	I3	I3	I3	I3	I3	I3	I1	I1	I1	I2	I2	I2	I3	I3	I3	I1	I1	I1	I2	I2	I2	I3	I3	I3	I1	I1	I1	I2	I2	I2	I3	I3	I3	I1	I1	I1	I1	I1	I1	I1	I1	I1	I2	I2	I2	I2	I2	I2	I2	I2	I2	I3	I3	I3	I3	I3	I3	I3	I3	I1	I1	I1	I1	I1	I1	I1	I1	I1	I2	I2	I2	I2	I2	I2	I2	I2	I2	I3	I3	I3	I3	I3	I3	I3
1	128.035	4.63781	0.833627	71086.3	73698.3	74905.2	11921.8	10200	89061.6	109123	123629	118767	19810.1	22396.5	48134.4	69175.8	343419	239730	521389	201708	252205	152443700	149845200	148862700	128374700	127194600	131290400	166416500	159234400	149423700	146095600	140840600	134791800	110355400	120069300	115250700	157743300	140037900	158735200	138026100	133226600	144361700	128305500	121591700	124925200	116615000	114686200	111771300	157602500	157738200	135842000	128359800	134359000	131909500	144159600	134952000	130081300	143308000	130038800	132918600	127722400	121142800	134123400	149793500	142549900	152228400	142602000	142330400	136784100	119304100	114815100	129401100	149115100	145585500	140013500	136357900	131907000	120732400	126158100	118240800	124404100	137636800	140980900	146529200	123584000	126518200	121561500	101079900	113786700	107551000	140474300	134972900	133259700	128015800	120933200	124492500	109731100	110534600	104762300	145402600	131024300	118206900	134996600	126518900	119292200	114306600	112488300	101872500	138590700	136611300	132341800	137831200	123968400	135475800	117858200	120134500	130093600	140098700	146619700	134640700	123052200	135315600	135407200	121099100	122318000	123635600	138480000	136685900	142506900	137290000	138814300	145707200	125158400	116146100	130924600	138255900	132271200	137854000	123877700	129873000	126426800	118920600	122835800	128501400	124718000	119147700	124253200	108100300	100477300	108328300	101558900	94417720	106590200	106227400	102192500	100975600	127680300	128598900	132608600	126635000	136524900	126632800	131483800	129776400	123514500	134628600	140795100	131281200	113297400	115947100	123852100	132266800	142575900	140853800	139723900	134722700	128328400	119645500	121219700	128566000	138255700	139665600	143012300	137845100	129811300	136018300	125588300	114325600	130312100	157047600	140875300	141600100	128726100	122828700	127522200	104839500	106330700	104874000	128783000	132702500	136981000	129315300	125188000	121308200	104869100	108610100	99979200	144513000	134997700	137779600	129921300	140629600	127182700	110153200	101063400	106261900	140161100	133411300	128709900	136142500	136423000	141247900	115918000	117975800	114755600	145768300	162660800	153138900	132461800	136891200	135147100	116498900	106625300	123943800	138264200	145129200	124861700	120589500	130046500	109870300	123711300	119840400	132775200	144420400	135696200	132446100	126321300	133000000	118789700	129826600	131255200	123723000	137152600	140974900	134014100	139225100	121053800	116514600	128906300	135895000	132960200	142457400	145276000	140588700	136904800	123949900	113216600	122058900	134029800	130526700	140832700	135806200	130377400	138223300	125931900	117681400	130745700	136010300	123279800	147044500	129344600	126240000	123147900	126277500	126205200	123779800	131803500	129221200	122278700	115779500	121384300	135136000	133886500	126171200	140538300	137385200	131061200	118258400	118069200	138826400	120555400	125923800	123894600	133575700	146943000	136198100	131357400	130272100	127616800	122655100	147064400	138803300	141358700	153009800	137825500	135686000	118934500	121454000	131474100	151310000	140351900	127638100	150408700	138298900	143246400	119990100	116175800	135232900	147556300	137330100	137651100	135850300	141168800	142331500	134323000	139849300	134605700	137877000	134961400	135642400	107837200	104418900	100128800	119577400	122338400	110349400	137801700	126603900	120243000	147390600	150260300	146464300	151861000	145575600	140901200	146869800	129931500	138196500	137708800	134860400	144271000	118963200	121104100	130261600	132707300	137695000	137010500	128644600	121818500	135004900	123154100	122430800	122918200	133098300	132850500	149916700	141217800	147912600	120154500	131446000	126224600	121712600	124919000	151440100	130515700	124431800	127478000	142405500	142044600	150738500	129295100	140603800	135595200	120056700	113416600	120083400	141735800	144158800	146163800	124606700	135962200	132545700	134324900	133463900	130141600	121496700	130036600	120875300	133989000
2	128.035	8.32345	0.825352	0	0	0	0	0	0	39737.9	0	0	29860	32681.4	25153.4	30542.7	0	0	0	0	0	2015428	1891752	1881417	1840158	1741635	1712908	3712417	3355229	3279974	2144875	2138584	2077072	1883900	2097877	2235795	3329245	2707030	3193458	1638321	1766491	1740116	1900437	1746286	2270130	2218553	2010160	2023414	3392663	3671532	2815495	2610061	2628144	2583840	2473446	2075588	2138227	1846952	1787031	1707552	1733008	1668470	1849256	3287969	3459346	3266697	1967905	1952158	1651937	1582752	1617811	1729352	3273960	2843667	2804677	1792369	1608102	1595570	1730226	1622134	1828205	2989796	2837230	3221651	1728412	1900592	1849321	1592220	1992739	1910647	2812722	2429064	2271061	1977159	1898279	1758097	2178079	2050449	1950864	2649242	2481899	2011554	2228984	1875541	1624811	2116269	1966681	1595620	2521256	2675220	2230311	2049044	1738378	1682194	1591980	1828543	1756889	2778484	3026363	2854386	1820963	2050752	2011589	1574170	1552786	1603661	2705544	2509316	2717837	2186345	1968274	2017531	1901264	1845159	1932343	2809411	2737105	2975990	1864044	1991250	1759220	1735435	1889542	1770288	1632963	1796930	1741126	1836882	1826800	2054222	1889271	1845794	2095896	2042935	1698278	1815636	2700510	2514749	2564332	2409166	2279544	2112018	2357782	2265092	2074970	2010984	1777484	1695628	1664820	1814690	1990600	3008818	2773227	2408746	1754280	1982027	1792599	1864276	1788941	1960703	3184844	2680371	2658907	1900595	1832872	1729549	1838351	1664507	2023640	3026193	2739648	2674362	2010246	2008368	2099499	2135210	2055540	1854577	2495766	2315855	2267840	1894071	1831734	1863974	2104195	2039462	1737534	2565453	2418215	2265679	1805404	2007676	1963495	2111631	1844702	1909200	2053644	2361602	2224098	2120904	1953134	2093554	1690015	1628132	1689711	2987021	3660425	3554033	1811185	1786345	1871323	1622715	1518290	1814703	2509221	2771065	1514159	1324052	1661690	1349788	1749137	1733306	1682360	2057747	1995845	1871988	2028135	1669532	1970027	2296618	2288910	1933065	2222102	1922924	1957442	2040272	1856618	1584123	1778719	2288803	2351420	2624922	2127559	1899736	1913682	1905822	1766202	1903714	2393982	2413628	2725789	1910603	1706862	2003386	1878735	1785394	2019928	2574241	1968688	2864665	1999229	1942066	1980293	2501682	2366512	2457597	2502296	2380666	1797994	1952322	1791663	2764716	2527857	2291641	2439240	2527100	2379496	1752963	1805524	2654233	2379883	2186857	2298331	2276663	1941996	1982001	1896093	1906118	1799978	1937054	2460496	2824256	2744001	1726886	1971491	1940887	1989595	1933528	2267702	2596856	2972883	2530455	1833727	1903942	2012929	1883871	1660124	1967354	3267575	2720554	2441463	1742268	1742377	2015598	1890323	2009508	1882591	1985850	1657694	1783557	1848545	2017954	1870606	1184787	1317806	1437543	1976502	1595899	1888165	2575799	2456074	2322816	2343666	2441432	2501158	2286500	1981507	2448044	1892637	1949314	1990303	1884308	1865140	1847510	2274184	2361688	2443873	1430916	1475749	1430231	1718310	1739941	1793476	2534069	2383405	2779630	1779839	1873341	1878204	1971591	1907341	2378796	2194358	3050707	1863420	1904838	1831280	2407664	2186410	2912531	2043666	2301437	2441289	1823055	1915108	1955558	2281109	2442871	2495306	2328863	2395016	2298830	1883000	1975144	2088258	2072638	2226121	2085239	2484673
3	128.035	7.3011	0.599928	66916.1	63296.9	69785.7	8729.5	9020.81	24095.9	27165.9	42141.6	44047.8	23812.5	17119.3	21436.3	21894.3	125768	126245	121568	104635	106141	149037	146227	151832	97388.2	90689.5	97580.4	148976	189803	110762	119424	123052	121065	63844.1	84190.7	84794.8	145402	136520	144054	142986	131179	140176	94811.4	92754	225336	71150.1	72765.1	71051.7	147728	162766	160379	149620	129046	142910	140942	109246	115890	120859	123678	139568	92497.4	83956.5	93576.2	163012	192029	157792	138251	149131	140960	79677.4	75341.2	94813.1	155020	153853	141348	157554	136099	138313	87221.6	78682.3	90583.8	160787	153230	145921	104708	107261	98105.7	70719.9	74583.9	80061.1	150012	127200	124246	117447	100000	96075.7	73601.3	79795.8	100035	135460	139852	132786	110140	111551	102252	102011	81920.4	73135.9	135942	139561	127700	149494	163457	163547	88391.3	117654	102737	151184	135610	145235	159862	165208	161056	77540.3	94612.1	90769.6	158738	181518	149777	165550	162163	170839	95768.9	105300	111577	172948	164507	159941	132287	114723	134354	106596	110994	126393	121413	108709	122812	85038.6	69137	76620	70874.1	75150.5	70006.8	76763.4	67869.8	79376.9	143897	142044	140334	138891	129678	129759	137746	142569	139350	159472	159876	154320	89041.4	82429.1	86038.2	152798	154009	171235	156648	167200	172818	95825.7	94781.9	106118	156152	146322	142934	152860	137613	154678	90043	93177.4	105958	145921	148514	164337	98235.7	121602	103246	74668.6	82009.6	66754.1	126171	149679	130282	128547	103838	111311	67467	70465.6	69113.2	134256	130947	133632	143733	126944	139330	77464.9	68908	88208.3	131400	127036	140476	230090	170541	158287	96014	94070.1	104172	166650	166346	187978	161138	155215	169230	106528	101559	103317	154528	150860	116288	128944	125896	89559.1	71344.8	63936.7	131112	142416	127331	116280	134667	131289	66407.1	77261.5	71338.2	154529	135136	167019	184708	178056	106090	86804.2	95770.4	146907	138880	144416	163703	151720	166576	116962	108951	116890	152754	140177	143370	155273	162949	171765	106000	101292	113760	143322	126255	170445	104309	135268	120973	70815.2	73829.9	64720.5	135700	129522	96357.8	114877	103083	67467.1	68057.1	75470	144752	141256	137956	114825	113888	70901.8	64495.8	145951	123856	139680	184238	188041	175182	112511	117511	126662	163563	138826	157413	203001	174777	169678	102420	104742	109663	164864	178464	143549	205496	179759	166783	93286.1	103520	136124	159294	148736	152734	138406	126689	133219	118006	116693	127318	133053	116348	119887	71650.3	82376.9	68470.2	83257.5	51049.6	68425	56996	58384.8	93534.4	137998	146557	131768	146912	153979	139409	118221	133074	130735	159523	161970	165948	119309	122738	119102	140248	140221	140390	134318	148118	150573	119299	119310	120436	150505	185595	156735	167297	260558	138022	111187	118991	143442	142393	158775	108061	115973	118838	54933.2	54910	62501	131060	179986	136245	107019	112944	107744	67065.3	68423.6	74639.3	138364	136882	134524	121898	115667	117543	64476.5	154655	129069	138976
4	128.035	7.2975	0.597356	99863.5	63296.9	69785.7	8729.5	9020.81	24095.9	27165.9	42141.6	44047.8	23812.5	17119.3	21436.3	21894.3	125768	126245	121568	104635	106141	149037	146227	151832	97388.2	90689.5	97580.4	148976	189803	110762	119424	123052	121065	63844.1	84190.7	84794.8	145402	136520	144054	142986	131179	140176	94811.4	92754	225336	71150.1	72765.1	71051.7	147728	162766	160379	149620	129046	142910	140942	109246	115890	120859	123678	139568	92497.4	83956.5	93576.2	163012	192029	157792	138251	149131	140960	79677.4	75341.2	94813.1	155020	153853	141348	157554	136099	138313	87221.6	78682.3	90583.8	160787	153230	145921	104708	107261	98105.7	70719.9	74583.9	80061.1	150012	127200	124246	117447	100000	96075.7	73601.3	79795.8	100035	135460	139852	132786	110140	111551	102252	102011	81920.4	73135.9	135942	139561	127700	149494	163457	163547	88391.3	117654	102737	151184	135610	145235	159862	165208	161056	77540.3	94612.1	90769.6	158738	181518	149777	165550	162163	170839	95768.9	105300	111577	172948	164507	159941	132287	114723	134354	106596	110994	126393	121413	108709	122812	85038.6	69137	76620	70874.1	75150.5	70006.8	76763.4	67869.8	79376.9	143897	142044	140334	138891	129678	129759	137746	142569	139350	159472	159876	154320	89041.4	82429.1	86038.2	152798	154009	171235	156648	167200	172818	95825.7	94781.9	106118	156152	146322	142934	152860	137613	154678	90043	93177.4	105958	145921	148514	164337	98235.7	121602	103246	74668.6	82009.6	66754.1	126171	149679	130282	128547	103838	111311	67467	70465.6	69113.2	134256	130947	133632	143733	126944	139330	77464.9	68908	73828.7	131400	127036	140476	230090	170541	158287	96014	94070.1	104172	166650	166346	187978	161138	155215	169230	106528	101559	103317	154528	150860	116288	128944	125896	89559.1	95428.6	63936.7	131112	142416	127331	116280	134667	131289	66407.1	77261.5	71338.2	154529	135136	167019	184708	178056	106090	86804.2	95770.4	146907	138880	144416	163703	151720	166576	116962	108951	116890	152754	140177	143370	155273	162949	171765	106000	101292	113760	143322	126255	170445	104309	135268	120973	70815.2	73829.9	64720.5	135700	129522	96357.8	114877	103083	67467.1	68057.1	75470	144752	141256	137956	114825	113888	70901.8	64495.8	145951	123856	139680	184238	188041	175182	112511	117511	126662	163563	138826	157413	203001	174777	169678	102420	104742	109663	164864	178464	143549	205496	179759	166783	93286.1	103520	136124	159294	148736	152734	138406	126689	133219	118006	116693	127318	133053	116348	108870	71650.3	82376.9	68470.2	83257.5	51049.6	68425	56996	58384.8	66464.2	137998	146557	131768	146912	134716	139409	118221	133074	130735	159523	161970	165948	119309	122738	119102	140248	140221	140390	134318	120253	150573	119299	119310	120436	150505	127323	156735	167297	260558	138022	111187	118991	143442	142393	158775	108061	116826	118838	54933.2	54910	62501	131060	179986	136245	107019	112944	107744	67065.3	68423.6	74639.3	138364	136882	134524	121898	115667	117543	64476.5	154655	129069	138976
5	128.089	4.63757	0.849372	0	0	0	0	0	0	0	0	0	0	0	0	0	0	0	0	0	0	32152.2	31881.1	26742.7	15596.4	27560.1	27824.3	34361.1	29504.5	32555.3	51409.4	48579.5	54819.6	19018.1	17822.1	20973.4	33697.7	35782.4	44860.6	23596.1	30541	31933	26985.1	23348.4	32066.9	25263.9	23322.7	19844.3	39066.5	36301.6	28204.9	26864.5	26147.2	25893.5	45490.1	40922.6	41358.9	22751.5	21461.7	26969.3	24882.3	22255	24996.3	24444.2	28684.6	32677.7	25517.2	22399.8	26681.7	25555	19866.4	32762.9	20911	37743.1	26080.2	26625.4	25886.3	18042.7	22131.7	28372	22739	17960.7	23219	29930.9	45697.2	43054	45100.6	20305.4	27536.6	22652.8	35844	41527.2	42807.9	48394.6	36380.7	41009.9	27410.7	26636.3	20362.8	31939.4	26246.7	23966	44482.8	39160	38712	25005.3	24552.3	26430.3	31713.1	40314.9	41419.6	23944	21758	24479.8	34840	42390.8	37829.6	24812.9	32871.6	24471.5	29126.8	19657.7	23178.7	34881	28252.8	30684.6	29441.3	22500	20510.5	28800.9	30153.7	21679.2	42807	31567.8	43565.3	28717.4	26411.6	28972.7	45355.3	41661.9	40202.2	39411	34168.2	39192.3	34957	30826	34098.6	22162.6	24302.2	27292.3	23990.6	19072.3	27155.4	19379	16428.5	21745.7	43309.5	49597.9	44253.5	49233.1	51646.9	41078.5	47522.1	39680.1	52598.7	24088.9	25064.8	20725.1	37573.1	24260.3	29344.7	29933.9	31121.2	26812.8	26696.9	21630	27658.5	33522.4	37094.6	41011	28315.4	27893.1	29842.7	22626.5	14025.7	23098.5	30001.3	24600	25204	21357.4	25991.5	25427	35803.2	42381.7	44285.2	18653.4	16899	19508.9	43946.2	30836.8	31510.8	49166.1	38996.4	38854.1	15377.9	30205.1	18430.3	37615.2	33980	40202.1	50159.1	48712.3	40496.2	24786.9	17133.9	16474.8	47697.4	44631.4	44792.4	30238.1	23534.3	18964.4	33589.2	28988.6	40100.1	29768.7	28594.7	27357.8	24072	20921.8	27100.2	37156	41923.8	32560.8	21782.2	22141.7	40279.5	36771	37658.3	18167.4	21760.4	25779.1	50147	51049.8	52124.3	41625.5	47723	43836.8	24399.6	22903.2	23134	44780	42357.9	28538.9	25328.3	24862.2	35752.3	25625.5	36369	25644.7	26519.5	28818.1	25747.3	24996.9	27800.2	42149.2	34333.2	36849.9	28328.1	18331.3	22566.8	31446	21926.5	27028.7	35817.9	30898.2	40916	24404.5	19253.2	39339.3	40332.7	36775.8	26272.7	24829.9	20509	26647.6	50560.2	46872.8	41455.2	35950.4	35407.3	26709.5	19284.4	22804.6	49730.3	52744.9	45312.7	35102.9	34114.1	25142.5	27311.7	52706.9	41697.8	53174.6	31490.9	24740.5	23386.1	41684.3	37957.3	39108.5	28163	34839.1	29515.7	26205.3	19136.6	24710.9	40154.1	32050	34388	21629.6	25500.5	23311.3	24011.2	29341.4	28482.7	36154.1	42622.2	42721.1	26276.3	29450.5	25262.4	45433	45514.8	34021.2	32212	50598.7	37280.4	47164.7	47790.9	44339.1	30754.5	23820.7	19019	25390.8	22005	19628.5	23768.3	28634.8	22969.1	64792.4	60142.2	48836.2	44312.3	56708.9	60670.1	48046.1	54049.4	38112.2	23684.4	30773.8	27542.5	40412.2	33805	36182.9	23880.8	22410.2	27651.8	30241.2	26121.3	23735.2	42593.6	39107.4	38108.4	30764	36049	40850.3	22705.5	28302.6	40171.5	40435.6	39604.4	29937	32438.4	32511.9	37342	34215.6	35672.2	23964.3	30660.5	31391.9	47127.9	50801.2	53062.2	41756.9	34012.7	39572.1	35851.9	25376.6	34020.4	43159.3	41997.5	46315.9	32589	29337.8	27127.3	25940.9	45868.8	38673.2	60967
6	128.05	4.64344	0.85316	0	0	0	0	0	0	0	0	0	0	0	0	0	0	0	0	0	0	27344.1	29753.1	28698.2	32259.7	27464.2	32728.4	30540.6	31170.8	36031.7	28491.3	22875	23840.7	29021.7	29265.4	21248.4	49663.5	32032.9	33730	33512.5	37905.5	33178.9	29863.8	25186.4	25152	30182.3	23481.4	27306	37059.2	44736.7	31887.9	35777.3	28437.2	29213.9	31427.3	28119.1	31362.5	32862.7	34552.7	27632.7	31915.1	29010.2	30250	42745.2	35718.7	42937.5	35246	25295.4	29309.8	30299	21239.1	29180.1	34068.5	131995	29072.4	36924.5	39736.3	30338.5	23264.5	31943.5	33165.6	32009.7	23329.1	37891.3	43039.1	26750.1	37757.2	21881.5	22363.3	25462.3	27657	28686.9	36497.6	30849.2	29866.8	29231.7	27200.7	21370	19123	33286.2	28798.8	38565.8	42627.7	34395.3	30449.6	21303	17634.4	28064.3	35700.9	34272.9	29541	26094.9	26633.7	23226.1	19198.5	31237.4	28442.2	26936.1	33693.1	33358.4	29085.8	29690.6	31367.2	25774	30214	26849.8	31996.9	26697.5	29239.5	38474.5	34573.6	39918.3	28239.9	34497.7	33268.4	27642.6	32145.6	29728.8	26114	26206.6	30425.8	27425.4	26532.8	23909.8	28888.7	20252.6	33404.7	23995.5	24700.3	22848.6	25075.9	24384.4	18357.7	25235.4	15651	21566.8	23555.6	41050.4	29717.3	30138.2	38163.6	30404.8	39447.8	19692.1	26624	32364.6	29326.9	29940.9	121626	36404.5	28299.9	31976.8	25767	33134.1	37077.9	36534	32159.7	28644.6	24651.3	34884.2	37772.9	30689.8	23972.7	25388.8	32103.7	35688.4	24120.2	25543.3	32041.5	34907.1	30494.2	30362	30569	24280.3	28143.9	24889.9	29571.7	25022.8	25587.8	21728	28915.4	27194.8	26004.8	29856.6	17499	24203	27829.8	31833.7	20610.2	34181.5	31765.3	42715.4	28946.7	38517.2	26682.1	16959.5	33687.6	33951.8	28121	34388	21275.6	33725.7	24800.4	27142.4	27856.1	33658	31190.2	31710	27610.1	29258.4	32212.1	27013.1	27449.9	36310.8	24817.8	45307.2	22496.3	32154.3	31161.8	28170.4	23808.3	31779	31957.6	38338.5	27696.5	28772.9	25348.4	30550.1	22350.2	31631.3	19560.7	28856.3	28625.1	33450.3	29304.8	27913	29146.8	31390	29790.9	30286.7	28002.5	40857.7	32814.6	22442.3	19187.2	24541.9	55088	37179	36406.5	26027.7	30404	32930.8	36243.1	38353.9	33576.7	23935.3	26219.6	34844.3	29033.4	33470	32444.8	31378	30327.8	28118.7	28522.5	26912.6	32819.8	33267.8	35483.6	24172.6	25621	24571	32160.4	35061.8	40300.7	33140.1	31463.9	28814.2	35715.8	26660.7	22903.8	31788.2	28213.6	27552.2	40198	30573.1	25342.9	36642.3	22391.9	24165.2	30539.9	32925.7	33344.6	30860.8	30160.2	36409.3	26813.3	32841.4	25786.9	43293.7	26619.1	27898.3	33861.3	22330.2	29713.3	36682.3	23155.9	34258	38136	29382.5	27483.9	32102.6	29712.5	33932.9	24253.3	42411.8	28304.9	26444.2	31183.2	29616.4	87373.1	18528.3	16345.9	30797.4	25316.7	25447.2	28923.2	37913	26440.4	31929.1	47704.4	31391.1	27368.2	40257.6	38856.1	25394.2	36040.5	34238.8	22984.7	37397.8	32062.9	23480.4	32407.6	32428.1	23254.2	23827.8	29811.8	28196.9	37040.2	32972	27275.5	28898.9	26631.6	25014.4	37102.1	40213.6	27493.2	43147.2	29219.4	31718	22131.1	23755.2	27516.5	34672.2	28991.4	27672.1	23968.1	24558.4	25709	38908.3	31847.7	40202.4	41878.8	25415.4	28449.6	26140.8	23974.3	36974.1	34917.1	28920.5	26036.5	26943.8	30226.2	34292	37402.1	26184.7	25743.6	23130.8	25136.8
7	128.057	4.64206	0.850725	0	0	0	0	0	0	0	0	0	0	0	0	0	0	0	0	0	0	21892.3	27245.7	26055.8	16087.9	15336.3	13604.4	43955.3	42125.2	33016.8	25741.4	18452.6	22551	27884.5	37371.2	25777.7	33600.4	21243.2	26247.6	19309.7	25796.1	27149.2	15451.7	20349	22456.8	33114.4	32048.9	25769	39343.1	28597.1	46919	18561.8	26175.1	24209.3	20326.5	24671.8	21651.9	28569.9	19522.2	19612.2	23912.7	23040.8	20303.5	37867.9	32398.7	40792.4	24833.7	21488.8	21580.1	18014	20173.2	20025.2	26173.3	88940.9	51175.9	26536	28881.4	19765.5	18955.6	13033.6	18236.9	43761	38813.8	29642.9	21458.1	17075.7	17780.8	25418	27594.8	25065	26298.1	26338.9	23445.6	21346.8	16552.3	22199	33929.2	26267.1	28797.8	25470.4	27950.9	24748.5	17166.1	20397.7	19439.1	26438.4	28909.9	27017.5	26173.1	34636	32594.5	29118.7	24631.2	23844.8	20211.3	17148	23651.2	31821.2	38474	36637.5	17286.4	19039.5	19971.4	15922.9	19031.5	19946.5	32447.6	32249.3	43814.2	22603.5	20117.7	22979.3	22126.3	17393.2	19701	40799	36974.2	27109.6	13677	23640.2	21350.7	21236.2	20267.5	20645.6	19065.9	20317.4	18046.4	23758.3	32494.1	26954.1	18629.1	25231.7	22480	30946.4	26217	28528.5	33820.8	30797.6	37163.2	19653.7	22331	23885	28544.3	30513.4	20118.4	21676.8	27262.7	21724.6	74106.2	24605	18075.5	35713.6	33943.1	33463.2	16663.5	19891.8	19407	21581.1	21508.6	22261.8	31855.5	38188.8	28513.5	16498.4	18613.1	22306.3	16292.9	17634.8	19381.3	58142.5	30117.7	36246.5	21031.4	13729.5	20632.7	25670.9	27468.6	29401.4	25310.6	29323	26283.7	18076.3	27310.2	20652	24260.5	27188.5	28229.5	34311.1	27634.7	32510.5	22427.8	25281.5	18799.9	35207.9	20669.4	25757.9	26317.9	24277.2	24883.3	22952.2	14466.8	20036.2	15727.4	19509	19854.8	22498.9	26364.1	18609.5	23588.8	26797.5	19813.6	21109.5	18412.6	23106.7	18559.8	31103.2	22612.8	18873.5	19305.8	24155.5	29542.8	38205.2	31665.5	25745.8	23450.6	26081.3	15790.2	20937.8	33638	40199.1	35720.6	30901.5	18372.2	19499.2	17216.6	19877.1	19392.3	19085.5	20016.5	24310.2	18161.8	25630.7	25528.8	20753.5	25310	12438.4	34791.2	25093.7	22687.7	19373.9	18743.6	21034	20514.2	16066.9	15494.6	20661.3	18089.2	23267.8	20635.8	18040.9	22082	18885.6	20678.2	25470	35727.6	29331.7	26845.4	13078.3	21083.6	20129.4	23130.1	29944.2	37050.9	39960.9	21252	34072.3	21742.6	19528.6	22066.6	30693.1	29535	30384.5	31874.9	31771.2	14016.3	11765.2	20268	15728.2	21389.5	15568.9	27342.7	27857.3	21767.7	29632	22329.3	26576.2	19481.8	18158.9	17869.3	25498	18153.8	26498.7	20589.7	19850.7	20230.7	19343.8	17489.8	20149.1	18002.9	22130.8	23142.1	25366.1	25109.6	18015.1	20930.2	21575.5	21457.8	17391.8	16498.1	21201.4	57699	19611.1	21553.7	27492.3	27454	31890.6	34506.9	34878.8	32453	25622.8	23471.2	25221.5	28391.3	24342.7	39600.9	30019.8	26007.2	30833.8	21689.2	16792.9	23724.6	19884	14897	16951.4	15184.8	21896.9	18019.3	14752	14607.1	20793.3	18795.7	13564.4	22337.4	22586.8	21432	21263	22603.7	20346	15480.2	20005.2	22145.7	22724.5	15540.1	26547.8	23086.6	24308.6	18228.6	30680.1	29596.5	34519.2	24188.3	35078.2	26160.4	20832.8	14788.7	20781.3	34542.2	40552.5	37497.9	27778	19789.6	24843.5	24609.5	20381.3	25189.1	30955	24505.5	34202.7	24150.9
8	128.044	4.64125	0.852253	0	0	0	0	0	0	0	0	0	0	0	0	0	0	0	0	0	176.904	99373	123814	146432	131311	145686	135446	124498	148683	119182	154271	134298	105331	89651.7	119159	114373	156305	143591	164320	118715	130746	154882	94667.6	108809	117709	109660	94777.7	101263	128689	142074	169488	105263	113179	102088	162221	128653	113694	115689	108631	101134	96541.3	85507.7	132318	134964	164289	130644	183498	114747	101040	88186.5	135838	130269	123866	316501	155250	108468	103751	96566.9	115215	118676	143409	149400	147497	121793	139190	117556	117216	102320	126331	87680.5	135436	125943	113565	142802	101638	126426	118457	112218	103572	128624	124319	115001	153657	130308	120282	125155	111841	81455.7	155576	133707	131073	143856	131562	130540	96829.9	94695.5	137540	161938	174716	102949	131257	162488	135304	117355	99266.9	107451	152162	125267	143032	124231	93892.1	134606	103529	131722	113551	196352	109842	153350	114511	96193.9	106504	122598	103089	111414	144006	109165	119264	132155	130927	90913.9	102498	81527.3	104735	118754	123005	107355	109753	94365.8	118700	118335	150712	112926	105860	95894.6	135074	128292	136884	102255	261108	132234	137850	132487	98556.4	94070.7	107721	105547	118936	89580.8	122923	137105	126594	114514	122294	120569	150639	122665	105438	123112	127148	99940.1	129865	118055	135621	104353	160842	98155.3	89965	98735.8	155936	96913.9	133433	122184	100739	113808	80630.3	82112.1	102986	170458	112678	115358	121573	94039.4	120270	132841	100222	102185	111612	124769	111116	131425	116753	130197	106102	104672	97853	112415	187334	130676	119723	143393	152655	113348	111074	98358.9	143034	87999.2	86654.9	117340	105354	127130	107419	133373	108247	124229	103985	111515	122133	118434	161812	149627	113262	81084.3	119962	111790	163383	112129	102048	101728	104351	181806	137073	125187	154026	145196	111002	128390	125128	118620	123559	146248	94739.3	115927	134572	139417	103996	105417	129315	101377	147642	151466	111956	139499	158504	127785	129127	123379	128059	127290	133967	80860.4	107318	172918	149480	103832	104252	92148.2	114712	110897	84609.3	159934	96923.6	119763	105412	104119	147447	118686	195914	108058	141004	132077	101508	118584	109971	154596	117899	141150	147833	94720	131309	132366	112935	116075	126041	162618	115067	104076	144189	145497	151673	131792	116176	138334	143998	149030	122689	144779	81385.7	97869.3	123876	139549	174343	119784	92409.5	113968	126614	112105	105440	133608	146440	133171	135441	155505	117590	134444	140484	161153	116543	136444	129421	144203	92961.5	101885	125548	117215	133284	121479	124936	129147	124153	103554	100872	101066	123727	141032	98607	144231	146969	132400	136805	95195	109101	93926.1	118629	127558	108275	128310	105918	123425	131587	129420	113039	108861	118149	82275.9	129549	110116	105599	145048	168818	85262.7	132058	134453	124761	96144.5	138447	117975	115400	106642	129015
9	146.046	8.3235	0.838008	237313	219025	231692	16203.2	13205.4	88784.6	72285.1	266037	51332.2	171463	212463	50056.6	65804.9	303211	241288	257602	50687.7	51126	40594080	37056300	35944960	39194330	34968400	36573820	53659330	49479710	48387890	47175380	44545620	43222260	33921910	37106940	41410620	55237840	46513680	51498140	32010150	33731810	33488460	41100420	35700620	48777270	35456720	38015640	36901450	51023810	53339500	40763090	43942950	43693150	42391180	51759040	43094240	44358830	34670420	33798300	33965540	36630200	33396890	38265460	48200380	50619880	47491120	38757520	38382210	31292780	32061340	31959910	40794100	46381540	40096020	41706870	33512610	31184190	31465160	32525130	31713750	36239170	45064640	41784460	45914530	35540690	39191700	40171630	28050640	36212400	34557610	48465330	40189730	39831810	40335070	38399640	36994060	38686190	37500860	34374980	44284650	43977580	33978100	46260630	38662190	32459730	38073120	36372850	34202010	43099020	44655900	31885540	39843610	34875970	32649730	34142540	38374140	36834350	42652880	44315400	42128580	35562410	40864740	41238500	31554360	32094180	38085130	41901240	39615290	43146840	42518740	37845150	38559080	38119480	37182380	40675440	43009580	40535410	44254480	38012640	41940480	35839420	35380160	39045430	37559500	30457600	36896920	36494090	38888360	32758500	33646340	33838910	31421990	34183320	35028740	30567110	30326360	45155940	43382450	43239450	40527460	40091210	36542070	41246040	39052560	35412370	37926060	33261520	33567230	32182230	35530610	40040690	44030500	38969450	36838710	34348220	41011620	36941760	36906650	36027450	40458920	46948320	38892520	38157740	36255390	33167440	33221730	37570030	33919450	41420530	43488320	40434610	40072160	43779250	41476160	43721590	38494440	35298180	32577160	43172060	37779240	37688160	40305860	37569570	37752910	38550140	36913570	29794940	44419440	40432590	38997120	39251400	41840350	40394990	37467860	32092470	32961280	35194980	41783740	39237160	40688300	38042920	42256800	35022730	33491990	34224120	45705000	60786510	55933700	35336500	34532980	35036070	34068400	29905770	36379100	34877960	45040610	29563930	26681750	34060970	22481370	27231760	26080820	31679240	33778090	32419420	39574600	41439890	37737450	29037410	34890660	34297270	33203890	35828160	37414170	38434640	40773460	36114010	32511240	36262210	35554770	36037520	42050520	42097670	36942780	37440480	39956720	35100670	38583700	39190570	39331270	45048800	36268480	32713880	38116080	38267790	36437870	40014510	41167160	30501990	47406520	41605200	40435700	43044070	36641120	35672790	35698600	43275060	40948630	35212350	40188760	35045480	41842820	36482340	33161300	41311820	45553950	40798310	34146360	34560100	38544680	36166070	36763380	40495440	38564990	40455660	39109010	38115300	41473300	36244000	41642810	36685390	41971500	40778620	33036470	39463880	37755700	42978620	40101920	46385790	39914160	44878540	38816570	36524100	35966020	38983630	38787740	31715410	39175410	52340830	42191170	40259270	36561670	40512680	41685450	38910690	41785230	37774380	41930360	35883790	38280910	31271710	33918410	30686390	36752270	32879090	30955110	36619810	27702820	31701110	43231880	41967320	41330190	39138970	41390870	41224160	39112800	35511680	39345160	37699380	38173870	39100420	39162400	39536660	38894090	41527020	37742550	39506880	25656680	25933940	26331610	36821070	36590040	38438070	38995390	40008840	46781660	32514760	34317000	41264800	45193620	41243870	39213720	35876160	50082900	35667360	38139390	34327520	38671200	33327570	45889970	34964920	38762330	40216870	36804420	36349470	37451000	35606880	37923750	40238800	36361690	39277040	38824460	35753040	37574330	39891920	32449780	35311340	34404060	43078880
10	117.019	2.18865	0.842992	81878	84523.4	76967.9	66368.4	68094.6	187669	196509	174452	178135	71282.4	105064	153714	226795	225679	191067	230874	201118	213220	1901565	1739369	1731012	904955	835429	902050	1089115	1079714	966261	1054692	1000436	951135	1697561	1859935	1680638	1126859	1094850	1144101	1575896	1600907	1686745	946586	890060	1113344	1778029	1746147	1797293	1305426	1273992	1153303	1125042	1216778	1144308	1176758	1062256	1045590	1772707	1636290	1635016	1331089	1300501	1507539	1227551	1351493	1342047	1560362	1707798	1594496	1149047	1188056	1224231	1207604	1242345	1239225	1782193	1585132	1574658	1031710	964059	1105646	1266529	1227744	1223808	1281870	1286467	1355745	1609291	1859571	1752080	1300163	1272256	1221599	1452005	1251799	1325146	1553195	1660915	1524923	1271006	1256142	1137527	1166198	1070075	1088558	1792406	1676083	1677147	1313331	1315203	189518	4511890	4040871	4526404	3210402	3297808	3766108	4736460	4764272	4709988	4910508	4125150	5775188	5864110	6193582	5973232	8845747	8108460	8556199	14924200	14293410	15066800	12641040	13335210	11893450	14715760	12941800	14966220	10852560	10942630	12043350	17720420	19638760	18422150	42302020	43262800	35642900	14438140	13473030	14641500	14781060	19630810	16414050	35557110	35097400	33634940	18008720	19279650	18176890	20880590	22513510	21846740	77947870	69417510	63846800	14111340	15860750	13930600	12880440	13643960	14428140	15849300	15969670	16159730	17929090	17776820	16715080	13793050	15604950	16582760	16871020	16232330	15765780	12179770	12328910	11531100	13379210	12547340	15156520	16573260	14035530	14639300	13956170	14214740	14627860	14210580	13899240	12873140	21364730	16867590	16090880	85438720	82629230	81986540	46281440	45568100	43399520	93827380	88455550	87453380	73636920	68694220	67994020	60024530	50198020	55807120	78918970	64434580	67073490	1621314	1652556	1621237	922817	856575	966206	1203064	1408204	1330350	1536840	1547113	1625693	921900	794385	1018619	1069474	1225171	264714	171855	223102	187078	268487	219478	405327	491492	409132	224063	229760	210550	172359	177446	213558	347222	343758	1846940	1775428	1864558	1193496	1061875	1133399	1300416	1331723	1401492	2160924	1984995	2072016	1201818	1124149	1223506	1428185	1339042	1448681	1868496	1956780	2056868	1269706	1165715	1298327	1408281	1268255	1616230	2189266	2232065	3453024	2198697	2769400	3050699	2595022	2687902	2617778	2942504	2321366	3295733	2930053	2900089	2938868	3116361	3227557	2633731	2498040	2412929	2611547	2924349	3179147	3460897	2023526	1884826	1943044	1383382	1307032	1375313	1541388	1435329	1465702	1744392	1768425	1671443	1086209	1102296	1210501	1325130	1283314	1226811	1799753	1751811	1695571	992550	1109867	1177018	1385586	1252929	1277422	3022223	3114011	3083589	1780743	1768970	1767483	1870371	1837237	1902149	3101903	2929275	2776064	2905623	2544437	2315716	2663909	2298457	2213002	3677325	3612908	3740808	2093885	2098341	2024999	2126401	1974973	2147696	1650108	1697237	1754728	1077643	1074579	1130159	1246970	1143638	1286862	1334012	1448081	1547074	1304754	1256151	1380044	1237680	1105383	1370686	1391509	1425079	1103220	1139168	1109920	1218617	1077898	1319488	1605996	1678721	1622245	2210735	2188829	2414467	1875991	1895597	1837915	3003819	3284277	3063013	1826370	1960363	1912662	1567705	1780552	1599166	1263271	1244028	1204015	1643775	1407546	1427088	1461152
11	117.019	3.43967	0.775876	8448.94	5117.85	5766.6	6988.6	5610.44	10069.1	8786.47	9227.88	7436.74	2438	5914.2	6709.02	8875.05	11933	10199.5	8684.77	6942.34	11349.5	14729.1	13169.3	14399	8341.56	6724.74	7730.57	11429.9	9122.98	7984.89	7851.99	7654.89	6503.51	8703.52	9907.39	7675.92	11547.6	10687	12556.1	15516.7	14593.4	15862.2	6351.06	7592.47	8388.52	8104.4	10512	10249.6	11564.1	10099.3	9267.71	12023.1	10867.6	10390.6	6983.35	6474.5	6425.23	15785.3	15902.9	12855	9408.61	8120.16	9313.28	11271.1	12005.6	10551.5	15965.1	13191.7	14514.3	7333.3	7504.29	7647.16	9547.56	9990.57	11291	16466.4	15542.4	11987.1	8277.93	6922.42	6765.23	9148.11	9643.19	9033.68	9003.13	6700.22	7455.4	7975.59	12111.9	9509.17	13408.9	11051.1	12163.1	9606.18	6541.11	8155.38	9493.68	9370.43	9740.33	10883.7	12074.5	10658.5	8767.73	9150.03	6948.91	9435.04	8906.68	9089.23	10413.8	11526.6	8833.97	33230.8	28652.1	33148	15967.9	18166.8	18496.8	25280	25934.4	21766.5	35400.9	30436.8	44053.8	29650	33343.8	32879.4	45473.8	40250	39310.3	137727	105331	118104	83419.5	90059.9	71477.6	83562.1	80331	80741.5	69212.7	65010.7	72576.8	123312	124642	114245	318854	347996	263683	84671.2	77817.6	84528.2	88078.1	117302	89828.2	241931	237679	244463	118848	109604	104108	131897	134918	128989	710227	586143	565208	118502	121930	120479	85809.1	88206	98287.7	100478	90217.8	92993.1	160578	153019	137996	96109.6	98086.1	110540	101663	97639.5	98402.3	95521.9	95260.6	96348.5	83291.6	87158.9	96844.3	90408	70467.5	86303.8	95574.9	94172.4	90111.7	83751.9	84037.2	75994.8	127649	103390	101341	947736	953094	982016	349874	358256	352811	996368	900271	824681	833662	669084	673759	585898	475987	456113	640831	577592	592907	15608.5	14782.7	13946.3	6706.33	6577.82	5787.01	10943.6	11302.3	11664	14512.6	13936	12528.7	7232.17	5234.6	6854.58	10357.8	10920.2	4595.61	5746.79	7238.66	7764.82	7816.22	10864.9	10476.7	10697.9	10785.9	4988.32	7127.73	5484.85	7859.19	8992.5	7787.52	9447.46	10313	13194.6	15050.6	17422.1	7932.11	7766.48	8431	9684.73	10882.1	11041.5	15214.6	16744.8	15335.5	6918.41	8500	9260.3	9785.3	10504.9	13224	15627.9	14863.2	14802.6	7199	7194.69	7506.01	10104.1	10782.1	11809.8	11407.3	13580.4	16095.5	14019.6	15133.7	18008.9	14963.3	14674.8	13784.4	15557.2	11686.3	15711.3	16150.9	14432.4	16334.5	17427.6	17902.5	12669.3	12470	13486.5	15938.8	15717.7	17099.3	17171.2	15926.5	16747	14205.7	8093.04	7616.81	8880.04	8963.45	11316.6	12388.2	16147.1	14648	15506.4	7492.88	7338.46	7060.02	12802	9431.94	14157.2	14233.1	15120.9	16061.4	7903.99	6647.64	6947.11	11916.7	8717.93	11904.7	14915	16619.3	17695.9	10253.6	9037.27	8849.8	11015.5	9452.3	11666	16626.7	12054.6	13501.1	18244.9	14784.6	13431.9	11397.3	11066.7	13607	20808.9	17943.5	19665.3	13453.5	13427.3	15639.5	11203.7	12871.8	13335.1	13942.3	14206.8	12379.3	8326.87	7661.31	7436.91	11166.9	10713.4	11910.2	12481.8	12191.1	13431	7820.27	6889.11	8481.82	10642.2	10519.4	11634.5	12380.8	9284.15	8660.69	8327.17	7846.46	9224.85	8811.15	9091.32	8693.88	10613.1	8493.35	13220.6	12317.7	12651.2	11716.1	14982	12975.6	15435.9	18040.9	15233.5	12369.4	12537.5	13238.1	11121.8	10706.6	11176.8	7232.99	7070.75	7526.08	11966.6	9211.33	10706.9	10842.1
12	117.028	2.1888	0.848856	0	0	0	0	0	0	0	0	0	0	0	144.157	0	0	0	0	0	0	1569.32	1487.6	965.327	217.753	253.975	253.895	1330.37	261.925	682.733	688.994	243.463	654.142	1504.28	1492.45	1463.87	948.081	787.705	467.248	1060.41	1198	927.292	257.391	254.042	471.71	1577.85	1054.18	1398.65	988.692	932.763	1131.4	770.648	581.456	288.494	787.631	1110.17	308.926	1105.05	1112.43	1331.9	891.265	839.334	1143.04	532.372	645.554	865.753	809.847	1381.13	1211.61	791.485	867.254	1220.74	649.035	959.185	625.648	1789.81	1073.75	1500.3	468.284	559.149	646.721	469.555	1088.93	622.125	800.152	618.066	664.838	842.157	1856.65	898.403	1130.52	416.844	947.893	1139.98	749.398	775.804	1243.42	1471.33	1187.72	1069.92	946.723	842.656	694.252	683.648	531.096	1390.34	819.662	1026.87	779.458	1196.57	0	4072.14	3184.02	3618.74	3175.56	2276.5	2741.28	3657.82	5128.31	3669.79	3705.77	3545	3993.42	5238.21	4317.01	4408.84	8069.22	6896.24	7968.07	16092.3	14715.1	12077.3	11625.3	9416.53	10748.9	12161.9	8710.58	12696.9	8884.46	10505	10554.8	12543.2	18273.8	16118.3	38069	40509.4	23950.1	12756.2	11603	15301.5	11488.9	18850	15203	30438.2	31729.6	29627.4	16341.3	18205.7	12351	16700.9	20685	17730.4	77703.4	58225.1	51382.7	10901.9	34158.7	13526.4	10219.9	11086.3	12915.8	12425.6	16822	15253.9	19509.6	16474.1	11534.7	10323.8	9585.75	32251.6	14581.1	14342.2	10539.8	9799.08	11097.8	10776.9	11172.2	10967.1	10892.9	16790.8	10926.7	14677	12595.1	13727.5	13973	13137.7	14743.1	8824.39	20596.5	14947.5	10503.3	74300.9	83896.5	77520.5	40925.5	40864.4	31303.4	81965	80658.9	86991.4	81948	67467.8	63151.9	46402.5	40670.4	44904.5	64931	48860.1	56368.2	1354.3	1090.38	1049.78	357.425	165.456	406.378	941.501	573.607	727.682	1052.54	918.548	962.694	462.65	215.266	198.756	697.355	657.716	0	0	0	0	146.88	0	0	138.123	203.932	0	0	0	0	150.309	0	0	0	922.388	1488.64	1091.54	801.082	256.351	307.187	502.903	985.445	1189.11	1505.49	1354.72	1114.03	745.164	679.457	281.978	664.066	834.706	846.363	1249.41	1522.35	1650.78	734.095	753.326	825.888	760.506	1170.59	1031.37	1562.42	1377.24	2448.07	1770.42	2349.09	2281.15	1328.82	1650.06	1793.46	7799.71	2193.2	2176.41	3152.13	2404.59	1904.15	2991.76	2476.65	1427.69	1628.39	2166.27	1800.73	2012.22	2066.79	2683.78	1585.51	1536.77	1188.12	1093.66	993.039	1242.2	1190.46	1068.56	835.526	1314.75	1427.45	1112.4	571.401	609.585	657.931	764.752	873.467	856.632	1391.89	1157.67	1462.81	679.081	472.848	670.126	959.809	585.913	679.39	2389.82	2003.53	2530.75	991.324	1409.12	1278.19	1079.86	1458.33	1219.39	2406.96	2406.76	1984.77	2416.78	1262.18	2133.9	1567.36	2047.35	1829.42	3569.29	2997.07	3701.16	1610.05	1693.54	2123	1175.29	1061.91	1792.5	1256.96	945.143	1100.55	939.688	710.087	813.102	454.548	947.918	1329.88	598.21	867.726	1281.56	277.926	928.708	850.303	925.506	809.066	953.424	1161.3	1043.43	384.188	494.252	217.778	939.077	427.109	1193.97	826.424	1027.54	1175.72	1643.46	2171.3	1778.05	1984.72	1347.13	1533.97	2459.41	2314.78	2183.74	914.261	1119.38	1246.24	901.296	1146.1	1125.69	625.08	820.202	970.548	768.187	849.185	1219.2	1592.98
13	126.905	4.63225	0.776505	0	1371438	0	0	0	0	0	1248209	0	104067	803190	0	1031156	0	0	1309935	1190932	0	7141300	7236942	6738078	5321198	5429190	5337116	5914820	5775740	5433872	6768046	5663672	5719502	4445588	5147132	4620922	5613974	5466976	5712170	5831428	5867592	6471894	5270692	5176524	5416150	4559740	4358662	4701482	5890932	5838152	4809804	4330934	4434778	4300200	6186496	5539314	5399294	6601690	5962954	5759556	5361242	5323288	5433296	4848224	4928862	5217632	6459926	6260384	5876534	4625898	4629670	5111204	5118570	5323538	4750290	6230142	5572865	5618378	5399352	4646670	4981728	4816586	4625067	5003170	5189236	5269670	5228970	4048615	4197732	4084454	4460422	4486736	4486274	5879208	5053574	5029012	3916084	4199668	3893338	4872678	4228756	3976042	5944106	5541490	4779520	4467734	4170939	3819622	4428518	4861139	4295932	6122592	5447561	6226828	4659118	5349946	5611718	4603146	4921326	4497756	5757366	6069198	5995312	5182166	4955408	5081634	4836700	4411630	4788565	5753822	6296948	6172870	5261924	5189521	5622366	4632600	4522454	4510072	5272334	5709612	5150648	4873004	5344764	5357682	5185143	4672410	5030676	4008394	3936096	4108128	3701349	3612013	4038610	3925830	3559978	3856930	4416887	4311036	4552328	4258842	4627412	4284145	4637212	4335311	4053804	6371298	6266236	5932112	4725866	4343484	5271698	4939190	4857330	5013542	5747720	5810014	6156680	4953472	5207036	5689116	4810496	4656362	4635928	6293694	5765058	5658618	5489982	4719136	5422628	5724654	4792016	4616410	5535384	5877416	6357022	4219042	4542730	4497996	4683908	4923288	4639262	5755846	5080700	4883590	4094784	4044887	3678331	4588072	4467606	4891297	5115792	5607854	5352115	4011163	3900931	4024196	4636202	4503968	4072534	5778946	5622358	6216560	4761298	4873456	4881110	4754401	5613754	4989092	5617018	5535176	5665564	5422938	4364776	5216532	4792554	4698687	5303068	4562932	5610144	3510079	3944033	4157998	4418556	5330658	4658244	5581472	5469118	5857936	3788212	4215894	4294792	4475386	4676926	6001688	5947106	6117308	4940422	4678562	5026768	4571120	4699444	4947022	6345058	6206648	5412184	5483100	4951166	5361112	4681480	4713818	4622738	5469712	5416996	5842142	5208156	4580712	5479143	4151703	4304430	5280986	5197580	5504468	5689428	3869133	3700855	3617663	4474684	4386598	5002696	5250880	5100438	4334002	4219388	3745237	5021608	4897808	4476840	4612368	4528154	4179753	3438282	4091365	3744612	4737047	6528722	5520422	5905268	5958864	5512858	5688408	4981208	4781200	4913736	6048208	5756858	5310398	5377030	5185060	5725102	4751272	4767692	4359454	6553372	6029142	6143544	5296542	5103600	5957640	5231424	4574348	4564740	5437658	6028778	5662910	5131280	5445936	5409978	5817712	5705450	5830530	3810223	3717810	3624057	3747429	3967422	3514113	4252000	4065025	3834365	4805578	4984516	4330130	4919056	4677282	4852600	5095352	4269046	4456474	5609906	5579620	5242030	5024838	5121286	5689370	4642186	4464072	4561484	3473812	3725557	3799738	5336328	5582788	5608476	4932210	4510256	5316322	3438202	4825064	5934848	5521348	5441776	4349746	4419144	5331709	6058972	5632194	5823606	4693224	4439910	5170475	4919264	5403408	5482326	4743818	4828016	5028508	4523018	5045926	5207092	5036682	5104732	4774950	6002122	6157278	5636066	3722790	5139482	4549646	5314712
14	126.905	8.80622	0.782765	769423	996341	660020	0	0	1948882	1933588	1701276	0	2213872	2465426	2074552	1199287	1085334	0	0	1034077	2038823	3704387	3753253	3771913	6270068	6305274	6312638	6575458	6800042	7015816	6200074	5909802	6213452	5386864	5445480	5561834	5941294	6161360	5448012	2154806	2235856	2175218	6211066	5430367	5304492	5354280	5600158	5501009	5859246	5852594	5564582	5368359	5068232	5685516	5902386	6003268	5662432	1770248	2071770	1844660	5394566	5691452	6002046	6153134	6359848	6056856	2054673	1633443	1747276	4784880	4854112	4787452	6137760	5733598	5819684	1951888	1951748	1783963	4466536	4041976	4373934	6227602	6275066	5688014	5070524	4375215	4546178	4709120	5236766	5166638	5598828	5073066	5363342	4515386	4744774	5161396	5279870	5670390	4988906	4778538	4847630	4855426	4644126	5261482	4702774	5105224	5198274	5066531	5324039	5721628	4767618	2072097	1925166	1666274	5251956	4684554	5206590	6176496	6253984	5797830	1939385	2057204	2011846	4678356	5157876	5010084	6266492	5880436	3531840	1913721	1863406	1769792	5256543	5952372	5524006	5982194	6215634	5985804	5331910	4890696	5681762	5807290	5999734	5519226	4963824	4630258	5506552	5766494	5118074	5448581	5374928	5181938	5405576	5242166	4908340	5191211	5486170	5238104	5676888	6024604	4687934	4434692	4269626	4790840	5039796	2000327	1711033	1785453	5207310	4848502	5497174	6371206	5854402	5339724	2019310	1807949	2016740	4763964	4860757	5067787	6382288	6590576	5800894	1813203	1761513	1912893	5179534	5219976	5695386	6209946	6376038	5924088	5685972	5581076	4898968	5440838	5046310	5528974	4870216	2755228	4974342	4878996	5198194	5384818	5281650	5511704	5142682	5326410	4678392	4653086	5539168	5680982	5625568	5614770	4999511	4904828	4417900	4751812	5200360	1963000	1848928	2126136	5208560	5588200	5902254	5681870	5125010	5574296	1785870	1842747	1817616	5497422	4945906	5422156	5398956	5690626	5276514	5380462	5696862	4322506	4881954	4656308	4908808	4643948	4929744	5474558	6166212	4950600	4954788	5440114	5258583	4911390	5102144	1982343	1846883	1867128	5468892	4775754	5705698	5849234	5716608	5319622	1796610	1649151	1836870	5634860	4789708	5420899	4936228	4959732	5676800	1699044	1704618	1611228	4726154	5630696	5429914	6196902	5910290	5202204	4727214	5983038	5500150	5515130	5198337	5735128	3018540	3207135	3950960	3596820	4720357	5579562	4748640	5595394	5123078	5083482	4782962	4262934	4038021	5134602	5646552	5187638	4875202	5083478	1799146	1759112	1844538	5266760	5205708	5589100	5854356	6035846	5751090	1853398	1895181	2041338	5582798	5964392	5957890	5880978	5791202	5539878	1948781	1837952	1736510	3705106	5560817	5349934	5649816	6287032	5632514	5206380	5037228	5150330	5371528	5645206	5641238	4581700	4767962	4843792	5083590	4701916	4865004	4615080	4873394	4821700	5610700	4809540	4557110	4695688	4541364	5091366	4790074	4830654	4472974	3436328	3457425	4035246	1882380	1836274	2023232	3625443	5616520	5867572	5833166	5488512	5362400	1767516	1648630	1748160	4034034	5615324	5842502	5312646	5574788	4795906	1795264	1965403	4250174	6235508	6328380	4805328	5114144	5363374	5190050	5665498	5490530	4519248	4578122	5419051	5189072	4645882	4741206	3396803	3367473	3309768	4024976	5778936	5782720	4077387	4835236	4707188	4971920	4786970	5242380	3284302	5220208	4937478	4845028
15	126.905	8.04673	0.523321	0	0	522703	1211005	0	0	0	650379	0	0	0	469721	1310406	510919	542642	552799	0	1221748	1160307	1131171	1168477	1534489	1451979	1466972	1755164	1764204	1721590	1674887	1653426	1845738	1594486	1634229	1570006	1847688	1866703	1814384	1040692	1068860	1001634	1494474	1539649	1467834	1681790	1606797	1660598	1744549	1765604	1746104	1708296	1671603	1752833	1711413	1613828	1730836	1048869	1002408	979896	1531756	1423222	1524064	1753716	1722234	1873900	993212	1039804	1040330	1211742	1386056	1237412	1769778	1729740	1718751	1008126	1001857	895636	1331134	1239854	1352262	1713043	1734336	1724424	1636902	1708671	1525217	1477460	1604605	1543073	1769670	1823669	1764234	1729280	1754693	1620344	1663465	1578430	1592993	1740107	1804008	1733264	1768614	1691800	1589431	1650880	1613073	1577409	1799851	1800701	1683755	956501	993041	989239	1387646	1429525	1465987	1808760	1725493	1805072	950097	967243	980353	1528465	1454756	1525877	1709659	1706919	1700688	1094790	1043166	1066671	1607350	1664001	1752599	1665654	1733010	1652610	1684612	1771150	1587036	1660723	1719522	1734491	1978809	1905284	2116954	1760497	1525745	1630663	1446958	1434586	1415589	1639198	1633930	1709390	2135159	2014706	2079984	1825678	1802640	1850174	2308859	2233547	2346299	964603	977350	915755	1438513	1396845	1334115	1805627	1741574	1734298	1016892	1014443	965812	1481174	1523876	1543028	1697263	1717420	1711701	981376	936399	1002725	1489252	1896309	1610635	1821435	1670450	1807600	1574754	1660373	1517929	1533658	1539093	1452347	1847635	1802978	1869741	2087804	2203050	2166639	1608153	1542392	1411590	2598347	2420950	2681071	2158770	2141956	2040867	1879538	1897270	1874464	2631674	2424742	2686029	1013747	985378	1031673	1615408	1609029	1700665	1657301	1746312	1644629	873302	964007	990173	1618695	1855605	1669237	1681247	1693987	1639660	1618732	1706901	1425692	1508115	1502058	1662983	1657755	1935154	1713151	1948699	1883063	1543157	1680432	1643958	1683671	1602257	956489	936259	963895	1562118	1540630	1613820	1807679	1691541	1747005	1024285	952495	978560	1721084	1816704	1655842	1671474	1787449	1807477	930800	988673	939160	1649313	1564732	1703410	1727672	1688105	1834728	1996611	2006733	1917078	1824715	1846949	1890612	1902745	2058890	1842867	2003309	1666465	2098335	1703701	1864768	1949802	1946627	2039789	1775394	1780419	1909995	1988004	1912290	1850842	1872288	976896	997261	965317	1581037	1722485	1657958	1706393	1652711	1749696	1000407	1025612	965536	1571620	1688965	1797066	1701060	1716142	1689115	1021234	984730	934391	1809796	1675984	1681946	1739948	1712243	1719254	1746431	1638254	1609097	1484443	1745763	1734129	1551998	1711209	1656027	1226747	1467888	1369535	1906102	1729178	1766846	1677806	1731178	1652218	1725192	1649222	1689190	1695504	1716781	1730381	1659570	1602286	1622167	968765	965576	1026068	1773611	1589008	1773534	1703448	1716567	1753552	719295	815159	807966	1871778	1816836	1901548	1599668	1618721	1694966	930049	1012971	1872496	1700592	1696429	1717763	1724981	1729904	1783185	1560536	1664037	1902532	1761766	1828950	1653097	1611328	1752940	1764149	1705984	1702775	1829754	1893668	2035162	1748271	1715397	1594976	1518359	1634173	1552486	1861086	1754079	1630528	1582451
16	146.054	8.33779	0.833348	0	0	0	0	0	0	0	0	0	0	0	0	0	471.786	0	0	0	0	4443.57	0	0	898.956	6610.97	16869	2903.83	0	13269.6	0	2701.14	0	0	7252.94	0	5043.74	1367.56	7099.02	1341.91	5808.2	1152.38	0	4170.68	15525.4	1114.8	3136.22	0	3600.14	15990.6	3142.66	15732.8	16473.8	8093.5	0	0	6189.38	6904.02	8527.1	0	0	0	0	0	28812.5	2253.29	0	7849.53	0	2410.94	2401.94	0	5437.01	0	0	7632.99	921.729	3140.34	9650.17	11529.3	0	994.63	10317.5	14201.3	4553.7	4838.7	1908.67	10548.8	3073.55	2505.63	6071.9	0	4698.51	9394.99	0	0	0	4310.51	457.055	4996.56	8163.11	0	9067.19	2333.37	586.599	0	7607.5	0	19385.9	5907.07	155.422	1375.68	0	11099.8	1809.31	4203.49	11888.7	0	10901.1	6556.19	0	5827.83	8717.82	1446.82	3135.12	927.893	17174.5	2254.65	18838.6	8638.39	2275.92	190.123	591.591	4019.79	2625.89	9755.46	608.96	13732.8	0	26730.1	8940.15	7913.73	4078.11	10577	6556.66	6144.04	182.119	163.58	6924.44	4475.6	9007.19	759.748	11149.1	0	2524.07	7148.4	13827.9	12520.3	4305.27	0	8438.17	7812.04	623.386	633.126	717.399	1940.71	4467.9	7548.81	11668.7	1129.44	8928.37	51521.1	2799.68	1014.95	15694.1	23750.9	9617.39	0	0	1214.48	2653.66	1841.6	676.331	5313.04	702.202	435.237	12109.6	9391.47	1873.54	9418.16	0	4483.82	0	14550.8	9359.83	4072.18	0	1235.82	11378.4	2008.3	10885.7	2458.08	853.727	0	571.336	11449.9	8327.91	17660.4	0	144.84	8172.38	15219.9	3478.95	23298.3	9368.35	0	2435.31	6223.74	1777.73	1575.38	879.543	314.535	0	14063.6	4731.4	18404	419.111	15187.7	6507.69	1097.51	0	31457.5	7546.22	168.857	16563.2	0	9126.04	6712.01	180.329	0	925.754	8747.47	14549.9	435.707	0	11756	5867.32	255.66	1548.54	734.705	567.146	7378.94	0	597.617	915.549	3968.35	0	2688.45	1417.8	1473.72	1522.52	2858.17	0	178.919	1100.07	7755.69	9333.67	0	8222.68	1276.22	10318.2	873.57	15776.4	3585.03	2426.89	7359.3	26395.2	12121.7	10517.9	0	1811.33	10677.8	11512.2	3899.08	11313.4	538.273	12902.1	590.539	0	719.057	0	17233.2	13931.4	12280.7	1161.5	0	10173.6	0	4912.82	666.361	1029.46	6272.12	621.881	6005.02	9152.44	1405.13	2074.69	7499.45	0	0	723.494	0	441.807	8231.9	587.834	2660.62	0	1854.44	7681.81	0	0	0	10899.4	13451.9	2109.09	539.355	8804.93	0	0	3160.03	20720.6	0	6545.73	18309.1	10634.6	1609.09	0	6745.56	1870.75	0	191.377	15446.5	363.212	0	0	5057.57	0	2347.96	836.814	706.654	575.866	3655.22	185.121	1066.16	11055.2	2459.14	12682.3	1948.59	0	0	14775.5	9387.57	9082.9	0	15340.1	3448.69	12787.5	10742.5	6115.81	5970.72	11915.5	4559.94	0	0	6096.55	0	1468.25	5872.29	17378.1	6511.15	13523.2	4128.91	7565.65	203.929	852.632	14824.1	6227.69	20488.9	10483.4	1177.15	0	13257.5	0	0	10778	0	11454.6	494.724	0	3046.79	138.715	10176.8	1568.24	8558.98	1386.09	1330.34	18228	2149.89	0
17	197.828	7.01199	0.85066	13540.1	11535.4	8951.62	5647.84	9321.33	10712.5	9825.03	12374.2	9695.81	5732.62	9917.82	7647.52	6516.84	12400.6	10296.1	9375.32	10305.3	10941.5	21782.2	29430.5	18736	26417.2	22711.1	27987.2	20363.2	24507.9	28272.8	29270.6	21856.1	15554.9	25394.9	26645.6	27233	26728	23950.9	28995	22071.4	36783.8	20913.7	16156.9	19258.9	20814.2	23896.3	20869.5	29964.6	31975	22599.7	24075.8	22216	34709.8	21168.7	30994.1	20545.7	25807	20759.4	17427.6	11014.2	27230.2	32106.5	26436.7	26242	25748	36053	21725.8	25694.4	27961.8	11709.1	20423.1	15598.9	37350	19187.7	31822.7	104726	20734.6	20365.9	21650.7	24565.2	11451.3	25091.7	26274.3	25804.5	29934.9	25565.7	25794.9	25741.3	21968.9	35876.2	18721.9	27146	28252.6	13368.5	24379.7	21870.5	24361.3	25707.3	23995.2	24909.5	20328.4	22187.3	27667.3	19628.8	24944.2	19617.9	26813.7	23563.3	23781.7	18219.9	42041.9	18215.8	25896.7	26442.6	18636.2	20667.8	20896.5	26941.8	23934.5	21650.3	21677.2	24347.4	33786.3	26536.1	22738.3	12716.1	52748	32532.1	18658.2	20050.8	20281.3	20216	18582.3	25053	26018.4	21371.9	27428.5	29217.1	40481.3	19153.5	29285.7	21317.4	22407.1	29514.1	29900	19832.9	24945.6	21927	18911.9	27810.3	23383	33479.4	24385.3	25094.2	28194	21351.7	27078.7	31220.2	17742.8	24248.8	25127.9	23800.7	26115.5	31086.5	27793.3	18475.9	17349.5	20402.6	23855.4	16281.5	27449.3	20573.8	14283.2	28112.6	20407.5	15581.6	17450	17203.5	20069.8	18340.6	25202.4	30854.7	26521.1	16208.2	21229.6	26115.5	19852	24208.4	18705.2	30972.9	42812.4	26043.1	29685.6	51053.2	23584.7	22728.6	26356.1	21500.3	26336.7	28286.7	29799.7	24572.7	27771.8	25245.2	33976.7	58089.2	28707.8	25181.1	24561.8	28683.4	29387.8	27107.5	29120.7	30104.5	32098.7	16090.1	34238.3	81976.3	27073.7	16761.3	23163.9	20923	26111.5	25836.1	21550.2	18602.8	32760.1	19500.5	16754.4	16146.2	30625.2	17785.9	44923.6	18788.3	19793.3	27284.9	30333.9	24613.9	36903.8	33987.7	25612.8	25517.8	36322.2	32330	22794.9	24858.6	31795.4	76874.3	25961.4	32736.9	16715.7	21826.5	32064.6	17263.8	17123.3	17578.4	25271.1	30485.3	24141.2	29213.6	21692	63918.6	26327.5	21787.1	20808.5	22101.9	18705.9	34657.7	32519.4	18956.7	36139.7	21236.3	68674.5	26065.2	36712	24567.6	21478.5	25384.9	32622	33812.3	23247	25853	19664.8	30215.4	30415.4	35819.1	21077.8	25009.1	22618.2	24564.4	27527.5	29429.8	26363.7	25143.2	28719.3	29222.9	26729.4	20632.1	30195.1	24130.3	22383.8	21007.3	36664.5	23321.7	16489.7	26035.8	30361.6	27568.5	20908	17937.4	33716	18629.8	26541.7	24146	20699.9	20966.8	29157.6	24042.8	23205	23090.5	26654.5	32107.8	21118.8	21401.4	23430.9	17081.6	25042.3	22104.8	30713.9	27306.9	28020.7	29959.8	21923.7	26366.1	31416.9	37612.9	33972.2	26565.3	29941	33472.5	20800.6	31444.1	23806.6	19516.2	30296.8	33419.1	34179.8	27039.8	23574.5	32294.4	26972.7	18805.7	25938.4	25262.6	28689.5	19405.8	19046.2	20477	22119.1	76437.2	23696.3	31140.2	42760.5	27407.3	30773.4	24963.4	31001.8	2850.01	7099.6	12986.7	19831	22564.7	24996	59524.2	28316	26975.6	13359.3	12483.2	28499.5	36405.7	24811.4	53009.4	29127.3	22255.1	23819.4	27932.6	28581.9	23096.6	32157.9	35415.9	21906.9	23693.8	29001.6	26683.2	20264.6	28361.4	35174.3	23176.4	27917.4	21711.4	16792.6	24025.3	33772.2	32082.5	17908.3	24295.8	21565.1	30993.6	26249
18	197.828	7.52958	0.817752	8370.54	7770.73	7657.44	6405.93	4827.44	8198.69	5058.76	7747.09	9856.03	24794.2	16210.9	9293.06	10883.1	5112.1	6711.91	10136	5406.05	7403	11447.3	10516.4	13232.2	12381.5	7116.08	9542.56	7180.27	5680.03	9475.4	9143.78	7495.36	9965.9	8012.12	11245.6	12256.5	6139.38	4809.82	4397.42	8471.67	10174	7660.58	6332.38	7994.8	11510.8	25230.6	6943.82	7567.11	5866.64	7009.92	6522.61	8602.32	8232.05	6732.31	8871.18	10260.1	12796.4	10001.2	9772.5	10279.8	6200.94	8392.52	6149.9	10257.2	7242.21	3982.06	12695.4	12944.2	10919.2	6631.89	6477.88	8707.48	6926.62	6667.45	6826.16	11432.7	16767.6	10194.1	8133.56	11272	6630.7	8526.09	7408.54	8095.16	10029.6	10465.7	10945.3	9876.23	8738.09	7729.08	6878.75	5977.15	7251.65	7674.77	7287.34	6963.57	5846.32	9014.9	11179.6	4976.17	6064.78	7405.67	7152.47	8785.12	9214.29	7208.71	8399.63	6427.59	4502.3	6966.27	7894.57	11151.8	23464.6	9284.24	9905.6	11029.7	9571.24	8850.48	8129.9	6288.83	9186.94	10595.5	10402	6821.45	20622.5	9029.89	8315	5613.08	7008.95	12093.1	10671.5	15253.4	10428.3	6410.74	8982.03	9925.03	6892.51	6761.07	13831.2	7767.89	9135.79	10844	11851.1	7760.74	8834.81	8836.7	9102.53	9909.36	6949.14	14488.7	10111.3	10144.4	9587.05	7866.74	9101.06	11044.3	9699.65	6236.53	5534.9	7248.84	6637.84	7713.67	6015.48	4316.89	5965.35	13520.9	11403.9	11685.7	7943.02	5955.7	7210.84	6578.02	6748	6594.57	12632.1	9958.67	7069.32	10028.7	11511.7	8562.32	8231.51	3786.14	4799.72	10942.8	11296.5	10495.5	8626.96	7343.68	8044.85	8902.63	7011.79	9769.24	8486.95	8137.61	10320.9	9035.36	9498.96	7126.11	7421.06	6575.18	6269.31	8457.23	6524.6	8163.28	10666.2	8094.89	7008.96	5021.12	8758.98	7579.11	11467.7	21676.5	8523.34	6291.36	8322.06	10896.9	6112.72	10311	5750.09	15212.2	5188.59	6988.98	5696.47	9591.52	8212.48	5673.09	6106.69	6522.78	12518.6	10665.4	8933.84	9984.49	7916.79	9343.93	6888.74	7286.01	12629	8868.56	10920.9	6047.39	8089.26	8082.5	6072.91	7096.54	8100.85	10885.6	11159.2	7630.32	6663.31	8786.61	7056.38	6145.25	6679.56	8922.35	11044.2	10953.1	5475.82	8515.93	7455.76	5776.43	5242.89	4833.02	7611.67	8714.33	32056.3	9518.05	9844.9	8973.08	4280.48	7531.1	5123.69	9236.95	7866.03	10676.2	7843.52	9259.67	7658.66	8502.91	3394.27	6587.38	11997.7	10108.3	10169	8059.95	4930.78	9426.78	3750.59	7886.02	9899.68	11918.7	11765.9	6038.88	7455.8	6023.14	7988.17	4747.07	8012.68	13055.2	9880.07	6553.1	5088.98	5700.81	4193.85	5559.05	10944.1	7202.52	7409.15	7754.11	7752.89	14228.5	9082.56	6137.04	6275.76	9517.8	12182.2	13868.1	7376.83	12157.6	9539.98	8530.2	7693.8	9613.46	14477.6	12822.5	14217.2	6287.48	6623.86	9074.16	9888.04	6838.69	6316.89	12027.2	7760.54	12898.2	9300.63	8825.16	8364.23	8051.59	10226.9	6379.39	5286.11	8449.49	7750.16	12558.5	8601.49	11022.4	7378.12	20922.6	7833.15	7733.72	38174.3	6564.8	7171.55	7444.68	4891.51	7807.73	6564.15	9082.87	11001	12288.5	21730.2	12305.8	10110.2	10560.9	5919.95	9576.5	6391.23	6479.91	4933.24	13840.4	8657.76	6055.33	8462.51	6608.13	5583.08	6933.19	9264.44	6695.13	11162.8	9050.09	9446.86	4861.97	6081.69	7087.88	11212.4	10534.1	7191.83	9118.96	7715.34	6367.54	7288	5933.15	6474.23	10158.9	9073.86	8187.95	5908.27	4017.97	6551.12	6327.14	5378.43	4609.69	8619.54	10190.4	13204.2	7613.03	10106.7	4227.3	2961.74
19	197.815	7.09494	0.538023	0	0	0	0	0	0	0	0	0	0	12374.9	0	0	0	0	0	0	0	0	0	0	0	0	0	0	0	0	0	0	0	0	0	0	0	0	0	0	0	0	0	0	0	0	0	0	0	0	0	0	0	0	0	0	0	0	0	0	0	0	0	0	0	0	0	0	0	0	0	0	0	0	0	256585	0	0	0	0	0	0	0	0	0	0	0	0	0	0	0	0	0	0	0	0	0	0	0	0	0	0	0	0	0	0	0	0	0	0	0	0	0	0	0	0	0	0	0	0	0	0	0	0	0	0	0	0	0	0	0	0	0	0	0	0	0	0	40269	0	0	0	0	0	0	0	0	0	0	0	0	0	0	0	0	0	0	0	0	0	0	0	0	0	0	0	0	0	0	0	0	0	0	0	0	0	0	0	0	0	45651.1	0	0	0	0	0	0	0	0	0	0	0	0	106427	0	0	0	0	0	0	0	0	0	0	0	139775	0	0	0	0	0	0	0	0	0	0	0	147571	0	0	0	0	0	0	0	0	0	0	0	0	0	0	85866.4	0	0	0	0	0	0	0	0	0	0	0	0	0	0	183671	0	0	0	0	0	0	0	0	0	0	0	0	0	126594	0	0	0	0	0	0	0	0	0	0	0	0	0	0	0	0	0	0	0	0	0	0	0	0	0	0	0	0	0	0	0	0	0	0	0	0	0	0	0	0	0	0	0	0	0	0	0	0	0	0	0	0	0	0	0	0	0	0	0	0	0	0	0	0	0	0	0	0	0	0	0	0	0	0	0	0	0	0	0	0	0	0	0	0	0	0	0	0	0	0	0	0	0	0	0	0	0	160031	0	0	0	0	0	0	0	0	0	0	0	0	0	0	0	0	0	0	0	0	0	0	0	0	0	0	0	0	0	0	0	0	0	0	0	0	0	0	0	0	0	0	0	0	0	0	0	0	0
20	197.826	7.00966	0.836878	26132.7	20940	16782.1	14149	10869.3	11780.1	18108.6	20860.4	14772.7	33471.4	13111.2	13038.2	19082.9	16238.5	14056.5	17151.3	17328.6	10707.2	38351.6	31450.5	39373.9	34087.3	39253.5	35456.1	44871.1	37743.1	40343.5	38094.5	51820.1	38151.7	50739.3	50060.1	37221.5	42447.9	58060.2	47902.5	37888.9	52352.6	35848.2	42402.2	38803.6	37935.9	40894.1	33345.4	42040.7	46403.1	43113.9	44090.5	43205.4	35312.4	33499.9	41363.8	42296.4	37424.5	32952.3	35653.3	39517.2	38681.3	30374.9	37159.4	43089.9	41853.8	36644.8	35426.2	37919.9	35959	31681.4	29565.3	21166.9	45132.9	45423.3	39886.1	135067	32741	32703.7	22710.8	29314.2	29520.1	43601.2	44606.6	47628.7	42876.9	43489.8	40363.7	48616.5	50376.4	49530.6	42339.4	39895	44008.1	38581.4	53458.2	41758.7	43715.7	40801.4	38966	38757.8	35842.7	40791.9	38993	38027.4	40531.1	43566.9	42179.4	38319.8	43887.1	41412.3	40065.7	32230.2	35656.3	40116.8	35604.6	33368.1	34934.6	47770.8	38696.1	45502.3	26767.3	25296.7	46929.9	37066.8	32031.1	44261.5	71939.6	51328.8	43195.2	40155.3	25856.5	22832.5	43859.9	39767.1	39005.8	45068.7	44160.1	40452.7	42982.8	38116.9	46738.1	44398.5	48777.4	37699.9	42245.7	35717.8	30953.2	37039.3	44138.3	40085.8	47746.4	39680	37737.4	43435.8	29369.9	23622.6	38890	42320.3	37584.3	37599.2	33049.7	34788.9	45338.2	48140.2	38771.8	28580.2	36859.5	44489.5	39018.3	37713.2	33585.1	43322.8	42441.7	43208.6	37868.1	44304.9	30799.2	29083.8	41476.6	37999.1	45119.2	46426.1	45393.9	30086.4	42924.3	34890.9	38568.4	20516.2	40226.4	52945.8	52158.6	44722.3	37989.4	74132.6	34263.8	42919.9	34724.1	44362.6	46340.6	35192.8	33743	35730.3	37245.3	47835.8	40176.1	83380.9	36079.4	50306.7	37914.8	44258.5	40330.6	45015.7	40472.2	41711.4	53650.7	44513.8	37387.2	98088.9	44843.7	30826.9	27816.3	45158.1	44363.8	36293.7	44214.6	38672.5	52016	37308.4	30682.9	22941.3	36069.6	34130.2	50003.9	41083.6	43181.1	60293.2	39134.7	49004	42566.8	38108.8	42712.3	46050.8	40827.7	38162.2	42168.4	40098.6	39057	105603	50704.9	50070.2	44943.1	43764.1	48383.7	37517.3	32777.7	36373.4	36798.8	37426.2	45868.9	50825.1	34300.5	78133.6	39647.1	27253.3	35940.2	33355.9	42896	37824.4	37153.4	44335.7	48449.4	34465.1	95687.4	34732.2	46944.1	32095.5	33641.7	47298.9	39171.8	45776.4	51244.8	48894.5	52625.5	40888.9	41508.2	49040.7	48455.2	44370.3	41318.7	41623	41673	45824.5	46134	40403.6	35605.2	36588.3	33611	54050.2	41169.5	42866.2	48216.5	31426.2	34711.5	35911.8	25721.6	31727.5	40641.2	35460.8	37670.9	40278.7	44723.9	43327.2	50248.4	32817.4	34930.1	40217.8	38523.5	45851	39135.5	42688.3	38515.9	40023.6	36050.8	34996.7	25556.7	51961.1	36559.9	41447.4	36349.9	60839.7	46766.5	38466	39383	43270.6	37164	46986.6	52568.2	43674.3	48213.6	38964.8	36151.4	50966.9	43368.1	46950.9	46165.1	41675.8	54566.9	53561.2	54056.4	37674.9	35203.8	38103.5	41115.3	32099.6	33962.1	33319.9	41515.3	44923.9	32979.3	93350.5	34795.5	41233.3	54650.8	40281	53244.2	37956.2	33428.8	7442.12	11561.2	19733.8	37975.8	59026.1	42823.6	78776.8	32691.8	34323.1	21936	22494.1	49914.6	44309.9	53326.4	74635.9	40372.2	30003.5	46901.1	41822.6	45062.2	45359.7	57402	53432.3	37673.9	36542.6	40689.9	44336.7	37230.6	39774.3	53108.3	45971	50597.7	37744.6	43224.5	36013.5	50606.5	55207.2	42155.1	42218	35828.4	41951.7	34274.1
21	197.806	6.97766	0.772752	25096700	25832930	24349690	0	16694520	18352960	19729410	8892492	8884660	7614000	0	18178280	0	0	0	0	17555190	6792518	42231730	39462450	42969880	47489690	46837930	49121060	48908050	49022900	50316400	51559800	49020370	52895350	51709420	49241790	48266270	55588860	56484060	50955880	44276850	42498080	41129090	44343200	44689000	42832150	53615840	51521950	52603750	46723720	47819700	52504960	54720930	53779390	54288770	51012480	47958160	49299620	43628680	41917680	43381260	46497740	43866400	45726690	49418930	47617260	52109100	40693530	42741240	43040320	39828830	42355060	38541260	50167570	53076500	56060960	43406420	43205490	43612760	38444980	41914350	42015050	53959280	54589200	55923440	50812710	52986520	50134260	53603920	51950740	55544580	53493820	54794230	49733320	52024060	55596120	51158920	51009940	50528160	53998560	53553300	49346300	52005620	48211350	51151470	49664770	53783610	51400690	52438020	51796460	56367760	54428510	41775820	42315900	40895600	45285520	41068800	40494160	52880960	54806990	56381040	41037840	40260080	39841660	46653840	43426270	47645170	56619760	57547380	54996800	43182860	40024690	42052100	47026560	47981860	47615740	55519440	57068390	53652130	55136400	52073170	54834990	55424880	54773980	57034710	54678290	53401200	57086960	48575970	48403600	48277170	47554190	49434030	50492270	49714800	50059520	51987280	53001640	53709710	51571000	50314180	53567950	51148610	54421970	53172670	51745390	43305700	40594240	39319200	43720070	44329500	41556810	54835120	51928560	56244840	41420720	42356660	40329750	41790170	44565800	42796080	54711400	55146500	55516110	41083130	41004890	43602820	44188100	46044320	48762990	55492880	55820820	55505280	46387060	51066320	50849270	50496060	49974700	48951140	53693600	54010250	51740880	52463510	55329760	53849540	49789830	52192560	44902440	51178980	54028460	51590440	56114100	54049560	52154360	47448800	50044820	49751420	51592280	49650530	55087090	39627010	40940600	42720590	51044160	53768530	52457620	52123840	50326320	51962360	41957310	42090110	40370540	49694880	51723450	51766660	53873880	56395530	53719280	54776050	53923100	53805020	56836520	53114750	56190410	50351570	52296640	58583840	56777840	55488960	52254460	55222220	54842250	52479710	53828880	41441570	40310990	40925700	49831490	52237120	53679200	56452040	51972620	52612660	39632080	38478540	39693400	48186030	50357560	52074720	54202760	56105680	54354060	38443280	41363380	37380850	49402350	54845590	51356100	59349090	55953790	51074480	58102240	58795420	56935950	51551790	52877520	54057520	52258660	49679510	53273760	54504350	50835570	51789100	54202670	52909680	49872210	51156120	49852060	54195050	55370450	53678670	57107180	50853820	53715500	50660160	41995560	43521740	42220460	48990520	52412030	48935490	51573970	54019440	55046940	42823950	40375070	42554150	54571280	50078590	47595600	53680610	57017160	56134670	40273590	39595730	39445020	52451980	51773200	50239810	56677040	55357070	54887670	52111080	53335970	53537640	51442130	51735970	56071650	55588920	55729980	54771860	47632300	46599800	45966360	46901630	55141380	57205960	57186890	59832190	54808430	52275620	51111920	51906800	52354740	54726640	51518080	52788370	53085210	51927260	41399600	40625800	43176300	52462150	53748660	54425430	57190680	55513220	54435880	9835071	14094050	26780270	55529580	56361040	57093230	54145970	52915780	50542100	29361980	32737710	58211120	58665380	56472510	55001970	56860060	54350060	55648940	51994880	56771080	61738890	62446510	58980840	51511200	49584210	51258930	53527300	54072180	52229600	61800270	56614230	58051050	50335830	51946040	50556700	54607820	54705950	50996080	57655910	54164940	53061780	52068060
22	229.172	5.69823	0.567902	0	0	0	0	0	0	0	0	0	0	0	0	0	0	0	0	0	0	4058.66	2018.36	0	0	501.647	5298.18	5638.69	0	0	0	1551.97	0	0	0	4179.23	0	4496.21	1387.39	0	0	0	0	1352.01	0	0	0	2398.61	1230.92	2164.69	1235.08	0	0	0	1099.17	0	2297.2	0	4292.59	0	0	1056.52	1343.42	1931.38	7269.7	2897.85	2244.27	1293.52	5263.2	0	0	0	0	1698.34	1935.76	5464.96	2046.97	0	0	2972.55	0	6002.96	2597.68	1089.37	0	1465.79	0	3843.03	1067.64	1025.29	3315.21	1325.14	3514.85	0	1521.75	1548.46	0	6533.11	0	0	2296.36	355.849	5471.6	1247.67	0	2639.45	900.883	0	1476.51	0	5606.02	0	0	0	0	1148.67	1958.47	1655.38	1356.07	3595.66	3695.44	0	3684.58	0	0	4753.74	1431.49	0	1338.07	0	2173.64	1456.26	0	0	0	2700.48	0	3773.43	0	2250	0	0	0	3271.43	0	2470.35	3137.3	0	0	0	0	934.673	0	218.429	0	0	0	0	2818.4	1437.48	0	3093.3	0	0	0	0	0	0	0	0	13034	0	0	3124.27	1074.91	0	1425.99	0	0	3826.89	3661.22	1772.51	4430.5	3043.36	1112.37	0	0	0	0	0	0	0	0	0	3228.6	4289.19	0	1382.7	7891.21	2446.99	0	1786.85	0	1245.07	0	0	0	2939.71	2090.65	4198.65	1247.43	0	0	0	0	856.585	0	0	1868.47	4978.92	0	3238.28	0	0	1826.93	0	2346.49	381.12	19184.2	0	3382.74	1736.87	0	0	3185.74	1191.64	0	2651.31	0	0	0	1658.25	0	0	5340.27	0	1401.01	0	0	0	0	1629.53	1623.52	0	1648.38	3219.37	1867.54	0	1892.72	2694.16	0	987.017	4847.16	2589.04	2269.5	1372.57	1734.18	0	0	3255.4	0	0	0	0	5733.9	0	3282.31	0	0	0	0	0	0	4244.78	13673	0	3588.32	1431.38	0	2178.04	0	0	5287.57	0	18221.7	485.978	0	2833.64	1383.87	0	0	0	0	0	983.251	8603	0	0	1173.33	1149.37	5840.91	0	0	0	0	5441.06	0	0	0	0	0	1332.58	0	0	1258.78	2560.28	1738.35	0	1762.11	0	282.091	1514.98	0	8381.73	1824.56	2115.16	0	2974.66	0	0	0	992.53	3211.72	2444.15	0	0	0	0	4147.47	0	0	1158.66	0	290.025	1159.27	0	3020.68	1941.89	0	3309.56	0	1569.91	5108.1	0	0	5670.25	4524.25	3450.51	1226.65	0	0	15367	0	0	1487.67	1886.97	0	2185.6	0	0	0	1844.98	1237.62	0	0	0	1804.88	0	0	8393.14	0	0	2054.48	0	1172.71	0	0	0	2210.31	1383.87	1092.69	0	325.873	0	3968.28	35088.6	1119.3	1157.59	0
23	195.848	7.01926	0.831876	2156.05	1418.24	2105.77	919.212	1496.53	948.371	1564.61	1390.22	1152.33	6841.98	10191.4	50773	45366.8	1201.72	641.862	1832.75	620.871	1630.37	1520.61	1245.2	3147.13	4011.41	3474.8	3304.01	1515.78	4028.07	10656.6	4324.44	1613.9	2434.41	2014.41	3266.44	1397.6	1604.89	4277.7	2129.11	1636.44	10925.1	1303.49	1550.13	2099.21	1543.61	3188.17	2950.76	2009.9	1893.46	1895.72	1770.64	1477.05	4667.38	2007.02	2195.49	1573.92	1913.72	1712.85	1750.53	1539.2	1501.44	2660.56	3998.44	1683.3	1688.7	1787.16	1384.1	2758.17	2031.99	1478.73	2497.08	2927.03	1279.37	3043.29	3161.73	41478.1	1356.49	1436.97	2282.81	1304.58	1392.52	1808.44	4153.65	5785.45	1864.84	1576.4	1784.13	1502.36	1611.67	3341.5	4045.03	2127.54	7923.97	3098.63	1831.99	5062.85	4866.75	2175.47	3116.54	3331.8	1873.24	1235.02	2890.82	1446.91	1729.23	1660.47	2233.72	4238.18	1941.92	1716.59	3706.45	1882.03	8100.14	2883.14	1309.07	1823.69	2461.06	1904.45	1689.54	2094.94	1705.96	6136.09	9364.38	1674.76	3530.56	1418.55	20333.5	3389.77	1715.83	1589.18	1371.7	1589.56	1691.57	3067.7	4651.25	2640.52	1797.23	4203.55	8753.31	3633.45	5397.52	3808.79	3445.72	3531.86	2949.52	6657.08	6607.22	1605.88	1538.1	2838.3	1556.3	1722.71	2066.47	1760.07	2648.31	3084.73	3549.33	1392.94	1618.15	1633.04	3192.87	1442.47	1985.1	1923.8	1842.12	1923.93	2601.94	1991.91	1786.07	1496.8	3686.02	3696.16	3456.3	3215.16	1167.44	1850.12	1386.19	3134.09	1913.03	2013.02	8833.48	1800.45	1421.21	2053.2	1701.26	2653.84	1669.2	1987.28	3387.66	2926.69	2260.74	2980.28	1941.73	16853.3	2800.09	1852.83	1219.88	1512.55	1426.73	3842.58	1851.95	1565.64	2243.89	1754.45	3261.14	18450.2	1847.78	1447.1	2105.15	3009.24	3524.24	1853.5	3254.84	1596.12	3979.63	1509.72	1497.7	29427.8	5424.05	1776.98	1734.76	1734.05	1687.07	1869.1	3755.95	7315.94	3032.58	1870.66	2865.31	1397.43	2647.12	3758.02	9797.67	2642.25	1586.92	3301.49	3149.66	4721.06	2219.01	3545.79	1875.87	1811.01	2977.59	2375.46	1922	3364.74	2149.61	27768.2	2150.98	1777.76	2010.88	1586.86	1221.14	1453.92	2081.9	1400.71	1694.04	2098.04	2745.1	1771.62	1699.67	21482.1	1694	1485.86	1482.98	4088.81	1414.85	2182.89	1979.11	2219.64	1805.37	3692.09	24427.2	1832.73	14621.7	1870.37	4664.77	2676.96	2266.44	2493.81	2029.23	3798.46	2092.14	4592.98	1727.18	1727.79	1958.37	1575.37	1762.16	2302.37	2363.68	1700.45	2226.81	3419.19	3238.89	1886.91	2219.39	2605.7	3347.11	1595.06	2423.93	1955.37	1773.33	1819.59	1747.38	1365.03	10788.1	1757.36	1486.64	1819.86	2678.1	1647.61	3703.31	2982.06	3389.55	1802.91	2015.01	2215.18	1865.13	2526.01	1701.67	2557.52	1653.12	3521.81	5107.06	4557.87	1874.9	1713.8	1901.67	7950.76	3885.66	1802.52	2006.34	2107.44	4267.73	2528.32	2135.79	2228.18	1678.82	2170.59	1272.02	1184.44	2433.7	6941.33	4163.62	2796.26	2357.84	6138.05	4697.59	1668.28	1595.46	1946.85	1833.84	3929.55	1838.33	2766.06	2003.58	2720.23	2250.77	28981.8	1775.98	3612.91	12366.1	5836.8	1639.12	3329.28	1851.6	0	2064.02	1089.3	2562.14	2102.19	3807.09	19493.8	3896.6	9506.55	1069.56	2061.33	2445.42	2012.74	4222.03	13807	3904.14	1635.22	1564.37	1833.96	1996.79	2453.57	2512.69	2640.68	1828.42	1198.64	1746.55	2746.77	1826.71	2022.85	3538.52	1861.65	2789.09	1757.52	1481.91	1735.27	2159.2	5941.49	1731.49	1600.48	1742.91	2000.81	3786.55
24	195.865	7.05641	0.828387	676.152	807.978	793.506	933.225	637.526	0	601.48	1058.1	1241.43	0	0	684.635	769.893	626.982	1137.22	454.012	403.879	508.602	1723.13	1563.61	1269.59	1529.08	2475.47	2059.01	1197.29	1470.11	6890.4	3180.36	0	1315.81	1481.84	1268.39	1471.31	1095.91	2313.63	1373.94	1465.89	7623.41	1975.49	2715.16	1179.97	1180.94	805.159	850.448	1578.52	919.358	492.804	1980.12	2806.53	1444.12	1438.16	1629.19	1590.72	1648.85	1437.46	2335.11	1620.71	0	1609.97	1388.03	1440.8	1241.17	1587.21	1203.9	1481.48	1453.96	1845.98	1362.26	1403.45	2250.79	858.823	1714.33	23454.8	1323.8	1245.52	1306.31	1672.43	905.241	1286.13	1183.54	1308.36	581.477	1599.87	0	1809.58	1599.18	762.562	1334.94	1311.81	10123.9	948.125	1342.63	1229.47	1579.8	3518.7	2358.72	2375.2	767.381	1276.88	2031.71	1658.62	1590.09	1197.52	1792.4	1588.2	0	1836.92	1492.57	1408.05	3004.11	2972.62	1482.02	1705.24	2129.5	1623	1588.54	1873.33	1521.61	3863.76	5758.98	1765.43	1425.19	1761.21	13492	1287.45	1691.98	1244.71	1632.95	1391.08	1513.55	3142.69	1504.24	1804.79	1609.73	1693.83	5428.34	2156.72	3975.9	1198.7	2245.06	1888.25	1627.86	2130.95	3368.26	765.214	979.813	1378.54	902.683	2122.68	1772.62	2596.39	1605.36	1260.49	2103.29	1494.76	479.396	1185.15	2016.27	2571.03	1357.27	1853.5	2223.76	3605.4	0	0	1595.13	1749.53	1286.87	1361.62	2593.91	1193.91	1971.92	1524.31	1437.28	1394.73	1293.23	2095.27	5533.44	1461.67	1891.76	1270.68	760.985	1373.23	1279.26	1612.4	1569.62	1902.71	1727.26	1258.85	1926.4	12549.5	1723.89	1472.41	500.755	1507.2	1242.27	1612.98	1332.95	1791.44	1561.22	1623.35	1661.9	11529.8	576.109	1230.75	1486.05	2161.52	2136.74	1628.73	1517.47	1613.91	1535.32	1773.5	1173.37	16361.9	1816.23	1705.54	1191.14	1400.36	508.029	2373.72	2252.9	4061.93	1560.68	1677.83	1293.79	0	0	1590.15	10891.2	2418.53	1594.21	1680.61	1340.52	3051.16	2181.62	2590.07	1267.24	1369.74	2300.31	1316.68	2849.61	1692.23	4111.55	19110.3	3014.75	1540.07	570.204	1265.74	1415.96	1626.14	1792.42	1572.58	1854.7	1521.03	1642.38	3947.42	3351.22	11684.3	1592.25	1354.08	1177.96	0	1427.96	841.642	1181.5	1411.53	1225.59	1900.49	16904.7	1570.84	8339.82	2334.7	1425.58	1006.08	3082.84	1805.13	1637.07	1957.85	1888.93	1244.65	1504.4	3844.49	1302.77	2002.4	1145.56	2491.42	895.751	1583.13	1978.69	3657.83	1158.81	1632.85	1194.69	4014.8	1678.93	1557.22	2543.07	1661.49	1729.73	1840.84	1969.08	1380.24	6330.81	3064.27	1147.09	1503.76	1795.57	1779.83	2222.78	1324.03	1540.41	1700.25	3329.94	1868.92	1399.92	2222.98	1641.77	2051.09	1958.11	1373.58	1768.73	2062.61	1945.82	2088.66	1748.51	4496.39	1962.64	4636.15	1693.78	1958.38	2058.82	1360.72	2209.23	4828.2	1706.68	1455.27	1099.18	2875.5	1329.9	1672.85	2160.64	1617.32	2203.87	1915.07	3234.1	1739.53	1900.35	1252.85	2441.35	1130.22	1288.42	1330.49	587.507	1464.15	1382.26	15788.5	1703.73	1354.03	6134.54	2248.66	1040.9	1154.07	1464.65	0	1385.92	850.877	1254.76	1891.42	1427.38	11738.9	1599.23	8263.11	0	1292.2	2201.24	1064.48	1854.37	10304.9	2672.48	1551.68	1880.01	1370.44	1748.92	1196.78	1405.52	2641.8	1533.79	1746.13	1945.62	2496.11	2087.45	1881.56	2082.41	669.934	2215.72	3333.95	1321.5	1375.94	2168.89	1380.29	1561.15	967.084	1337.12	1502.16	666.634
25	195.84	7.03719	0.84776	2114.25	1717.67	2598.78	817.957	1657.15	1690.4	1030.93	2055.17	1896.26	0	0	926.215	2827.3	815.122	1319.26	955.892	895.049	736.999	2094.81	2260.6	7327.21	6385.6	4375.49	4282.48	2805.87	4224.92	13605	7534.9	5878.47	6294.84	3896.19	3511.62	5664.09	4019.47	6968.25	4097.98	4519.49	19279	1925.1	2759.01	3647.2	5129.42	3791.11	2167.6	6004.24	3601.82	5594.94	3364.72	3509.91	2371.91	5051.02	4037.97	3656.74	4490.18	3138.61	2200.87	2123.19	1808.52	2060.09	7774.62	6599.68	4047.05	2590.93	3203.24	3295.1	3303	2588.89	3884.61	1795.49	3309.11	7397.58	4056.6	51963.4	2069.54	5501.52	3436.78	1785.24	2734.06	3795.42	3705.88	3906.67	2536.83	4106	4960.87	7322.31	5912.11	3481.97	2475.54	4517.6	10430.8	5896.18	5698.98	4987.44	3797.66	4188.52	5002.11	4220.89	7323.93	3704.64	4104.94	5646.76	3923.8	5910.2	3634.14	6626.52	4052.84	6482.34	3286.68	5388.93	4764.99	3294.97	5203.51	3948.63	3877.17	5858.75	6399.67	2232.44	3519.86	8512.84	12133.2	2726.52	6645.52	6451.16	19887.5	4513.84	4924.76	6311.66	3521.16	4942.39	2186.19	5707.53	8584.12	6004.31	6060.31	5567.69	15216.6	2565.59	5250.49	4031.27	5867.55	5977.87	3798.03	3632.38	8600.17	4262.75	2435.61	1865.13	9080.69	5118.21	6556.55	6689.59	5371.57	3380.15	4235.56	4603.31	3834.67	4919.66	5588.43	4282.73	4174.84	2101.21	2177.82	4572.02	3741.72	2160.25	3473	5170.56	4016.63	4040.62	3909.8	6295.39	3195.04	3537.95	3435.76	1933.33	4115.71	4369.25	9992.06	4422.82	2171.53	3506.05	1998.8	2071.74	3526.41	2042.32	2622.99	3626.88	4427.11	3477.79	4365.48	23458.4	3957.38	5561.81	2496.81	4802.36	3571.01	4924.91	2315.97	7386.86	4174.57	8339.64	4593.85	25915.3	5378.69	2092.63	5218.54	5089.04	6370.61	7970.45	3217.14	4086.42	2582.47	3959.97	6366.3	35462.2	3501.71	5177.68	3322.26	2723.11	5971.97	3823.27	4451.81	8357.19	3332.07	5727.22	3106.43	4155.72	3703.92	5271.44	14854.8	5024.55	4472.55	6688.9	2353.98	2153.89	8158.84	7756.5	7720.58	4905.45	3896.97	1883.63	3901.67	5795.73	5936.74	39647.6	5116.7	7193.32	6857.92	2235.57	2498.16	4570.11	4360.8	2202.31	2246.92	3988.13	5860.74	6301.22	3816.07	31092.7	3378.05	2004.66	4806.03	8010.54	6184.79	6368.85	5508.3	8895.38	3738.36	1993.65	32464	1691.21	19769.9	3177.43	2970.44	2824.37	5304.25	4009.39	4453.63	7547.27	5535.08	2665.6	3975.38	2523.49	6212.97	4682.4	4061.27	3580.07	4304.24	2384.11	4272.98	2511.96	3811.29	4611.96	3985.5	4800.12	3556.16	5404.93	5747.91	7803.32	3371.42	3997	3034.83	2361.62	13462.6	4447.29	5507.03	5828.39	4553.77	4603.63	2504.6	5191.26	1901.97	4502.7	4440.11	4722.02	3833.27	6481.87	4969.06	3448.58	2222.96	3499.95	4452.28	2589.93	5940.98	4296.43	3950.39	7798.46	2061.86	5024.39	6203.9	5001.02	5640	4170.98	4039.41	2418.68	6301.98	6682.06	2288.74	3784.26	2846	3432.85	5095.4	6432	3074.58	4475.53	4869.1	4623.7	5551.92	3907.46	4585.65	3175.32	4206.07	6839.32	2069.56	3608.21	4765.59	34757.4	2004.25	4408.73	19982	6609.88	3389.57	2619.08	4063.22	0	3643.19	1547.43	6608.85	5304.33	2820.62	28724.8	3994.96	13474.6	1273.84	1858.99	5696.13	4907.79	7042.7	21636.5	5938.6	6965.3	4302.22	5186.61	7255.17	8107.05	5656.14	5366.43	1793.48	3677.84	3726.93	5520.88	4688.15	4233.86	5348.28	2129.4	9768.27	3624.53	3740.28	3271.42	4585.66	2197.69	2336.74	7015.17	3836.34	4580.63	5278.67
26	195.84	7.5559	0.841771	1113.03	700.427	1464.42	634.04	895.931	1354.05	1020.59	1081.51	1455.02	3204.61	2210.97	1105.73	612.145	1852.84	701.164	1710.26	931.148	965.81	2171.83	2992.72	1315.64	1045.61	968.82	3765.11	574.205	530.165	1135.03	2665.84	2427.34	2094.22	2178.14	1629.91	1679.52	997.376	483.984	614.292	803.714	1815.33	4350.75	1622.23	1543.95	3052.4	11109.6	1679.01	2249.47	567.854	577.098	633.633	1662.42	1295.98	1005.56	943.304	841.461	2625.28	4183.53	812.362	1993.69	1563.06	1610.07	1662.67	534.19	491.795	669.995	3014.36	830.409	1781.73	2159.99	1527.87	1411.27	1359.87	1315.72	782.484	1005.12	2912.18	2593.2	1360.75	2587.91	2149.18	477.075	722.282	546.784	1100.04	756.242	2940.2	704.559	808.761	1310.26	784.442	512.445	1174.78	3170.28	1410.11	1614.76	1737.66	2189.47	2821.83	508.418	529.914	1527.82	1348.17	1357.52	974.279	1604.31	944.765	2366.59	535.189	1268.48	685.449	3856.37	12493.7	2243.16	2040.17	1370.32	1883.36	997.424	426.15	972.495	1689.54	1841.73	2485.05	1981.43	9231.54	1176.87	1641.15	1172.57	563.29	2840.07	2792.24	3079.77	1515.37	1635.55	1982.02	1139.48	711.159	1796.35	1824.83	2048.81	719.198	1517.36	791.922	1164.17	2258.75	1830.43	1315.05	2808.37	1508.11	1594.98	2933.01	1844.87	3127.45	683.521	1765.86	1350.31	1125.89	575.017	1695.13	945.934	562.909	1059.43	641.791	1223.55	1116.42	1088.62	2313.5	2292.23	2498.71	1461.07	2333.01	1619.6	4628.52	1249.66	3077.02	1858.19	2015.9	1917.29	2483.54	1912.16	0	549.424	594.892	979.842	3718.7	1684.43	1701.87	1524.88	1803	1775.98	1247.61	1123.59	3186.32	2144.19	3695.4	1149.65	2315.14	1983.33	1760.76	880.902	718.585	1103.23	1544.59	1071.39	880.076	1887.51	756.884	678.845	432.647	1287.47	1707.01	11005.6	899.89	1356.31	2119.2	2217.83	526.159	885.151	669.395	3430.49	2215.38	3132.69	2320.52	1311.32	1837.16	638.376	623.099	616.495	3749.91	2249.58	2627.72	672.211	2254.39	1953.47	1085.8	621.953	837.971	2152.08	2316.09	2436.41	768.874	1231.39	499.728	692.561	1199.89	2319.37	2180.1	1734.52	1234.59	929.442	1559.87	590.42	653.884	3372.52	2723.52	2244.91	1795.45	3161.36	1554.61	1164.33	748.622	700.197	2232.53	1820	12143.9	1782.28	2115.63	1743.93	1025.68	535.589	903.541	860.277	2368.11	2339.6	3157.74	1526.5	2248.25	643.453	527.153	764.117	2193.59	1935.71	939.054	930.48	627.453	500.207	1112.18	1042.78	1846.71	1794.57	2750.77	1777.22	1345.33	1668.13	1122.59	0	857.962	1658.43	1565.12	687.602	801.934	441.131	497.92	1039.99	1592.02	3471.62	3968.53	2339.12	1813.96	1595.72	1140.11	931.537	642.17	2391.93	2007.26	2804.8	665.76	2567.49	3141.12	595.005	1382.87	602.685	1443.48	3308.33	1665.25	1549.77	2683.45	1820.12	1283.53	626.801	966.346	839.841	1519.6	2433.95	1640.04	2807.56	2311.21	1424.23	1827.67	1386.97	735.495	1195.41	1145.97	907.78	820.295	1853.79	2549.22	9300.74	2198.97	610.448	18813.4	600.686	757.831	1218.59	549.688	790.185	474.443	746.901	1160.13	1210.99	9218.13	1642.59	1840.34	2795.03	561.004	622.611	746.881	1035.7	1064.01	1723.52	1668.66	2593.34	1815.48	710.078	654.305	638.029	891.369	1099.61	2440.89	2536.35	2088.1	652.829	544.911	615.887	785.654	1104.22	2670.53	1768.75	771.642	572.839	1537.08	646.693	496.574	2451.33	2430.7	2019.97	2032.95	1879.66	708.549	552.582	982.512	465.26	759.358	2106.58	1794.54	1154.11	892.527	937.322	932.467
27	197.836	7.04438	0.84454	4137.18	3093.16	3514.6	2518.1	3252.9	850.531	2262.57	3039.63	4028.7	2703.25	0	2855.29	2197.48	3745.54	3088.86	3034.68	2518.99	2486.17	8123.15	4890.2	4398.53	7742.49	4628.08	10287.4	7061.06	10617.4	7666.77	9975.86	8219.93	7073.67	6069.5	5347.83	5359.85	6902.15	10101.1	6346.18	4076.61	25890.4	4421.85	9626.57	7934.55	4434.99	7514.72	5763.85	6530.28	5349.53	8585.45	7029.04	6440.2	9571.87	11546.9	9822.8	7533.05	10550.7	5639.22	5042.62	3585.63	7543.47	6899.62	4079.66	2386.46	10457	10173.4	6421.64	6787.88	7055.83	5694.84	5644.8	6094.75	7757.87	10943.9	7297.23	67839.2	6673.43	5009.06	7855.91	5250.55	6841.65	6755.33	6097.74	7461.58	7492.88	11266.1	7520.43	7112.88	6643.77	7919.17	7232.01	6537.42	17897	8314.47	9384.39	7122.1	6891.57	5684.47	6565.8	13387.5	8741.28	8298.44	6482.28	8084.16	5897.4	10012.6	6711.07	5294.53	6737.17	7930.17	5873.23	5712.33	5291.93	5971.84	8593.94	4780.68	6967.67	10770.8	12993.5	5911.58	8539.71	3304	14896.7	3994.38	6201.7	8699.64	27859.5	7519.91	3703.67	6847.42	5737.62	5206.42	5050.37	9637.82	10962.9	9872.65	6713.21	9372.16	16247	9314.25	8879.44	7822.65	9439.17	9997.07	7791.42	8724.49	10803	10158.6	7764.67	9288.68	12199.6	4722.46	7987.74	8930.11	6513.49	5928.24	9608.76	7758.66	9171.62	5034.87	7140.59	8033.57	4585.2	9445.61	8543.47	7678.52	6337.2	6918.56	5402.45	4046.44	7330.18	7069.28	6535.69	8695.62	4846.49	6790.03	4825.56	4516.5	5296.44	8056.85	14491.9	10834	5815.73	4261.19	8940.05	5840.41	5949.24	7931.76	6330.11	6175.13	9449.27	7089.81	5757.33	27998.5	6893.05	7447.53	6115.47	6710.54	6391.93	11817.4	9335.72	10110.5	6067.62	8842.62	4788.64	36261.1	7351.58	4824.73	7788.74	6661.21	7235.56	9770.65	7603.2	7018.05	9570.75	5347.66	8723.77	47850.4	11698.7	6290.93	7244.05	5406.7	6907.06	7536.36	5978.97	6855.12	7201.65	5087.34	8783.44	3862.5	7084.35	7621.23	21870.3	6382.06	5676.13	8911.86	4183	5398.38	7932.44	7384.98	9538.38	5755.28	6174.67	6729.6	9256.86	4117.01	10866.6	46359.3	5028.29	5263.84	5316.74	5923.98	9015.06	6971.27	5721.24	7350.24	7934.39	6269.99	7523.02	7354.69	6320.62	39497.5	5830.83	3923.78	7116.87	4377.74	7418.18	7079.24	8384.42	4874.48	6004.95	8682.92	40392.1	2550.75	24615.6	6613.58	6179.16	9634.01	9390.5	4060.61	6642.35	10419.9	6147.38	10068.6	9116.87	6047.06	7206.19	5971.6	5659.87	3797.17	6106.11	5844.42	5359.77	7162.71	7369.72	5041.99	4167.63	7150.94	7114.58	5680.45	4437.72	7662.17	7612.04	6253.95	8186.07	6089.55	19103.1	5501.37	6859.84	9430.37	10265.1	6961.23	6460.48	7281.93	7742.71	6767.34	7296.98	12250.6	10632.8	10108.3	6078.29	8126.84	4897.49	4897.62	7842.31	5261.08	7255.23	9224.47	4744.81	13060	5911.37	9398.66	7441.24	11253.5	10402.5	9306.14	6928.59	6758.42	7565.19	7458.26	6013.76	7439.14	7322.09	4259.61	10211	7755.16	10520.6	7776.87	9011.53	5584	3685.93	5049.41	4646.95	6291.29	7436.84	10145.1	3987.51	10403.2	7471.42	44684.8	3831.99	9004.19	25641.7	9924.58	9809.77	7516.82	5310.17	825.442	4277.3	2988.22	7587.84	11537.8	12287.4	34376	4415.9	16698	3271.97	4543.73	8710.48	7380.39	6012.28	26961.4	7588.86	9824.01	8981.12	10037.6	6740.11	7398.16	6727.63	8142.73	6569.25	5875.02	8100.26	9296.15	8122.2	8229.75	6152.83	5902.87	5091.88	8998.82	4505.81	4364.22	8508.51	8825.86	6987.34	6448.4	6790.43	3657.71	8633.79
28	197.836	7.56819	0.835955	2255.01	2107.62	1560.34	1308.98	856.744	759.295	1671.42	1418.21	1267.02	6589.05	2882.66	2743.84	923.865	1804.75	1512.15	1770.31	1879.11	1025.31	3464.97	3685.81	3653.31	3056.8	3227.46	5659.89	1765.41	832.742	1547.89	4088.28	2863.43	2901.03	2613.73	2818.8	2911.54	2254.42	1976.62	1506.55	1874.53	3508.16	4693	2012.71	2537.06	3873.59	14299.8	2950.52	2192.05	1157.81	781.389	1436.17	696.73	986.901	1769.38	3384.49	2932.84	4219.7	4381.8	3891.44	4584.23	2081.66	2898.68	2194.81	2317.72	1344.22	2245.95	4147.7	2421.64	2434.41	2166.28	1066.38	1592.89	1318.7	1610.5	2331.57	2849.27	2546.61	2316.55	2265.84	3019.68	2973.07	1174	1276.31	1348.67	1800.87	3821.75	3435.2	2385.43	3318.1	1406.01	1469.37	1252.6	1811.64	3558.14	2592.34	3366.85	1424.52	3443.79	3153.53	2633.56	1897.27	1295.69	2621.09	2454.99	2100.94	2704.9	1960.9	3341.73	1358.82	1268.48	1476.02	3960.43	2971.44	1179.94	3691.16	1567.95	1847.95	1133.46	788.546	1162.46	3786.87	3097.85	3030.37	2812.26	1836.01	3326.82	2667.78	2594.57	1563.88	4049.69	5011.4	3144.11	4157.73	4024.03	1756.4	2502.38	1790	1314.49	3093.64	4128.3	1827.42	4095.51	4606	2111.11	2307.6	3022.18	1764.13	1935.94	2058.33	2780.76	1930.17	1581.29	3150.28	3380.45	3445.59	2714.23	1072.55	1539.61	1804.7	2456.67	1923.45	1364.45	1282.21	1516.74	690.919	2583.61	3138.13	4243.62	1725.84	2112.17	2350.04	2676.04	1320.49	2472.84	2814.78	3227.68	3213.01	1372.61	3459.26	2347.12	2520.34	680.111	703.96	2454.67	4725.98	3590.92	2141.86	2763.68	4354.23	2225.15	1510.35	1648.21	3908.26	3729	2940.99	2469.54	4112.1	3620.12	1965.6	1871.3	2018.7	3768.18	2816.36	1716.4	2838.78	2989.95	2241.7	1048.5	953.461	2474.97	1588.98	13911.6	3075.41	2498.84	1941.17	2310.05	747.612	1993.17	2591.46	3027.18	2074.68	1794.98	2541.37	2765.56	2747.78	1329.41	1068.31	1325.25	4753.18	2802.96	2179.26	2744.88	2326.93	3224.57	1489.12	1631.86	3929.22	2114.62	2384.86	2252.2	2618.06	1700.18	579.864	831.202	1130.4	4124.76	2819.17	4081	2696.6	1255.23	2598.2	1273.15	688.388	2045.82	2951.1	3742.47	2142.29	3131.82	2741.24	1157.6	863.907	2019.6	2464.97	1772.09	18057.8	3322.96	2878.16	2902.94	1513.53	2599.48	750.332	2015.6	3104.04	2158.75	3640.07	2687.29	2656.21	1500.16	755.727	729.397	3782.78	2535.18	1680.92	3153.59	2004.44	1853.85	598.941	1658.75	3640.9	3330.27	2550.62	1538.69	2068.72	757.858	464.927	1256.58	792.222	3261.91	2193.26	1416.57	1466.26	666.158	775.511	1304	3836.42	2093	1566.74	1215.48	1716.93	2394.61	1162.18	1639.25	746.25	1244.67	2677.82	1343.97	2873.59	1943.13	5880.61	599.409	2010.56	2698.24	2678.33	4859.36	4358.45	5385.3	2520.32	2247.09	1217.72	643.094	1203.32	2911.91	2530.15	2874.8	2457.47	4075.42	1667.73	3550.66	2690.84	3623.74	2409.07	2012.66	1977.18	1675.57	2932.18	2676.08	3984.19	2570.31	2539.57	1027.81	25580.3	2120.36	2957.78	1133.71	1006.32	1636.86	569.574	1270.77	3709.85	2162.22	12199.7	3532.7	1456.11	2642.79	1846.4	1271.93	1222.55	534.298	2096.33	2550.79	2268.03	4637.48	3316.41	1664.46	1350.64	1766.17	3155.41	1669.14	3152.99	4018.02	3325.32	1337.91	1613.66	1377.21	1937.68	1959.81	2784.87	2358.43	2769.26	1488.1	698.171	1635.39	1772.24	3175.53	2579.01	2761.83	2839.38	2043.72	2050.57	687.614	1073.6	779.006	1655.04	2703.72	2095.99	1935.26	1308.99	743.587	1252.63
29	195.827	7.0176	0.850064	6929.31	10085	4496.65	6922.47	5163.5	5369.85	6733.95	4805.97	5435.16	943.223	5168.03	5162.54	2954.93	4495.35	5362.42	5694.76	4987.94	6069.25	7484.93	10832.3	14596	12103.8	10160.9	11973	15949	6898.49	28348.7	16956	16531.5	15935.4	8664.92	10889.9	16272.6	17722.2	23013.5	12440.9	11094.3	39069.1	7821.12	12959.2	13094.7	13918.4	17922.8	11343.7	17709.2	12885.5	11186.4	20429.3	16941	23730	20907.5	17209.9	14491.9	14923.1	12356.6	12099.8	18297	7983.55	11666.2	14823.2	7092.8	17812.2	13975	14421.9	12300.7	12564.4	6673.22	10871.7	11275.1	16927.1	14264.6	7022.36	113185	10582.4	11241.2	6644.04	11774.9	6181.12	20948.4	11719.6	11901.2	9447.2	15071.2	12296	17219	11518.2	14852.8	21313.2	19095.7	37431.1	12392.8	16250.5	18822.8	20981.1	9877.09	16845.4	13190.4	8018.26	16655.3	15939.8	15467.2	20947.4	16528.8	18851.3	15721.9	29549	18130	10244.5	16914.9	12441.4	15174.7	8819.58	11375.9	11906.6	14005.3	9489.16	16514.5	9328.99	26372.5	27852.7	10947.6	13092.6	13419.9	55149	13593.6	14523.9	11823.7	6316.51	15844.8	7438.68	19036	17193	18191.7	17499.7	16012.1	28801.3	19433.6	19111.8	8606.95	17066.2	19182.1	14877.5	9234.01	17377.9	13751.4	10484	11141	12800.3	12283.5	15178.1	15942.9	13426.3	12943.3	14187.9	7619.4	20816.2	14551.9	12811.8	13356.9	15474.4	9658.15	15994.7	16922.5	10219.4	11588.6	8109.23	16878.7	7116.38	13919.7	19248.1	14976.2	15065.5	14772.9	11149.2	13040.9	21830.5	7601.36	29349.8	14473.4	16666.7	10299	10671.4	7462.07	16829.8	13990.3	7460.7	19615.6	8176.99	14207.4	11826.5	51624.4	16474	11034.6	6276.1	14150.2	17917.8	19569.6	10625.2	21125.8	17817	16638.1	14203.6	57691.4	15827.4	17839.6	14421.5	7236.92	13758	7915.51	12531.2	14512.7	16818.5	13630.9	16741.8	85702.7	10314.3	10956.1	16146.9	6842.47	16032.1	20265.4	19090.6	14033.5	14397	11997.2	11553.4	13109.8	6729.41	17829.7	36595.2	22583.2	11726.8	18198.3	17664.8	23884.8	13932.5	6566.09	30148.2	14763.1	13673.1	23236.1	15702.3	20105.8	20717.6	77094.9	10017.7	18417.3	16076.5	18261.3	14155.9	7535.94	12764.8	12190.1	14702.2	10433	12401.2	10766.5	10196	78757.4	19372.6	12559.3	12059.8	12750.8	14649	11658.3	15356.2	20310.1	15397.4	16014.5	89871.5	13420	43791.8	15973.3	10543.9	7422.58	15462.3	14516.9	16223	17604.8	17304.7	10534.1	17373.3	16540.9	18575.3	14022.6	13286.2	12313.5	14107.4	14004.7	22717.4	19804.4	11252.9	12000.7	15810.9	20521.9	14344.9	12563.3	19466.1	18803.1	19165.3	12771.3	18252.4	6562.64	29801.5	6630.98	13162.4	15300.5	13628.1	13191.9	15446.2	7293.24	13179.9	8422.1	15993.3	20875.7	18969.8	12399.1	20651	7771.95	5985.37	11114.3	13642.1	13195.6	12060.3	14642.5	18349.6	18883	13804.8	15759.9	9558.05	14481.2	19045.1	12398.3	14325.3	9545.89	8371.27	12648.9	7706.78	13722	8712.53	22998.1	15453.8	22201.8	15949.3	16215.3	9544.57	15086.6	20385.7	22602	16589.6	11498.5	17087	17017.2	17273.7	10823.3	11861.9	82880.1	10980.3	11065.4	41997.7	23828.3	26412.7	14376.4	11116.3	1046.27	6470.04	3533.45	8307.8	17187.6	8300.32	49047.3	17413.1	32133.3	8450.01	4347.13	20640.4	13401.4	27277.6	54017.9	13966.7	12796.3	15357.7	16047	6998.38	11990.2	13712	15404.4	14990.3	19254.8	18015.7	10581.4	16110.9	17795	17344	11848.9	18115.8	11894	21395.6	12905.1	8301.01	13656.7	15253.8	14772.5	14648.4	7994.25	18395
30	195.827	7.54239	0.823988	5389.05	6500.77	3668.86	2692.98	1975.35	2146.9	3309.59	3353.71	6349.74	11695.9	8334.36	2675.18	3772.51	3796.42	3286.84	2062.92	2274.32	2302.06	7984.56	5934.01	7021.59	5409.71	6301.14	11107.9	4061.6	1909.39	1116.02	5530.54	3339.63	5097.26	5880.23	6790.08	3845.59	3023.37	2219.31	2032.26	8932.44	11146	6501.95	5408.47	5361.29	5733.8	22785.5	4227.7	6993.8	3890.19	2172.91	2807.57	6745.97	5922.69	4131.65	4365.56	5581.57	5230.24	7432.19	3080.45	5172.54	6697.48	6914.08	5992.7	2172.74	2260.82	2546.93	7052.36	9135.06	6089.78	8849.01	5195.59	3156.43	5229.5	2638.6	4514.13	3810.89	7453.41	3781.91	3378.6	4070.67	4571.72	3800.71	5019.48	3568.74	4271.45	8672.56	5328.64	3829.55	3143.7	5314.5	2886.08	4058.37	3340.41	3307.29	6334.87	4190.32	5415.53	6789.37	4143.1	2530	4014.17	2014.6	3781.86	3095.48	8328.83	5093.29	5135.47	2940.24	2963	3531.89	1754.06	8539.12	28866.2	7710.86	4964.98	3320.67	4795.42	4147.27	3600.51	3791.09	3895.43	6309.62	3050.2	4740.22	20985.1	3809	4382.72	3838.36	1735.02	4726.56	5110.95	4025.34	4462.42	6808.67	4521.09	4259.32	4394.19	3004.37	7088.66	3291.76	5041.97	5790.16	6909.09	3172.39	7542.34	9273.32	4942.47	6245.02	4501.94	7477.37	4435.29	4805.32	6139.61	2987.99	5833.47	6744.25	1855.57	3418.28	4955.09	4940.74	2081.86	4732.92	2968.32	5288.19	5089.84	5615.95	4620.06	4012.78	6456.77	8152.13	6109.6	5092.15	11245.8	2248.34	9115.37	8411.22	5857.61	5800.36	7709.72	6324.6	3952.66	3790.28	4016.59	7395.75	5920.62	8865.88	4286.71	2207.89	3186.61	5948.01	2176.61	3898.76	4097.47	7741.94	7676.45	5067.59	4180.15	5926.26	2744.69	4050.07	2903.95	2984.73	6635.22	7097.02	3010.17	7428.98	5451.66	3827.8	2856.76	5855.99	8807.64	24789.2	7645.75	5206.14	6820.75	4212.19	3406.59	1920.42	5615.2	5891.5	7688.13	9891.73	7930.94	5965.81	4226.12	22124.1	2482.34	3574.81	6837.24	4049.26	7489.09	7170.31	6503.45	7068.94	4873.69	2048.67	7751.97	5221.01	6376.7	4434.54	4098.06	4265.36	4600.51	3228.64	2926.99	3281.86	6372.15	5402.64	4789.29	4278.47	5329.94	5817.22	4613.67	5883.96	9110.8	9309.08	4963.01	6606.06	4314.57	5566.04	6394.64	2480.08	8546.02	6924.75	28985.3	8044.14	6389.4	7015.12	6272.44	3016.82	1944.89	7416	7161.31	4203.81	5299.96	8135.63	2856.88	3127.41	4240.82	3397.97	4086.54	5530.88	3671.58	2068.23	4612.48	3088.3	1958.5	4825.53	2557.43	3636.36	5795.04	2534.37	2126.46	3404.62	1739.46	1420.81	2132.24	5961.12	5600.24	2819.26	4624.98	3802.45	3458.91	3776.21	5635.98	5596.42	8592.78	3542.89	4737.68	9984.67	3210.03	4547.8	3827.06	3990.71	9614.34	8469.01	8609.81	5643.35	7439.84	3835.16	5222.86	5054.21	8980.14	10868.8	6868.6	7209.73	7638.9	7260.6	4465.36	3021.11	2995.51	9022.77	5227.59	5581.01	6091.06	4053.52	7946.87	7253.67	9521.81	6473.85	4988.93	5690.7	5913.42	5353.69	6172.95	7914.5	5589.12	24715.9	6909.89	4926.48	41473.2	3449.36	3466.68	4291.24	3693.72	2200.68	2851.14	6981.56	6944.93	5945.22	21587.1	8358.53	5742.62	4131.83	5747.98	3438.78	2679.71	4307.61	3223.21	3417.23	5253.46	4434.34	8503.53	6934.68	2204	2112.77	5112.49	4972.13	7228.92	4994.38	4319.71	4428.57	4227.66	1778.4	2319.76	4797.8	9351.8	2126.28	4483.53	1261.64	4721.77	2906.7	2790.55	6592.28	3642.61	9346.01	6020.81	3670.9	2730.76	3413.09	2431.51	2180.07	3991.38	3328.67	7316.55	5195.09	4207.67	4257.67	4047.94
31	197.864	7.03714	0.695346	851.677	702.198	777.944	845.662	641.76	520.205	0	722.721	626.181	537.465	0	613.305	1223.37	580.84	696.732	570.336	595.746	647.625	1723.02	1643.13	1636.07	1658.85	1507.78	1454.6	1330.24	1180.18	1545.08	3731.84	1311.65	4766.41	0	1555.92	1589.85	1411.89	4584.08	1566.29	1717.62	8476.75	1626.75	1169.6	1326.88	568.072	1194.96	1346.92	1358.95	0	1578.98	1304.68	1448.96	553.015	1630.92	1952.02	1283.77	1577.84	1270.6	1634.96	1755.41	1339.2	1437.84	1291.99	1132.46	585.285	1506.52	2746.57	1291.34	1215.82	1638.43	1183	2509.23	1228.39	1458.63	1336.52	30676.5	1489.5	1446.66	1179.31	557.252	1304.69	1632.39	1222.5	1502.98	3017.58	1432.9	1274.37	1314.87	1746.47	1012.4	1719.37	1525.15	6102.85	2078.77	1264.6	2325.99	1298.11	1376.62	1904.75	1724.12	985.394	1910.36	1587.12	1590.33	1766.05	708.438	1583.73	2323.29	1508.04	1089.27	3131.89	2628.32	1678.32	1082.04	1458.48	882.127	1128.27	1362.01	1314.75	1560.86	1180.85	0	7663.71	1166.59	1400.98	1113.2	13238.2	2088.6	1938.28	1398.57	1636.83	1526.97	1843.31	1473.11	1416.34	922.869	1631.65	1810.81	5133.2	1917.81	1704.57	1528	1499.88	1662.91	1824.64	1725.53	4153.74	1359.87	1773.39	1295.14	815.952	1699.18	1368.77	1154.67	1564.04	1263.22	1429.33	1900.29	1101.19	1687.63	1807.36	1794.73	1431.16	2687.36	1483.86	1035.44	1254.79	1422.5	1416.14	1353.31	3509	971.143	1249.33	1795.91	1200.32	1377.77	1355.97	1786.61	1162.21	1284.35	6203.61	1536.41	2151.16	1141.61	1582.44	1218.65	906.492	1718.21	2585.02	1679.62	2000.65	1810.48	1366.03	13218.3	1847.06	1060.79	1107.42	2462.5	1264.27	1509.74	1376.16	1354.45	1689.2	1430.23	1377.89	13005.8	1087.78	1413.09	1138.45	1500.34	4044.72	1824.76	1646.23	1015.43	1537.71	1342.43	2597.05	19422.3	1771.56	1681.14	0	1231.08	1944.19	1617.62	1802.47	2931.82	1878.6	593.711	1146.47	1265.85	1361.71	3253.78	10159	1811.66	2078.47	2516.32	3121.61	1379.58	1542.97	2309.81	1808.83	5087.32	2024.26	917.446	2781.32	1487.51	1843.59	21414.7	1711.62	3178.48	1671.25	1458.36	1419.86	1272.43	1261.6	1548.79	1738.77	1766.28	1797.13	1319.41	888.751	15312.1	1210.38	1026.77	1212.97	1253.64	1350.56	1266.37	0	1776.08	1649.35	1178.08	16716	1453.73	9936.34	1468.26	1545.21	1743.06	1825.84	2748.63	2085.4	1551.08	1694.47	1476.11	1318.09	2069.79	1311.23	1438.98	1335.65	1550.18	1391.84	1749.5	1976.64	1228.53	1424.58	1520.81	1196.78	1476.3	4416.88	3250.38	1824.28	1550.23	1535.13	2438.89	1446.45	2633.81	7844.87	1807.41	1645.31	1742.02	1720.08	0	1486.27	1579.32	1402.91	1643.41	1200.27	1404.29	3304.37	1312.83	1788.65	1478.25	1334.73	1493.27	1116.67	1750.46	1388.48	0	1852.93	3599.07	2015.71	1637.37	1150.99	1549.14	1622.37	1601.31	1844.11	2133.72	1631.53	1127.26	1130.3	1427.69	1473.39	1191.77	1257.31	1737.13	1650.92	1783.85	1085.78	1068.81	1580.56	751.667	1071.06	1241.58	1960.67	1355.84	1501.75	1562.12	1426.65	19916	1303.87	1870.08	7319.44	1845.91	1861.59	1743.92	1260.22	0	0	1270.68	2294.35	1614.95	1401.79	14563	1412.68	8874.67	0	1226.63	1513.2	1430.62	1701.68	10307.8	3108.98	1675.57	3451.71	1232.92	1136.02	2164.15	1235.68	1587.65	2798.33	1681.21	2112.07	1490.36	1292.58	1552.48	1554.39	1508.23	1495.36	1570.06	1638.89	1513.14	1376.02	1156.01	2018.5	1315	1375.84	976.966	1567.45
32	197.851	7.01882	0.843143	1407.19	2701.43	2240.51	1064.71	1180.65	1997.98	4533.81	4300.96	3266.04	2100.27	2576.36	2008.7	2075.09	2829.48	2450.24	3662.44	2071.18	2637.05	2325.88	3068.16	4339.58	4873.79	4382.81	4837.35	8319.32	10396.2	6184.01	4380.8	3209.69	2690.22	11695.5	13000.6	7844.92	3934.41	5105.82	4749.72	2035.23	16183.1	2510.4	2949.47	3377.57	1974.34	6990.61	10162.5	6830.84	7796.55	11347.8	10279.1	3027.62	3545.55	5332.26	3297.28	2638.77	2078.7	2936.27	2085.28	2939.34	3109.95	2040.75	1653.33	10173.5	7709.78	5589.1	3361.17	1887.45	4430.76	1747.91	1562.93	1825.46	7960.26	10046	11019.4	42380.7	3728.46	3552.41	1583.57	2530.92	1724.42	11545.3	14088.4	10202	2187.54	5354.74	5072.16	7905.98	11233.5	8799.79	5987.73	5372.14	7322.4	1960.69	5025.74	4909.77	9128.15	10037.2	14239.8	2579.5	4225.83	4195.09	2179.51	2470	5392.85	8436.3	8878.21	11488.9	11761.9	4193.64	5916.97	3249.51	1985.38	4304.03	3123.43	3776.78	4839.07	9606.53	13583.8	10434.4	3069.19	2051.58	8531.95	2970.55	2861.75	1774.05	19735.5	10023.1	10476.2	2696.74	1693.44	4019.04	1793.17	3978	4254.66	9065.38	7133.31	8909.32	8183.77	4497.82	1860.01	2268.6	5230.92	2298.11	5336.6	4126.53	8999.88	7681.58	9452.47	10132.8	10009.4	8175.48	9103.52	5707.58	8988.73	10196.5	7851.91	7677.4	7324.84	9404.74	7820.68	5670.54	7421.7	3957.83	7019.38	2298.9	4595.28	2332.03	1689.05	1520.59	2555.96	10794.5	11308.6	10493.3	2025.39	2971.8	3131.9	1953.62	2918.34	3222.97	11593.4	7235.54	10015.7	3262.54	1811.53	1730.27	1715.71	2946.61	4872.51	8768.97	10877.4	9321.39	2218.04	15105.1	4643.22	8426.67	14312	10390.5	7590.45	5736.56	8449.95	3753.54	2168.82	5238.41	9925.97	29708.1	5333.76	7683.89	6824.24	9720.81	2964.37	4599.63	2376.97	7507.16	3961.85	7026.14	6814.02	31826.2	8505.4	2901.27	1811.96	4173.58	3893.06	3701.84	1970.31	3703.05	3707.28	6082.75	3219.2	1640.45	1624.18	3618.8	13300.6	1606.58	3584.89	3554.9	4520.17	3617.44	2129.17	8036.85	8314.86	8031.3	6435.58	6954.06	10432.4	2246.23	3499.63	31822.3	5732.39	10485.1	7784.58	5300.23	4844.97	1658.69	4768.77	1455.94	3620.89	1855.61	2414.44	1931.97	2221.77	22025	2075.81	2965.08	2609.64	3661.42	1768.81	3861.87	2999.05	1558.79	3476.21	2875.05	25295.3	2072.84	16110.1	3375.92	3422.14	4497.86	2421.06	2754.28	3944.28	1956.01	4162.67	7328.35	11010.6	12673.9	6913.58	8526.68	3922.29	3879.9	3290.5	10567.5	9943.27	11153	6385.1	2929.44	4655.23	2341	5149.85	14046.4	5381	6506.1	9161.35	6708.3	1902.48	3551.49	11717.3	4106.83	3337.55	2529.64	9998.61	7353.88	5093.85	1864.84	1927.54	1736.55	4651.32	4746.87	1881.44	7258.69	5712.78	4307.7	3691.11	4718.55	1958.12	2275.48	1989.37	3391.49	4091.65	11236.4	1859.94	2585.27	2008.9	1931.66	3996.22	2438.45	1748.17	1619.16	2277.35	4665.04	8268.52	8316.02	6887.39	6920.12	7567.9	8422	9010.3	10028.4	13523.1	10098	6882.61	4106.38	6931.62	9196.81	6342.31	6036.16	6899.83	6826.59	1711.18	32598.6	1664.58	1762.98	12781.3	2283.02	4449.08	2496.12	3039.05	0	2483.57	1185.61	2055	2199.56	2029.8	21962.7	4003.68	9193.85	1250.68	1306.21	5259.68	2539.84	3509.99	18069.4	3671.3	6450.18	2266.51	1823.06	2672.21	13583.3	11198	10493.6	6302	5883.08	9081.49	2207.82	3221.59	6207.85	12055.6	11749.3	11883	5691.42	5348.89	7447.12	5979.81	5414.36	2456.68	6940.36	5495.27	8608.91	3802.22
33	197.843	7.04704	0.849542	1576.2	3491.32	2778.2	1802.38	1308.17	1480.21	2450.8	2687	2846.42	661.411	0	1085.78	3175.73	2935.25	2017.17	4198.96	1580.57	1596.58	3654.53	3667.34	6816.52	7140.14	6138.27	3397.87	5318.38	2581.42	6131.19	6985.15	3388.85	6221.85	5777.91	5358.41	6547.73	8874.77	4788.25	6480.75	3474.19	17903.2	5793.35	8121.19	4204.09	5009.02	5775.88	5815.57	5234.79	4679.89	2200.72	7087.39	7569.81	5656.96	3607.52	4192.71	6743.67	5948.59	5854.86	4191.91	4123.42	2085.41	5632	5836.11	5136.42	5869.53	3925.7	5351.43	5020.45	3769.91	3297.62	7494.88	3661.1	5928.53	5138.35	2738.93	57151.2	2184.55	3112.89	4283.62	3783.65	4710.11	6309.44	6696.84	4730.55	6727.18	5012.63	7474.29	5375.9	5026.05	5950.99	2597.98	3595.37	13338.6	4323.31	4865.53	4413.14	4435.19	5391.54	5528.12	2537.81	5219.4	4950.68	6245.01	4195.07	4093.07	4179.3	5816.36	4322.1	5641.44	8206.6	7760.04	3522.84	2946.84	3853.59	5665.35	4926.44	4989.57	5314.07	4083.35	5900.17	2398.15	5583.06	11953.6	4657.83	3935.61	6064.69	24769.3	3257.82	7669.88	2877.16	4389.05	4442.76	3493.79	7603.49	8099.4	3508.24	5852.92	6489.72	13570.4	8078.69	3720.85	5974.62	4171.78	8509.44	8055.2	7676.58	4785.54	6014.45	4960.9	7576.49	8026.24	4326.13	7457.59	4627.53	6306.69	5433.89	10001.9	4588.22	2701.43	4143.71	2074.47	5941.47	2799.5	9570.65	5530.85	4130.21	5254.31	5396.85	4511.72	4615.15	3539.22	6600.5	4378.05	6318.96	2190.35	4145.46	6097.24	7799.11	3948.22	5036.81	9516.02	6101.04	7176.03	6403.67	3526.46	4445.61	5162.4	4080.8	2763.11	6472.8	8667.6	3176.35	7654.77	24688.4	5952.48	4282.33	7166.15	4707.28	6639.95	7577.31	5536.99	6111.48	5806.52	5360.09	6662.38	26808.6	6427.28	3974.87	2245.3	6488.17	7502.99	7134.21	5876.48	8255.77	5173.9	5803.51	3883.56	40085.5	3850.09	2485.61	4484.73	2369.28	8295	6954.04	6010.59	4209.91	6383.04	3956.03	5091.01	2809.82	2420.92	5637.61	18096.7	5611.36	6756.68	4942.33	6319.71	7029.18	4114.69	9114.07	7487.05	5608.76	5068.8	4671.32	6595.79	6251.8	5640.86	37091.4	5259.03	8591.7	6378.85	7830.09	6208.01	5300.55	2348.31	4060.97	5636.23	6063.12	7207.57	7752.14	4871.96	29788.9	2415.58	3507.81	4553.44	2717.6	8495.24	5262.33	8126.2	8238.75	7978.93	1658.23	33421.5	3419.2	20051.6	4365.37	6123.56	4720.06	5330.7	4405.2	8846.26	4473.74	3892.37	5325.86	8232.32	4285.64	2553.32	6274.29	6852.72	3727.44	8294.47	7640.34	4871.13	4638.01	4747.21	4158.37	4903.64	7503.97	5481.87	6754.95	6752.09	6676.74	5566.19	2718.92	3550.98	3577.21	13656.9	6334.67	6800.37	3090.61	5087.66	4020.01	6886.54	3209.99	5227.16	6344.49	7239.96	5389.73	9184.14	4350.25	5134.45	4418.74	2033.98	1885.36	5980.88	5490.44	6000.82	6680.34	6209.32	9531.62	4687.35	6423.38	3893.89	4726.17	4202.92	6498.72	6626.85	7472.08	8142.34	6876.12	6667.21	5692.99	6859.68	3863.45	6143.88	6086.62	3993.64	7574.09	8325.95	5264.78	5241.85	6753.86	9287.8	8405.23	7807.46	4665.31	5449.73	6388.05	6632.73	39459.6	3633.48	6751.95	15484.6	3719.38	8406.1	6453.11	4224.34	0	3522.09	1245	5921.89	2727.31	8151.54	26851.4	4598.65	15077.9	3417.68	3256.5	3481.53	6371.3	6124.13	22370.4	6617.64	9231.53	6631.21	6628.74	6305.84	5410.35	5153.62	6549.2	5642.74	7136.94	6307.06	8537.1	8492.23	4146.41	2622.82	6256.38	7835.8	4123.25	2048.13	3710.12	6711.69	4567.95	5540.43	6268.95	7789.62	4100.62	5569.4
34	197.843	7.56372	0.842107	2499.3	1079.16	1067.18	1407.23	1582.35	1248.37	1732.27	742.959	1203.03	4057.52	2392.47	1996	861.895	1195.3	2482.93	1240.59	581.942	1107.86	2903.18	2208.22	3916.7	1589.59	2834.04	4375.24	2082.24	1246.95	1758.87	2805.99	2572.98	2506.62	2204.66	1459.2	1502.97	1212.19	745.014	637.254	3028	1767.63	1920.92	1065.55	2215.71	1641.91	11720.2	2482.25	1928.66	651.385	861.851	1204.01	699.68	2009.26	778.006	1602.38	992.188	1862.09	2415.26	1907.47	2954.48	2268.05	2718.62	1625.23	1335.89	1193.34	776.018	2916.03	2844.79	2787.91	1328.33	1645.48	2374.89	1246.79	1054.7	667.862	2752.54	3401.07	2536.13	2274.08	1683.67	2890.54	594.748	738.065	653.304	1593.46	2908.51	2780.47	1930.13	1561.74	2029.98	433.033	642.272	2284.36	2251.53	1624.03	2991.02	2904.32	1489.57	1541.31	786.245	770.353	1299.73	2305.99	2433.57	1956.7	2475.1	810.465	1769.31	1552.32	1351.84	652.479	2087.97	2210.18	3040.14	1437.51	896.125	2114.3	1298.26	1080.65	793.702	2591.36	2929.05	2611.5	2087.36	1768.94	2162.09	1476.3	1260.66	680	1704.34	1975.82	3383.2	939.276	1755.91	3076.52	669.328	1707.88	680.513	2205.33	1374.51	2341.03	1687.82	1745.02	3279.76	3528.33	2091.75	2226.68	648.611	2114.23	1426.67	1809.93	931.289	3235.71	2515.79	1517.95	2692.21	798.568	2106.08	1195.47	922.802	1028.84	1788.49	2025.33	620.178	1006.84	3756.86	2969.16	3426.68	3026.26	1465.76	3222.25	583.656	1425.88	1227.18	2315.6	3620.15	1757.84	2331.16	2694.08	1745.64	1358.56	820.433	687.769	2299.98	2404.92	4007.31	3867.32	2340.41	2866.68	914.698	803.935	662.693	2974.87	2116.7	3084.43	1993.27	1986.69	1003.21	1488.27	1206.3	1102.43	2368.8	3976.35	3057.07	2136.41	3288.9	2509.92	1095.96	660.899	709.719	2607.7	9743.84	1430.25	1431.36	2321.59	2899.65	607.035	758.056	1210.64	3446.25	3628.2	1995.76	2515.97	2299.18	2348.41	591.786	598.569	630.643	1828.64	2352.3	2875.6	1277.73	1848.51	3285.8	850.78	1117.43	1827.75	2652.66	1868.74	1274.02	715.405	2114.8	1206.91	625.195	644.596	1814.87	5198.75	2922.28	1298.6	2762.04	2455.68	606.87	1799.89	3044.63	2175.89	3675.83	1889.44	2231.12	2639.51	812.687	1088.07	1966.03	2699.4	1650.36	13450.8	1781.5	2827.87	2916.37	1419.53	1323.08	517.099	1649.11	812.656	1877.44	2562.13	935.382	3072.8	1288.33	1218.19	1482.8	2745.68	2111.64	3830.11	807.26	1616.97	1938.24	615.291	1275.59	1802.91	1648.44	1556.61	1825.1	1555.68	673.487	1014.14	570.515	522.231	2684.83	1013.83	1296.9	1399.51	1838.13	1103.82	1484.97	2922.24	2864.03	3596.36	2975.01	2565.19	2746.98	637.405	1491.58	2455.14	2021.93	1782.71	2874.8	2832.36	2502.43	2965.56	1229.87	633.483	653.414	2154.63	2372.56	3156.09	2433.15	2372.61	988.188	720.763	1033.55	1662.48	957.454	1799.61	1516.38	2353.98	2639.32	1988.07	3352.69	967.52	1710.51	2299.82	854.276	1478.13	2385.22	2505.86	853.447	1552.38	3499.82	2739.37	1542.26	19248.7	1711.38	1295.23	1290.97	1490.97	1999.37	1002.9	1698.27	1582.14	2412.5	10004.5	2945.22	2884.46	4140.28	1518.41	2182.1	1436.79	1722.66	1430.93	2500.16	1547.54	801.044	2244.04	680.568	733.944	660.386	2253.93	2765.16	2596.94	2696.19	2569.18	792.437	1137.31	601.867	1863.12	1508.03	3046.91	777.03	1185.91	2236.35	850.588	1102.36	588.572	2994.47	2753.82	2434.7	1218.12	1745.84	1235.58	1629	683.515	559.111	1413.16	1709.85	1644.31	1839.96	579.793	658.536	643.728
35	82.9534	4.65422	0.850825	104356	104931	112515	109798	100557	5567.5	7946.26	8899.03	6002.44	1164.63	2040.61	12637.1	14612.5	8395.17	7276.94	4813.1	10559	7841.6	36521500	1849339	434604	515630	375358	412140	45547.4	42761.4	42330	438481	453489	386894	113112	138801	106480	49541.1	46200.4	47575.2	169240	193400	288673	305743	266821	586936	91141.4	108281	131197	59636.5	52207.4	66980.3	67507.4	57643.1	57104.8	482955	272813	262896	232609	265408	249834	429865	393572	403551	82035.7	76041.9	58859.9	249452	278511	303667	223477	232374	381107	67439.7	61173.9	70124.7	249732	329095	311002	297972	302749	417891	71515.1	72691.8	54597.3	209158	212258	330712	75339.3	92433.9	90334.7	58638.2	62035.2	68320.5	523210	195479	353091	91880.3	85975.9	81513.9	57381	69736.9	58077	318556	299187	239516	103039	89147.1	63656.4	81998.1	64739.7	70621.7	334057	277445	328047	287424	349525	368380	67618.1	78133.1	62720.6	244483	362211	327364	328136	307442	356480	66325.4	60700.1	55774	352737	343783	396515	227479	393061	375018	52718.3	65302.1	59772.3	204038	198044	215106	127138	159794	212155	159311	164596	185882	82280.8	63690.2	65393.1	74128.4	60962.3	61993.6	72526.8	66765.5	83745.5	66125.2	53846.9	79840	83906	64481.3	46579.6	58257.7	56045.5	52591.4	296446	340720	333936	243951	250670	365700	66351.6	67179.6	59094	265273	351876	287648	320013	330896	465744	56940.7	61427.1	56129.7	351202	462200	392096	400662	339458	384742	74816.4	64778.2	68223.2	207502	198418	235946	81797.4	94539.9	75438.1	73787	79646.3	49593.9	186226	155827	155623	80895.8	85226.9	63619	48952.1	56122.8	60830.9	140954	161213	198744	61547.3	65985.1	88283.9	47928.5	46453.5	49490.5	360235	315890	332710	296647	206397	303879	74840.7	63794.4	60577.4	363310	293100	336322	359521	132784	313369	65300	55399.8	150626	156089	248472	66385.6	104101	96693.4	70741	65576.7	74199.4	220950	197902	205732	73658.4	96797.8	90753.2	52969	49066	363658	274538	345771	364914	195096	219885	54495.5	64731.5	56378.3	375535	357578	352181	304163	235817	364611	53549.1	56939	58692.5	371071	324802	357977	325890	245434	357408	59628.4	53422.6	68311.7	163002	237977	268516	39750.9	36134	38789	131999	113019	165461	200522	183012	58710.2	39327.4	42694	44337.5	46042.1	42664	168835	147054	32557.4	36494.5	46442.1	46791.8	51681	310906	390903	401183	345431	376382	498175	67247.3	66068.2	45684	389562	381002	442012	332437	504721	379088	51155.3	58238.6	55419.5	375078	437206	402226	237113	264159	419774	59183.6	69113.8	57373.6	256332	283208	294230	198737	259400	239429	241252	285237	256509	83785.6	71348.9	73951.3	83069.2	61767.3	67751.9	93114	78733.5	81283.8	72155.2	72575.1	55475.5	55397	66259.4	59718.9	66736.9	60751.8	58312.8	430646	316169	449756	317082	234441	280594	55920.7	43346.3	73151.6	78724.1	94929	95218.4	213553	251408	332548	59910.6	56981.3	58399.6	116089	139339	352657	366693	247084	65756.4	69236.4	53268.8	169644	190070	181372	46409.7	46083.7	53725.6	71460	43606.8	54373.7	161682	169885	168214	63063.2	49354.8	52677.1	50960.9	62358	62166.9	227872	212494	151320	40717	36386.2	294197	58869
36	195.86	7.01757	0.848939	5077.58	3453.23	5872.83	4421.56	3213.49	1865.29	719.144	1437.53	1707.95	0	0	1892.7	2426.09	18461.4	5882.55	18318.2	3272.95	2596.83	8237.95	7444.48	1261.58	8654.59	10648.4	16583.7	10275	6045.28	5162.91	11394.5	17882.2	10930.7	6178.72	3908.28	3734.97	43341	20707.4	16261.9	7056.09	8548.25	7746.7	13350.6	11857.1	11853.3	11064	6600.2	5436.34	3448.91	11392	7544.94	20983.7	21334.5	24494.3	10834.3	19558.8	12962.5	1209.9	9428.82	5102.72	16568	9507.41	8987.98	7512.61	11693.8	7409.51	5699.78	8568.86	4859.33	11257	10609.5	5626.44	14897.5	3868.01	6844.19	37125.7	4399.74	5162.55	8671.18	5416.19	6996.9	7904.93	5508.16	7422.09	13639	17989.2	13562.9	5776.62	3066.96	4687.26	22488.2	28938.5	25219.4	25150.3	16339.1	13189	5106.66	6736.83	5109.71	25497.7	20738.9	31939.8	12578.5	16845.5	9931.69	5140.48	4851.53	1150.49	49525.7	38161.9	70578.9	5906.28	8269.24	8406.08	6676.67	9246.97	10078.3	10120.2	11128.7	12240.5	7368.33	7092.78	9763.51	7550.82	6915.35	23997	13838.2	13840.4	5685.53	10797.8	6050.11	9038.53	20205.2	11578.4	12554.4	8932.35	12019	32184.3	23504.8	11608.6	10332.1	17626.5	13031.3	19198.8	11646.2	12140.5	28414.8	6927.79	4730.87	3992.57	4210.93	3056.92	4024.59	2743.28	1389.86	5008.67	59728.6	65490.8	70648.9	26887.8	27591.3	53397.7	41330.1	20398	64666.4	6461.6	8883.37	3088.5	9353.43	9830	11040.2	8222.06	9092.4	8571.69	6744.38	10252.6	13702.3	10391.8	13335.8	8960.25	11336.6	11347.3	6838.35	4750.34	7336.86	7625.13	6695.42	7535.3	11640.5	8024.8	8612.6	17723.3	21615.5	23935.5	13526.7	4795.41	2518.36	5685.96	64793.2	20956.6	10958	11748.2	30011.6	16265.5	2320.56	15289.8	4078.47	24861.5	26744.3	25876.9	8149.66	15889.4	34121.4	6265.58	4337.85	4819.82	52708.4	23655.2	35881.3	9951.07	9605.36	12404.4	16154.6	13877.5	12575	11408.8	8557.62	24212.6	4308.44	7485.98	11907.9	11147.4	8826.13	8500.16	27710.5	15808.1	12741.5	9493.33	23415.9	1811.65	5642.44	6363.5	28704.9	48100	32957.4	19952.8	16188.7	39907.5	1596.35	6333.88	0	64999	21773.6	10468.4	10721.2	16617.5	14616.5	7975.37	21050.7	11352.6	26776.1	15700.2	7303.86	6481.7	8398.29	10473.6	9114.72	10704.9	14359.2	23249	17929.7	7864.62	18181.1	9409.43	13924.7	11790.3	14230.7	23010.7	20301.7	26951.2	9110.79	9665.28	14900.2	1612.55	2051.77	4162.22	46578.4	39608.8	14364.3	9687.99	18516.1	5534.84	3343.55	2908.87	23359.6	41283.1	30282.6	12748.4	12410	1645.85	1848.22	20492.8	32791.5	30915.4	12009	6191.24	8500.8	11143.7	8913.03	8744.06	16325.9	13199.4	8342.56	5613.04	12122.3	9878.15	11102.2	8379.4	9861.41	15004	11732.1	18378	9103.86	5695.18	9242.28	16741.4	11806	7931.51	14194	9264.37	12442.3	10758.9	20074.7	10498.5	9326.22	10880.4	13600.1	14164.7	23341.6	11629.4	2226.35	5493.29	4376.41	2355.01	3727.68	3175.22	8267.94	5180.12	3180.85	49689.8	32597.1	35441.1	31804.9	55814.8	43930.2	33250.7	42164.1	49022.1	5652.73	21688.1	14094	11969.2	13667.6	13595.2	24333.6	30002.7	57034.3	2698.52	1777.54	3140.28	13006.4	11321.5	20771.1	23361.7	22364.8	18605.7	8976.5	5199.4	20195.8	12079.7	27730.1	47184.1	28976	32874.9	6830.52	11469.5	20512.1	10578	6061.14	5795.82	33659.4	30873.7	29167.2	16860.3	12928.6	12635.4	17282.7	6379.47	15163	25031.2	31928.1	19853.5	11598.9	12488.6	13015.7	5424.21	63231.2	19893.7	23062
37	195.855	7.01897	0.83536	1294.65	1341.34	736.604	644.104	464.392	667.486	617.584	630.411	1023.91	0	0	716.408	651.045	887.957	1684.34	2606.81	805.777	632.28	1766.32	3178.16	1261.58	1631.48	1965.3	1559.14	2415.57	3024.14	3133.03	5406	1495.96	1758.11	1506.19	1543.78	2487.83	3402.35	2871.9	1816.86	1506.45	10973.1	1739.51	1438.7	1462.17	1318.91	1571.57	1680.62	1807.78	1357.51	1553.18	1689.4	1582.36	1779.66	2202.3	1765.79	1696.16	1409.71	1542.1	1554.08	1390.57	3280.98	1208.83	1738.35	1481.16	2426.64	1391.97	1013.85	0	1588.25	1206.19	1347.27	1391.69	1627.97	1903.35	2649.86	32300.9	1401.45	1180.19	1195.1	1470.94	2643.98	3383.55	1594.44	1611.58	1693.61	2898.3	1575.28	1299.97	3086.9	1252.44	3895.41	3861.89	6563.23	1655.79	1452.55	3311.94	2088.97	1475.48	3034.39	3200.46	2234.56	1579.4	2682.04	1559.27	2005	1546.18	2513.48	1877.95	2085.11	5408.86	1713.52	1373.33	1639.46	2753.44	1469.86	1923.62	1249.51	3272.67	3375.76	1660.41	1430.03	2595.45	8107.25	2442.19	2004.61	1500.18	15807.7	2143.64	1593.21	1353.77	1308.48	2763.34	1619.29	1624.26	1643.64	1136.82	1559.36	3035.36	5666.24	3180.58	1625.88	1551.78	3161.18	3485.04	1792.35	1509.41	1236.08	2563.8	1792.91	4453.13	3313.83	1397.56	1220.12	1510.3	1448.3	1317.08	3707.54	4253.94	3743.72	5701.25	5820.96	6098.83	3887.64	2485.56	6819.57	1363.27	1251.7	2603.43	879.346	1501.44	1646.44	1548.06	1782.12	1772.42	1649.7	1567.95	3168.89	1568.5	1559.35	2921.38	5519.35	1865.4	1938.29	1505.71	3242.76	1839.36	1475.27	0	1659.92	1150.77	2227.13	1617.77	1881.52	11100.2	3587.02	1845.36	1264.87	1386.91	3949.45	1983.52	3999.09	1636.77	3127.05	1868.78	1523.24	15426.7	1239.73	2686.82	4866.23	7933.04	1719.45	1807.48	1586.88	1540.45	2802.86	1284.94	4512.78	20479.7	6061.49	1512.26	1814	1176.61	3395.67	1766.72	2277.95	3506.09	3829.15	1342.92	1396.13	1433.59	1443.53	1265.46	12355.6	1519	1165	2174.86	1854.12	1684.44	1440.08	1811.65	1359.12	2023.27	6006.53	4872.55	5370.45	4069.21	2253.97	21006.8	3282.39	2818.94	1497.43	5484.83	4221.22	1769.17	1278.68	2248.68	1802.97	1366.28	1482.26	1443.89	1716.7	15700.2	1085.94	1588.18	1498.82	3196.24	1757.58	1451.4	1222.83	2034.59	1924.37	1637.21	21391.2	1911.79	10847.7	1519.71	1339.71	1936.07	2836.29	1843.57	2417.87	1931.37	1628.78	2096.05	1417.24	1465.66	5182.24	5996.11	1825.61	2315.46	1540.72	1290.33	1615.84	1277.88	2520.38	3997.99	3791.2	3826.75	1571.85	2065.71	1848.22	5102.73	5601.4	2215.72	1351.87	1624.44	8500.8	1426.61	1738.32	1508.33	1348.83	1706.72	1367.3	1416.77	1231.55	1754.65	1743.34	3252.28	2225.89	1163.16	2154.37	1385.98	1592.75	2936.12	2074.72	1419.8	1981.68	1223.09	1014.02	4141.95	1828.71	1279.46	1660.86	1415.4	1812.33	1830.58	1931.02	1655.18	1406.4	1969.65	1269.36	1818.72	1475.07	1610.86	1862.46	3367.86	4610.65	1187.78	4478.29	4764.05	4171.57	5926.47	4734.42	4881.78	4378.25	2513.39	4284.66	5202.36	1493.78	20269.1	1497.79	1729.92	9014.33	1787.7	2200.05	5309.26	1811.43	0	1706.53	796.206	1580.28	1405.84	1924.52	15094.4	1706.88	7286.44	1104.92	1347.19	1672.36	1932.37	1884.81	12804.2	1812.34	1433.14	1686.85	1932.03	1393.67	2867.5	1700.54	1690.63	2116.82	2702.46	3846.27	1711.2	1672.79	1403.64	2120.87	1602.56	1815.12	1713.37	4102.97	1803.23	1991.06	1523.23	3423.29	2160.97	2370.1	5978.69	1585.63
38	195.851	7.01977	0.846326	711.643	1089.37	757.84	975.788	759.673	1744.66	2458.97	1997.93	1650.91	0	0	1800.99	2384.47	647.235	1320.77	670.232	2396.09	2234.62	1520.61	1252.81	1298.12	4222.48	2278.29	1396.82	2761.49	6416.69	5100.21	4017.36	1686.39	2434.41	8587.11	8040.86	4345.69	3398.34	2920.31	3525.6	1312.13	10190.1	1591.55	1550.13	1364.1	1543.61	5565.56	7158.67	8862.81	7012.43	6288.55	7397.3	1477.05	1714.21	1847.4	2195.49	1473.9	1853.25	1495.98	1286.06	1651.23	2141.43	2660.56	1156.76	7767.04	5307.66	6163.7	1644.51	1744.18	1713.68	1478.73	1651.7	2927.03	4433.17	6733.44	8871.82	37829.7	1356.49	1436.97	1297.71	1582.73	1539.3	8217.11	6325.3	9241.56	1011.94	2000.15	1483.18	5495.1	7328.32	7886.82	2737.89	1826.08	7923.97	2920.21	1745.39	2030.17	7105.59	6082.41	11915.1	3686.7	1492.38	2986.11	1922.83	1424.63	1571.19	6932.83	5605	8109.47	1459.91	2063.29	1571.91	1294.67	1502.71	3303.03	1621.5	1496.5	2820.02	6449.08	5175.02	7824.57	1373.46	1797.68	8006.81	1498.4	3530.56	1859.78	16661.8	4607.97	4475.19	1368.31	1081.18	1590.63	1642.08	1515.99	3420.73	4422.32	4346.22	5457.52	7067.34	1931.64	1569.52	1872.93	2067.52	2773.88	1674.68	1973.75	6607.22	6833.32	6689.15	5872.45	7919.73	4707.57	8133.03	4777.53	7028	5454.74	1652.54	1447.89	1636.34	1633.04	3169.89	1630.35	2354.39	1835.65	1371.12	3043.41	2691.61	1699.15	1786.07	1744.82	1414.22	6827.52	9833.63	4818.66	1805.39	1823.93	1386.19	3099.78	1532.64	1230.79	8938.83	8848.95	7193.62	2020.1	2659.41	1474.55	3181.38	1744.77	1634.46	9552.85	5947.15	8711.22	4723.11	16317.4	2555.76	5047.96	6791.49	7758.85	1780.86	3035.4	1907.23	1643.95	2144.33	2738.24	3426.74	22087	6052.79	1429.43	2008.21	1351.35	3524.24	1853.5	1735.43	5394.81	4942.36	4568.45	1153.55	27442.8	2228.13	1062.55	1588.09	1182.18	1474.01	1733.61	2786.49	1582.15	1667.08	1402.89	1638.19	1489.81	1856.99	1600.95	10118.5	2642.25	1480.16	1310.71	1967.58	1691.38	3860.48	9411.54	6815.93	3487.6	2034.16	1199.02	1348.61	3301.72	1961.47	24528.3	10147.7	7478.33	7527.02	1444.07	2275.58	1461.16	1595.14	1369.94	1367.7	1794.31	3492.35	1471.92	1368.06	19626.6	1633.85	1260.67	1320	2215.47	2176.46	3203.42	1629.18	2219.64	3146.06	3692.09	24038.6	1832.73	13453.8	2978.55	2283.95	1593.64	3364.1	1622.99	3056.67	2209.11	1942.04	6436.31	7701.88	6214.66	2681.49	1457.98	1999.85	1513.77	1769.82	7056.35	5950.28	9292.25	1811.95	1369.17	1694.5	1527.96	3347.11	7220.14	4711.26	1520.93	1730.3	1819.59	4179.28	1269.42	9715.99	1757.36	1872.45	1864.98	5548.85	2515.67	2618.16	1354.11	1746.93	2935.39	2119.55	1580.29	4672.03	1862.14	3495.75	1945.32	1653.12	1458.64	1774.78	1709.21	1537.32	1959.52	1901.67	7950.76	1956	3027.13	3509.49	2107.44	1862.95	1550.18	1268.86	2230.91	2518.45	2170.59	6903.97	8094.94	4100.71	5584.2	4424.89	6439.06	7668.12	9650.8	12426.3	2850.22	1655.72	1737.27	1575.82	2103.65	1721.31	1466.99	1518.43	2073.06	1814.13	26782.1	1656.52	1546.94	12366.1	3799.68	1865.67	1494.3	1508.96	1072.22	1781.94	1970.06	2580.51	2080.11	3696.32	18074	2153.7	8690.48	995.194	1154.15	1769.29	1647.45	1751.98	13365.6	3904.14	1160.9	3852.81	3827.9	1599.66	3388.7	3821.12	3960.39	1383.66	1682.8	1746.55	1681.08	2085.57	2988.7	5319.43	8352.6	4882.7	1172.38	1918.47	1495.63	1733.86	1706.8	1438.54	2021.33	1650.4	2000.81	2935.46
39	98.949	4.63121	0.809896	24461.2	27194.8	25002	27048.7	25970.3	26730.8	31479	34032.4	31505.5	126660	24585.4	20421	21512.9	32828.5	32475.9	32787.7	30322.9	30498.3	172222	193011	191083	306974	302963	296769	533480	511942	446598	337003	288324	275129	276325	322364	303062	431876	455820	458811	186939	202646	225885	253057	248120	285407	259477	284519	300502	487184	460386	431700	370478	374211	384259	338553	304638	259840	184025	185769	163408	260158	259765	272643	412649	488086	469327	193188	218562	181676	203811	210336	253016	450191	445100	344221	216532	171110	176837	261877	228426	225776	392244	391322	425918	224160	250723	267493	219174	249976	236352	448774	386942	402840	307124	238911	264803	249665	261099	244833	435106	357005	313047	299685	285485	245158	290768	231670	219399	415966	430634	363798	196190	181436	154534	237976	233467	270703	400476	361765	385535	156096	177832	184202	240477	220077	261195	385749	372678	448367	195244	190349	193411	216275	256268	296513	401769	364204	375967	262641	231494	285170	251396	269314	297290	249430	240858	252778	250698	212103	215539	226518	197480	257520	240717	196076	218813	387373	348754	399447	382158	380192	350948	452439	369296	337761	191351	211313	166628	235325	218505	281076	405248	424658	389233	179641	189696	168990	247647	275868	276002	383914	364439	394940	199227	161613	166954	293698	242329	308643	474312	398774	382678	260085	291558	307557	236999	268184	229008	404455	406140	385496	290792	278856	213888	257966	232089	209401	377717	387488	392842	275967	271533	285364	250990	237785	243426	361905	391562	380402	182365	172803	166812	226472	234163	227717	415038	466843	422217	168271	181978	167471	256602	203089	275205	397775	426776	281973	228573	249549	207589	266702	259649	362047	407636	385654	284104	266073	290565	199659	262548	246243	363261	389913	172387	185953	180219	265670	225100	253819	355679	409490	418020	199155	161592	203452	287351	248200	274809	381910	370820	410446	177896	181771	180724	276020	233900	259546	379041	328573	425698	275531	300541	329491	349316	332688	321056	373216	382596	218160	290003	256970	357762	348508	305054	442976	394977	335771	243011	237656	358382	292970	362559	324073	376781	237413	193565	216461	291127	240615	353955	400574	400133	364494	232192	161701	188257	260373	276740	309293	429563	416363	404732	232379	188947	223259	267960	258356	337608	395394	366024	423252	254824	305010	293494	241832	262222	302180	283326	283142	299881	209104	209674	198808	229693	238781	189789	262891	241406	213955	478566	442510	447777	431056	404486	414981	455549	388311	378361	184076	171731	208281	261117	243224	284441	352833	353335	421136	101055	92418.5	116570	279990	295045	297261	404334	347462	453124	136931	140116	318884	269181	249712	423029	346627	391949	251579	246990	239719	379242	380768	404661	354429	396633	367819	239354	255137	247770	383685	409557	369172	337874	381000	352164	239754	262686	240713	302594	381076	329363	404361
40	98.949	5.41755	0.771944	17060.8	16789.6	20496.6	17143.9	15394	20502.8	20790.3	22466.9	34228.4	69893.1	14563.4	14354	14422.1	20582.1	21480.8	21733.3	23143.9	21421.7	25621.1	22344.7	29651.5	29650	28126.3	30761.4	46207.2	45814.3	44275.1	34105.3	33905.1	31990.7	24643.6	29020.7	27744	45428.8	46199.3	43422.7	24127.1	26636.4	25127.9	28687.5	26119.7	32779.9	25699	29362	27963.2	45876.4	43358.4	42083.2	35732.6	37565.7	33290.1	29274.6	31355.5	28362	23481	22924.5	21945.7	31107.2	26783.5	26086.3	40407.8	41430.1	37425.8	23227.9	25634.3	23720.1	24106.1	23475.9	27369.3	40062.5	36830.1	35071.3	23317.8	21136.7	24651.9	24157.5	26384.6	29385.7	32389.1	33037.7	36913.7	21606.5	24218.9	23235.7	20604	21172	19071.4	26594	29820.3	34227.8	24640.3	23970.5	21804.2	22827.8	19908.7	21791.1	31212.1	27787.4	27192	24682.6	24043.1	24363.5	25709.9	21447.3	18024.8	27242.1	30499.8	29935.8	24258	24362.1	26671	25599.1	26262	31607.1	33795.4	35427.6	36256	20748.2	24867.9	21765.3	26392.1	27248.4	26807.9	36950.5	30753.4	35196.2	22584.4	25858.6	27334.4	28278.6	23542.7	34804.5	38289.8	35382.4	33654.3	23731.5	24427.8	19573.8	21821.8	24257.1	26612.7	23553.2	20424	19970.5	20270.9	21295.3	21119.4	18544.5	18409.5	21514.7	19686	19944.7	16683.9	28893.5	28951.1	27929.8	30425.4	26148.3	23673.9	27681.7	23480.1	26036.5	23524.9	28109.5	20592.8	26295.9	27292	27096.9	38956.1	35665.1	37847.1	24150.5	23483.5	24466.5	25812.1	29468	29574.9	34610.3	38915.3	35094.6	22365.1	23429.1	23132.4	32406.6	19977	27863	41108.8	36144.6	33165.8	31420.5	29465	43972.1	20587.3	25421.9	30096.6	35045.2	35788.5	36258.1	20273.2	22181.3	21126.5	18151.4	18789.8	17890.7	27180.6	26277.4	24847.7	23667.9	22659.2	18985.6	17739.6	15866.8	18969.2	25255.4	25354.3	23295.3	22310.4	21155.2	21693.6	30557.4	24738.5	29206.8	39017.6	44766.3	41299	18638.9	21168.7	25383.4	30215.3	30344.3	25079.9	37526.4	39569.8	27217.2	24037.7	27775.3	23135.1	24309.9	23210.3	30898.8	32962.5	34949.6	35037.7	31938.3	34148.1	26308.9	30405.7	31353.3	40697.8	32745	22018.4	21317.7	25708.1	30929.5	29370.5	30123.9	34647.4	33806.8	37465.1	24267.2	24809.9	19724.7	24569.7	26106.6	31195.7	35799.7	36466.9	39609.1	23666.7	22485.5	23361.4	27307.8	26093.7	26288.4	35530.5	29995.3	40111.1	23146.8	22413.1	22562.3	26051.7	25903.9	29710.6	33412.5	27180.5	21687.8	23681.8	23408	27539.9	26697.8	22300.3	25735.1	29141.5	31518.1	20502.8	20101.5	28580.4	28026.8	24176.2	24594.6	27714	25503.2	28385.7	22831.6	34693.9	27237.6	27149.8	48795.3	44306.2	52480.7	26296.5	27841	25132.3	28063.5	27533.6	28021.6	53096.2	46159.8	46654.5	28068.1	26541.5	27941.9	25130.7	29166.8	24934.8	46357.7	38001.9	45027.1	125386	136336	119491	24899.3	24149.8	23261.1	23161.4	25057.6	23970.8	25835.5	27900.8	24244.2	20173.9	22218.5	22338.9	22191	19943.9	24154.2	186658	192148	156603	32867.3	34299.9	32276.1	84312.8	53807.2	33499.7	22468.8	21121.1	19004.9	27841.6	29950.9	26964.9	34860.9	33876	36642.5	23652.8	24290.4	18579.3	29409.5	29173.8	31782.6	33353.6	33660.2	35728.8	22961.9	21182.7	30270.4	29583.2	28894.6	37810.2	29161.1	33299.9	19538	26461.4	18978.1	30797.8	25140.1	31658.7	30377.5	32365.4	27096.7	21848.3	19697.1	22472.2	29089.9	29279.2	30805.4	28811.7	29786.2	26788.8	23048	23139.8	17665.2	37939.3	24230	30838.9	27743.8
41	229.156	5.67347	0.847933	3790.69	5023.78	4619.67	325.666	299.041	6193.7	5593.64	7251.14	7074.86	907.804	0	2754.46	1850.08	17282.9	12285.9	25553.5	12705	17946.8	27803780	25956900	25713380	21198230	21712270	21064860	32071800	33752030	29166960	25144420	22164400	24660410	20148470	22724730	21727760	29136380	26476890	29323150	22271390	21910250	20650450	20451950	19684760	24225180	20168340	21768010	21295650	30184380	31628590	26392510	24024310	24643960	20705730	24501800	20964200	21422070	21975670	20259150	20635200	20622660	20849430	23361980	30193680	29649710	31170900	23637220	22805610	21207100	18256800	18951070	20786930	30379180	30238190	27976360	21616480	20028830	19899820	21105350	20102370	22151410	27037780	26230250	29196090	20771770	20420840	21390370	18230080	21546160	20906480	24572190	23768540	21861150	25698370	18661130	21704680	20794430	21474510	19465270	23873180	23449300	22955010	23242300	20748950	20733540	20532060	20763660	18498650	24740030	24773620	23910650	23328770	19306580	18599980	21291330	19764950	22028280	28066820	25911290	26460170	20113230	21560960	19613950	19729590	17488190	19367340	26822050	25384550	27096560	22357800	20715440	21127240	19850830	18821370	21860530	25697820	22738050	24738030	19353990	20851420	21189030	15718480	20405800	20124530	16512610	17102610	17958810	18241100	16268000	16539260	15684820	14274530	16952020	16517980	14996300	16017430	21619210	21229260	23049940	20836110	20887680	17079340	16985530	17930520	17491830	20291710	20879650	18882920	17776400	17736520	20328830	25625580	25308430	24048830	21489190	19749880	19605070	18035280	19386270	22643310	26981380	23665740	22959540	19395300	19971450	19848360	20423440	17881350	22698420	29102230	22367350	26506300	20312360	21117770	21008260	16973440	19746000	17817530	24084150	20676490	20901710	17493520	17783180	17027140	17367240	15698630	15743100	19797950	16272590	17438800	18218880	19778450	16638680	16464800	14945760	16378010	19194780	19294360	19604670	21832390	21986470	22400390	19856980	19361860	21232190	28444610	34209150	30363500	21147260	21353720	20030930	21809050	17305620	21553950	24163160	26342830	21233300	19058310	22343680	18972730	22347200	18743050	22347190	23160380	24503970	24470160	22023180	23019240	20951260	23692630	21958030	25002060	21251040	20360360	21258670	22710770	22416630	18279460	20025710	24734050	23985580	26725980	23307680	18668790	22074030	21778070	19735540	21135610	25209150	24420290	25811510	18787890	19310600	21653380	22222400	20671670	22130530	23739640	22594170	29825640	20732950	21881800	22731410	21183040	19287140	19899230	21904760	21828730	17074200	17652700	18168550	23133990	22709340	19566680	22312650	22903990	20454670	18327400	18713550	22724120	18966110	19218130	21004470	20847560	21900490	20349720	22003660	21515130	21565050	23540060	24171360	25318490	25237330	21612000	20391700	20514400	21488190	21887500	21667110	22345450	25778570	23060780	22849980	21294630	21554690	19119630	20912860	22582040	28261690	25473180	25233430	19119060	19490540	17070300	17872730	20509610	20840110	19822920	19999650	21809960	16497790	15201420	14613560	15540360	17553750	16656760	19769250	18651930	18589460	21992710	22181160	21215730	24084150	22826430	21741970	22996090	18369500	23205270	21713120	20543570	21019450	20170830	21154980	21892390	23323860	22719690	26077000	19977260	21090950	22008560	19949370	20524160	21005530	21377750	23147070	26512380	21952900	24955820	20737980	22081820	20100780	25106450	22646370	28157460	20309580	20856150	21422120	24463400	23714980	23662840	21110850	23669380	22603110	18959850	18640050	18926340	22529540	25754390	26987990	21502110	23008360	21240620	21389070	18353280	18695540	23167030	22009630	21638760	22891380
42	229.156	6.75225	0.81747	3152.74	2896.94	4090.15	358.55	246.199	1383.11	2191.97	5747.31	3946.3	709.465	0	602.296	606.21	7740.51	7741.2	7503.67	7098.45	6814.88	157919	161874	139021	158678	167406	158546	264660	245836	242480	180535	179098	171470	171903	201176	208544	226920	221634	244285	134745	151036	158061	168814	127216	174208	199615	184740	188080	252130	272860	251623	185210	202489	207113	186451	174895	154466	149032	162930	157144	142378	173193	180347	233889	247800	229132	160078	169473	122528	145140	131919	159812	254055	234931	222179	167978	137610	162834	141716	158588	157854	249522	228431	218471	159357	145844	151278	167557	182398	182297	206804	205245	206488	155326	157060	147528	173533	186619	170319	218836	208665	190577	148918	150201	155711	175710	177176	166527	219934	214789	216495	133287	147783	120185	152742	157322	158774	232321	231305	203803	168350	136924	158903	147094	153370	145479	239793	201274	225397	143945	159956	123916	158880	160216	160410	203726	209255	219420	166403	153359	176874	150684	182513	154951	162155	163513	162488	162190	166952	176379	178421	155996	177870	168618	165776	170406	207930	208759	217942	215507	213008	198937	202874	220230	212929	131988	158098	137499	152172	146231	163932	241878	237069	218090	173056	136570	157484	150638	153343	146293	229719	214066	216886	133855	169690	132890	156372	152619	165320	237479	226188	214218	159761	159627	160588	177283	176698	165794	209506	187357	200753	160404	164439	176949	180821	173205	175710	207823	212444	206612	159045	181340	177041	165051	176606	169664	187730	206930	222694	166850	183514	180335	155877	138622	164930	209873	262492	255818	168708	178505	179382	157744	145682	145413	230962	235505	166460	141242	162690	160252	174094	165599	240904	220430	210196	187570	175613	162271	162473	173609	189643	225400	208471	174164	165745	181800	161252	153022	164159	222387	192054	225425	168926	174647	177841	165246	164516	146195	204227	214553	219714	173052	167263	165513	161904	147182	162489	193786	203085	235459	146672	160084	174327	200081	184662	210620	214344	210952	145891	146087	145980	216062	202107	194783	186802	221470	214761	150795	157600	213029	182548	203041	190092	197504	173808	132952	165506	159972	169915	182000	234796	218213	219422	137287	157922	127600	167304	161524	175068	229328	226349	222774	182479	187231	180705	145112	157303	171232	224742	205468	222626	161262	158426	171510	154174	172278	175245	164672	156235	182604	167050	155047	158295	118776	131757	141532	165953	155429	151899	222129	211044	220100	211840	207484	217030	210688	192676	222591	167083	179757	139151	139241	150651	167625	195198	199177	213931	115462	122948	110418	149666	150762	173235	195612	197773	228276	127773	141166	163195	171682	164266	211516	192104	223401	158699	168089	162145	202818	214907	230499	195345	194194	210860	141982	135513	137666	207412	205172	219535	191507	215316	217413	165906	162167	153090	196304	197106	188923	210207
43	160.852	6.98172	0.834486	652.366	562.919	0	418.815	613.639	0	551.626	0	433.17	0	0	0	589.061	0	0	0	711.74	755.123	1695.75	1808.48	1681.16	1771.93	1914.84	2328.6	3977.64	1957.82	1984.39	2606.74	1860.35	4071.47	1412.57	1394.68	1938.04	1443	7951.79	1536.4	3714.24	9229.11	2559.04	1691.45	2242.36	5372.05	3716.61	2865.2	4314.72	1899.16	0	2377.17	1540.22	1825.47	1777.08	1141.01	6666.18	2151.03	6484.07	4708.39	3835.44	1551.61	2045.39	0	1516.36	2786.32	2301.64	3127.22	4686.49	4409.75	2736.86	2355.98	2263.1	1552.12	2314.65	2048.65	54491.8	4692.04	4199.86	1704.07	2414.14	4826.34	3153.05	600.921	3597.44	2149.91	1647.33	2476.17	1690.3	1398.91	0	2112.01	4153.05	7981.12	5233.58	2025	1761.78	2086.28	3416.72	2002.77	2459.99	1356.6	2964.49	3094.37	1758.71	1828.5	3525.93	1511.45	1289.93	2014.88	4071.46	1509.15	1905.52	5476.91	1726.07	1509.91	5394.18	4550.56	1264.61	3148.43	1825.64	1792.32	4501.38	17124.2	4977.72	1940.16	2133.64	19838.9	1277.14	1997.43	4849.54	1938.18	4979.38	2470.51	6229.19	2455.29	4719.25	457.119	3422.49	8349.52	1928.72	1391.39	1295.38	2001.47	1759.76	2751.99	1297.63	1533.71	986.636	1805.25	1384.11	1708.45	1265.06	1068.61	3049.28	1714.91	3168.52	1114.86	1396.42	2556.06	1347.34	1069.13	2270.53	1985.52	1372.44	1232.4	1964.78	1507.63	7586.18	933.795	2431.5	2291.27	4105.68	1324.71	1452.83	7523.46	6795.81	4156.13	1744.35	6011.11	1787.5	6012.42	2368.56	2329.34	2550.07	3134.75	2948.63	1711.12	0	2039.33	4569.03	2483.95	1930.01	1814.69	12887.8	2390.43	1722.76	1510.93	4877.39	1511.98	2758.18	3895.92	2006.5	1620.17	2286.8	1653.94	12273.5	2724.89	1228.82	2436.02	1237.49	2084.71	1959.66	2545.82	3444.43	1499.42	1624.13	0	19031.1	1475.34	1382.42	6414.5	2660.45	7976.67	2813.47	2867	0	3712.36	1565.98	2759.33	1809.9	2652.19	1643.22	9100.38	1640.34	1654.28	1366.02	2104.02	2006	1976.09	1536.33	4260.57	1632.1	1821.32	2090.91	2174.84	2332.17	1735.97	17714.7	1581.16	1819.73	1570.21	1418.53	1540.32	3660.6	3297.97	7069.7	3876.72	1627.96	2059.21	1493.98	1140.67	13940.5	2330.57	1893.38	4735.73	2121.57	2389.61	1970.24	1957.09	1603.04	2199.07	1156.4	22417.4	2640.29	7141.32	1676.4	2334.42	0	942.894	1268.86	1908.13	2220.43	1661.39	1637.29	1847.41	1009.2	1403.32	771.925	1616.21	3503.72	1915.79	1450.01	1482.6	1735	1302.49	2000.48	0	2300.3	1561.59	1825.54	0	2289.19	4367.88	960.668	3160.48	1824.13	22763.5	1605.09	2576.3	2273.23	1794.74	1132.74	1454.37	3565.05	2316.19	2063.05	1785.54	1732.23	3863.49	0	2782.67	1652.54	6978.64	1749.84	7663.7	1375.04	3592.81	1723.2	1746.16	4290.3	1801.91	1647.9	1294.23	4442.36	2167.11	2270.85	1441.14	2722.93	3356.55	4877.14	1898.07	1979.75	1044.31	1219.97	0	1301.07	1642.82	1297.29	1715.61	1410.22	1211.72	2116.47	2149.23	1726.29	1607.58	848.118	962.743	3488.27	2337.37	33326.5	1868.24	5448.95	12680.3	2482.73	1745.05	1545.7	1684.22	15087.7	39581.9	3895.05	1931.89	2357.06	1880.79	19681	1326.78	5878.66	3881.12	3512.49	2758.77	2566.28	4538.56	15766.3	1551.5	1948.91	1908.92	1755.52	1265.83	1950.12	1082.57	2446.39	1762.38	3061.31	1026.02	1198.44	1265.62	4236.06	1191.37	2049.53	1683.55	1632.95	2466.61	1592.7	2905.04	0	2307.64	1815.26	0	1996.7	1601.06
44	160.852	7.66017	0.814921	0	876.82	0	0	1101.31	0	0	1405.39	1279.77	1743.95	0	0	407.113	1607.71	1116.8	1829.52	1036.34	867.466	490.319	0	1064.83	404.546	546.401	1315.19	4691.65	1817.87	2048.46	894.842	0	953.154	446.463	2118.93	444.515	1991.58	782.821	1598.26	0	489	0	210.007	1446.89	0	1243.96	374.74	0	717.923	1152.65	1724.2	861.827	2076.49	1456.99	0	0	409.382	0	0	346.162	0	0	0	1539.87	0	1806.58	1892.28	0	586.12	0	1016.58	0	2646.11	0	2281.33	594.237	0	0	5667.39	0	1417.76	1395.37	2196.34	866.667	0	619.601	1041.51	0	440.871	703.913	1364.18	0	2125.5	0	0	714.872	381.864	1478.82	1157.48	1325.18	2059.37	3701.15	0	334.432	0	0	435.887	0	810.891	1232.55	1657.69	371.927	0	0	1457.57	0	425.153	777.953	1457.72	0	669.707	330.911	0	558.813	1382.16	0	0	2601.99	961.838	542.429	381.97	0	609.364	1044.01	1426.53	719.81	1249.39	573.582	0	1192.04	0	380.938	493.068	0	7839.99	0	446.286	947.697	698.25	0	0	311.68	0	0	0	1168.03	1175.03	855.459	2390.5	1708.17	0	1201.66	1644.07	993.274	621.749	0	471.962	400.088	0	391.698	1326.83	2375	1244.69	1600.69	0	372.508	472.535	0	0	0	839.259	1113.84	1538.05	892.852	449.965	0	0	1917.14	382.429	1019.76	0	1594.52	1519.4	0	1317.32	832.211	0	768.555	1265.23	1307.62	1062.48	0	935.783	781.343	0	0	0	951.548	1504.8	1242.37	0	3083.51	0	0	356.057	1732.85	1676.06	763.604	2418.74	584.871	0	5727	997.359	1054.83	0	3110.92	1739.07	1413.74	0	1425.11	598.144	0	432.132	0	0	1217.73	0	1019.89	1675.95	1586.39	1045.89	1272.16	0	575.758	630.404	427.951	0	0	823.1	378.455	0	2510.1	905.231	678.431	157.509	0	0	899.098	654.929	1411.73	1779.56	941.607	335.58	0	0	1379.81	873.525	936.034	1147.51	1575.46	1281.4	0	671.853	429.942	1159.62	448.755	400.699	1802.17	1537.27	725.27	0	745.965	0	554.941	1463.49	327.444	885.331	1518.64	393.505	0	0	397.802	0	0	319.593	1368.66	1318.31	818.832	0	28931	2083.39	2250.74	0	5638.04	0	0	0	599.887	0	1660.04	1837.06	971.67	0	0	0	0	447.254	940.677	989.369	0	3473.04	201.633	0	1796.51	0	0	1356.67	0	671.853	2261.34	1441.35	461.483	852.221	1043.36	0	0	183.417	1266.46	0	473.602	0	149.827	0	1278.2	351.72	1539.99	1747.48	0	221.47	1266.27	2129.27	1342.6	2771.6	2530.93	2203.86	1884.83	872.53	1509.58	0	651.772	2125.97	1185.56	373.8	0	2162.06	1841.31	1662.02	688.226	682.625	0	1529.36	1701.72	167.151	2450.45	1696.17	2889.21	375.2	581.534	0	1073.37	0	1226.89	1726.91	1847.96	711.739	239.078	1103.58	0	616.847	0	2773.86	1998.98	1494.83	0	312.571	563.761	1608.1	214.046	1840.3	1992.64	1703.34	675.994	1141.43	1564.71	0	1225.12	1138.77	778.538	1138.1
45	160.852	7.41575	0.818731	0	0	0	469.985	0	0	0	0	0	0	0	0	0	0	0	0	435.038	380.363	809.687	810.732	1238.17	618.046	510.531	0	1444.88	1471.91	12380.9	485.051	0	0	0	0	528.066	957.713	541.815	520.16	650.89	1912.69	1029.14	493.45	0	700.207	5438.08	0	0	3398.49	2443.86	592.692	532.471	949.095	1555.94	573.203	551.641	453.863	1151.08	0	899.135	409.874	548.244	2428.21	1623.33	1226.19	671.058	953.397	0	897.61	1002.36	525.048	494.027	1789.88	458.282	1176.06	1340.18	1324.32	1095.05	495.301	579.985	597.743	662.165	2500.95	774.794	482.541	703.83	0	628.908	458.76	0	604.598	1200.55	1202.8	0	0	485.675	469.809	506.719	0	0	593.87	490.605	622.985	479.119	0	0	401.229	0	489.211	1925.52	862.516	776.96	9505.45	1059.12	659.939	0	1039.86	608.941	610.957	1341.2	1223.94	7207.91	907.768	0	4644.46	513.551	719.466	750.958	1172	979.264	861.756	0	831.972	0	670.545	571.901	805.811	614.67	0	0	0	0	0	0	431.954	0	3337.92	0	0	0	342.158	0	508.144	0	501.506	1397.24	976.161	687.69	679.374	625.411	0	1434.53	672.964	712.272	524.573	1216.22	760.636	996.965	0	863.534	652.772	631.568	8780.71	0	996.867	865.797	868.414	628.121	0	451.861	1257.46	1300.46	0	959.967	0	1914.03	0	531.134	494.595	853.953	530.422	536.806	609.26	570.704	464.697	0	526.471	502.841	1221.64	503.561	954.445	0	480.601	559.954	455.328	0	419.256	0	1100.06	626.079	0	603.385	666.026	0	500.071	456.289	1036.06	565.96	543.487	856.617	840.748	0	0	518.431	508.393	7970.3	702.343	4374.38	706.709	937.723	0	0	0	488.912	579.987	1425.45	0	425.257	0	0	0	0	993.508	2402.43	381.642	0	821.971	521.233	0	459.164	690.743	769.327	517.159	868.03	852.825	1388.57	659.172	507.075	0	0	613.646	534.285	900.37	520.728	3634.48	439.784	570.872	571.313	525.472	664.134	871.54	2277.73	670.275	0	638.705	0	599.625	657.125	620.792	2410.25	642.13	582.442	0	853.671	546.626	697.795	660.697	517.802	0	0	578.989	543.693	729.266	0	0	1178.59	719.158	676.294	850.362	610.798	464.705	445.14	1364.29	0	3747.67	2205.68	1367.2	370.051	642.836	546.543	1591.34	908.037	570.653	983.167	3213.39	1058.86	0	597.649	415.667	591.263	596.794	457.562	1296.16	1110.25	700.209	478.58	0	590.783	676.417	412.189	452.653	0	768.408	0	541.834	0	1015.13	0	605.99	0	0	0	0	0	470.381	0	818.615	3702.78	0	355.158	14041.9	459.06	1059.58	0	536.775	0	0	1193.35	741.987	1064.06	946.151	662.288	458.586	0	636.367	497.452	756.547	5063.69	3147.19	1106.64	0	0	0	569.811	588.567	671.418	1134.73	958.774	0	0	577.874	522.486	1710.61	563.822	0	656.861	0	561.786	578.348	1205.69	0	478.964	759.598	396.496	577.21	517.969	604.86	655.936	569.438	458.591	817.816	730.052	454.662	656.402	0	0	1358.23	465.017	603.8
46	229.182	5.67263	0.850385	0	0	0	0	0	0	0	0	0	0	0	0	0	0	0	0	0	0	10362.4	12544.4	13424.2	11036.4	9870.51	11414.4	17338.5	17898.3	11649.9	15250.2	13601.1	15312.9	12141.5	9750.38	11769.5	13658	11987.1	16684.5	9727.06	10751.2	9242.62	14617.3	9002.88	14620.6	9900.07	10279.5	9913.72	21297.6	16500.1	9925.66	11317.7	14297.2	15640.1	14957.8	10310.8	11387.9	10301.5	13532.9	12867	6123.34	6914.95	13062.9	22605.6	15226.6	15610.9	13561	10595.7	8426.96	9478.26	10674.5	10802.4	13554.9	19697.7	17784.9	13196.2	10305.2	13708.5	12624.5	8026.42	12282.7	15896	16146.4	18529.7	11667.2	7839.61	9182.15	8121.73	10702.4	11871	15205.8	11328.7	10284.2	16004	10770.8	11014.9	10630.7	15319.2	9278.76	13400.9	9468.73	12302.1	15543.6	15335.6	13657.2	9360.85	12255.4	13142.2	16049.9	12502.1	15590.9	11550.7	11134.5	9518.28	11712	7671.26	11489.4	17350.7	13969.3	15798.8	11381.6	13351.6	9476.16	9838.86	14101	11641.6	15299.6	13290.6	10922.9	14677.4	9654.33	10768.5	9897.53	8959.2	9725.06	10053.2	13945.1	5163.13	14319.9	10859.8	9894.02	9812.38	11728.5	9630.11	8009.06	8231.53	8721.05	10482.1	8250.45	8998.24	8385.55	5503.98	7267.46	10305.7	5627.49	12307.1	13647.5	9983.3	11712.9	10432.6	9620.96	10401.1	9893.51	11131.9	8460.05	12529.6	14460.4	11556.8	8527.2	10458.9	8066.82	18122.2	12679.8	13523.2	14344.2	13159	10668.6	10450.9	13315.7	11020.8	19395.8	12481.9	11405	11711.9	12202.7	12431.1	12227.3	13466	10929	14644.3	13212.5	12467.6	10006.8	14930.3	14680.9	10045.2	6822.31	10860.6	14730.5	13685.5	8008.65	10952.8	8571.69	6847.74	9810.33	7326.9	7894.09	12576.3	9787.37	11272.7	10352.4	11366.8	6242.15	6281.38	8434.73	11128.9	10246	9719.13	16139.3	10932	16692.4	8854.12	8724.83	8151.38	10126.7	13508	17848.1	18731.6	13041.4	12517.4	11122.1	13915.5	9733.8	12192.6	10824.6	12334.4	14664.7	11621.4	12039.9	10436.4	10195	9891.63	12036.8	14989.6	12476.9	10605.3	11506	11204.1	10946.7	9044.71	10770	11440.8	9595.02	11747.7	8756.01	11011.2	11764.1	8970.69	12398.2	14488.4	12068.7	17817.3	10649.1	13445.9	10541.5	8363.47	11073.2	10977.1	17401.3	13421.4	14016.5	11840.8	13569.3	15750.8	9770.2	10524.8	11527.6	13808.4	8769.26	21139.4	13965	13824.8	11980.8	13534.5	10420.1	12987	10320.2	10920.7	10252.6	8821.74	10156.9	12944.3	9708.94	9301.73	11800.7	14180.1	12297.8	8720.13	8500.2	13734.2	14680.3	13956	15775	11601	9521.48	10004.4	12874.6	10472.7	11266.7	11552.4	13594	11278.1	15999.6	12714.9	9439.38	10334.2	10889.6	9864.74	10755	10907.7	16167.3	18430.7	14184.5	14470.2	10950.8	7243.54	10137.3	10784	14950.7	12267.9	14976	11733.5	13215.8	6843.51	8233.64	13951.9	10244.5	10589	11134.7	13972	6953.94	10386.2	8463.16	4757.7	9029.43	6093.81	10256.2	10037.3	8529.85	6176.44	13291.6	10013.1	14283.7	11236.2	14473.3	11371.2	8116.41	10767.1	11125.1	9189.83	10471	11022.2	10819.3	12090.8	12950	11572.2	14732.2	10342.5	11582.7	12543.9	7434.33	10410.2	8645.07	13011.7	11517.9	12440.3	12929.8	15242.3	11010.1	12660.7	9390.97	11367.7	13448.5	16083.8	11742	12925.8	12916.8	16086.6	8813.68	14542.9	8027.75	11238.5	8290.91	8317.78	8813.96	8621.42	12486.4	14566.5	15060.9	11607	12518.9	8396.72	10685.9	9353.42	12689.3	27939.6	11987.7	8385.32	14916.6
47	162.85	7.21054	0.835985	1000.05	549.582	673.089	1234.52	577.008	0	656.619	2178.63	1594.96	0	0	0	0	1209.97	1171.49	1219.92	1338.3	533.034	2693.43	1140.64	1799.39	874.604	1033.37	1352.59	1152.06	2985.92	9916.37	1536.09	750.803	1122.85	853.697	1265.16	1563.36	2179.82	4477.38	2684.61	1387.43	8767.42	1810	1049.47	2551.7	1679.79	1784.25	925.422	998.752	1180.36	3359.06	1314.26	1687.5	2900.56	2324.03	1487.07	962.421	2403.22	1579.87	1540.66	1254.51	1240.36	948.543	2790.09	3943.53	1956.17	3468.97	1323.87	1295.23	1371.54	1464.34	1003.42	1045.12	3786.3	4864.73	1005.46	1262.38	1196.75	1162.95	1316.58	1374.11	1397.62	2739.91	3374.81	4039.27	1749.42	2016.73	982.761	519.65	1271.74	2483.29	1129.8	1913.11	1063.28	914.63	1358.63	867.016	1700.47	971.923	1260.45	991.78	3504.87	3596.95	1413.21	1718.88	1185.23	1509.67	2513.33	948.527	2948.4	942.269	3612.57	2744.14	784.27	943.967	924.664	3027.69	974.378	3560.19	3832.15	3538.85	1757.73	6208.72	1317.98	664.767	1110.85	1180.94	2159.02	3411.81	3884.77	2639.52	3941.16	3703.74	1152.09	3108.9	3317.23	2487.9	3321.9	4552.27	1038.8	1365.93	837.993	1242.82	0	1043.12	1091.94	1296.32	4169.06	975.845	951.848	825.955	940.105	1044.9	3192.86	706.631	868.089	1682.09	5001.38	2382.55	2766.63	2450.22	2347.36	1405.54	2306.46	3837.8	1045.6	1810.37	1381.31	1332.37	1064.41	1067.59	942.99	3415.84	1299.3	3075.03	1535.62	1934.55	1381.02	1079.4	867.69	1595.05	4657.89	5714.24	2581.54	2402.16	2019.55	1605.48	968.825	796.867	1738.34	1239.3	2942.99	1271.82	1211.04	1034.78	1550.87	470.521	1384.72	797.051	2097.85	3984.7	2880.71	978.845	1152.76	1235.06	1061.3	825.544	988.365	1171.64	3553.46	2076.24	1365.36	1420.75	1206.81	2916.11	648.819	2741.16	3087.26	3156.54	1470.29	2321.56	1932.86	1437.35	1262.4	1292.86	875.337	5768.27	1109.67	3711.94	1387.3	1803.94	1495.24	1136.93	687.496	2715.4	1154.85	3353.62	1171.1	1470.23	1547.88	1180.21	1323.88	3469.53	3253.3	1899.59	1329.46	1593.42	849.805	16861.5	1300.1	1412.44	1030.56	2078.64	3126.55	1274.23	1176.39	1593.64	1128.27	554.281	1524.08	1230.53	2493.08	1294.14	1241.75	2711.04	1487.23	1261.44	545.338	1341.45	2624.53	2292.54	3620.52	1743.79	19155.5	1181.05	7373.6	2028.8	1019.61	2806.27	2548.27	1250.97	818.197	2749.6	1452.33	3864.95	3830.7	2700.86	2244.58	2503.37	1153.68	1012.68	1102.25	2380.03	2824.67	2523.28	1176.05	1249.95	1259.08	1148.33	1766.33	4027.12	3091.99	1758.69	3458.14	2408.42	1510.16	1191.94	1371.44	2786.07	1438.97	3290.62	2882.83	2916.9	1679.08	1175.03	1923.21	3518.53	1111.08	1295.11	0	3444.83	1213.02	2236.62	2485.48	1243.65	2150.13	1261.11	925.719	1083.32	3504.74	3048.12	2771.97	629.668	1229.62	918.348	927.802	1670.3	1054.81	1724.66	1232.94	1142.82	1207.97	926.087	1696.9	881.967	2312.35	777.064	1161.95	1343.79	3301.89	1243.09	1137.12	2774.61	2939.72	2012	2843.89	2818.84	2719.47	3143.86	1530.17	28656.9	1002.21	842.531	1102.5	1344.03	4168.68	1372.44	1596.2	8129.05	4629.77	3120.9	1120.74	3160.38	824.745	1048.2	3122.26	6212.7	1713.22	2446.11	2196.43	1009.36	1217.92	3870.45	2842.14	4221.96	1443.97	778.317	1323.37	3081.73	3041.15	3888.61	1152.33	2200.52	2435.54	1523.92	1454.93	1042.7	3351.11	3798.93	3604.69	1957.56	2894.62	1611.15	871.977	1518.4	1392.53	4428.41	1588.11	2098.97	1814.76
48	162.85	6.95658	0.848455	699.336	1609.06	1616.02	1036.81	1945.72	504.921	789.267	2332.11	4050.98	0	0	0	295.526	1567.32	1413.34	1139.43	2217.32	858.975	3237.77	3322.9	3402.91	2030.15	3799.86	1777.27	3240.5	4075.59	1938.76	4558.44	4166.45	1963.86	1929.33	1722.48	1519.72	2059.61	6664.39	1225.75	3541.06	2309.68	2471.44	2076.09	1164.05	1821.71	3601.63	1794.83	3554.71	2782.94	0	1936.9	1989.97	3069.7	2122.78	2204.06	2012.14	1776.75	1544.28	2100.32	4694.17	3403.41	1929.19	1845.69	1729.41	2011.65	2784.94	4324.66	3650.89	5428.86	2648.34	2027.32	4764.59	2006.15	1743.14	1546.57	45476.1	4079.01	5541.16	1359.67	2243.1	2839.17	3152.8	1446.85	1459.67	1728.53	3482.83	1897.93	1414.88	0	1468.94	1479.37	5251.16	10917.5	3872.93	2484.1	1963.64	1756.42	2392.77	1430.95	1603.2	3607.35	1493.74	1631.34	2555.94	1749.5	4197.98	4582.82	2268.5	2796.28	1482.67	1635.84	3672.16	2420.48	3717.52	1596.69	1291.44	4614.03	1768.03	2067.3	4856.22	1441.33	1886.7	18097.9	2176.68	1921.74	1902.78	13422.9	3065.69	5495.69	2700.95	1493.36	4071.04	1183.85	3123.32	2585.02	2258.68	2094.41	1726.09	6772.76	1878.65	1274.35	0	2456.2	2641.4	5046.03	2390.12	3887.93	1127.07	1413.27	2197.64	1451.72	1460.76	2401.3	1581.45	1652.55	1394.7	3238.92	1556.81	1530.83	1914.29	1618.22	1198.15	3457.64	2037.03	1847.91	2320.59	2216.18	744.675	1709.63	1770.23	3668.46	2153.51	1740.05	1491.07	4087.38	6481.53	1814.27	1168.09	5718.32	2623.91	1797.05	2337.69	0	4656.24	2690.63	5462.34	5595.4	1909.55	2276.26	1867.57	3688.34	3456.73	1690.97	11954.4	2450.82	1785.23	0	1771.98	1551.56	3193.76	2398.25	3457.67	3911.4	3825.11	2196.95	11073.8	2207.32	1242.46	2917.91	1578.67	1742.43	3616.12	2355.49	2172.5	4377.25	2634.17	3354.06	16815.2	0	2173.63	2767.6	2696.86	3662.63	1723.33	1551.8	3144.55	1890.15	4203.18	3620.02	1733.11	4815.2	1114.31	9552.03	5473.85	1589.51	2375.64	3488.27	3724.59	2038.87	1434.73	2071.79	2201.18	1811.12	3385.03	3079.36	3267.08	1315.49	1939.8	2287.33	3925.08	1725.27	3649.98	3034.78	3897.53	4713.42	1776.88	1791.4	2876.34	3463.06	1810.76	2897.91	14167.5	3750.24	1484.92	3488.62	1790.02	1819.08	1986.63	3077.74	1574.54	3305.86	3746.61	4290.66	3479.14	4294.71	3745.59	2254.22	1270.92	1101.23	3742.32	3183.07	0	2556.12	1949.75	1301.81	1717.09	3123.15	1166.88	2918.13	1234.05	4033.37	1403.35	1317.15	2733.81	2834.06	1325.04	3327.14	2319.12	2077.14	1666.25	0	1628.99	1358.82	884.141	1866.09	1596.04	20297.3	1219.07	3698.76	3794.62	1145.01	1232.46	2698.18	4422.52	4701.73	3389.89	1596.51	1793.2	1971.28	1476.72	1577.69	0	1958.17	2302.18	6007.55	1791.97	1971.98	3049.66	1883.22	3695.57	1741.02	2430.06	1540.5	2375.86	3316.12	1395.83	2021.38	2485.4	1036.67	1465.89	1584.89	914.049	1836.88	1089.81	0	946.535	1254.36	1277.97	2800.7	1251.53	2128.01	1825.3	1390.62	3523.23	2939.45	3104.4	1579.86	1626.28	4268.25	1662.91	1358.56	1713.09	13053.7	1541.66	1468.52	0	3143.81	16730.5	41089.8	6548.2	1404.96	2293	4048.8	18458.2	3141.06	1591.75	3437.26	2146.87	4554.25	1863.41	3019.21	13755.1	1714.69	3466.52	1693.1	3211.12	1981.57	1030.36	1407.06	0	1816.1	2913.61	1387.3	1786.74	3119.7	1955.15	1730.36	2272.06	2118.18	994.724	1605.06	1100.5	1732.27	1546.46	1427.6	1828.01	1413.51	3355.88	2542.29
49	162.85	7.65488	0.829169	669.852	2083.37	898.5	1015.24	1604.14	0	1122.95	2159.77	2298.6	3753.75	1450.13	745.496	1198.51	1088.14	1221.96	1471.52	1739.7	1853.16	1755.96	662.884	1417.62	0	1469.11	1584.01	1990.47	1589.28	610.866	1449.44	658.552	1375.42	553.998	1274.26	281.948	3217.07	2404.31	1460.14	672.067	788.672	1223.54	948.758	1373.48	869.225	449.596	805.93	571.864	869.714	3569.66	2537.13	1222.58	1883.11	1217.96	0	953.436	813.974	1547.86	734.413	2400.69	300.816	789.733	724.282	1459.5	1327.22	2049.05	1570.81	821.16	1869.89	868.022	960.66	490.997	2440.81	1205.97	1543.04	1414.87	798.88	566.907	5211.91	471.697	1382.38	1443.67	1970.87	792.314	1067.76	557.809	1692.73	1259.91	564.855	698.542	1576.69	710.082	1778.39	606.672	1511.3	629.083	749.089	1483.35	1630.2	1478.5	1266.92	3416.88	373.456	744.56	626.898	614.673	1301.04	1010.72	1341.77	1108.46	1329.14	456.877	1136.78	1554.52	1088.41	903.019	1362.31	900.496	2127.92	1351.44	720.691	1492.37	942.921	478.321	0	776.726	581.885	2383.72	2046.49	3467.43	888.574	927.504	1412.71	1404.88	1427.39	1262.37	1832.93	530.058	521.302	1494.93	967.127	1577.65	724.364	1168.99	6489.69	1249.94	1347.57	1013.96	704.027	900.148	446.361	365.891	1948.35	917.332	700.46	577.92	837.125	911.73	1579.7	818.711	768.649	1610.62	1721.02	1186.88	1053.05	787.089	608.944	940.078	694.315	963.622	1537.73	2437.12	799.019	1637.83	1524.47	1236.75	1197.69	1146.68	614.44	1266.1	1601.01	341.284	2146.45	1343.46	1241.51	1605.13	406.033	1558.92	925.117	3174.86	770.766	1383.62	1680.82	526.707	1181.67	1433.82	884.972	1205.37	757.335	885.022	1111.78	541.479	1607.7	1158.94	530.432	1452.29	770.769	1786.08	2948.08	1158.78	600.253	2953.54	1565.38	1703.79	2446.4	1202.17	2385.45	1303.76	1782.9	2293.46	1683.33	5264.1	1533.25	1616.44	639.154	3247.91	3416.14	1964.13	2063.88	1287.81	1241.04	623.487	1617.7	819.545	1366.82	3505.35	1781.29	1078.31	1755.72	2046.46	654.839	919.797	990.687	543.306	1015.54	1049.39	774.142	656.661	880.204	1294.03	1900.76	4222.43	1045.03	583.078	2127.12	1799.76	1309.16	1058.47	1064.47	2580.79	2194.02	544.468	634.914	2719.47	792.225	1226.51	714.799	733.883	1651.39	1529.86	965.255	769.273	613.751	1434.07	2252.36	683.608	870.07	2206.65	2008.78	827.876	369.677	373.326	991.29	1427.35	1735.58	538.672	1039.42	1447.39	1297.91	722.387	679.557	764.31	1342.06	1410.46	1743.56	1773.49	1252.03	646.575	605.277	26364.1	1607.22	2563.21	662.974	2492.45	1958.05	763.412	1171.63	1227.26	632.193	1753.6	1546.1	1632.63	1488.47	1440.13	1870.57	633.376	1090.32	802.256	621.719	1053.59	1760.28	1664.59	1514.18	1244.29	910.682	785.266	765.512	539.739	3782.22	1920.86	754.535	2192.59	733.151	1461.98	696.544	1002.66	574.593	1541.88	708.477	821.354	1210.04	1214.4	1238.64	591.54	500.712	1796.24	730.304	461.243	1149.44	2932.27	350.272	1589.28	2596.8	1142.2	2855.31	1397.04	752.733	2300.72	804.967	1222.95	2444.7	530.836	855.938	0	1813.8	1431.49	2640.53	1814.99	752.662	2751.38	1714.17	1945.23	393.697	1758.93	492.322	3035.53	2392.37	1443.83	503.316	920.352	772.954	1173.56	1372.05	1652.17	1044.91	1059.32	896.856	448.031	561.045	1440.44	2686.2	1857.91	2377.34	548.87	748.158	1796.69	1780.71	813.671	1160.64	1116.23	3764.42	1191.34	1251.49	1605.06	1006.52	1376.51	1630.32	0	634.184
50	199.828	7.01143	0.837705	8086.71	6627.33	7643.7	4931.64	4624.17	5437.45	4208.6	5483.83	5688.32	7048.42	5145.13	3524.34	5251.01	7114.71	6260.6	5331.7	5247.08	5782.17	14638.9	12055.3	15508.6	14353.9	17360.8	12583.6	16468.5	16326.8	12661.5	20839.2	14753.4	12853.9	15031.2	16606	13333.3	15956.1	14457.6	19420.9	14395.9	19677.9	10000.8	15009.4	9961.5	11567.2	18915.4	18201.5	13724.2	15639.1	14787	15386.5	18846.4	19573.8	20324.3	14260.7	13679.4	19083.3	11282.2	12471.3	14893.5	13954.3	17050.9	9628.81	12977	16960.2	14439.2	9862.45	10443.5	15423.8	11609.4	12688.3	10808.1	16254	15291.5	11872.5	47035.1	12874.2	10996.9	9336.19	11177.7	16712.6	9935.19	15160.4	14332.5	16246.2	13791.5	11275.4	14366	17836	18078.8	16839	14671	15918.1	17314.7	15837.8	11996.9	18077.7	12504.8	20698.8	16400.4	14279.3	17267.8	12795.2	15128.2	17690.3	20084.5	11967.4	15219.3	18793.6	18864.5	16538.8	10547.4	17893.1	16887.1	18793.3	12411.8	14932.9	16751.1	17284.4	18778.2	13015.5	14216.4	18872	15787.8	11327.4	20782	23261.9	14645.4	15564.3	15384.3	10651.8	12478.5	12233.5	14089.1	17460.1	17338.8	21406.9	19013.5	17960.1	18589.2	15362.3	19193.6	20188.3	17485.2	14849.3	17726.4	12456.9	13955.1	15048.1	18840.8	14017.5	16127.5	13722.4	18930.2	13010.3	11958.7	16422.4	18340.1	10803.8	11026.9	16018.3	12925	12617	12903.1	12987.5	14348.7	8476.04	12787.3	12133.5	13571	13082.8	14858.5	14714.8	18535	14591.7	13698.7	12529	13093.2	14658.8	14575	14302.5	16755.6	14628.2	10619.1	10892.9	13807.8	14746.1	14497.9	16339.2	18301.3	11869	13544.9	14788.9	25001.4	18412	17562.6	15677.8	20808	16151.8	14397.4	19749.5	16793.2	16209.6	19558.6	14168.1	30151.7	12123	16577.7	12997.5	16368.9	17091.1	18076.1	15841.5	13528.1	15757.8	14514.4	14135.4	35585.1	19976.5	10753.9	10449.9	13658.6	14760.4	13784.7	16032.8	14283.2	16435.6	14884	14220.6	12227.9	14978.5	12453.1	22619.5	14054.5	16227.8	14659.6	19757.5	17871.3	15332.7	15405.2	14325.3	9422.42	22735	18567.1	14455.9	16075.1	17631.7	33042	14138.2	17631.2	13819.2	12558.3	17363	11782.6	14466.2	14440.4	13938.3	12974.3	12071.7	17326	16211.8	29498.5	9549.81	11885.3	12327.4	16347.1	16177.5	18121	16307.5	20080.5	21162.8	10389.4	28903.3	11870.6	15304.7	14745.1	15657.8	16257.1	11753.2	14760.4	14927.7	18621.9	17407.1	19135.9	17879.1	10877.5	17485.4	11562	13987.6	14619.8	16843.7	16307.4	14539.8	14130.2	12932.1	18737.4	17370.6	15388.1	16837.5	16875.3	15165.9	14760.6	16361	12830.3	9911.42	13323.4	14445.4	17199.5	18865.4	12354.8	15454.1	15508	16410.7	14353	11632.6	12203.2	16282.5	15741.9	11440	12969.8	16131.8	20432	9412.63	13796.8	17048.6	19886.2	12042.6	15733.6	13145.1	10951.8	15693.7	20607.3	13996.4	17975.1	15723.3	16484.9	17262.3	18106.8	20686.6	20357.3	14865.4	15272.9	13809.4	11965.3	17400.9	17146.4	19607.8	21747.3	12582.1	16881.3	11809.1	15223	13228.7	12093	17366.9	14879.2	17891.9	13556.6	14846	37223.7	12622	19512.7	20087.8	14964.9	15046.4	12534.5	14295.7	1217.2	3475.83	5747.32	22404.2	16105.5	15780.5	20136.5	14923.5	9255.93	7783.97	12534.6	17264.6	18539.8	15538.9	29678.7	10553.2	17072	15456.8	15778.1	12110.1	18880.4	18903.5	21497.5	10325.5	15750.7	11304.9	21245	15139.9	18137.4	21547.8	13512.3	18910.3	18753.8	18464.5	13033.1	16791.7	12705.8	20610.6	14386.1	16097.9	18675.1	11114.3
51	199.839	7.05118	0.81498	618.659	1197.02	950.174	584.8	606.494	669.578	1436.43	628.461	1015.18	696.97	0	745.656	1571.34	682.475	561.752	843.169	516.558	510.743	0	832.828	1305.19	1932.56	1647.18	1512.64	1254.71	1586.16	7178.42	2835.06	1793.91	1994.18	1392.94	1308.21	1896.41	1883.96	1626.32	1487.16	1246.94	7884.47	1427.33	2642.04	1714.03	2692.45	1672.36	1512.06	2427.89	1300.67	0	1403.92	1839.07	1095.52	1463.58	987.945	1933.8	2539.53	1660.78	1894.5	1121.81	1054.29	1877.38	2630.1	1474.22	1458.26	1849.68	2069.13	1414.56	1663.12	1505.44	2645.14	1259.35	2049.99	1665.19	1164.67	25903.8	1747.75	2733.21	1352.68	2068.7	1368.79	1698.98	1380.16	1469.82	2009.87	2004.04	1900.14	1274.58	1550.27	1684.59	1524.48	1138.97	6103.3	1746.71	1471.06	1658.46	1420.3	1344.51	3266.47	1366.4	1077.03	1557.98	1629.87	1559.18	1290.88	1289.57	1608.57	1398.6	1327.16	1318.47	2156.43	1253.8	1435.17	0	1655.67	1416.18	1163.11	1215.54	1663.01	1698.54	2494.91	4443.27	5847.08	2085.67	1246.15	1262.88	11789	1497.84	1869.72	1275.99	1448.23	1248.6	1515.59	1728.62	2765	635.757	1345.95	1290.36	4497.57	1440.85	1308.6	3877.59	1853.82	2092.91	3986.68	1747.93	4855.4	2341.64	1072.6	1470.88	2751.75	1272.96	1357.07	1401.93	1714.1	1558.04	1441.47	564.091	1316.59	1522.02	1400.85	1419.51	1501.62	1458.88	1723.04	1477.91	1681.21	1562.9	1556.43	1798.1	1759.98	1230.01	1316.33	1894.56	1569.18	1120.67	1331.8	996.376	2400.62	1581.62	5230.54	1507.25	1219.88	1307.22	1523.34	2449.09	1876.02	1009.03	1298.28	2032.71	1679.76	1477.53	2718.09	9133.65	1461.45	2108.28	1265.6	1576.11	1763.64	1830.34	3154.62	1623.71	1910.51	1164.14	2487.97	12867.2	1377.98	1648.31	1517.85	1432.27	1698.92	1442.2	3198.72	1867.05	1161.93	1215.18	1352.23	18543	1940.44	1318.04	1126.51	1171.04	1483.89	2840.52	1247.54	4660.96	1618.25	1895.91	1394.57	1616.7	0	1962.36	7684.26	1418.45	523.714	1662.49	1585.53	1924.58	1765.58	3685.63	3326.77	1962.25	1640.54	1460.42	2152.19	2144	1442.73	17912.8	1597.88	1909.76	1326.32	1826.84	1430.45	1482.2	2441.04	1511.48	3304.87	1787.15	1122.61	2410.49	1726.89	13887.9	1587.5	1312.38	2764.35	1303.7	3257.34	1829.24	1322.82	1515.67	1242.69	1313.55	16886.5	838.458	8655.16	1631.59	1658.48	1410.62	3313.06	634.365	1549.09	3147.68	1918.38	1468.18	1079.22	1519.92	2028.71	2885.98	2093.34	0	1539.51	1799.31	1492.41	1415.85	1884.52	1722.87	1707.09	1969.75	1975.43	0	1474.44	1440.3	1436.71	1463.96	1201.39	1440.48	6574.75	1525.45	1841.57	1021.85	1897.07	1429.05	1532.2	1277.73	1424.52	1546.34	2827.79	1329.93	1872.45	1603.5	1548.2	1618.99	1391.25	1151	1460.59	3284.91	1462.29	1350.21	3056.39	1894.06	1459.84	2555.35	1441.47	1294.98	1664.87	1105.75	1640.26	1529.47	1089.2	2537.13	1226.9	1085.61	777.773	1129.2	1510.58	3228.57	1996.98	2772.1	1934.34	1393.83	1625.7	1226.45	1675.54	1933.73	1043.69	1671.29	1473.44	1454.05	1635.67	18293.1	2629.59	1750.83	7302.86	1784.47	2647.35	1283.66	1797.01	0	0	1130.52	1651.66	1631.74	2674.12	12239.1	1794.55	6332.9	1051.97	1204.14	1739.47	1819.46	3640.44	9127.13	2639.52	3474.31	1728.23	1450.68	2789.46	1227.78	1388.91	1155.61	1409.81	1686.4	507.688	1482.48	1766.11	1274.61	1824.79	1363.48	1712.73	907.806	1181.93	989.176	1336.34	2428.43	1682.11	1549.88	483.89	1789.45	1436.56
52	112.985	6.49235	0.861294	0	0	0	0	0	0	0	0	0	0	0	0	0	558323	0	0	0	0	207046	0	0	0	0	0	0	0	0	0	0	0	0	0	0	196298	0	0	0	0	0	0	0	0	0	69389.6	0	0	0	0	0	26227	0	0	0	0	0	0	0	0	0	0	0	0	0	0	0	0	0	0	0	0	0	0	0	0	0	0	0	0	0	0	0	0	0	0	0	0	0	290820	0	0	0	0	0	0	0	0	0	0	0	0	0	0	0	0	0	0	266790	0	0	1655731	0	0	0	0	0	0	0	0	0	0	0	0	0	0	0	0	0	0	0	0	0	0	0	13161380	0	0	0	205307	0	0	0	0	0	0	0	0	0	0	0	0	154607	0	0	0	0	0	0	0	0	0	0	195353	0	0	0	0	255716	0	0	0	0	0	0	0	0	0	0	0	0	0	0	0	0	0	0	253722	0	0	0	0	0	0	0	0	0	0	0	0	0	0	240451	0	0	0	0	0	0	0	0	0	0	0	0	0	0	0	0	0	0	0	0	0	0	0	0	0	0	0	0	0	0	0	0	0	0	0	66081.4	0	0	0	7478564	0	213149	0	0	0	0	0	22415240	0	0	0	0	0	0	0	0	0	0	0	0	0	0	0	0	0	0	0	0	0	0	0	0	0	0	0	0	0	0	68706.5	0	0	0	0	0	0	0	0	417473	0	0	0	0	0	0	0	0	0	0	0	0	0	0	0	0	0	0	0	0	0	0	0	0	0	0	0	0	0	0	0	0	136209	0	0	0	0	0	0	0	0	0	0	0	0	0	0	0	208665	0	0	0	0	0	0	0	0	0	0	0	0	5000743	0	0	0	0	0	0	0	0	0	211732	0	0	11760130	0	0	0	0	0	0	13413380	0	0	89184.8	0	0	0	0	0	0	0	0	0	0	0	0	0	0	0	470076	0	0	0	0	0	0	0	0	0	0	0	0	0	156433	0	90611.9
53	112.985	6.98644	0.857031	0	0	0	0	0	0	0	0	0	0	0	0	0	616031	0	0	262284	0	0	0	0	0	0	0	2976292	919598	58320.1	0	0	0	0	0	0	1100000	0	0	0	10402.2	0	0	0	0	0	0	0	0	0	918622	0	0	1164797	0	0	0	0	0	0	0	0	38556	960305	2431877	0	0	0	0	0	0	0	0	0	0	95590.7	0	0	0	0	0	0	0	0	0	0	0	0	0	0	2795539	0	11635.7	0	0	0	0	0	0	0	2118664	0	0	0	0	0	0	0	2056911	1367934	0	0	0	0	0	0	0	1052976	0	0	0	0	0	0	19699.3	0	30040.1	927023	0	0	0	0	0	0	0	0	2514922	0	0	0	0	0	0	0	0	0	62043.8	0	0	0	0	0	0	0	0	0	2525114	1118936	1084578	957604	0	0	0	0	1993623	0	0	0	0	0	0	0	25693	0	0	0	0	0	0	0	17947	0	0	0	0	0	0	0	0	0	0	0	0	64052.5	0	0	0	0	0	0	0	0	0	0	0	29041.1	0	1189764	0	0	0	0	0	0	0	0	0	53170.7	2055540	0	0	0	0	0	0	28434.7	0	0	0	0	0	0	17259	0	0	0	0	0	0	0	0	0	3163945	3191326	1166272	0	0	37022	0	0	0	1198223	0	0	0	0	0	0	0	0	0	45933.1	0	0	0	0	0	0	0	0	0	0	38481.6	0	41714.4	0	0	0	0	1159898	0	0	0	0	0	0	3043819	3227078	0	0	0	0	0	0	0	0	0	0	0	0	0	0	0	0	0	0	159306	0	0	0	0	1061471	0	0	0	0	0	0	0	0	0	0	0	0	0	0	0	0	0	0	0	0	0	0	0	0	0	0	0	0	0	0	0	0	0	0	0	0	0	2413757	3205339	0	2297090	3069601	0	0	1613887	1788226	0	64363.1	0	0	0	0	0	1053372	3293593	0	16999.4	0	0	0	246169	2960835	0	89170	0	0	0	0	0	26182.5	995730	2664230	0	0	0	0	0	0	1083648	3345454	1877599	1918638	0	0	0	0	0	0	1144567	0	0	0	0	0	0	1067669	0
54	112.985	7.54107	0.848696	0	0	0	0	0	0	0	0	0	0	0	0	0	0	0	0	0	0	0	0	0	0	0	0	721804	0	0	0	0	0	0	0	0	0	0	0	0	0	0	0	0	0	23567.3	0	0	0	0	0	0	0	0	0	0	0	0	0	0	0	0	0	0	0	0	0	0	0	0	0	0	0	0	0	0	0	0	0	0	0	0	0	0	0	0	0	0	0	0	2407856	0	0	0	0	0	0	0	0	0	0	0	0	0	0	0	0	0	0	719465	0	0	23458.7	0	0	0	0	0	0	0	0	0	0	0	0	0	0	0	0	0	0	0	0	0	0	0	0	1075940	0	0	0	0	0	0	0	0	0	0	0	0	0	0	0	0	0	0	0	0	0	0	0	0	0	0	0	0	0	0	0	0	0	0	0	0	0	0	0	0	0	0	0	0	0	0	0	0	0	0	0	0	0	1241828	0	0	0	0	0	0	0	0	0	0	0	0	0	0	0	0	0	0	0	35410.7	0	0	0	0	0	0	0	0	0	0	0	0	0	0	0	0	0	0	0	0	0	0	0	0	0	0	0	0	0	0	1509876	1408289	0	0	0	0	0	0	0	0	0	0	0	0	0	0	0	0	0	0	0	0	29073	0	0	0	0	0	0	0	0	0	0	0	0	0	0	0	0	0	0	0	0	0	0	736598	0	0	0	0	0	0	0	0	0	0	0	53538.2	0	0	0	0	0	0	0	0	0	0	0	0	0	0	0	0	0	0	0	0	0	0	0	0	0	0	0	0	0	0	0	0	0	0	0	0	0	0	0	0	0	0	0	0	0	0	0	18508.3	0	0	83338.6	0	0	905056	0	0	0	1630182	0	0	28538.6	0	0	0	0	0	1351987	0	0	0	0	0	0	0	0	0	0	0	0	0	0	0	0	860385	0	0	0	0	0	0	0	0	0	1738490	0	0	0	0	0	0	0	0	0	0	0	0	0	0	0
55	92.9324	6.95794	0.841436	522.376	0	0	429.478	366.227	0	0	0	0	0	0	865.775	0	511.161	0	506.634	412.372	290.563	6521.82	9172.38	10834.9	4606.88	4271.7	6803.08	9379.19	4300.97	4566.39	5030.78	6085.21	6943.06	2391.14	8567.92	5478.4	11184.1	9899.4	5662.7	9867.03	15435.8	6029.82	3987.55	4246.93	6081.93	7826.43	7308.81	4460.28	11095.8	8269.7	6864.35	2025.92	10604.6	4681.05	7786.97	10376.8	5116.63	11831.4	8692.14	3474.99	4114.34	3147.56	7366.34	10195.9	7815.8	9804.61	8421.58	5342.3	13010.7	3556.52	5496.65	6583.86	5542.93	2668.1	2188.18	92828.5	6607.56	4552.71	2836.98	5214.08	9032.33	5700.51	3664.41	8333.24	5245.7	2141.97	6130.52	4829.35	7242.11	7229.54	9037.36	11395.4	19825.5	6191.03	2789.64	5681	4751.65	7860.2	9682.26	9663.75	6003.75	5304.38	2012.24	5823.04	7294	5488.88	3673.17	1905.78	8320.3	7393.04	2667.1	5056	6918.99	7307.33	2510.8	13122.2	6733.37	5720.84	10492.3	8828.13	7849.01	8951.1	34329.2	5004.68	2770.8	3970.94	31514.8	2497.01	11121.1	18135.1	5148.6	12386.8	8601.36	5918.92	4325.45	10220.7	7014.26	3949.8	13655.8	5341.54	2668.44	3418.99	1369.79	2903.89	6244.05	6721.37	5587.29	4135.63	6275.69	5268.84	2529.86	2707.93	2670.36	5336.1	2978.22	2622.45	3921.49	6522.74	7207.9	3522.7	20867.8	8866.57	6528.79	9895.25	4027.45	4798.02	6949.28	5829.67	1804.8	5805.89	5109.77	6540.46	3892.39	1799.84	10973.6	13867	6395.92	5933.62	3722.53	2847.11	8982.66	10639.9	6247.45	8193.02	8966.13	7239.17	1977.98	2572.32	5314.36	7598.9	5645.07	11607.9	3710.29	26194.4	10544.1	3737.67	1975.81	4332.84	8085.94	5135.95	6512.48	5315.61	3867.04	7741.8	2044.39	20752.3	2432.94	7619.55	7240.98	5940.06	2304.64	2407.15	3411.88	12415.8	6722.67	4851.26	2098.78	51097.1	5532.22	5518.93	13051.8	10590.3	1913.39	4567.28	4648.57	7786.96	8898.21	7877.59	8738.45	4088.5	8221.18	5916.33	17607.8	6423.27	2653.06	4534.76	6952.22	5976.78	9090.19	6633.95	4938.49	7837.58	7140.1	4393.6	4970.02	4157.57	5437.57	30428.8	2739.24	6773.4	2829.67	7593.02	8462.82	6610.53	9636.14	7810.43	5138.55	2356.71	2098.89	9696.93	2585.56	33665.8	6729	7243.9	8270.36	5956.75	5193.46	4176.24	3172.68	4770.33	5030.53	5696.03	28871	8467.61	10476.5	7422.07	6694.24	8594.48	7989.98	2229.07	3750.56	4671.08	5821.85	8635.59	2884.85	1859	10200.5	8257.69	5191.36	5456.32	2223.38	13216.1	4215.16	4687.97	5837.09	10689.8	5596.76	2069.21	3588.97	5336.87	1956.44	11131.5	5119.53	6847.85	7406.64	8196.67	73294.1	7886.09	7300.19	4620.87	4650.62	4689.19	8264.29	13537.4	4157.51	3722.86	4118.18	5034.91	7791.09	4842.31	4237.61	3655.73	11331.1	3815.93	9641.87	4269.72	9405.14	3604.96	5727.8	12721.2	4154.56	9284.37	3931.41	7783.73	3505.29	7715.7	1337.64	5226.22	8333.62	12311.7	2841.02	2521.31	5806.26	3773.73	5663.6	4270.43	3998.08	1802.08	7955.49	7299.53	7198.73	12221.2	8013.15	12752.8	10215.6	10530.1	6015.77	11930.2	11245.3	57268	6095	6973.88	18683.8	2567.36	4654.51	9797.84	3898.4	12022.3	35230.1	4945.73	6736.83	7181.09	4934.85	48627.9	2307.07	8591.04	5798.8	10437.6	5152.56	2994.21	4523.55	24234.9	9909.43	9468.38	5692.01	6064.22	7627.97	9665.04	7855.43	2802.55	6341.98	8787.68	1866.49	5305.06	1837.18	4535.48	2556.83	4871.1	4412.4	7634.67	8810.26	2482.24	8460.66	2668.45	5391.81	4369.18	3277.99	8829.87	7196.48
56	112.992	6.54449	0.850771	299.276	0	356.964	0	214.062	605.872	593.48	261.469	274.955	5664.66	9082.18	406.325	400.479	292.633	763.634	645.054	227.519	253.134	47818.2	11200.7	11482.3	13279.9	11710.2	10651.1	10486.4	20371.8	14268.1	12754	10290.2	7334.5	8627.02	9216.98	8866.89	43932	13419.2	10582.6	5424.91	12649.4	14093.8	12448.9	8936.2	11395.6	6117.88	14491.3	9203.82	5125.38	11594.1	10666	9526	5036.81	8803.11	9125.28	10408.9	7199.62	6160	6724.99	6458.6	10420	6488.28	12613.4	5028.35	11408.8	10415	8196.43	12787.3	5470.71	6092.06	9784.85	8170.71	9603.47	13185.6	11107.6	8931.6	4557.1	4765.36	6318.81	9316.4	6637.75	10509.3	14718.5	12430.3	11336.5	9617.3	6222.76	4008.96	8768.88	7289.55	17797.1	12817.9	12233	12814.2	9822.55	6947.89	11859.6	10613.4	6770.02	16457.1	12034	12629.3	5116.27	10472.1	7386.23	4086.9	7743.93	9594.28	14461.1	57456.4	5842.7	8068.4	6824.77	9487.8	6589.52	5444.38	5998.34	8634.62	9267.56	10726.1	6988.92	8169.48	11115.9	7200.21	4377.38	6211.58	5681.5	14572.5	14244.8	9911.85	9228.51	6768.2	7941.8	8501.94	9277.31	8142.94	19533	13757.6	17406.1	11736.4	43838.9	12718.2	14243.5	10153.5	9414.52	12719.2	11015.6	12698.2	7035.97	9111.38	8663.3	9833.72	9603.95	31071.4	5766.45	7317.37	13150.5	12393.6	9687.25	13050.3	7180.18	12212.1	10429.1	9031.01	36982.1	4219.29	9471.05	6489.41	8444.76	52585.1	5799.09	10841.1	11278.6	10927.9	8381.08	9608.63	9289.58	10333.7	10326.4	7986.26	8236.68	7123.87	6694.88	12579.8	6153.16	9726.84	10545.8	11530.8	51870.5	10666.6	6756.12	13196	11862.8	7795.54	13460	11914.7	6940.25	6584.13	11853.8	9350.34	9615.05	12207.6	11068.1	17420.2	6134.44	9792.8	8556.62	13291	11902.1	11333.6	8041.9	12098.9	7389.91	8805.2	7576.72	9839.4	12540.9	11685.4	9212.86	8343.14	8026.11	6616.78	8152.53	5308.6	7955.59	14448.6	14633.5	8960.98	13123.9	10766.8	12298.6	9725.46	14379.3	6897.01	12991.7	11009.5	12485	8816.1	10954.7	15364.5	27748.9	13662.4	16692.7	11966.4	10615.8	58450.4	12752.8	8215.47	5999.97	5262.16	12116.3	9253.66	10098.8	9217.19	14177.5	8876.82	17057.8	8155.68	11897.4	13064.6	10883.7	9084.96	9899.24	6898.05	9846.39	9592.73	4610.27	10373.1	9689.47	9219.16	14762.9	11736.8	12022.4	8410.44	12392.3	8468.5	7846.51	10276.7	13453.5	8488.47	4984.84	13981.2	16110.3	10213.6	12120.4	12276.2	11324.7	9669.91	5547.67	8195.1	9565.1	77950.2	10061.1	10528.8	11967.5	14419.4	8127.78	11939.6	7699.44	5894.18	6847.33	7381.36	22408.8	14080.7	8903.46	11578.4	22887.8	5856.36	10652.9	4223.53	23510.7	16254.8	9724.16	6054.8	7916.81	8900.95	4873.79	10930.8	8224.9	10038.5	9849.09	8311.71	6006.27	9420.73	22647.4	15799.2	9279.76	9162.74	6202.85	7743.78	14524.2	11058.8	8209.36	12392.8	11434.7	5881.3	6148.73	10189.9	11811.4	10126.7	44256	9300.12	9718.1	12646.2	9666.59	7469.7	12287.3	6998.8	8976.77	10220.9	9231.47	12617.9	8347.6	11412	8033.7	10854.2	9993.43	4264.97	5976.84	7201.81	9553.87	9223.46	8881.6	51057.1	9207.38	11289.4	14938.5	6711.86	12105.5	6706.38	7853.67	7818	21047.9	10314	6894.07	8615.76	20418.6	7306.34	9058.9	11974.2	8213.81	12454.4	7437.78	10874.6	10795.9	13046.9	9881.73	5443.14	10822.7	11833.3	7749.11	12003.1	90870.9	9041.28	6321.52	8455.94	8336.95	12130.7	9983.37	10050.1	15482.9	11461.4	13261.1	10263.4	9471.58	17775.9	30602.7	12334.8	44227.6
57	199.838	7.05344	0.83916	623.972	1197.02	950.174	1187.68	606.494	0	1436.43	519.553	1015.18	696.97	0	745.656	1571.34	682.475	677.35	843.169	618.923	675.622	0	832.828	1305.19	1932.56	1647.18	1512.64	1254.71	1586.16	7178.42	2835.06	1793.91	1994.18	1392.94	1308.21	1896.41	1883.96	3069.07	1540.85	885.497	8831.77	1427.33	2642.04	781.029	2692.45	1672.36	1512.06	1676.25	1300.67	1089.99	1403.92	1839.07	1546.41	1463.58	987.945	1933.8	2539.53	1660.78	1894.5	1121.81	1054.29	1592.6	2630.1	1474.22	2429.47	1849.68	2069.13	2491.01	1663.12	1505.44	2645.14	1259.35	2049.99	1665.19	1311.54	25903.8	1747.75	2733.21	1226.09	2068.7	1368.79	1687.01	1380.16	2838.73	2009.87	2004.04	1900.14	1274.58	1550.27	1684.59	1524.48	1264.85	6103.3	1746.71	1590.1	1658.46	1420.3	1256.12	1491.27	1366.4	1077.03	1557.98	1629.87	1559.18	1290.88	2589.62	1036.99	1398.6	1327.16	1318.47	2156.43	1081.26	5089.83	987.949	1655.67	1416.18	1163.11	598.968	1663.01	1698.54	2494.91	4443.27	5847.08	2085.67	4850.3	1262.88	11789	1497.84	1869.72	1275.99	1448.23	1617.79	1515.59	1728.62	2765	642.65	1345.95	1290.36	4854.52	1440.85	1308.6	3877.59	1853.82	2092.91	3986.68	1747.93	4855.4	2341.64	1072.6	1470.88	1299.54	1272.96	1357.07	1401.93	1714.1	1979.54	1441.47	1337.74	1072.3	1522.02	1400.85	1419.51	1501.62	1458.88	1723.04	1477.91	1681.21	1562.9	1556.43	1798.1	1759.98	1230.01	2563.53	1894.56	1569.18	1120.67	1331.8	1069.09	2400.62	1581.62	5230.54	1507.25	1219.88	1307.22	1523.34	2449.09	1876.02	1857.02	1298.28	2032.71	1679.76	2092.15	2718.09	9133.65	1802.02	2108.28	1265.6	1576.11	1763.64	1830.34	1619.44	1623.71	1910.51	1201.56	2487.97	12926.2	1377.98	1648.31	1298.58	1475.38	1825.61	1498.34	3198.72	1867.05	1161.93	2271.96	1432.94	18543	1940.44	1318.04	1338.4	1155.33	1483.89	2840.52	1247.54	4660.96	1618.25	1895.91	1096.04	1616.7	0	1962.36	7684.26	1418.45	1314.37	1662.49	1585.53	1924.58	1765.58	3685.63	3326.77	1982.43	1406.59	1460.42	2152.19	2144	1442.73	17912.8	1597.88	1909.76	1326.32	1826.84	1430.45	1482.2	2441.04	1511.48	3304.87	1787.15	1122.61	2410.49	1726.89	13887.9	1587.5	1312.38	2764.35	1318.26	3257.34	1829.24	1322.82	1915.75	2901.52	1201.01	16886.5	838.458	8655.16	1678.98	1658.48	1410.62	3313.06	1182.96	1627.83	3147.68	2307.06	1468.18	1079.22	1519.92	2028.71	2885.98	2093.34	793.379	1539.51	1799.31	1910.39	1415.85	1884.52	1722.87	1707.09	1969.75	1975.43	537.272	1511.29	1434.83	1436.71	1463.96	1201.39	1440.48	6108.06	1525.45	1841.57	1508.93	1897.07	1702.23	1859.08	1277.73	1227.59	1546.34	2827.79	1691.13	1872.45	1921.98	1548.2	1618.99	1391.25	1157.6	1460.59	1663.75	1462.29	1350.21	3056.39	2006.25	1574.29	2555.35	1441.47	1294.98	1664.87	1350.12	1640.26	2593.59	1089.2	2537.13	1226.9	1455.06	830.181	1370.19	1510.58	3228.57	1996.98	2772.1	1934.34	1393.83	1625.7	1333.77	2990.63	1933.73	1043.69	1671.29	1473.44	1454.05	1277.34	18293.1	2629.59	1750.83	5923.94	1784.47	2647.35	1283.66	1797.01	0	0	1130.52	1651.66	1180.79	2674.12	12239.1	1794.55	6332.9	1051.97	1204.14	1739.47	1819.46	3640.44	9461.76	2639.52	3474.31	1728.23	1421.44	2789.46	1227.78	1388.91	1139.18	1409.81	1686.4	507.688	1482.48	1766.11	1287.71	3202.4	1363.48	1712.73	907.806	1181.93	989.176	2279.56	2428.43	1682.11	1549.88	483.89	1520.59	1436.56
58	199.842	7.06251	0.844073	543.693	1118	680.244	0	383.671	669.578	561.671	628.461	0	653.977	0	3711.64	3105.46	562.882	0	0	516.558	0	0	0	1305.19	1274.65	1491.6	1215.33	1190.52	0	1227.09	2808.93	1230.48	1597.02	1111.85	2479.35	1797.61	0	2182.07	0	1246.94	6960.76	1427.33	2526.43	1714.03	1285.15	1507.31	1692.08	1214.64	1614.98	0	3110.96	1779.54	1095.52	1610.89	1283.1	2298.1	1556.58	1470.89	1190.07	1099.27	1337.66	1877.38	815.338	1235.63	1458.26	1849.68	1283.14	1130.82	1338.39	1190.34	1399.8	1056.66	1007.11	1665.19	1563.76	24674.8	1149.31	1219.16	2714.56	1043.32	1829.74	1032.18	867.536	0	1516.84	2019.11	1637.93	821.536	0	1331.68	0	1138.97	6103.3	1564.35	1250.5	1346.76	1420.3	1344.51	1775.2	0	1458.14	1344.23	1168.79	1247.37	1245.48	1770.92	1650.88	1201.34	1076.99	942.355	1581.26	1253.8	1435.17	0	1096.91	0	1256.69	1215.54	0	1698.54	2487.57	0	5847.08	888.66	1886.6	0	11099.3	1497.84	553.63	0	2403.2	1209.01	405.042	2131.8	2765	0	1324.67	1247.36	4497.57	1364.36	1245.1	1491.82	1853.82	1663.15	1441.06	1086.42	3534.19	1202.78	0	524.681	1452.21	932.667	1075.53	1376.01	1246.4	1061.18	1197.58	0	1316.59	1309.75	0	0	1515.63	1151.41	0	1477.91	1496.06	1398.37	792.901	0	1460.21	944.014	1845.77	0	1117.05	1304.18	1331.8	1017.24	959.009	1176.88	5229.59	1507.25	1106.83	1118.89	1353.96	1189.72	2418.77	1228.92	1102.22	1849.55	1418.83	3214.28	0	10116	1365.95	1181.49	1111.21	1576.11	0	1435	1535.18	1411.73	1177.2	1452.68	640.499	12867.2	1318.41	983.299	1517.85	1108.57	1376.3	1659.66	2674.29	957.273	1483.84	1549.87	1965.35	15026.9	1838.89	1505.7	1379.65	1852.84	1543.74	2649.06	1247.54	1233.73	917.398	1681.6	1394.57	0	0	1352.37	6069.67	1314.19	1119.09	1429.75	1327.71	1293.77	1495.73	799.928	1173.84	1558.79	1640.54	1277.24	1383.93	1030.29	1420.59	17209	1201.41	1402.63	1326.32	788.461	1002.94	1097.44	1106.89	1022.64	1779.4	0	787.604	0	0	12489.6	0	0	1416.96	1331.45	0	1431.07	0	0	1078.19	1541.72	14262	1205.51	8557.62	1321.32	658.373	0	0	1077.06	1100.15	1301.74	1455.43	0	1138.8	1299.51	2028.71	1344.9	0	1534.69	1360.92	1458.79	1355.12	0	1408.07	0	0	1508.44	1405.5	1038.1	1686.55	2402.89	1575.15	0	1201.39	1297.53	6574.75	1412.18	1104.55	1021.85	1711.93	1170.89	1540.94	0	1424.52	0	1591.39	1707.9	1285.73	931.682	2018.24	1773.59	1391.25	1182.4	1671.75	1625.4	1462.29	1396.05	1352.78	2033.17	1253.52	2676.76	1433.8	1200.33	1915.33	854.411	1331.14	1360.69	966.594	1503.69	0	939.209	0	629.659	542.392	1484.98	1435.51	1585.48	983.269	1359.21	3274.81	0	1675.54	1333.68	1423.99	0	1427.98	1403.98	1635.67	17025	1412.19	1800.99	7302.86	1767.77	581.073	1611.79	1364.28	0	0	0	1651.66	1631.74	1374.38	11076.2	0	6083.37	1058.41	1047.23	1739.47	1135.1	3640.44	8432.7	2475.14	1239.45	1448.68	1450.68	1066.23	1227.78	0	1155.61	0	0	1502.72	963.513	1766.11	1524.34	1824.79	2802.97	1130.26	0	0	989.176	1336.34	1514.68	0	1131.46	1464.8	1789.45	1245.04
59	104.042	8.21403	0.850696	0	0	0	0	0	0	0	0	0	0	0	0	0	0	0	0	0	0	6682.88	7495.08	4893.36	7688.55	7659.71	5966.09	8379.38	6112.36	5243.76	5451.78	9461	6881.32	6803.48	6098.77	6971.17	6910.25	9457.88	8690.79	5875.72	6284.56	8500.04	7039.75	5100.34	8208.74	8936.85	7405.51	4734.84	10039.4	6512.4	6506.18	4945.3	10700.3	9605.96	10137.3	8752.02	8539.41	5184.34	4951.31	6378.21	4831.6	6072.99	9182.93	9158.08	10260.1	8197.13	7329.52	9111.88	4705.1	6530.79	6768.37	7686.36	8409.86	5721.16	7978.28	5837.17	6788.48	5694.83	4713.82	5071.66	5665.98	6740.73	10175.8	9774.8	6268.31	5982.52	6828.73	4703.65	7361.56	4856.85	7709.71	10073.7	5956.94	8645.16	4423.31	6555.83	7095.48	7097.48	5026.09	5602	5902.68	6484.6	7496.97	6444.42	6030.19	5162.72	5915.61	4911.41	10435.3	7683.62	8209.33	5569.61	5416.55	4130.81	6890.56	4468.92	4486.84	5337.97	6547.52	4835.18	6364.26	7062.26	6401.76	5689.3	7461.13	5416	5892.43	7007.25	7772.23	6804.15	6045	6412.99	4700.15	5923.24	6049.7	5708.11	8120.29	5732.44	0	0	0	0	0	0	0	0	0	0	0	0	0	0	0	0	0	0	0	0	0	0	0	0	0	0	0	5726.71	4417.99	4666.38	6940.92	4005.3	6784.34	8402.9	6678.4	6652.18	5827.76	4394.23	5190.99	6794.77	8425.74	5744.6	5612.12	5256.22	7505.95	7917.14	6181.71	7242.47	5495.29	6422.99	8656.06	9635.7	5522.44	5307.72	5130.98	4041.62	6231.2	2683.54	4752.62	6018.06	1304.33	1496.63	2725.6	0	0	0	0	0	0	0	0	0	0	0	0	0	0	0	0	0	0	7089.68	8124.6	6740.85	7145.92	5776.53	8104.05	8370.57	9890.44	9621.95	7329.57	5367.22	5210.18	7273.5	6569.38	4954.2	5492.81	8363.43	6623.9	3827.98	7244.34	4272.36	6666.37	6924.6	9357.71	6918.4	7474.59	7818.91	7686.09	8135.23	5619.81	7545.41	3554.85	4954.96	3296.59	5236.97	6278.7	6052.03	7205.84	7326.91	6343.03	5332.46	8467.68	8973.67	4684.3	5731.72	6237.66	8463.04	3883.46	7424.72	6338.38	6567.67	5988.39	7584.81	6406.21	6857.36	5995.51	5832.52	5241.9	4291.1	7293.41	7293.12	6377.02	5039.38	5549.98	5472.15	6063.75	3807.11	4105.99	4562.23	3498.11	1420.92	5477.93	3444.02	4077.9	4182.01	2819.76	4625.26	5098.34	3742.37	4011.95	4778.49	3847.19	5385.22	3820.38	3867.95	4652.74	3383.51	7814.81	6511.48	4489.44	7751.56	5732.83	5671.05	5763.21	7705.98	6366.49	5247.07	5930	4905.26	7464.2	7291	4999.43	7413.71	5285.47	6564.13	4188.33	6003.67	6164.63	6722.49	6539.41	6463.98	5594.44	119.237	0	182.335	3984.34	4112.38	4868.62	488.291	147.066	439.348	0	827.937	594.571	4923.09	3174.47	5518.66	4213.16	7314.6	4183.9	0	0	0	2610.09	2927.48	4445.51	0	145.937	0	6613.75	7413.98	6071.73	7578.13	7328.85	7536.2	7978.2	8242.92	6113.98	4772.37	5022.33	7205.83	6380.52	6679.64	5360.96	8320.79	7843.79	8608.23	5420.89	6267.49	6609.52	8114.81	4056.82	7247.41	6249.37	6948.89	5226.98	7161.43	7048.31	6779.66	4844	6889.35	7034.75	8791.55	5777.95	3421.71	3193.37	3102.58	9848.03	6207.29	7663.44	4029.65	6789.48	5668.02	5581.1	8576.27	4912.22	6800	3737.36	5969.66	6113.34
60	112.99	6.75241	0.844113	0	0	0	0	0	0	0	0	0	0	0	0	0	0	0	0	0	0	0	4050.54	1150.29	0	0	4423.43	0	0	5290.31	6058.3	0	5909.48	0	0	5403.13	0	0	0	1423.21	6134.46	0	0	5201.44	0	0	0	0	0	0	0	0	7070.75	0	0	0	0	0	0	0	0	0	6033.85	0	0	5798.88	0	0	0	0	0	0	4922.33	0	0	0	0	0	0	0	0	0	0	0	0	5856.37	0	0	0	4460.71	0	7476.21	1986.36	0	0	0	0	0	4721.51	0	0	0	5023.44	0	0	8153.45	0	0	0	0	0	0	0	0	0	0	0	0	0	0	0	0	5078.98	0	0	3146.78	0	7681.33	0	0	4437.54	0	0	0	0	0	0	0	0	4044.43	0	0	7633.28	0	0	0	0	0	0	1511.17	0	0	0	0	0	5809.67	0	0	6411.76	5546.75	0	0	0	0	61013.9	0	0	0	0	0	4832.84	5381.31	0	0	8941.87	0	0	0	0	0	5386.38	0	0	6155.18	0	0	0	0	0	0	0	0	0	0	10780.8	0	3653.43	5285.06	1387.58	6550.29	0	0	5819.74	0	0	0	0	0	0	3188.19	0	0	0	0	0	0	0	0	0	0	4694.97	4998.85	0	0	0	0	8270.72	0	0	0	0	0	0	0	7925.88	0	0	5891.74	0	0	4509.14	0	0	8596.98	0	0	6066.58	0	4588.01	0	5960.95	0	0	5455.02	0	0	0	0	0	0	0	0	4776.71	0	0	0	0	0	0	0	0	6040.15	0	0	0	0	0	0	6496.23	0	0	0	0	4590.19	5336.39	0	0	5547.54	1814.9	0	0	111484	0	0	0	0	0	0	0	0	0	0	7218.13	0	0	0	33222.2	5074.54	0	0	0	0	6978.59	0	4455.41	0	0	0	1551.16	0	5626.06	0	0	0	0	28114.8	0	6753.08	0	1457.65	0	0	6148.01	0	0	0	0	0	0	0	3034.83	0	0	0	0	0	4163.54	0	0	0	0	0	7136.08	0	1383.59	0	0	1180.19	2038.93	0	0	0	1425.38	64354.8	0	0	4228.88	0	7022.51	0	6172.65	0	34962.4	13934.4	0	0	0	0	5107.48	5839.01	0	8038.31	0	0	5801.14	0	0	0	0	2903.9	0	0	0	0	0	7279.56	0	9504.43	0	6810.5	0	0	0	0	14085.5	0	5631.89	0	0
61	112.995	6.52117	0.847898	754.966	366.162	427.879	383.265	607.009	648.289	402.588	576.815	1297.28	9562.09	20036.9	1057.23	1017.07	819.786	597.51	1554.25	255.587	800.747	39435.8	17781.2	16262.8	14765	13921.8	16590.3	20505.1	25327.2	15403.5	14034.3	18044.2	19780.4	15262.8	16435	14071	38345.8	17260.2	18436.2	13808.8	15659.8	16074.2	19003.4	14650.7	22288.8	13405.2	9950.15	12610.7	23884.9	16938.7	16408	21490	20556.7	24927.7	17553.5	20340.4	18060.3	13900.2	16629.2	12306	19012.8	14988.8	15786.4	19064.3	18012.5	19269.7	16484.1	14348.2	16644.1	15227.8	12636.8	16160.5	15954.6	21862.8	17016	14435.6	13997.7	13844.8	14458.1	15613.7	15851.1	17261	15730.9	21118.9	18353	16180.3	15185.6	12540	13728.5	15465.1	21995.1	16954.9	18547.4	18236.5	13964	17761.2	17412	15988.8	17159.7	18489.5	15370.4	19368.1	17758.3	16776.9	18950.5	14686	12795.2	14798.2	17526.5	39689.2	18926	15991.3	12623.8	14750.8	20178.6	15618.6	16194.6	21019.4	19350.6	16383	13288.6	17059.3	12526.6	15787.8	16772.7	17257.6	17247.5	13000.2	16286.6	16100.5	12621.2	13743.3	17602.5	18645.8	16394.9	21669	14401.8	17819.2	15021.1	15834.3	33993.2	17691.7	18536	19255	14311.5	18885.4	16123.7	12736.4	14447	13364.8	15416.2	14358.2	12991	20365.5	12316.6	12678.4	21360	17666.7	17922.9	16969.5	18438.4	21090.3	17649.2	22151.5	29376.4	14013.6	14431.7	13102.7	14281.2	39440.4	15428	17354	14790.4	21271.8	14559	14767.5	15971	16402.3	16457.8	17852.2	18465.4	18218.6	20273.2	14981.2	17123.9	17355.7	14181.4	17520.9	33249.9	18109.5	19949.8	19917.8	15932.6	17941.7	17489.3	14146.8	15471.4	12489.5	18091.3	16927.6	19741.6	15168.5	16526.6	14183.7	18174.8	15342.5	12316.7	19969.5	20278.7	19939.6	17773.1	17497.3	17483.9	11663.8	14677.1	14921	20278.4	18020.9	19206.6	14572.8	16539	17151.1	15015	15545.2	13388.2	17603.1	25895.7	20236.8	12085.3	14290.6	15577	15329.5	17060.8	15488	17589.4	15990.2	14398.1	14720.2	16919.2	11072.6	20602.7	16738.7	17269.3	22510.8	17827.2	35185.5	18776.8	17690	17488.5	14982.3	15518.1	19547.4	21003.4	12539.5	14985.4	12746.4	16411.1	16253.6	18344.3	15951.6	15852.1	17346.4	14531.6	13343.9	14478.5	16463.2	16915.8	16071	19646.6	17208.9	18751	14131.3	15065.7	14040.8	13356.8	12833.4	17061.5	19017.6	13128.3	14744.8	19394.5	21567.8	15583.6	15844.6	16157.9	16487.4	15366	16182	16124.9	16226.2	18799.7	55614.3	18533.2	15288.2	19933.7	23467.3	23957.9	18055.7	17024.6	17077.9	18207.4	17707.8	17301.3	16737.7	16316.3	18883	17448.4	15987.6	19247.1	15780.3	19757.7	18608.6	16340.5	13927.1	15480.9	16899.1	17753.6	19857.6	16636.9	19822.8	20105.7	21479.2	17410.3	13751.3	15521.6	16043.9	16841.2	16126.4	19400.3	21092.8	15747.8	19121.9	16292.5	15953.1	15724.7	17754.7	15150.5	18630.9	15385	16821	29330.2	13013.3	11485.9	16302.3	15440.6	15899.9	16478.9	17804.9	16237.6	23859.2	18840.1	16702.8	21641.7	17756.2	17165.9	22190.8	18272.4	20236.9	13103	14660.4	17137.2	16619.9	12986.3	34585.4	22292.5	14607.4	26303.7	15690	16936.4	16868.5	17590.8	20716	19660.8	19190.1	16746.7	21212.4	14202.9	18245.5	15617.5	16227.5	15636.8	21658.8	17164.3	19044.1	16364.2	15097.8	15676.8	17545.5	18373.8	19599.6	19982	16381.5	63214.2	18480	16999.9	15630.1	19849.2	17279.2	21909.1	19489.8	19642.6	17518.8	15399.2	17719.5	17100.9	13872.1	23748.8	16885.6	29823.8
62	160.859	6.95064	0.846388	689.642	685.216	741.959	1134.45	684.694	0	520.92	640.721	543.824	0	0	0	0	1045.06	434.891	589.597	2023.75	1626.07	11205.5	9963.16	12916.5	9353	10110.6	9201.62	9869.99	11300.2	10543.6	11225.4	6016.97	7482.78	5582.32	7380.63	8576.78	5085.99	5526.47	4545.21	16557.7	14820.2	15911.4	9499.12	7069.15	12625.6	7108.2	8278.19	9487.59	10684.9	10408.6	6914.46	9120.78	6057.73	4190.23	8435.14	10089.8	10003.7	14398.6	9848.3	13230.6	10386.9	9671.2	9501.99	6946.51	8995.62	10198.4	14924.7	13666.9	13355.3	5313.39	8651.92	8903.84	10282	10094.7	4830.82	31437.3	13537.2	16943.8	4918.69	6983.74	12401.5	6929.37	8257.11	6714.89	8324.81	10352.1	8153.98	7949.09	12211.1	7561.08	2674.71	7125.4	7458.63	8934.68	8172.2	8709.43	7200.88	5522.33	6638.03	8525.33	6121.69	5672.96	6743.24	9447.98	6142.45	6915.55	6886.71	7847.58	4048.52	10489.8	4930.65	11914.8	12135.2	14389	7861.54	7992.6	10576.6	5668.48	9149.06	5287.19	13135	11920.9	20748.4	10846.4	6935.7	14822.5	11314.4	5222.18	5449.51	13460.2	11246.8	9828.58	8118.05	10756.8	11287.1	5974.19	5555.72	6232.02	5717	7540.66	7078.04	12021.1	7389.39	8899.5	5276.72	6328.98	8832.95	5746.08	5964.13	3498.02	6761.31	6683.85	6842.29	7911.49	8751.85	7565.42	5810.92	7160.52	6384.12	6238.65	8315.83	5584.59	3936.78	4369.47	5259.98	11248.3	11047.5	11469.6	8552.17	7811.47	13680.1	8370.97	6203.24	5720	9282.88	14649.7	13399	8766.62	13353.9	9892.76	5209.44	7140.17	4867.95	8055.46	13564.3	9040.84	9510.73	7161.15	11375.8	6359.18	5421.82	5476.24	4105.08	8872.15	11144.7	7423.32	6462.3	9536.72	5462.19	4278.52	5230.32	9292.93	5810.06	7217.5	9482.99	10884.6	5964.59	6601.59	4752.83	7085.26	8154.32	8219.26	9806.61	6036.2	7604.21	4907.89	3806.68	12020.3	6707.99	12079	9202.5	13041.6	8015.1	7970.9	10120.3	5019.64	6470.28	4572.59	12207.1	14697.1	9390.69	7889.21	7465.15	11061	6592.66	7234.9	4733.85	6889.81	11152.9	4137.1	6169.04	8496.93	6637.46	6161.45	6799.31	11116.3	6992.33	11417.4	3982.94	6626.23	5417.15	6565.58	4168.02	9651.44	13373.4	12629.3	10738.5	5875.09	6917.74	5939.23	5618.36	6242.5	10154.2	11247.9	11067.6	9661.75	9683.63	10544.9	3840.05	5781.31	5106.8	10460.3	11331.8	13244.6	11046.5	5893.29	10568.5	9294.93	4236.42	7688.01	9507.59	9405.52	8555.59	5619.73	3616.33	2542.15	4345.25	2543.82	8608.89	5170.02	6295.87	7639.64	6380.45	6081.17	6171.19	7612.28	5722.57	5699.22	4678.82	7098.53	5471.48	4742.94	5474.42	6800.55	8397.89	15447	15097.6	9534.76	11204.6	11135.3	3604.5	6385.01	6802.12	14988.1	15981.6	12273.8	12507.6	9416.16	12335.4	4606.02	5611.73	5720.32	13773.4	13156	16984.6	9148.45	11074.3	7711.93	6623.15	7261.86	6866.57	9482.3	6847.86	12185.6	6434.8	10483.4	5611.89	10004.3	7730.59	9329.26	3966.32	8408.9	6076.74	1315.42	1346.84	4782.28	2311.55	6657.5	2167.92	7236.27	4186.6	6447.61	3538.73	6258.59	4715.06	7174.15	4911.75	6393.21	7620.11	18666.8	12704.9	8561.01	13215.9	7380.13	4691.73	4108.3	4344.42	18176	31894.1	15145.7	7669.69	5421.22	8295.87	10699.9	4746.3	2974.92	10709.2	14003.9	8684.98	8264.6	8082.72	13921.4	3834.7	4180.34	5274.94	9401.43	4963.15	5399.43	4649.25	6816.84	6393.93	3913.94	1711.04	9033.14	5139.44	7448.11	2672.61	5196.16	4974.15	5982.68	6181.81	6494.72	7621.43	6296.93	7894.22	5601.77	4637.86	5719.23	2524.92
63	160.859	7.67239	0.841188	1885.37	1934.61	3112.85	1942.41	909.61	1221.35	2584.76	2589.52	2497.59	2240.84	3055.31	0	1301.71	2481.21	1877.69	2191.03	3587.72	2061.84	1671.12	1167.85	1642.63	1322.56	2000.03	2234.32	7406.25	5296.33	4728.68	1495.72	2152.61	1967.59	1714.76	1934.94	2523.51	5300.38	4445.16	4158.59	2312.36	1792.74	1626.4	3337.28	2064.21	2206.4	1770.75	1456.68	2401.81	6794.7	4688.29	4069.66	3478.7	4436.06	3238.62	1083.19	734.943	2523.95	947.917	1981.55	1446.02	1602.42	1648.1	1998.93	4180.07	7550.44	4115.55	1691.51	1830.94	1463.81	1815.7	2195.37	1968.74	5963.16	6246.35	3551.41	2318.4	715.206	2525.17	4919.52	1201.97	1923.79	2696.77	6662.51	5367.99	1553.77	1443.74	2693.39	1167.56	1739.1	2467.67	4211.3	5657.27	3328.11	1900.66	1899.21	1790.54	2623.93	2617.78	1981.48	4428.83	2360.86	4460.76	1868.55	1600.03	2245.48	1903.99	1751.35	1895.68	3806.44	5616.43	3705.69	1775.96	1897.66	2402.79	1170.27	1842.37	1699.39	5225.94	6230.66	4228.07	1187.67	1976.71	1411.97	1004.68	1991.92	1293.58	5099	4748.85	4084.71	1445.03	819.302	1228.97	1491.2	1815.11	1805.59	3060.91	2182.93	5200	2636.9	2228.98	2151.9	1452.88	1594.4	1496.06	4564.45	2702.33	1024.71	2310.94	1112.03	1497.13	1720.4	1733.43	981.638	1282.11	1008.05	1134.35	3538.83	5095.57	4900.08	3657.59	5754.92	4274.45	4285.66	5497.21	3518.05	2301.98	2315.53	1466.04	1708.62	3316.68	1963.93	5643.59	4225.73	3325.26	1473.25	1498.22	2069.03	1606.06	1010.74	1731.35	4746.21	2077.11	4294.39	1701.94	2455.87	1572.39	2705.77	716.898	3130.46	4697.85	3996.12	4981.88	735.28	1951.83	651.387	2485.81	1269.37	1158.4	6918.75	4391.87	3851.84	1586.67	1066.77	872.972	2010.82	1734.75	2053.67	6949.85	5673.48	4359.73	1174.59	2706.52	2098.93	1618.69	1973.15	1604.8	3514.6	5580.55	5570.63	959.972	1320.82	4496.12	2298.69	2267.83	1782.88	4840.33	7742.93	6308.98	2163.42	1637.37	2770.71	1576.42	2111.85	1165.21	3900.24	4235.36	2065.95	1767.5	2632.59	2802.91	609.841	2163.48	4006.05	5187.41	3954.01	2496.35	2522.41	2455.24	2393.8	1291.94	1827.68	6747.29	4633.41	1666.05	981.838	1088.83	1708.91	3613.09	2494.33	3400.85	3181.55	6340.47	1644.75	786.239	2537.51	1296.69	1643.02	2127.4	5675.71	5126.14	4408.34	1031.38	2251.1	1527	1684.4	1946.92	2395.96	4079.01	3621.28	6412.85	2847.91	1717.12	3767.52	2505.9	2535.95	1542.94	5483.04	4266.59	2032.74	1358.43	1803.32	3337.46	2585.36	2223.51	5574.63	7041.78	6709.98	1652.93	1690.06	18692.8	2252.09	4050.39	7140.99	5084.65	2097.88	2110.78	747.17	2466.93	1685.82	2563.39	3972.93	4758.98	3548.93	2121.67	1343.19	1768.83	2741.05	2509.67	2519.79	5192.01	3646.83	5846.63	1641.6	609.328	1463.54	2700.19	1857.3	2566.98	5264.64	3896.31	6757.76	2226.4	1791.61	3200.93	1147.78	2403.78	2053.98	1195.2	1100.34	2696.57	1206.81	991.577	588.469	1745.33	2709.47	1713.12	1864.23	3020.54	1515.05	4286.79	3711.49	6077.69	4670.4	5000.69	5325.03	3650.22	2825.69	4900.46	975.506	1512.84	2138.99	1067.8	2259.13	2478.1	4626.16	2798.28	4054.55	3006.61	6608.9	701.42	2851.37	3047.08	1628.65	3553.26	4152.59	6600.59	1111.3	1295.75	1869.94	712.191	1906.7	3440.18	3558.24	5512.65	1942.4	2329.28	1856.32	1964.14	4612.89	3297.03	5924.84	7673.63	5050	1091.73	1138.47	1542.54	4098.5	4258.06	3199.99	4311.64	4328.02	6481.69	1700.57	1607.62	2478.07	1811.3	5598.43	4867.27	5565.29
64	243.172	5.45327	0.835484	1992.8	1828.5	1894.25	0	0	499.924	898.304	4810.82	1826.46	0	0	752.448	914.867	6288.42	4525.53	10535.5	4068.78	5449.66	11341150	10248330	10282040	9342603	8065556	9467409	15340660	14744460	13834930	10994360	10576970	10049560	9693584	10680120	10184860	13458220	14242170	12535810	7754538	6836566	7045582	8171948	8098342	10352260	9603847	9438154	8950400	14189780	14623930	13048230	9682527	10595120	10143870	11475330	9697945	9370803	7845544	7088670	7391910	9161703	9403783	10785810	14465290	14280470	15279740	7770430	7851010	6996716	8115146	7583834	8549729	13328990	13265600	13047080	7767018	7018514	6523386	9045230	8213928	9794571	13376870	13085760	12950760	8976376	8561160	8869786	7668056	8917997	8549197	10916560	10401590	9482744	10608460	9054744	8730049	8872176	8871994	8277640	11107820	10334060	9539805	10642100	9737548	9279715	8908291	8463059	7134550	11157280	10161990	10666100	7160686	6217094	6560312	9232349	9055163	9354833	12464060	12062880	11629820	7584656	5701732	7513612	8286470	8711844	7318376	11794310	10905770	12328270	7205078	6301028	6125904	8523557	8529005	9802649	10751780	11056620	11612950	8476580	8360602	7788688	7093970	7772970	7829910	6480442	6622856	7345988	7109554	6437350	6575308	5905840	5440074	6641538	5946988	5460344	5397640	8511096	8448051	8352106	8014096	7983388	6649480	6464598	5479740	5647566	7205078	7006756	6683378	8388150	7620966	9177636	12416380	11059920	11617660	7419024	6981706	7106474	8693368	8514207	9568915	11578760	11905260	10778780	7216824	6432800	5844146	8573464	8238762	9831145	12439630	11231990	10793410	8070042	8870723	8719460	8025418	7650792	7692754	9145623	8301084	8492844	6449312	6320850	6704734	6335310	6128030	5950324	7570942	6750006	5668342	6646178	7046418	6910020	4856376	4976710	5411988	6733604	6500446	5812294	7236126	7447362	8053174	8530781	7708294	7883300	12220700	15496570	14705210	7179192	6559088	6158328	8555207	7473630	8588681	11347310	11389610	8068012	8399133	9061880	6501650	9385481	9124675	9985783	11153670	10617630	9763257	9650283	9753839	7639534	8205644	10066050	10349240	9587112	7354010	7710370	8056310	9337649	8123464	9136992	11367930	10840640	11635990	7674186	7052550	7011508	9069501	8278938	9552037	11422880	10754810	11692480	6900086	6992430	7082778	9242911	8382364	9578188	11510200	9544300	12629240	8905987	9713943	8335712	7597030	7972888	7071338	9359771	8590678	6938552	7602254	7630340	9432974	8299660	7755294	9252775	9684973	9238432	7169782	6966210	9749664	7727028	8013954	8183774	8348114	7618718	6893830	7866038	9834628	8681361	9501269	12109660	11673140	10743800	7257444	5673040	6323586	8939809	8952401	9178486	11915670	12208300	10300260	8137178	7359912	6498636	8943236	8873717	9522096	13708360	10844040	12191970	7940358	8335986	8116884	8046554	7670576	8249978	7252154	8359996	8860012	6506882	6387492	5918956	6671926	6420814	6419756	8365996	7775778	7161454	9549282	9010355	9700436	9599840	9058599	9495731	9736201	7799366	9465507	7229298	7035212	6852000	9283716	9339728	9430843	10710420	10420980	11224620	6640378	6818806	7210544	8529580	8480570	8244162	10430520	10929740	12058710	7020732	6824966	9932507	10072450	8907591	10476380	9863189	13364640	8593399	9001043	8846433	9589733	9648817	11402400	9244937	9325069	9317585	6615270	7031650	7435344	8528459	9303900	10609340	8657603	9543923	9362783	8624655	9560717	7499922	7439506	9131761	9668471	9817517
65	92.9368	6.9518	0.830206	0	0	0	0	0	0	0	0	0	0	0	0	0	0	0	0	0	0	1958.39	1933.76	2374.86	1187.13	2488.74	1322.82	3587.03	2706.2	1760.92	1923.96	3463.18	2793.95	1603.56	1169.65	1048.54	1945.92	3020.62	3045.12	1636.51	6636.21	3293.36	1370.01	896.855	1397.23	1464.25	1154.55	2992.32	3576.49	1918.8	0	1887.83	1473.96	3290.84	3726.9	2448.11	2563.02	1795.1	3822.97	1858.84	1783.91	1260.21	3088.86	2476.96	1822.08	1595.61	4844.82	2172.73	3021.47	1346.49	2372.14	2483.1	2153.4	1829.97	1787.2	36289.7	1538.09	1646.3	2865.5	1129.13	1262.62	1487.47	1406.54	2782.5	1460.07	1259.25	1522.88	1242.54	1995.32	0	3166.52	1732.68	7702.22	2440.5	1561.22	1385.44	1520.48	1029.05	1532.1	1453.88	2853.13	2717.94	2868.01	283.502	1364.62	0	1432.4	1601.48	1731.26	1823.52	1551.86	4108.77	2910.36	2593.52	1162.34	1538.64	1446.48	1497.35	2739.51	2788.52	2099.23	2080.29	12979.8	720.191	2253.79	968.368	11410.3	2795.91	1915.96	1714.34	1618.29	2148.08	1676.27	1571.06	1738.23	1573.05	1392.54	3190.89	3960.44	1740.02	1836.87	0	1621.96	1528.83	1733.33	1505.35	2241.86	2287.19	1238.88	1376.78	490.451	1304.89	1517.83	1639.07	1430.97	1352.78	2036.56	1682.56	1996.24	3189.23	1560.99	1505.65	1500.83	995.839	1403.88	3223.4	1543.16	3017.73	1769.88	1286.09	1458.12	1921.36	3065.97	1951.71	3459.4	3098.03	2078.04	1392.9	1918.69	2584.44	3570.34	1578.57	1709.97	3741.23	1793.62	1539.4	1649.23	1037.32	3029.18	1824.35	4592.81	1736.51	4827.34	10284.2	1031.61	1295.93	1083.47	2666.76	2239.54	1268.64	1477.68	2380.84	2453.34	1504.16	1212.42	9013.43	1268.35	1645.44	3014.24	3373.24	1358.19	1540.25	1893.64	2780.88	962.217	911.678	1637.59	17220.6	1198.65	2333.09	2427.36	1587.32	0	1267.43	1685.21	2253	1826.77	3955.22	1696.77	2947.53	1599.41	1544.91	7017.08	1229.64	2797.89	1728.79	1386.01	1098.71	1203.96	1323.62	1494.64	1645.03	1628.87	1702.76	1590.48	1732.68	1513.12	10909.3	0	1552.03	1080.6	2995.18	1807.11	1361.24	2449.7	1616.72	1603.58	535.133	1547.28	1905.31	1078.28	11350.8	1587.35	3205.65	1814.49	1211.15	1152.24	1566.07	2021.11	1446.74	1827.52	3095.23	13104.8	1810.45	5121.71	1419.21	1671.02	1634.38	1629.82	1568.7	3290.1	988.769	1712.27	1997.85	3230.44	0	1803.23	2157.97	0	943.226	1377.67	1783.97	2784.2	1375	1677.67	2959.97	2412.4	1490.03	1995.95	2984.5	1820.32	2438.34	2825.67	491.015	1196.74	3270.24	28861.7	1354.64	1451.99	1281.68	3299.44	3317.89	1881.96	3268.97	1900.07	3310.91	1785.01	1522.01	1983.63	1952.25	1437.95	1804.57	2290.2	1884.28	4400.24	515.353	1915.59	1652.49	1790.53	2537.95	1761.17	2089.41	1594.14	1440.05	3055.81	1126.48	3357.53	1694.35	0	1607.88	0	1154.58	818.352	1903.54	1357.74	1522.58	1569.4	793.306	1140.26	2101.44	1708.83	1579.09	1683.07	1708.42	2055	4912.81	1433.08	2140.08	1879.6	20805.3	2190.92	1742.91	8435.88	0	1527.82	1785.8	1896.33	1532.78	13679	3953.32	852.499	1296.21	1420.16	20795	1392.82	3618.47	2548.47	1620.53	2084.08	2016.38	1982.43	14572.3	4966.19	3210.95	1048.41	3126.44	1581.72	1206.81	1082.25	3236.09	1383.9	0	1653.61	1232.28	1760.27	0	1336.93	3365.11	1319.12	1465.77	1505.66	1790.82	1302.93	1702.16	1097.24	1669.55	1480.87	1510.32	1973.04
66	112.999	6.52939	0.844362	0	0	236.885	307.983	259.493	0	373.815	345.783	236.566	4435.12	2237.08	554.367	383.131	329.926	240.548	214.038	204.691	0	18643.2	4083.58	5552.44	3528.82	3850.2	4894.85	3541.13	5938.81	3425.47	3535.55	4676.75	6325.24	3787.01	3351.12	3633.99	15803.5	5420.34	5003.49	4652.01	4759.01	5447.85	4146.35	3857.43	4570.45	4477.58	4895.13	4093.77	5519.68	5845.18	6360.24	6274.95	5415.36	5734.84	4988.55	4336.11	4616.3	3079.04	4641.56	3551.54	2798.08	4656.13	4873.98	4353.99	4719.21	4211.01	3551.03	4821.04	3668.77	2736.69	4414.32	4484	5185.84	4232.98	4681.93	3016.4	3271.38	4428.1	3468.74	4791.83	2810.61	4525.16	4403.65	5565.35	3103.4	4513.95	5091.81	2970.97	3421.87	4420.71	5723.64	4077.66	4430.02	4365.75	4089.25	5418.77	3966.15	4459.95	2813.53	6969.42	6501.23	5016.88	4363.82	5269.42	5090.36	4983.17	4503.28	3176.89	4517.46	23004.2	6015.85	4109.22	3927.23	2774.31	4036.55	5124.97	4220.8	4947.59	5030.51	4726.19	3312.31	3554.37	3430.07	2846.64	5153.88	4382.26	5678.89	4295.81	4559.02	3359.06	3413.46	4360.54	3924.77	4373.4	3874.35	5216.79	6962.59	4848.11	4702.22	4172.45	17510.8	3322.29	4479.47	4623.49	3791.7	4841.85	4043.64	4543.4	2718.48	4728.15	3746.87	3879.72	3041.55	10744.7	3040.73	2697.47	4807.62	4735.98	5782.02	6058.18	3895.26	5077.84	4369.19	4363.65	15210.3	3726.84	4901.74	3619.17	3902.19	21359.4	4908.3	3746.06	4755.88	5526.02	4058.61	4281.98	3077.08	3967.16	2850.3	4634.91	5248.4	4996.65	4045.51	3630.32	3816.92	3347.77	4181.66	5056.59	18162.5	6301.77	2771.99	5173.07	3962.24	5120.3	4787.6	3897.88	3176.16	4347.95	4564.21	5120.29	6222.14	4075.17	3884.38	9080.29	3924.83	4102.66	3827.96	5625.26	5352.24	5615	4305.25	3837.81	5208.19	5037.28	2462.93	5398.89	5499.85	4184.31	4421.32	2702.24	3073.66	5257.36	4641.79	3816.29	3675.88	5992.19	5876.2	5212.17	4806.6	3871.44	3728.88	4050.17	4095.73	4241.71	4516.92	5030.8	5739.87	4326.34	4898.02	6435.71	10664.2	6155.65	6837.51	4028.26	3945.85	17970.2	3505.13	3776.34	2968.7	4424.83	5848.22	6400.13	4195.43	3358.44	2984.75	4470.42	4159.82	4179.29	5393.21	3562.68	5465.57	6508.45	2792.87	2792.12	3213.57	4170.48	3140.3	4488.59	4956.73	4991.78	4924.17	2703.69	2886.9	4065.87	4300.32	3463.77	4757.45	4938.81	2722.95	4022.26	6218.65	4853.68	7227.52	4291.66	4852.72	5186.36	6089.2	5627.98	4536.94	4199.33	3316.62	29170.4	4181.07	4467.98	4239.82	4713.35	4345.14	3860.51	5920.05	4163.36	4879.08	5969.15	7538.92	5979.74	4596.26	3747.69	8920.83	5000.53	4915.26	4240.7	9041.13	4039.76	5225.61	4802.74	3310.55	3619.57	3506.17	7278.94	3209.47	5014.22	5996.96	4841.72	3512.1	3372.97	8610.06	6880.41	3794.77	5782.62	4888.01	4278.09	5113.3	3887.46	5385.26	4099.95	4162.8	3938.82	4604.94	5074.28	3165.34	3339.71	17610.8	2686.19	3553.02	4490.45	3578.33	4176.34	4957.16	5538.26	3772.74	5345.8	4887.12	5669.74	5000.03	5194.31	5435.41	4185.14	4255.94	5931.77	3544.92	3629.16	3360.27	3656.7	4150.8	19491.8	4415.29	6020.37	6147.36	3691.62	4572.09	3105.73	2762.29	5627.02	8058.85	3975.41	4897.36	4583.02	7299.38	3296.14	4527.45	3384.96	4747.85	1845.49	4842.17	5423.59	3513.09	4121.09	5148.55	4357.46	3460.38	6306.28	5597.57	4720.51	35727.3	3384.88	5050.18	4112.71	5148.48	5154.46	6028.4	4485.36	5828.89	5456.39	3839.9	3682.32	3258.91	5130.61	12443.1	4537.24	17580
67	160.854	6.95201	0.848272	1563.93	1466.15	723.451	1253.92	451.897	0	641.494	1300.93	1157.98	0	0	0	0	485.237	469.393	537.996	3541.6	2878.81	15588	17409.3	15896	8771.88	10170.6	11515.8	14925.8	15059.5	15351.3	10399.9	15939.5	8116.48	11719.3	12832.4	12326.3	10467.6	17757.9	12334.5	15053	22100.5	18190.4	16937.5	15912.8	11158.7	13314.9	9719.15	10568.1	19227.8	14043	13803.9	9946.53	4208.64	6977.91	11758.8	14198.8	10269.3	12467.4	16099.7	14874.1	11976.6	15429.7	14741.6	14385.1	15270.2	9441.06	11829.4	14408.2	12910.5	8102.45	10280.8	9413.98	15521.7	10892.9	10627.9	41317.6	13873	15991.8	11228.8	15805	9459.09	10682.1	9047.86	11933.3	10811.2	12639.2	8709.62	12234.1	7554.54	10572.2	9862.02	7496.54	10913.1	15860.1	12349.3	12027.3	12792.9	11186.9	11945.6	9287.42	9067.67	9312.3	14652.7	9673.45	6832.42	11329.5	7505.91	9746.2	10511.5	9353.47	9740.67	19052.2	14273.1	15026.6	12845.6	10213.7	13769.5	7343.78	8223.29	12845.6	11303.2	15034.2	20490.6	10719.6	13106.8	11335	15609.1	8386.11	10602.5	18147.4	15334.4	13755.7	13874.8	13453.8	10775.8	8482.16	5569.98	8197.78	12096.1	14754.8	9151.71	8328.84	9517.96	10496.9	10229.5	9549.93	8879.09	8261.93	10413.8	13022.7	9196.74	10478.1	9583.89	10197.3	9136.08	6825.82	9269.25	9873.02	4377.38	5948.6	9176.48	4647.08	4278.19	4922.15	9424.88	20428.2	12004.2	18481.8	9780.4	10275.8	10858.4	11758.3	8266.83	7663.28	18362	13569.7	15768.6	13779.9	14854.4	9088.73	12588.4	10126.8	7206.11	17322.4	11885	13404.5	11042.8	6506.51	12869.9	11286.5	9129.86	7908.4	8936.87	16904.3	9502.8	12405.4	13120.9	7929.65	9058.03	4885.48	4823.94	8383.4	7015.79	11789.9	8390.98	12931.9	10472.7	11015.6	6342.51	8699.77	13920.7	7563.73	10708	14404.6	10018.9	13871.9	9856.56	14738	7220.05	10545.1	14920.3	10990.8	9759.67	6653.48	12616	10438.8	10566.3	9201.79	9860.36	11852.8	16152.1	5490.57	8004.96	12033.3	8903.94	12141.7	7483.77	10233	14152.2	6246.95	10398.4	13412.9	10133.4	10450.3	5615.45	10942	10949.2	17229.1	10789.1	12514.3	9545.66	5054.45	8022	16652.5	10402.3	11445.4	10712.6	9654.94	11810.3	13876.5	5850.41	9504.29	13961.5	8704.01	14480.2	16032.4	14867	9729.44	8956.25	6193.06	10068.1	12506.8	15074.1	14093.2	10172.2	9625.74	11133.2	10197.5	5411.83	7503.54	13720	12906.2	11301.4	8560.78	8283.02	13798.9	8961.35	10450.2	9249.52	12003.2	10966.4	9196.14	7891.48	4866.28	9022.93	8602.84	3921.48	15078.4	8891.81	8929.09	6409.99	3760.88	7598.78	7252.77	9302.7	17923.6	21437.9	11792.1	11953.6	9251.27	10904	7939.62	8611.25	10873	17209.2	14303.1	9615.94	10295	15199.4	9867.08	6238.74	8004.74	10820.4	16820.7	13328.7	11002.5	10155.2	15848	12646.7	6662.94	11804.4	10329.4	8394.3	10777.7	8044.02	11473.1	11018.2	16646.7	8828.93	9192.6	9380.42	9998.52	8514.53	5392.39	5244.14	4490.33	6534.04	9717.44	9776.46	6690.6	5426.61	5323.52	6206.93	4582.9	5399.16	8624.07	7939.46	7127.93	13788.5	26592.1	10630.6	15027.9	14197	10849.5	10342	5290.88	9947.98	21559.8	44004.9	15584.9	11532.4	16645.3	13675.7	17741	6931.07	8760.84	13639.4	11631.8	15037.7	11843.8	16048.2	17074.3	9088.83	5228.37	10183.3	9593.6	9679.29	6693.79	10692.1	14402.9	5944.07	3882.06	7444.65	12935.5	7709.19	11387.5	8346.81	10492.8	6983.49	6142.41	3815.02	4541.66	14866.7	14528.2	12948.2	10190.8	5491.59	4529.18	4278.64
68	160.854	7.67376	0.843244	2991.23	3224.6	2061.09	1762.74	2608.72	2394.83	2285.14	3631.38	2934.36	2378.2	3481.83	0	2049.35	2281.76	2625.94	2380.08	4814.97	3752.81	2218.39	2531.77	1569.84	2352.62	1893.53	4002.23	9597.5	7005.65	4713.47	2141.98	3076.35	1763.94	3354.18	3055.4	3182.23	7477.01	7002.53	4107.98	2881.03	2098.47	1429.59	2143.76	2930.98	2394.31	2731.61	2338.22	2185.19	10974.6	7623.08	5949.25	4536.24	5759.64	5277.84	2206.78	2100.15	2005.67	1235.92	3359.51	2972.78	1631.28	3245.13	3439.47	7883.25	8300.22	7410.28	2144.48	1583.32	2482.15	3354.78	1755.6	1812.88	4560.35	6117.6	4082.51	653.569	2599.45	1367.74	5243.71	1158.32	2396.98	6538.18	6931.6	6193.03	2553.97	3145.93	2231.83	2535.07	2620.23	2165.85	4911.34	4966.85	6861.66	1793.29	2561.26	2838.7	3978.6	3386.18	3309.03	3985.16	3529.18	6967.33	2588.22	1304.67	3529.06	3198.17	1997.57	1786.44	5649.59	5955.29	5722.9	1510.78	1502.5	3332.97	2792.45	1526.58	1702.45	5888.13	4889.8	5671.52	2218.63	1465.52	1845.51	1825.73	2456.88	2694.62	4456.1	3221.76	6351.66	2028.46	2958.24	2795.74	2267.79	3159.56	2500.62	4046.43	4979.79	4334.35	1074.94	3548.62	4178.06	2133.01	2284.1	2074.59	5992.64	1937.23	1665.82	2322.28	1600	2674.35	1300.06	1908.26	2818.58	2865.71	2419	2371.5	5798.96	2999.13	5434.67	3725.98	5826.59	4282.54	4390.18	6773.94	3937.27	1317.31	1155.29	1076.96	2391.92	2822.02	3291.58	6590.49	4610.06	5116.62	2631.57	1893.67	1329.85	3395.86	2033.59	2906.95	4592.32	5796.77	4392.06	1246.5	1701.67	1505.8	3047.33	3827.28	2757.76	9554.8	5458.89	5652.82	3556.55	2505.17	3424.24	3391.91	2780.36	1192.39	6123.08	5998.69	5139.79	2195.45	1525.82	1512.97	2107.85	2309.32	3097.41	6638.88	4152.09	3945.05	2470.83	2288.83	2170.52	3099.57	2658.67	2371.43	4987.8	5801.46	5167.17	1257.95	1579.37	4910.35	2240.21	2745.5	2798.39	8457.7	7728.19	7852.04	2277.02	1642.82	2473.15	3109.53	2042.76	2141.28	5053.71	5159.92	3160.1	2795.69	2938.48	2757.09	2278.21	3173.49	4309.02	5520.76	4208.9	1987.72	2622.45	3015.84	2675.45	2383.61	2150.88	6953.46	5666.63	1689.11	1467.28	1232.77	3009.42	2885.96	1800.05	7588.52	4413.12	5378.52	2551.37	2702.22	1611.81	2633.67	1559.3	2985.68	4414.73	5709.29	6619.33	2262.93	2804.18	869.446	2412.77	3130.59	3443.06	5009.85	3813.29	5679.65	3341.55	3047.79	3332.41	3883.27	4342.73	4597.26	7612.81	7366.1	1458.27	2113.84	2427.2	6002.92	4197.88	4276.24	5655.28	6533.71	6751.41	1561.91	2717.61	25822.2	4223.17	6976.14	6682.46	5734.65	2366.16	2022.62	1640.12	2986.51	2545.8	3360	5699.02	5916.19	4499.9	1717.13	2069.23	1901	2823.11	3909.42	2675.78	4487.69	6064.4	4217.6	2516.5	1725.85	485.179	3264.67	1984.91	2666.51	9002.01	5497.23	4334.26	2060.97	2814.87	2488.91	4213.11	2659.43	3790.42	3023.13	3145.27	2838.18	2054.29	2692	1677.74	3443.16	2861.54	3673.3	3219.05	3017.38	2748.5	4446.73	4047.67	6828.73	6414.94	5833.23	5713.8	5483.22	4849.44	3637.69	1647.56	2770.85	1948.23	2760.7	2494.12	3773.82	6512.01	3556.57	4670.63	5695.94	7087.21	900.393	3014.92	2291.25	2358.2	5273.27	5011.37	8352.91	1219.76	1635.51	2489.81	2459.33	2434.17	5086.15	5743.13	5203.39	778.041	2621.78	1532.93	4004.82	5521.94	4793.5	4034.12	7311.05	7060.75	2322.44	2375.1	2150.88	4601.32	4849.56	3159.84	3673.64	6321.46	3332.09	2597.68	2658.41	2741.48	4231.07	6547.9	4959.76	4544.44
69	160.841	6.96989	0.830865	0	0	0	0	0	0	0	0	0	1179.97	18802.7	53643.1	327808	704041	0	450898	0	0	0	0	0	0	0	0	13694.2	8356.69	79156.5	0	0	0	0	0	0	7578.38	0	0	0	32177.6	0	0	0	0	0	0	0	0	0	0	13587.9	0	0	0	0	0	0	0	0	0	0	48946.2	0	1745715	8599.38	0	0	0	0	0	0	0	0	0	291886	0	0	0	0	0	0	0	0	0	0	0	0	0	0	960402	0	5910.75	0	0	0	0	0	0	0	10829.6	0	0	0	0	0	0	0	7885.68	2250048	0	0	0	0	0	0	0	9887.25	0	0	0	0	0	0	0	0	0	0	0	0	0	0	0	0	0	0	2425575	0	0	0	0	0	0	0	0	0	49081.8	0	0	0	0	0	0	0	0	0	2279198	0	0	0	0	0	0	0	3220602	0	0	0	0	0	0	0	0	0	0	0	0	0	0	0	0	0	5827.15	0	0	0	0	0	0	0	0	0	0	234338	0	0	0	0	5254.7	0	0	0	0	0	0	77936.6	0	1618572	20381.2	0	0	0	0	0	0	0	7938.65	119421	0	0	0	0	0	0	0	31625.5	0	0	0	0	0	0	0	0	0	0	0	0	0	0	0	0	4342851	7573650	0	0	0	104064	0	0	0	0	5354.05	0	0	0	0	0	0	0	0	83053.7	0	0	0	0	0	0	0	0	0	0	135741	0	55540.7	0	0	0	7150.79	0	0	0	0	0	0	0	2421147	12509.6	0	0	0	0	0	0	0	5634.12	0	0	0	0	0	0	0	0	0	0	198488	0	0	0	0	1208430	694399	0	0	0	0	0	0	0	0	0	0	0	0	0	0	0	10121.1	0	0	0	0	0	0	0	0	0	0	0	0	0	0	0	0	0	0	0	0	10842.5	0	5771.5	32859	2728297	0	0	930558	1832842	0	187516	0	0	0	0	0	0	5101136	0	0	0	0	0	3496.77	3555565	0	44732.2	0	0	0	0	0	50269.5	13261.9	2116450	51578.5	0	0	0	0	0	0	1641452	6699.66	2531104	0	0	0	0	0	0	0	0	0	0	0	0	0	8303.37	0
70	160.841	7.51605	0.561593	0	0	0	0	0	0	0	0	0	0	0	0	0	572968	0	313925	0	0	0	0	0	0	0	0	0	0	0	0	0	0	0	0	0	0	0	0	0	0	0	0	0	0	23630.1	0	0	0	0	0	0	0	0	0	0	0	0	0	0	0	0	0	0	0	0	0	0	0	0	0	0	0	0	0	0	0	0	0	0	0	0	0	0	0	0	0	0	0	0	0	0	0	0	0	0	0	0	0	0	0	0	0	0	0	0	0	0	0	0	0	0	51558.5	0	0	0	0	0	0	0	0	0	0	0	25044.8	0	0	0	0	0	0	0	0	0	0	0	0	0	0	0	0	0	0	0	0	0	0	0	0	0	0	0	0	0	0	0	0	0	0	0	0	0	0	0	0	0	0	0	0	0	0	0	61914.5	0	0	0	0	0	0	0	0	0	0	0	0	0	0	0	0	0	0	771455	0	0	0	0	0	0	0	0	0	0	0	0	0	0	0	0	0	0	0	0	0	0	0	0	0	0	0	0	0	0	0	0	0	0	0	0	0	0	0	0	0	0	0	0	0	0	0	0	0	0	0	0	0	0	0	0	0	0	0	0	0	0	0	0	0	0	0	0	0	0	0	0	31673.1	0	0	0	0	0	0	0	0	0	0	0	0	0	0	0	0	0	0	0	0	0	0	0	0	0	0	0	0	0	0	0	0	0	0	0	0	0	0	0	0	0	0	0	0	0	0	0	0	0	0	0	0	0	0	0	0	0	0	0	0	0	0	0	0	0	0	0	0	0	0	0	0	0	0	0	0	0	0	0	0	0	0	20681.4	0	0	71972.9	0	0	1018362	0	0	0	0	0	0	0	0	0	0	0	0	0	0	0	0	0	0	0	0	0	0	0	0	0	0	0	0	0	0	0	0	0	0	0	0	0	0	0	683280	0	0	0	0	0	0	0	0	0	0	0	0	0	0	0
71	227.162	5.96773	0.848644	0	0	0	0	0	0	0	0	0	0	0	0	0	0	0	0	0	0	11789	9090.16	0	0	0	0	11571.8	16355.4	11212.5	0	0	0	9713.53	9384.48	7611.64	16502	11375.8	12198.8	6272.86	8598.81	7461.94	0	0	0	8897.53	8356.66	9864.45	15270.4	15855	11223.2	7534.23	6357.37	6740.61	0	0	0	9114.18	7567.21	7410.98	0	0	0	8539.21	12681.7	11209.9	9085.23	9736.43	0	0	0	0	12536.4	12647.8	10081.9	5976.99	0	7199.07	0	0	0	13554.5	9716.69	8554.23	0	0	0	6110.45	9115.3	7840.45	6354.44	11457.1	11038.9	0	0	0	7280.39	10617.5	5566.72	8690.08	7808.51	8782.59	0	0	0	7531.81	7017.53	6485.9	8757.82	12666.9	7523.45	8240.04	9560.9	0	0	0	302.553	10584.5	11734.5	11084.6	7768.91	0	9763.55	0	0	0	10785.3	12486.8	10363	0	11358.4	0	0	0	0	13024.1	9399.18	11519.9	0	0	0	0	0	0	0	0	0	9440.02	9498.9	6833.28	9117.06	6755.75	7916.08	6400.02	12850.8	6622.45	7717.56	12199.6	8722.85	8117.23	7097	7452.27	12506.9	8564.46	6718.14	0	7087.65	0	0	0	0	12054.5	14612.6	8087.31	8184.55	0	6944.38	0	0	0	11235.5	11791.6	10256.4	0	9852.35	7121.64	0	0	0	12981.9	11919.3	6691.49	0	0	0	8019.45	10645.3	6084.99	10773	11788.8	9423.6	0	0	0	10170.7	9336.26	6658.56	10427.2	8059.94	9906.91	0	0	0	9933.65	10352.9	9857.43	8088.66	8845.65	7768.05	9210.58	10162.5	11123	0	0	0	10890.3	9260.75	21459.6	6149.67	8307.78	8362.12	254.323	0	294.482	6892.69	7836.48	0	0	0	8170.35	10391.8	7636.97	8629.05	11479.4	10215.9	233.246	0	0	9011.65	10265.5	11123.1	6403.84	8321.46	9449.74	12576.5	8793.92	0	0	0	8213.32	8663.47	9359.32	9547.08	8269.43	10686.4	0	2203.27	0	9584.87	10366.1	9117.37	8005.55	9869.23	6030.68	0	225.693	0	8988.48	9098.42	10387.9	0	0	0	8577.37	12329.3	8253.91	9677.97	10657.1	0	0	0	8317.87	8967.5	10128.4	7920.59	11440.3	9166.31	0	0	10284.1	6895.17	8281.77	9841.56	8937.42	12966	0	7765.38	0	0	248.692	8450.68	10052.6	11822.2	0	7178.32	0	0	0	0	8820.58	11863.1	10155.4	8322.84	9687.18	10292.9	0	0	2828.33	12162.8	9177.15	12680	0	0	0	0	0	0	0	0	0	7326.91	8468.77	6633.56	7317.11	7374.94	8307.95	8786.26	8105.38	8601.98	6029.69	6358.33	6190.56	11611.6	7679.91	12593.1	12334.5	6641.38	9440.77	6360.71	4100.9	0	0	0	0	7520.75	9855.69	10532.7	0	0	0	0	0	0	6926.53	7724.13	8556.8	0	242.752	0	0	0	8191.05	6679.46	10573.4	0	0	0	10843.3	11492.1	13425	8206.07	8414.91	9059.64	0	0	0	8928.09	12543.6	12637.5	7485.36	10487.9	7444.32	0	0	0	10508.2	9046.77	6265.06	9448.26
72	92.945	6.92806	0.850508	6942.92	5352.51	6214.31	6244.35	4663.79	6890.81	6400.23	7283.44	6895.84	6861.34	2208.23	5997.34	10538	6808.13	9168.2	11579	5148.65	6399.81	81526.1	98285.9	82869.1	78008.7	64403.6	72748.5	89498.4	82452.3	83594.9	91067.1	80520	80996.6	59166.2	68791.9	59113.6	98706.8	100560	89836.3	79909.6	79272.1	100454	68443	60271	77689.9	64121	54310.9	55456.8	79942.5	72579.4	71443.5	80312.2	73656.1	92777.2	85201.1	84018.2	91347.3	73972.4	66632.3	71624.1	69322.6	74790.7	64379	60640.1	74683.4	70733.1	93015.1	87878.3	81587.9	64940.4	54652.1	72781.1	88806.8	72151.6	77591.3	77337.6	66654.8	67743.2	68447.4	65070	62724.9	74617.9	58865.6	72355.9	86632.5	79293.8	69597.1	55024.2	59936.2	63052	89853.9	80430.6	94742.3	83580.1	64957.1	76160	62258.1	56960.4	54105.2	85237.5	94094.1	69900	90589.6	86852	76755.1	64036	66895.5	57819.8	79921.5	90840.9	63870.2	87970.9	74628.3	76547	57742.8	64109.4	70684.9	82746.6	83835.2	71094.8	79389.2	70063.4	80972.1	64790.1	54029.4	66546.1	78857.7	69580.8	76968.9	89075	74554.2	83167.4	59854.8	65929.8	73671.7	69696.5	70266.1	81881.1	75976.9	75619.9	71506.8	76264.9	76444.2	68343.5	85016.7	79318.5	82900.8	67339.5	60279.2	63463.7	57280.1	53586.8	67920.9	61024.4	55914	64600.4	106974	70528.4	92046.1	88908.7	100466	90036.7	72027.8	92585.2	86207.6	76112.6	84333.6	78709.5	61976.6	62424.8	73548.4	80260	70001.1	78222	69485.2	81484.6	79462.9	72956.1	72499.4	78821.5	61930.9	67334.4	78170.3	79170.3	88630.9	70288	60073.3	57676.1	68993.5	83936.8	70772.9	75166	75089.3	92654.5	86381.7	54293.7	55796.1	61790.2	98072.6	77074	65242.9	85955.1	68681.5	84056	53705	53943.5	60178.6	101812	102104	76614.6	85664.5	82091.2	88680.6	62253.6	61304.9	59718.5	91652.1	59547.6	67782.2	86624.9	96029.3	80894.6	68899.5	67563.6	68537.5	74170.1	98751.9	76912.2	70569.2	73518.2	80317.2	58768.4	63293.8	57518.3	94036.4	84893.8	76542.2	81861.6	86832.8	55397.1	67640.1	76606.4	95238.1	85616.9	88673.5	86108	84381.3	82365.9	59784.4	66833.4	66224.4	86746.1	94909.4	77924.2	95062.1	93413.8	74010.6	65931.4	63249.5	91041.4	78336	97470	77416.6	83802.1	67636.1	72259.6	60719.4	76369.6	84595.9	81540.4	76056.6	74504.6	75053.7	82460.5	75639.1	67001.9	60283.8	86190.4	70639.7	98070.9	87263.1	66152.4	92506.4	68289.7	65243.1	58566.3	87175.2	104169	67488	76573.3	77452.4	74701.3	74797.6	69507.2	105351	83264.5	74342	65364.3	73667.9	73232.4	55343.6	96495.5	93599.6	87707.6	94000.5	95317.7	86065	70547.5	70307.3	85809.1	87768.8	74832.6	71678.1	86176.5	81368.1	91215.3	70370.5	68024.8	74785.5	81598	69820.9	62869	102434	73531.9	82051.7	68201	64354.7	77607.4	82510	83599.1	75431.1	69656.5	76723.8	74994.8	73480.5	63721.4	84466.4	78884.4	59891.9	70431.1	58850.2	39498.1	56310.6	90224.1	72641.2	65167	62848.3	54184.8	58023	69311.5	102742	92299	84862.5	108908	82640.2	98389.9	79764.3	82895	75754.5	78856.6	74414.3	66996.9	72069.8	67355.1	69800.3	86368.5	80715.5	61717.4	84340.7	89664.4	61664.1	57332.1	83500.8	91319.7	93709.5	94265	83740.3	80049.5	85868.6	83905.4	70838.8	90192.1	82155.2	75025.5	66853.2	68365.6	80405.9	77537.9	63808.9	88500.5	96859.1	91214.9	94225.1	70550.2	72363.4	72488.1	79887.8	81581.3	82752.9	88315.3	78203.7	86525.1	63462.3	66717.9	63016.8	65099	86653.2	98889.3	74724.4
73	162.852	6.95202	0.847093	1945.02	827.915	870.825	1543.97	979.784	642.457	600.784	681.301	443.19	0	0	0	0	559.842	561.336	788.077	2862.8	1750.98	16719.9	14542.9	12127.6	5368.68	9716.98	9518.94	14474.9	12136.2	15366.2	11763.3	14449.5	9560.75	9857.29	11198.6	12057.9	8788.86	16154	11968.5	12147.9	21344.3	17551.7	16107.2	13396.3	11652	12811.8	11058.1	8041.55	18491.9	12091.2	14021.9	9705.31	4244.17	6164.42	10153.9	10231.8	9476	10547.5	15378.7	11982.3	8024.64	12501.7	9961.71	11231.4	13524.7	10449.8	10970.1	15465.1	10704.1	8321.24	8915.66	9257.76	14493.4	9342.68	9635.27	39064.6	15839.8	14347.9	10652.9	10777.8	8986.35	10839	5867.58	11734.4	9588.64	8185.74	8742.66	9921.37	6470.82	8855.31	6603.02	10650.7	10398.8	8613.03	11820.9	9362.77	10436.2	10167.9	8036.53	8781.63	8717.99	6655.91	11282.8	5891.99	9641.7	9221.56	8246.07	5694.22	8889.57	7368.74	7948.64	14938.9	13446	12264.2	8544.1	8433.94	9913.24	11210.8	7446.2	11159.8	12262.5	13954.7	19503	7876.92	9350.94	9600.36	12654.8	9256.8	6440.14	17353.7	14588.2	12183.4	15479.2	9775.86	10053.1	8268.57	4435.98	6356.66	5935.33	8426.15	7814.02	7494.97	11925	8736.92	8602.07	6610.29	7385.48	9272.78	8256.11	9776.49	7291.62	7260.62	10637	9000.03	7967.43	5812.27	5018.77	7483.54	5044.01	8845.79	8308.24	5626.77	6033.76	6330.08	7884.34	19211.4	9292.47	18536.5	9342.28	10855	9163.52	10302.4	6917.06	9278.2	16365.8	15121.1	13504.4	11651	10272.1	9545.92	5087.1	9602.22	8510.04	16105.8	11093.9	9861.35	10763.3	4849.37	12640	11155.5	4940.44	6729.12	9171.37	16825.7	9904.25	10396.9	13044.6	8311.44	8696	10607.3	2536.92	5651.9	9739.08	10198.7	8604.11	12673.4	8059.73	10394.2	5948.66	9176.89	10345	10077.4	7315.79	11859	8261.89	11504.5	9151.83	15670.3	5324.95	9041.23	10959.7	11006.9	5664.66	5519.16	9890.8	7937.67	11301.3	9627.41	7979.68	10700.5	15916.8	6553.12	8602.06	10511.4	7966.48	9700.79	8858.25	7181.48	10243.9	4173.43	6809.4	12443.1	4690	9136.48	4448.46	6457.77	6827.75	15385.9	6456.24	8593.12	11234.8	6259.09	7227.84	12918.4	7917.76	10403	10050.5	8712.43	12758.1	12721.2	6626.23	11685.5	8886.07	10017.6	12414.5	13019.7	11965.9	9695.85	7484.28	7092.47	9603.91	10747.2	13824.8	12937.7	8182.48	8873.08	9583.86	8951.28	6416.45	6998.69	11931.7	9147.06	10764.8	5788.88	7636.66	9713.8	8911.47	7134.86	5928.37	11801.1	12824.9	6519.81	6237.57	4828.92	9683.5	7538.08	3097.64	13232.8	10641.1	8641.52	5359.03	3526.67	6614.29	6828.87	9179.11	13125.3	19292.1	13150.1	10314.6	8941.93	10160.3	5850.98	6276.83	10705.6	13130.3	13752.4	5516.24	11723.1	12269.2	7045.76	4336.93	6592.43	15328.9	19145.7	15040.6	9234.57	9899.71	14277.1	9500.2	8321.61	11919.7	9564.01	16555.3	11070.4	8371.52	13174.2	8886.76	13850.3	7619.36	6681.24	6966.13	9142.74	5687.62	3363.46	3660.7	3639.4	2468.65	7428.69	8644.01	7552.19	3849.43	6471	4127.33	7585.67	6781.71	11547.2	7143.56	4591.74	12578.6	24317.7	10036.3	13632.9	13617.6	9396.6	6688.73	4590.64	4922.75	18817.8	41655.9	15605.4	13028.8	14419.6	12905.1	18269.7	8677.09	9101.91	8293.61	11155.3	15779	11758.4	11416.2	16738	7977.1	6555.32	9215.22	7960.75	9983.43	4419.65	8488.94	5747.75	3248.57	4437.61	8388.39	10403.2	9967.53	9414.27	7846.77	9524	9839.71	5244.35	6564.99	3679.15	13288	12713.9	7733.15	10354.4	3727.94	8502.51	6076.71
74	92.9408	6.95897	0.628852	326.951	0	0	0	0	0	0	0	0	0	0	0	0	0	0	0	0	0	1340.77	0	1628.81	1001.61	559.056	0	2112.03	2132.97	1748.39	0	1054	0	1432.09	1749.91	3044.18	1122.8	0	1110.36	0	1874.69	3105.24	0	0	1279.95	2599.87	1127.6	3332.27	1942.93	1775.59	2200.91	0	1582.18	0	0	0	0	1011	1064.62	0	0	0	1360.11	1934.25	1296.46	1111.41	0	1051.85	1615.94	0	0	925.153	1369.51	2213.84	2983.92	23778.3	0	1050.6	1021.47	0	941.238	3591.15	1609.51	1856.47	0	0	0	1153.71	2795.33	1298.11	1503.06	1562.96	6556.64	1360.14	0	0	1182.1	2725.92	3378.4	0	0	0	0	268.88	0	791.535	1383.42	1434.25	0	0	1325.8	1450.65	1857.1	1035.07	0	1535.82	866.567	1980.09	1615.64	2029.55	0	2005.42	6656	1446.5	1079.53	885.257	7865.17	1692.31	1345.91	1323.31	0	1533.94	0	0	0	1507.74	1996.55	1442.38	2463.54	0	0	0	0	1399.79	0	0	0	1464.42	1731.29	1306.88	1802.57	0	1320.75	0	1394.77	1570.11	1586.26	1308.58	1496.9	0	0	0	0	0	0	0	1600.78	0	748.12	0	900.797	1531.85	1937.03	1304.8	506.563	1913.88	370.066	254.219	0	1386.46	3451.46	3685.66	2854.1	0	1412.88	1511.97	1022.73	0	0	1512.78	1495.78	1658.52	0	5827.9	0	222.512	0	1888.05	0	0	0	0	298.99	0	1455.57	5868.54	1096.02	0	0	0	1136.82	961.88	1807.71	1710.74	1174.73	1559.08	0	11217.4	0	1258.19	0	1574.2	963.003	0	0	0	1511.58	0	0	351.09	0	0	4001.19	1321.09	1557.75	785.278	0	995.064	1006.08	1994.28	1255.46	952.438	0	1035.79	0	0	0	7787.25	0	1435.23	1640.68	1472.65	0	0	2114.7	331.82	0	1289.05	1195.2	0	1171.1	8470.29	1377.52	1350.28	289.504	0	0	763.901	0	906.595	0	0	0	1667.38	1305.88	0	1275.56	0	0	1231.66	0	0	0	1649.14	1491.72	1268.84	0	2231.86	0	1003	1093.91	1913.36	1790.69	676.565	2018.72	1069.56	1600.25	0	0	3379.04	1233.02	1478.99	1097.02	1492.73	1638.27	1159.99	17739.7	0	0	0	1382.54	1362.03	1474.65	0	1061.49	0	0	0	0	0	874.16	0	0	0	1699.94	1418.07	1201.53	1289.94	1506.22	4179.99	0	0	1762.41	0	0	1400.5	1280.3	0	228.612	0	1105.98	948.947	1179.39	1384.99	1532.01	286.344	1557.91	1435.4	3543.94	0	0	0	0	0	0	0	0	0	647.005	13521.7	1721.23	1400.1	2573.73	0	0	0	0	0	8586.3	1148.62	407.89	0	1478.73	12273.3	0	0	695.793	1028.92	0	1482.74	0	7251.92	0	0	0	1230.39	0	1459.64	2690.72	1543.09	1263.67	1509.68	0	0	379.318	1313.03	1647.85	3594.24	1504.63	0	0	0	0	1555.29	0	0	0	0	1347.56
75	92.9269	6.9218	0.823355	1437758	1388734	1330140	1383849	0	1684376	1667180	1448495	0	2094726	1561758	1737846	1967260	1490409	0	0	0	1376964	19786810	19678440	19492090	14689240	13454600	14657010	17718820	17658050	16797120	16786060	15258340	15608880	12912830	14679190	12855930	17847340	18061620	18505020	18403550	19154720	19141060	15131700	14017460	16580580	14066270	14157620	14441960	18582970	18208270	16164680	16715020	17037290	16486750	17185120	15221480	15471420	18226580	17139820	16756280	14220640	13780230	16033220	17100180	17222450	17429280	18274180	18093160	17553910	13791770	13157040	14270160	17164970	16609280	15779490	18436860	17063570	17163530	13686470	13521740	14883860	15668140	16215790	16062140	14154170	14353850	14273970	12072720	13377400	13847760	16996630	15676440	16510100	16973860	14251160	14554160	13910050	14289680	13076760	16431880	16386080	15213490	15922280	16056520	14489490	13472200	13720610	12569290	16455850	17063460	17553480	19264170	17460610	17195610	14185000	13688150	14238900	17097590	16732580	16455580	17136880	18738910	18690280	13450290	13629050	14440940	15850510	15373100	16043950	18869090	17727000	18337530	13346020	14307530	15295380	15978100	15692160	15790330	15404520	14735830	14714050	14084420	15475480	16151190	14902600	14649140	14827090	13409050	12629430	12270940	12909630	11724690	13514580	12442580	12752760	13506310	17529100	16622890	16869860	16544360	16699600	15413780	16854230	16558090	15448210	17992780	18485710	17393340	13943850	13581480	15040530	16979440	15159550	15796260	18559160	18586950	18489880	13713870	14546220	15276790	16434100	15362500	15613430	17928150	17780300	17003000	14077870	13908940	15739220	17744740	16259720	16100920	15502760	15585630	15454880	13220040	13241240	13694710	16861810	16661770	15861290	16393100	16177400	15509200	13557220	12657140	11877610	18597880	17636380	17219810	15902150	15798500	15824350	13787590	13059020	13320210	16944400	17701590	17306440	18749810	18674530	19218840	12995140	13235760	14185250	17944340	20609160	19747910	18006340	17992180	18041400	14227020	12351320	13910190	17113270	16991300	14736760	14627900	15576970	14175990	15117660	16395390	16788280	18252010	17221990	16886090	15786710	15726100	15000250	15862880	15446970	17739580	16895600	18813900	18724390	18318070	14775680	13657100	15132250	16386070	15849310	16556730	19502010	17883650	17973520	14861030	13148580	14833060	16789580	15360140	17137390	17767580	18338990	18838620	15317100	13910750	15409790	16045230	14931180	18168080	15488420	16539010	17159070	15203850	14666280	14677910	18194210	17704390	13828480	15433140	14662210	16101380	14861220	15699260	17890820	18794690	17981060	14317140	14290220	16488680	14608610	17078070	16760390	17120210	18576550	18719420	18374470	14732570	14261430	15807060	16623480	15722280	15440650	18335530	18376590	18169360	14612920	14285540	15661800	16521140	16454080	16162850	19710770	18250750	18086010	14457540	14020880	15097160	18450740	16641640	17222040	14651750	14342680	14938220	14414700	14552480	15349880	15844540	14984220	15129720	11751620	11722250	10822330	17057680	16222250	15171810	16325190	14410150	13660610	17310230	16786320	17277050	17180220	17117630	16769660	17132860	15635050	17055030	17377960	18996480	18464930	15248530	14119010	14469000	16214140	16076510	16737840	16273620	17711790	17354500	14872280	14047680	14671100	16571890	15672450	18388970	17572870	18062680	14908650	15151950	15750660	16496700	15270690	17644410	14250000	14642490	15115430	15630540	16067050	16968920	16615970	17790730	16821810	14190770	14409440	14604560	15605700	16663010	16945090	15763420	16633920	17169310	14423600	14294310	14504900	15343020	16394320	16621400	17450120
76	100.938	3.41184	0.768667	3614.71	3070.16	4349.06	3151.69	4373.44	5204.14	6321.47	5925.02	5995.38	3605.42	2990.73	3758.63	5556.11	6765.82	5828.79	5782.53	2419.62	3386.06	4035.48	3194.94	4250.25	3921.49	3941.74	2907.79	4993.69	6326.02	3127.25	3532.51	7452.01	3623.43	4306.34	2077.32	3661.57	5176.2	4559.96	3983.8	4031.34	4179.84	3704.18	4259.81	3517.21	4357.37	1417.62	2065.12	2581.26	4930.11	7086.78	4876.52	4739.94	5013.16	7447.05	4058.68	3522.04	3790.25	2575.68	3215.71	2728.81	3843.3	2521	3250.88	4613.51	4554.88	4590.71	3787.51	4474.55	3429.08	3578.17	3102.56	2913.79	5279.69	4690.12	4165.51	2430.73	4239.46	3746.44	3564.1	2677.59	3359.68	4401.48	5130.27	3548.47	4810.25	4434.18	3741.34	3291.39	4012.78	3093.18	5300.83	5495.91	4343.65	3667.64	4601.29	4719.68	2545.78	3730.33	5165.48	3998.77	5857.25	4879.31	4775.62	3933.64	3709.13	3207.93	4047	3242.63	4031.71	5954.23	4347.44	3633.05	5120.98	3426.78	3139.15	3469.7	2771.77	5423.35	4533.97	4422.45	3277.73	4817.25	2270.8	2344.34	4194.51	3183.34	5154.78	6205.59	6549.92	2569.36	3421.18	4805.31	2740.61	3478.15	3343.86	4485.57	4339.49	5187.53	3585.59	4352.96	5065.58	4352.04	3139.01	4476	3965.04	3823.66	2874.17	4865.08	4120.07	3738.52	3792.83	1912.87	3888.49	4257.89	4160.04	2829.92	7202.48	3974.73	6111.17	4899.01	6462.21	4482.02	5226.4	6566.97	3749.54	2900.22	3681.23	2900.92	3316.15	4043.8	3638.85	6194.85	6580.55	4886.84	3801.3	3522	3521.21	3660	4564.51	3921.89	5467.04	4092	4888.4	3331.13	3211.83	2043.8	3057.72	4015.03	6632.24	4756.08	4959.68	6938.76	1554.93	4435.72	4994.92	3608.73	4004.87	4372.66	5623.91	5187.56	5513.94	4091.57	2410	3733.89	4860.51	2208.79	4240.56	6776.37	5322.45	7225.82	3427.52	3638.73	2348.21	3182.04	3816.49	3717.7	5476.5	4811.29	3568.2	3784.05	4241.85	3545.69	3964.67	3940.01	3587.06	5522.28	3742.74	5601.9	3988.22	3093.52	3859.22	2587.58	3824.35	4585.49	4815.32	7486.27	5122.75	4819.43	4565.51	4192.94	5044.88	4978.46	6026.03	5501.52	4713.84	4037.19	4719.27	4371.48	5909.27	4016.78	5092.32	4775.69	5699.7	3697.53	10682.9	4362.39	3052.51	3067.38	11393.7	2844.15	4093.52	3118.75	3274.73	3341.64	4943.05	3661.11	4352.53	2905.5	4120.02	4259.94	4897.49	4777.67	3530.49	1931.52	4206.58	3591.16	3819.14	6788.57	5132.95	5408.7	3661.1	3407.64	3276.25	5860.59	4486.09	4532.43	9885.31	6031.35	2958.47	4150.74	4301.97	4237.9	6621.15	5472.01	5116.89	4800.57	4657.38	4696.2	4776.28	6154.32	6058.08	6014.75	5775.16	5069.85	3272.41	3552.16	3082.3	4425.8	4002.43	4655.7	4713.94	4815.07	5852.71	3988.98	5026.03	5610.75	3981.72	3418.65	4638.91	6329.93	3936.37	4937.6	5961.96	1890.85	3909.89	5393.99	3956.59	3542.45	4890.29	5487.97	4856.23	3202.14	4575.84	3693.8	5498.7	3877.31	3524.03	2875.45	4972.27	3669.27	2942.42	3490.58	3327.85	4993.33	7756.62	5758.99	3692.55	4978.1	4947.24	5700.17	6035.48	5271.53	3975.68	5363.08	5296.45	5600.62	6878.2	5311.96	3775.08	3477.84	3627.97	4262.18	2806.39	3087	5768.97	4487.48	5072.44	2669.96	2971.88	1938.22	3642.81	2724.1	3991.84	5674.61	5293.38	5452.85	2650.61	3500.57	3294.83	4259.12	5044.13	5037.21	4749.32	4644.29	3524.27	3938.76	4030.69	3335.62	5246.22	5848	7647.54	4796.16	4656.59	4531.68	3253.82	2834.22	4425.15	4642.31	4941.26	3405.17	9145.19	4410.89	3044.97	2357.79	3916.71	6568.95	4947.52	2935.77	5396.72
77	100.938	1.69343	0.811186	1691.91	3134.85	2377.87	2967.34	2121.14	1819.69	2483.81	3873.21	2626.46	1028.02	1403.56	1527.11	2198.99	2284.19	2500.42	2555.69	2830.18	1415.91	2425.08	2354.08	2932.71	2021.9	2751.39	2586.45	2878.4	3652.35	3262.87	3797.56	2876.84	2538.23	2417.01	2512.61	2097.38	2399.98	3312.51	9216.37	1696.39	2800.93	2134.98	3063.44	2533.03	2207.89	2196.61	6602.46	1233.7	3085.87	3955.21	21770.3	4290.02	2929.73	2641.36	2637.56	2156.87	1835.46	11272.4	7925.71	9052.18	3068.59	2338.6	2022.92	2789.43	2623.4	2178.94	3467.32	3986.26	3156.14	2724.84	1637.01	2625.3	2611.93	2857.82	2633.31	12194.1	11398.4	13207.4	1751.85	1618.15	2811.08	4078.32	4864.1	2750.7	2105.2	3769.5	2596.66	10307.8	10800.6	11066	3537.06	3097.7	5192.4	3147.13	2199.08	9063.8	2612.94	3957.34	2731.94	3138.24	4279.57	3039.81	6155.64	5401.4	2365.39	11423	11181.3	12583.8	3817.71	3770.53	3172.8	1854.29	1462.1	1393.39	2129.95	2276.7	2849.72	3897.06	3536.62	2996.64	2634.42	2369.85	2203.18	3289.51	2333.23	1986.54	2571.24	2771.32	2359.43	2117.74	2787.99	2099.16	2602.35	2414.46	2109.22	9167.48	2610.68	2184.93	2541.26	2108.63	1551.58	3703.33	2114.2	2417.17	11117.7	2622.23	3084.09	2837.09	2710.13	2422.35	3125.8	2035.28	3858.33	3639.74	2303.47	2232.39	3424.53	3267.36	2405.86	1756.96	4269.26	2913.29	7977.38	14266.4	3859.49	3053.49	3010.69	2253.42	1422.35	1751.97	2621.24	3057.16	3389.68	2162.45	2418.83	1843.25	1829.48	2325.9	2630.61	2353.76	2872.95	2993.31	2699.72	1988.88	889.415	1668.26	2642.58	2223.7	2611.43	3278.75	3812.52	2701.53	2720.14	2246.09	2391.78	2486.8	2331.22	2834.06	2897.61	2352.87	2962.28	2377.14	3045.15	3216.31	2530.44	2766.09	2785.22	2429.21	2449.03	2835.09	13655.2	2280.14	2679.91	2841.47	15292.1	2118.39	2691.9	2465.17	2101.95	3629.13	2500.71	3062.77	2184.7	2403.27	2929.13	2959.28	2411.05	3502.85	4660.91	7682.9	6067.39	2117.48	1718.8	2488.31	3109.03	2142.02	2785.04	2381.01	2435.11	2759.27	3225.99	2214.44	2432.88	2755.09	3127.8	1557.01	1911.06	2033.29	5765.39	6625.4	5988.65	3280.8	2860.11	6670.88	3513.01	2991.49	2810.4	2512.09	2057.41	1204.46	2988.57	3077.45	5455.88	4070.27	4967.28	2334.49	1868.61	2328.11	2751.82	2814.43	3220.63	3723.87	3357.91	4653.25	2424.4	2025.01	2597.12	2773.64	3348.61	2992.5	2967.37	2323.04	2931.41	4058.67	1474.19	2914.54	2785.5	2578.91	2627.55	2967.73	2198.79	3228.78	3354.17	3874.36	2799.6	2122.88	2948.62	2753.58	1469.88	3186.9	2444.71	2163.41	2076.06	3861.83	2491.79	2157.71	1611.93	2442.36	2565.32	2401.17	3673.59	4325.74	3336.4	2237.38	1751.82	1668.68	2002.44	1854.58	1636.25	3096.74	3131.54	2960.71	2430.25	3101.07	2245.07	2774.38	2308.99	2971.62	3919.79	3289.25	2868.16	10029.4	3273.18	3477.36	1842.85	2812.1	2851.34	3319.57	2590.89	2736.38	2264.56	2651.57	2367.59	3436.12	3051.54	3029.76	3185.56	2116.95	3603.78	3255.84	3351.68	3026.03	3396.36	2936.41	1942.8	3535.2	3681.78	2807.38	1855.39	2474.91	2081.09	2395.26	2013.12	2821.61	3765.73	3912.55	2308.84	720.472	1765.73	1787.91	1657.37	2308.61	2919.27	3647.66	3550.68	3370.07	1309.07	1981.14	3520.64	2028.03	2466.76	2351.34	2850.57	3478.37	2890.47	3271.41	1932.09	2924.15	3482.27	3201.29	3028.48	2636.88	3205.08	3158.6	2360.63	2129.29	3114.61	3154.83	3201.85	2630.93	4020.58	2863.46	2380.82	2258.7	3515.56	3280.32	3199.39	2906.18	2569.98
78	100.938	3.73876	0.773368	3517.49	3638.18	4067.69	2631.36	11010.5	2944.93	4813.94	3821.61	3637.95	2636.45	8794.3	5471.47	4354.3	5037.31	4338.26	3629.32	2701.47	2142.46	2499.73	3774.69	3154.79	2937.66	3828.2	4185.13	3208.9	3347.2	4102.74	2220.07	2949.91	3653.02	3096.67	1238.42	3192.63	5785.77	4810.77	3268.81	2828.31	3792.32	4049.84	2286.4	3431.64	3921.68	2036.91	2175.65	2817.39	2083.57	4292.1	3932.79	5833.45	5374.44	4781.27	2480.39	2981.73	3779.89	2924.32	2846.94	6161.6	3741.61	3517.5	4548.09	4669.6	4105.61	5282.58	3953.32	3676.74	3658.74	2255.83	3359.43	2929.39	4240.1	2383.15	5168.68	3360.33	4351.55	3158.79	3585.52	4167.35	2723.74	5240.06	3467.1	3752.46	3287.99	3004.93	4020.7	4023.78	2552.14	3298.35	16857	4998.55	4148.18	2220.65	3237.6	2882.54	2501.57	2511.17	2062.81	4312.4	3582	4442.61	1849.16	3015.72	3333.55	2760.96	3311.21	2721.43	4692.94	5343.26	5681.95	3381.18	4141.03	2463.27	2885.68	3050.75	3159.43	2948.16	3988.41	4385.63	3143.81	3171.43	3727.22	3181.1	5942.16	2721.76	3255.7	4852.84	4253.52	4011.62	2108.26	1397.76	3753.21	1418.03	3522.72	3295.57	2710.34	4270.19	2709.51	2288.38	3147.57	11801.3	3583.22	3248.69	2654.04	3482.58	3037.46	3143.55	16145.5	3370.99	3223.84	3403.91	3636.15	3032.68	3908.95	4232.62	3200.1	27063.2	5441.24	4395.23	3349.04	6413.41	3803.67	2653.16	4827.27	2094.61	3916.33	4284.01	3478.78	3183.01	3909.89	2845.99	4181.06	5323.31	4045.05	2665.39	2861.51	2751.61	3464.24	1771.42	8344.45	4754.12	3313.91	3137.82	7851.68	2450.86	2402.88	3373.98	3872.01	3909.45	4619.23	4457.25	2975.66	14274.5	3625.22	2869.39	3752.76	3243.44	4556.06	4010.54	4213.13	4028.12	3271.56	2473.46	2853.16	2774.41	3812.25	3531.97	2819.46	4196.08	2171.85	3345.48	2596.39	2762	2385.98	1989.9	5471.72	4721.78	5269.21	3879.09	1408.52	2575.82	2424.5	2109.16	2895.89	3780.74	4707.8	2887.24	4167.2	2939.8	2905.03	4414.19	2727.52	3922.28	4366.11	5368.65	4005.17	2608.83	3252.56	3426.19	5213.59	3870.26	4345.66	4584.42	4493.13	3208.71	3729.88	2229.83	3660.65	4178.67	3536.95	2896.98	4987.6	4118.35	3071.01	2579.83	3468.8	2658.44	3176.19	6222.33	4042.92	5064.89	2904.58	3242.72	2772.47	3367.52	3351.73	1607.3	13638.7	5323.2	5275.45	2515.29	3467.87	3777.26	3017.62	2643.54	3865.25	4120.36	8049.11	3855.42	2312.97	9887.51	3440.99	4879.58	4438.19	3222.09	4644.67	3970.84	3418.33	3299.68	1788.4	5444.77	5323.88	4723.68	6113.43	3563.55	3951.16	2690.57	1663.19	3457.26	7066.8	4120.91	4487.73	4719.71	4253.62	2300.73	2358.91	2626.22	3172.52	3967.51	5156.32	5912.1	4200.22	2517.91	3726.25	5914.57	2388.18	4104.99	4214.67	4704.46	2999.59	4205.09	3878.44	3684.13	3630.71	1820.79	3731.51	2024.7	3332.89	7432.02	3979.35	3673.17	4543.58	3459.79	4273.02	3999.65	5776.54	2927.56	3269.15	3194.45	2445.98	6164.93	1872.24	3368.19	4620.39	2508.56	4095.65	2888.38	4867.88	4251.01	2247.34	4749.27	4718.06	5861.06	4275.8	5308.29	4439.6	5513.78	3570.49	3007.51	5152.95	3863.55	3030.28	3078.05	5227.2	4032.35	4719.7	2083.65	816.439	1511.59	2611.45	3705.31	2113.53	4686.07	3852.17	4301.62	1896.12	3428.5	3246.88	1949.99	2286.9	3020.36	3947.04	4733.93	3592.94	3755.28	3799.54	5559.7	5112.03	5678.02	4975.82	3933.29	4547.42	3268.49	4223.97	4604.93	4062.64	5480.71	4118.39	4432.6	8300.72	4543.02	3561.96	3552.15	4555.89	5252.73	4711.02	4371.31	3196.49
79	100.938	0.997235	0.81822	2873.6	4004.15	2561.2	3901.56	2487.91	2817.17	5243.63	4162.18	4165.63	2657.23	716.789	3266.9	3278.87	1587.12	3650.74	4118.02	3807.86	2864.77	2476.44	4169.85	3115.1	2289.87	3712.24	3821.1	5076.47	4739.25	4223.24	2967.92	3659.66	2666.34	3870.82	4229.97	3526.02	4390.54	6157.93	3796.36	3349.58	3605.62	2995.16	2529.12	2970.37	3019.77	4181.61	3762.33	3315.61	6336.39	4354.88	5691.93	3249.54	4474.73	4672.54	2401.41	2783.37	3694.32	3005.05	2475	6246.41	3023.25	3247.49	2937.13	4453.86	4118.46	4688.07	2941.14	3174.33	2800.06	3368.71	3261.77	1998.96	6725.47	6243.21	4192.19	3125.04	2439.18	2755.22	3239.5	2104.4	2808.35	5348.76	5554.45	3891.29	4142.04	4253.29	3510.35	7572.18	3397.44	3002.52	2816.86	3820.92	3289.96	3400.38	2800.77	2006.17	3477.45	2643.99	2155.93	4774.85	3227.72	4054.29	3586.07	2151.68	4387.33	2438.95	11387	3495.61	3723.71	18183.7	4161.41	2691.44	1658.71	2536.93	2891.7	2996.98	3034.99	4096.49	4712.09	5744.47	3816.78	3901.36	4235.92	4162.29	2259.44	2393.93	5801.07	3529.64	5433.32	2310.23	2675.39	3384.41	3033.66	2766.1	2735.1	4835.1	5387.88	4053.7	3723.68	3899.23	3353.31	2572.27	5688.2	2232.39	3549.38	2403.66	3248.94	2383.51	3326.43	4342.3	3949.75	3267.03	5217.33	3684.84	3769.76	1627.16	5329.83	5118.71	4084.65	5759.15	5984.66	4948.82	4883.82	5116.86	4983.3	2564.67	2964.41	3935.68	2802.94	3158.35	2388.24	4656.88	3373.44	5791.55	3263.99	2569.08	4342.88	3333.61	5263.34	3586.53	4029.04	4988.59	6926.29	1847.28	2293.45	3075.1	2411.2	2687.94	3428.18	5613.81	4035.09	5883.4	3975.13	3989.61	2321.88	3130.91	2700.58	3023.71	5607.62	3663.78	4533.9	4668.17	4052.08	5122.51	4028.45	2369.58	3144.96	5470.48	3819.14	4498.67	4173.48	2718.48	4037.1	2628.51	3840.55	2795.74	4489.74	4235.49	4037.61	3027.94	3080.89	3519.54	3822.5	2593.79	2884.6	4051.52	4197.42	4379.8	2939.23	5004.71	5049.7	1537.04	3339.72	4566.67	3605.85	4874.7	3189.82	2949.29	3086.32	5498.64	4111.82	5369.23	6292.07	5762.85	3767.45	2938.14	3349.55	2919.76	4028.43	5078.38	5615.42	3391.38	4773.21	4046.88	2113.64	4398.18	2663.42	1878.63	3547	4394.19	4158.37	4786.49	3352.46	3842.88	3075.26	3629.56	2727.62	3058.99	5038.9	3207.22	30533.8	2731.5	3841.34	2566.79	2700.25	4048.57	3728.56	4652.7	4576.72	5487.37	3373.85	4525.51	4520.97	3403.87	6631.03	4541.3	5857.63	4351.06	1939.91	3472.51	2900.66	4041.28	4358.98	5717.71	4044.92	4368.37	4330.28	2100.76	5104.74	5479.02	2487.56	3339.55	3135.33	4995.09	4003.21	4530.01	2789.98	2623.09	4052.42	2903.81	4368.6	4619.9	4362.84	2951.02	3303.91	2261.71	3029.48	3079.86	4458.11	4335.31	3980.6	3786.33	2947.72	2980.68	2151.55	3991.4	2682.82	4937.16	4332.75	3762.94	4373.95	4209.37	2992.91	2045.41	3728.55	2599.11	3463.02	3030.54	2433.52	5348.9	2745.25	2656.63	3611.54	3822.01	6495.82	3337.16	5253.32	4717.96	3816.5	4381.06	4184.81	4617.81	5583.27	6129.32	5741.14	4483.15	6528.16	4272.32	2704.54	3301.42	2882.24	3427.15	4112.2	3809.92	4166.53	5906.17	4651.39	2379.92	1046.67	1774.98	3166.07	3406.3	1813.92	5097.08	3575.85	4348.16	3057.28	2489.52	2990.4	2910.67	4062.41	4319.61	5392.59	4721.18	3917.63	4391.25	4020.66	4169.15	3802.92	3171.62	4681.02	5541.1	4112.92	2085.43	4406.85	4856.67	5214.12	4258.82	4774.8	3403.26	5844.12	4862.86	5187.06	3589.59	2835.05	4201.9	4790.86	4177.42	5430.83
80	100.938	0.568559	0.822817	3128.48	2813.63	2152.52	2320.11	2819.63	3293.04	4561.36	2940.71	3156.51	2544.82	810.261	1879.63	0	2999.05	3351.47	0	3352.35	3387.09	3123.03	5303.06	3399.59	6411.23	6776.26	3181.94	4427.41	8574.26	5786.64	4945.02	9109.15	5176.79	5819.18	3703.05	5384.44	4182.25	10122.3	7171.29	5912.94	3103.55	2859.09	6774.88	5930.2	4561.96	4424.39	3188.56	4733.73	6877.73	7162.91	5465.65	5907.42	7688.76	4811.65	9605.97	5717.18	3325.2	4612.38	4918.8	6466.6	5562.74	5052.14	8200.02	5385.15	4608.31	7394.53	6012.99	2969.97	5197.22	4702.07	5592.84	4773.21	5560.38	7890.36	8289.82	3418.11	3186.49	5544.43	5046.88	5309.35	6285.06	5234.61	3273.35	6585.98	4201	5056.51	4455.61	6115.85	3920.7	6905.62	8608.36	7650.65	5951.17	6082.37	3930.9	7022.12	3470.62	6367.31	5938.12	4762.77	7179.55	8225.49	6644.73	6437.16	6333.97	3267.24	6496.82	6877.63	5761.33	8667.92	5534.89	3927.01	3427.41	4200.61	5564.93	5127.95	5288.61	5019.2	3136.79	8452.94	4853.05	2370.31	9706.94	5328.66	3580.44	6242.78	5024.45	5613.14	7141.53	4304.09	3770.16	4627.83	2752.82	5328.39	6191.25	5568.44	6942.11	5473.92	8435.13	6919.01	6273.84	6958.57	6063.63	5246.24	7676.33	4449.22	5092.25	6344.56	3914.92	4977.3	5228.71	4625.72	7969.94	5801.41	3035.76	6020.72	7827.18	9024.34	5299.49	7343.28	11205.7	4981.24	4487.07	6031.81	6373.56	4729.46	5917.61	3554.56	5421.2	6847.9	4809.57	6048.68	5081.86	8277.37	7624.2	6209.91	2768.46	5276.87	6284.17	5645.15	4501.24	7315.79	6397.68	4497.99	3378.91	4675.25	5974.22	3765.62	3488.16	6191.17	7742.32	7866.16	5231.46	4638.9	3804.27	5954.76	3100.85	6180.95	7612.74	5701.02	5431.79	7111.16	6237.24	7427.62	4398.77	3141.88	5306.71	7808.54	8089.38	5925.32	8034.78	7376.91	5715.27	5900.52	4712.82	5588.31	10292	6066.34	7404.76	3618.26	7564.9	5819.03	8551.21	7225.57	5434.4	6700.12	6527.09	9528.41	23977.3	5482.54	6012.14	7363.24	5101.81	14557.5	5183.75	7044.06	3416.79	6495.24	7700.19	8531.02	6675.9	8241.31	5804.31	7865.92	9735.08	6453.58	5943.98	6362.31	5371.76	7218.43	5857.75	6199.98	7033.36	6761.83	5903.38	6118.21	4741.17	7000.67	3709.6	7842.16	9537.59	4459.19	4723.04	7785.69	4306.01	3830.77	6515.56	4869.04	6154.54	9706.68	5811.15	5868.75	3574.62	5530.07	8326.55	5777.85	6339.06	3560.06	7452.48	9795.09	4698.34	5777.26	8108.74	8378.62	4908.63	4826.6	6185.13	6081.42	5470.1	4433.55	4545.98	6550.49	6669.63	8276.57	9883.16	8197.36	6330.95	6943.48	3988.68	6168.64	5562.26	10001.1	7202.49	3798.37	3562.07	4069.51	6207.17	4972.63	4049.49	5015.47	9079.58	5337.52	7098.27	4454.93	4334.44	7560.73	7063.53	4523.35	6663.54	6212.19	5192.97	5167.35	6880.94	4621.95	3908.83	5757.67	4004.08	7388.7	8305.67	4589.79	6038.65	6404.24	4535.07	5543.98	7283.59	6796.6	4948.01	6369.33	4403.2	2840.28	4510.34	2978.2	5431.67	6879.11	5234.47	3629.64	6982.54	5232.18	0	8291.77	7258.37	7850.69	9262.41	6642.06	9104.24	7294.23	7247.93	7172.6	3999.32	5575.56	3212.05	6886.49	7709.43	7076.23	10420.8	9257.19	8855.42	3262.2	3405.77	3820.88	6906.5	5387.07	5372.48	5601.55	9537.06	4892.12	3072.52	4881.74	5896.6	7858.93	3964.97	4388.72	5398.19	3082.73	5381.96	8923.24	4138.77	8886.5	4420.07	3672.15	6114.05	14936.9	3123.98	4653.96	7944.64	4421.74	6743.47	6696.47	7371.41	17851.5	8181.82	7686.31	6933.11	3777.57	1986.7	6379.04	4442.49	7397.07	5103.51
81	100.939	0.175233	0.759029	0	2348.82	0	0	0	1411.1	0	0	3357.53	801.246	612.882	2323.34	0	0	5016.63	2563.66	2478.35	2567.63	2481.67	0	1492.43	2286.17	1873.52	1792.75	3079.3	3961.56	0	2021.87	0	0	2241.49	0	0	0	3243.91	2154.88	0	0	2701.56	1812.53	2496.54	2337.6	0	2740.88	0	0	3113.79	3782.5	0	0	0	2738.56	1627.59	2881.31	1953.07	0	0	0	0	3240.43	3384.97	4643.8	2569.86	0	0	2188.68	1753.01	0	2461.11	0	2815.62	2380.38	0	0	0	0	0	3444.18	3045.6	3172.53	0	0	2123.93	0	1870.29	1511.23	1846.24	0	2891.89	0	0	2128.55	0	0	2752.25	0	28305.9	4133.16	0	0	2752.45	1633.9	1573.71	2596.81	0	0	2785.07	0	1396.42	0	0	0	1570.9	0	0	0	0	0	1557.59	1425.25	2284.84	0	1625.43	2477.93	0	1297.85	2242.72	2395.58	0	1832.33	0	0	4386.99	0	3830.74	0	0	1283.08	1846.04	0	0	0	2433.29	3786.83	2632.5	3215.73	2310.77	0	0	0	2795.82	2762.97	1595.92	0	0	3356.81	0	3178.36	3297.76	2762.4	3504.14	0	0	0	1888.74	0	0	2025.72	0	0	2594.31	2148	0	2477.02	0	2017.44	1375.1	2634.71	2986.61	1722.09	0	1782.51	0	2680.02	2298.04	2250.12	0	0	1665.38	2827.36	0	1555.47	3121.44	2475.85	0	0	0	0	2912.4	0	1018.39	0	0	0	0	0	2900.65	0	1823.14	1608.94	0	0	0	0	3362.33	0	0	1821.09	0	0	0	0	3021.54	0	3363.49	0	1830.96	0	2838.13	1427.75	2410.99	0	0	0	2210.31	0	2708.24	2918.87	0	2255.19	1647.52	2902.44	2433.78	0	0	2842.84	3854.95	0	0	0	0	0	1577.87	1514.72	0	0	2672.24	0	0	0	0	1818.38	0	3284.94	2659.18	2660.27	0	3349.59	1750.54	0	0	0	0	0	0	3236.41	0	2507.33	3245.38	0	0	2802	3116.6	2406.38	0	2344.92	1680.34	0	3517.69	0	3283.53	3659.7	0	2754.58	0	0	2004.4	0	0	2178.54	2648.73	1573.23	0	0	1911.05	0	2719.12	0	2760.56	0	0	0	0	2376.25	0	1549.65	0	0	0	0	8932.06	2197.5	0	2354.73	2277.21	0	1201.66	2492.35	0	2452.43	2621.21	0	1796.27	1956.15	1869.91	2291.77	0	0	0	0	0	3346.69	0	3088.45	2699.81	2341.68	3093.51	0	2044.71	0	3659.74	0	2737.88	0	0	1914.65	0	0	1234.02	2334.04	2737.28	2715.58	4574.22	3187.35	0	0	1179.06	2036.47	2232.29	3124.11	2412.86	2016.37	0	0	0	0	2739.46	2698.57	1924.06	3271.16	0	2222.89	0	2225.49	0	0	3077.81	3141.62	2291.41	2696.95	2325.01	0	2483.76	2172.53	0	0	0	2507.97	0	2822.35	2681	0	3769.01	0	0	3977.15
82	162.842	6.94497	0.850922	58444.7	58769.8	55815.3	71308.2	72692.9	52905.8	55541.9	65787.2	64158.9	71851.9	15255.2	51840.4	76973.5	59111.9	62210.3	53063.2	70483.7	74910.1	249470	186102	164193	138548	88998.9	123558	94928.3	281724	243046	122015	67953.4	63389.4	213940	223446	208348	254284	173590	239588	89647.6	178416	81892.2	127939	74732	40901.7	185911	232137	208999	266553	161465	250906	229160	236420	228114	128501	71510.5	129847	191726	180750	88992	53735	51793.2	53397.7	263032	258628	265222	189198	177541	158942	65396.7	44866.1	72177.5	273292	243241	272360	261555	156313	140449	114324	71373.8	130910	241178	253363	248531	109526	117506	64229.4	203068	205818	220187	237527	230978	231023	66100.5	122243	74486.1	224411	203457	134288	229030	244986	229816	127479	45132.4	105212	235554	140768	190932	200922	218069	219906	61358.6	176856	190992	80794.3	81335.4	44849.9	236481	238097	230502	92031.8	84462.7	164318	71493.3	122353	72026.2	236340	207302	251985	40517	82977.8	197286	43765	42746.8	78079.7	210203	225155	230193	52156.2	184241	63375.5	102035	135703	93096.9	63876.5	181661	71306.3	204804	190244	188955	182006	196322	201590	204113	192720	135015	224970	220074	206487	202697	233215	224098	199933	209598	226474	109862	85246.6	168753	68286.7	66455.3	85064.7	280178	238687	246280	84368.8	164476	86937.4	71913.6	75606.2	48207.8	244659	232475	269365	88886.5	97408.7	178200	30258.4	64351	50546.2	240280	227524	236614	125130	75599.3	116201	233109	207143	195428	219843	231039	208382	67174.8	129038	132302	201177	201320	172026	220279	215808	231095	66785.4	143585	59668.5	202970	196298	213244	229699	219038	232065	161165	80891.8	165772	130822	96710.1	71650.6	258476	259465	243149	160470	143963	157543	76025.9	70145.6	91594.3	227360	225874	127083	67183.9	149067	287394	266749	260140	201185	206428	221662	69686.5	118533	129754	274224	265610	245450	215067	230712	77097.3	92025.5	92530.3	144036	121044	60391.1	221290	224318	225295	81749.3	64607.5	134706	68852.2	64439	67441.3	247964	224687	243476	77064.2	95785.7	154224	94003.6	78355.6	114613	214647	239124	207101	121199	106841	128284	263105	252556	239520	231062	218787	207999	71795.2	134286	242535	244245	282553	210984	216555	231049	128036	66613.3	253346	211222	207701	200089	217802	78416	77366	169489	90447.9	97571.3	72616.2	192780	224142	242849	79594.2	87875.4	91667.2	62487.6	62979	98579.1	217695	223898	212203	59725.1	83754.6	172420	79326.9	85096.2	137897	222549	223344	228149	71859.2	65005.9	194871	134986	123021	132453	116836	64757.3	206602	172920	188389	199089	284281	318025	302430	289756	281815	267543	212415	217012	219620	215885	228231	217344	234779	216000	196657	76106.2	126731	50584.4	150199	63173.9	46781.2	228926	224683	250410	0	2556.12	1728.23	62191.2	65666.7	51193.5	214315	215191	231564	200561	216274	57989.5	79180.3	149140	249118	228308	236246	67690.6	125196	203575	263931	272971	265922	188853	211002	204455	121370	59556	72198.1	253899	266569	261869	208248	214768	204965	144614	137459	108728	225440	195845	218388	211532
83	100.933	1.63931	0.760862	3514523	3404564	3361082	3010036	0	3729307	3951354	4166458	4205190	0	1804091	0	3212875	3890630	3768426	3865872	3496000	3464730	3683495	3514812	3508466	3646709	3727814	3580819	4403902	4408474	4420992	3925420	3923079	3903236	3345303	3354326	3405332	4519704	4553852	4504206	3663788	3409167	3395448	3791273	3625173	3768139	3471487	3326608	3411883	4408802	4463374	4280332	4243700	4332288	4384828	3954799	3785037	3673184	17387200	16041760	16513280	3845039	3788423	3967354	4475010	4396840	4588840	5789816	5776230	5897458	3384268	3401853	3424371	4501854	4381316	4412978	17798160	17201270	17249930	0	3194497	6435876	0	5322450	5414252	3699269	3918247	3813035	15870760	16969500	0	4448580	4353642	4208262	4040776	3829874	3898766	0	5918454	0	4558864	4431032	4467742	3778545	0	7184622	0	17613400	17908960	5418234	5263586	4372168	3176833	0	3193615	3409476	3507814	3671230	4410102	4363312	4236418	3276530	3601687	3367728	3449017	3468984	3483655	4300898	4376566	4387112	3364066	3551021	3345438	3544069	3691937	3714840	4369174	4261080	4522860	3789759	3769590	3909767	3846937	3419976	3770095	3825367	3752628	3788930	3571123	3603323	3637675	3562705	3594088	3664942	3573335	3550949	3676126	4134471	4232092	4209822	4249554	3700074	4161128	4069641	4290436	4363442	3177110	0	3238225	3368672	3428343	3311082	4336611	4219232	4434074	3336812	3394979	0	3304153	3457368	3547863	4434334	0	0	3091424	3095288	3593065	3309941	3638749	3644073	4463112	4427710	4460386	3694669	3766448	3694261	3544940	3577192	3508395	4160199	4214402	4310198	0	3757255	3882520	3590618	3604846	3409723	4377852	4238640	4262576	3946416	0	3859412	3611013	3636109	3616145	3811617	4152158	4289350	3620500	3544016	3677422	3595234	3671296	3697359	4391328	4549584	4724702	8718850	8812508	8981833	3524742	3530639	3723760	4311658	4299920	3790237	3924896	3813526	4550540	4891626	4703114	0	4306432	0	4042020	3962286	3921569	0	0	9035771	4145673	4065249	4254930	4109281	4080854	3737096	3614116	3634043	4369490	4226946	4307324	8333372	7960576	7908946	3687320	3604094	3733017	4153999	0	4383130	6404094	6772834	6691586	3646867	3578441	3854131	4324117	4330803	4502179	3691487	0	3992855	4753862	6056496	0	4278368	4201015	3622687	0	3729337	0	5040202	4990228	4317086	4107798	4095921	3715188	3834903	0	4940734	4205756	4136494	4130453	0	3424628	0	3632391	3774179	3665265	4309532	4208222	4283094	3397339	3422723	3415609	3832386	3745719	3754124	4385534	4425188	4413326	3609385	3481193	3434008	3832933	3694024	3634184	4445584	4361140	4363417	3672159	3806914	3899695	3813508	0	3906551	3728430	3894452	3920548	3216224	3264641	3271617	4543685	4725496	4797158	4833377	4670420	4535190	4302628	4497976	0	4314068	4284472	4189799	4118531	4052639	4355306	3479435	3604705	3523416	3846107	3716337	3784123	4420658	0	4395376	2099860	0	0	3782446	3775373	3853277	4306124	4294134	4353866	2767654	0	3974763	4041051	3965285	4309802	0	4408312	3786644	3679039	3856064	0	4625502	4602818	0	4121022	3989865	3796097	3747682	3733260	4399368	4501676	4445973	4125756	4143662	4219204	3655761	3677065	3714424	4971528	4127662	4053427	4054083
84	92.9336	6.94146	0.847127	558.848	527.778	523.18	429.478	446.06	0	649.612	617.698	483.679	0	0	707.212	956.13	453.65	1225.55	2141.36	659.048	981.179	23385.5	22371.5	22645.6	8554.54	13742.5	14478	21269.4	17743.9	18817.9	18399	23640.6	13563.4	18477.1	14501	17314.6	21417	27307.1	26987.4	15287	27036.9	20381.9	22058.3	18557.2	16886.9	19181.3	14794.2	14891.1	25256.7	23580	19623.9	18144.5	14577.5	12867.2	17826.8	19674.8	15192	17067.7	20495.6	16457.6	12987.5	16913.6	13642.7	21152.8	22754.3	19031.3	15338.7	24901.5	18112.9	13760.3	13418.3	9543.41	24359.6	15184	16743.3	70460.9	20569.4	18764.3	16400.8	14530.3	11787.2	16973.5	15242.1	18348.7	13825.2	13821.5	16072.2	18496	17022.3	15638.2	13134.7	13846.4	20177.8	15009.8	21378.2	13993.9	16362.3	15368.5	9959.12	20686	17020.2	17970.5	15946.5	13980.8	15122.4	15275.2	13337.1	13514.5	21559.5	20515.1	22839.3	24397	19381.2	17662.3	9805.43	8836.67	14327	16105	14020.1	21913.6	16231.9	22284.4	31812	15058.4	13741.9	17199.5	30176.4	17458.9	13462.3	25889.3	18992.8	15468.6	15221.8	12454.1	13423.7	15383.7	15391	17359	12472.9	13457.6	15744.7	12065.8	19990.2	16767.7	13245.6	11027.7	15552.7	16406.5	13281	17657.3	17528.8	14953.1	13743.5	15523.2	11192.2	9587.39	22477.1	15097.6	17060	15580.7	23110.6	10147	18429.7	14795.9	20498.4	25284.5	20189.7	24786.1	14953.4	15203.3	13703.5	21392.2	15827.7	16699.6	25540.1	20355.9	20337.9	13546.4	18956.2	12524.4	16640.4	18854.6	19134.3	20831.1	18374	16738	14961.4	9786.35	15471.2	22278.1	16540.5	16846.2	13955.7	27245.7	15586	16884.4	19158.6	12749.9	16915	14104.4	14269.5	17198.6	13781.2	16034.8	11248.2	21500.5	13131.4	24240.3	18939.5	20914.2	22384	17274	17990.5	17651.7	16406.2	13658.5	18440.9	36037.6	20088	17553.8	21119.3	20177	10702.1	13201.7	14081.7	15603.2	22792.8	20178.1	15095.9	17256.2	22036.8	11228.6	12989.8	15873.9	22165.5	23328.9	15517.2	17500	17329.6	11802.8	14291.5	24199.6	16527.4	19414.9	16047.9	18028	12545	24906.9	17862.8	19141.6	18189.9	16014.3	18623.9	18956.9	17410.6	14910.3	11860.5	11340.4	15695.6	23605.4	13821.6	24156.5	19586.1	13263.2	20974.3	22307.5	18837.9	11309.1	13340.1	16772.4	20838.1	20868.3	24154.8	22384.2	7639.35	13201.4	11854.8	15865.9	17319.7	17025.1	18052.7	20822.7	18506.7	20208.3	19016.1	19810.1	24110.3	21787.3	13415.8	17366.4	15974.4	15959.4	15927.9	11927.9	17077.4	20202.9	12907.8	20470.9	16930.9	11300.3	17427.9	14226.7	23522	18511.5	13932	21775.5	58863.5	16284.2	13782.8	11450	18818.9	18880.9	15706.6	15290.8	21625.2	23198.3	10752	16284.6	16841.9	14882.9	17583.4	18756	18593.1	24796.3	22121.7	12432.1	13512.6	17488.8	20695.3	19430	21458.2	12057.5	14869.8	17012	15948.6	17973.1	18130	17933.9	12751.5	13411.2	12682.3	17239.8	13721.6	22404.5	19664.8	10087.1	15787.8	18159.6	19862.4	16554	14507	19024	14940	16248.2	15622.3	22740.2	20812.7	18642.8	19587	45410.5	15433.4	16446	20606	17119.6	16694.1	14870	21177.2	14355.6	39262.8	16701.3	17144.8	16205.1	16911.8	41133	17585.1	15805	16965.1	21202.8	17621.4	16828.4	16191.8	32012.2	17742	12525.5	16410.8	12955	16268.3	14454.7	15810.2	24674.2	16155.3	15855.1	19450	14265.2	13128.4	15074.6	14154	23693.8	14419.4	10831.9	15795.5	13870.5	19542.2	17754.9	14424.5	22062.8	17948.2	16283	15656.5
85	100.94	3.39756	0.650773	5989.03	5687.77	6335.04	6145.1	7271.84	8255.48	10171.7	8788.09	11452.4	7749.28	6783.23	6484.4	7350.07	7205.99	9542.99	7453.4	6875.78	5968.55	7284.53	7278.92	6560.23	6307.38	7430.24	7323.97	7682.5	9451.52	10926.6	8396.98	8691.28	5420.16	5732.06	5642.27	6655.65	9967.35	8845.33	7610.79	5723.58	6504.73	7626.45	5458	6390.6	7167.6	6995.02	6687.1	5794.69	9867.64	9670.41	9893.57	7724.87	7602.45	9928.44	7747	8230.07	5324.23	7036.35	7224.48	6013.12	5863.43	7939.41	6153.6	8195.09	8246.85	7285.17	7415.95	6848.58	6482.66	5237.17	6293.87	6954.88	9514.53	7250.21	9307.45	6277.92	6942.05	5574.81	5888.45	6307.26	5075.44	9491.13	7233.26	7788.62	7695.18	6700.05	6536.75	5867.22	6487.22	7033.95	11394.7	9575.82	8244.77	6329.49	6662.64	7377.35	4866.22	7960.85	5448.09	10448.9	10812.1	7797.07	7291.21	6366.27	6126.38	8450.24	7320.32	7699.88	9313.55	9874.11	9548.76	6349.93	6232.75	7888.36	6452.47	5000.22	6127.96	5465.31	7911.02	7696.37	7209.61	7127.44	7319.76	7029.5	7639.79	5545.48	6414.42	9391.58	10659.1	8542.41	5346.95	6718.47	5045.31	5980.53	6223.11	9252.85	9070.94	9952.93	6379.36	7804.81	6775.75	5448.19	7785.78	5385.81	8442.08	6503.35	6931.51	6427.15	7953.12	7798.52	6205.76	7247.29	6616.16	7997.09	6778.06	6619.37	7202.48	9863.46	9645.37	8378.89	7469.14	10240.1	9555.93	7994.05	6934.5	5988.19	6322.98	5313.53	7908.86	6255.52	6811.35	8222.23	8233.34	10409.2	7372	6352.56	4936.26	6008.02	5996.09	5909.37	9181.55	8535.19	9336.27	6220.51	6244.93	7076.65	7885.36	5755.46	7967.34	10868.9	7644.44	7992.32	7263.08	6130.25	6590.17	6633.39	6143.44	6598.58	9626.03	8859.87	10369.3	6801.94	6980.56	7796.65	8255.27	6008.08	5179.08	8145.46	7906.9	7931.95	8003.02	8202.19	5935.16	6062.71	7618.64	6537.8	7491.45	7970.07	9316.82	7662.65	6758.17	5117.6	6323.92	6907.47	5775.25	10741.6	10535.7	10078.9	7302.97	6366.09	6362.53	6315.98	6411.79	6034.51	8365.56	8853.42	6252.23	7157.36	7402.65	8433.84	10100.7	11188.2	7800.52	8452.67	8783.01	6496.35	7770.02	6145.02	10866.3	8312.05	11474.4	8936.39	9885.65	6078.39	10902.9	7239.54	5665.35	6482.56	12209.4	8518.15	7382.34	8670.64	4664.18	7921.88	6545.85	4933.23	7172.13	6377.88	8970	8894.64	10174	7090.42	6045.15	6675.91	7605.62	6671.78	7785.45	8333.73	6552.7	9068.58	6818.42	8390.98	7660.2	8707.48	8209.94	9675.44	13060.1	9609.19	8058.01	7496.86	6668.53	11836.5	10516.5	8657.95	9163.58	7625.7	7310.28	7686.9	6725.11	9934.46	10061.5	7904.94	10358.3	9195.32	6345.22	5643.74	6306.56	6888.81	8244.09	6631.19	8445.34	7885.56	9623.93	6566.81	5882.85	5168.51	8568.92	7522.43	7935.42	10590	9869.57	9989.74	7129.43	6580.62	7396.51	6451.17	6945.95	5797.84	8680.9	8156.23	7359.53	8219.72	7145.46	6288.44	7677.61	7276.77	7781.17	8728.32	6632.55	6292.74	5645.84	4124.94	6525.87	9466.83	11735.6	11298.8	12644.6	11363.1	12623.4	7608.22	7721.53	8896.19	8536.09	7345.99	9262.39	9255.08	8901.07	9669.41	6961.48	5964.34	5741.67	6058.58	6899.44	7317.16	8797.62	9904.55	8323.72	4308.91	4882.8	5424.23	5441.61	5981.27	6859.9	8987.08	8890.76	7596.76	5111.07	5367.83	8251.04	6983.73	7658.48	8733.66	9438.76	9603.2	6833.17	7325.84	6875.14	9533.17	10232.9	12159.3	8182.69	9384.24	9858.13	7919.51	7744.32	7299.43	7647.57	8172.03	9034.71	8563.39	9145.19	8589.28	7325.58	5807.26	6800.79	11137.2	8872.86	9026.36	8211.28
86	100.94	3.70238	0.706095	6015.82	6773.27	5494.76	4337.91	8716.53	8347.39	6261.92	6847.59	6416.61	7508.04	8168.01	6041.18	5809.56	5694.09	7519.05	5519.07	5095.74	4388.13	6299.58	5691.7	5516.21	4529.69	5510.45	4537.17	6220.26	6564.94	4775.66	5855.05	6462	4956.02	4245.24	6528.55	5225.99	9554.83	8465.52	5885.89	4183.13	5873.43	6019.49	6500.36	6843.49	7171.85	4986.73	5505.97	5328.22	8866.72	7149.84	7873.97	7434.53	5209.84	7024.66	6314.67	4970.12	6921.65	5947.27	5479	8382.3	5684.15	8197.99	8761.25	6491.48	6644.44	6769.94	5313.79	5647.68	4984.47	5930.55	5586.03	4898.18	8928.97	8687.79	8001.08	5686.16	5905.1	6407.42	6639.95	6808.92	7767.76	6814.4	6625.35	7385.76	5412.33	5538.84	6150.78	6469.43	4946.8	6187.36	15402.9	6872.15	6498.36	6720.49	6491.85	6147.06	4479.37	6958.08	3941.84	9010.32	7112.19	7414.84	7209.44	5289.82	6194.07	4716.34	4395.92	5383.52	8718.71	9141.9	4507.57	6082.73	6052.66	5945.77	5847.61	5057.47	6363.42	5465.31	9343.74	6663.45	5324.49	5440.4	6152.42	6003.75	6603.23	5770.01	9401.18	7712.66	6106.83	4029.09	6120.37	5030.05	4936.32	5539.47	6084.82	8372.58	7311.04	7505.38	3769.72	6220.75	6434.64	11867.8	5958.68	7631.95	7118.61	5433.8	6612.95	5678.14	15078.2	4347.07	4581.89	6016.51	5369.95	6279.41	5605.86	7024.53	8573.7	24597.7	6963.35	6337.64	5319.68	7295.24	6839.35	9170.78	6775.01	6829.08	6992.65	7924.49	4526.13	4056.32	6397.14	8252	8706.15	5780.75	5623.8	6365.06	5298.17	5287.68	7151.68	4387.83	7374.49	5758.66	7550.76	6128.38	8253.04	4941.09	5385.88	5933.29	6478.69	7274.3	6788.16	6607.5	5352.1	13326.1	6457.8	5897.01	5199.94	5557.44	8420.66	7149.52	7407.8	5824.26	7713.68	5033	4408.75	4942.31	5209	6166.57	8534.65	8519.52	7091.71	8049.95	6596.29	4877.4	5447.96	6218.93	7137.46	8608.22	6816.62	7093.27	5589.95	6271.47	5036.67	6129.17	5998.51	8044.64	9727.32	9455.88	4989.24	5790.62	6231.12	4551.48	6228.44	6787.93	11656.6	8169.52	6045.31	6825.6	5111.05	11707.6	8259.92	10733.1	7124.67	5780.05	5210.67	6174.04	7687.53	7571.77	8669.34	6280.83	10084.1	9752.18	7191.78	5760.51	4351.38	5170.19	5541.41	5687.33	3542.81	7206.8	8185.88	6822.79	5149.33	6664.46	8296.66	4999.47	4558.06	5465.03	11488.6	9299.57	4467.89	6769.84	7481.9	6600.97	5546.04	5321.72	7308.87	5856.76	6510.79	6842.06	4823.93	10839.3	8152.95	7634.01	10128.1	8272.54	7029.9	7946.33	4814.58	5548.51	7330.09	7814.31	8711.59	8001.59	8949.09	6240.19	8642.15	5083.7	7027.28	9072.65	7808.09	8536.52	5982.75	8814.77	5148.39	5436.08	5766.39	6319.42	5590.07	6646.33	9353.05	9936.63	7969.54	5441.61	6473.67	5724.08	5213.98	5568.77	5660.15	6928.64	7348.21	6385.23	5511.09	5556.08	5219.52	5383.05	6201.41	5604.21	7363.68	8542.11	2889.88	7473.94	6303.88	7035.64	6850	5520.14	7535.46	7236.22	5291.35	7569.61	6724.35	6373.6	4803.1	7823.51	9689.84	7554.99	6892.59	9882.49	8159.31	9339.26	8284.92	7344.62	7131.18	5148.38	7647.09	10434.8	7014.68	7583.28	7304.84	5987.77	9436.1	7441.32	4881.54	5383.43	7006.39	6390.8	6402.73	3728.88	860.068	4808.79	5547.21	5600.42	6152.32	8039.66	8104.81	7868.65	6657.44	4881.3	7715.7	7699.84	7168.8	7600.75	9017.54	7338.54	5947.74	6760.3	6626.87	9032.36	8398.59	7890.31	7562.77	7022.33	7099.4	3704.02	7521.64	6646.08	8332.79	6961.87	8328.75	7777.05	9173.85	7512.3	7201.88	6126.58	7170.94	6110.73	6237.97	7000.42	7230.91
87	100.94	0.992959	0.834004	5840.93	5275.23	5592.6	4861.21	4214.89	6705.55	6400.69	7454.35	8532.81	11508.6	5050.98	5317.95	8476.3	5686.05	6181.27	6836.83	5494.06	5873.14	6989.6	8110.42	5790.86	6999.4	7986.53	7218.52	7577.31	7865.53	8026.79	5395.5	6488.27	5525.19	5672.43	6043.45	6293.79	9229.87	8350.43	8278.91	6155.17	5445.28	5337.07	6703.18	5264	5624.52	5700.54	5775.88	6722.09	8443.4	8760.7	8603.5	6014.77	8415.03	8127.19	6887.7	5506.52	4852.43	6057.52	6024.83	7812.14	5354.38	5344.19	7527.3	8515.29	8416.39	8860.65	5774.04	5550.17	5072.91	5428.18	5272.97	4901.28	9721.37	9466.4	9495.19	6362.4	3947.48	5327.96	5770.85	5061.1	5796.77	9650.71	7240.56	7980.36	5324.56	6020.59	6638.87	6757.16	5723.12	7175.17	8111.23	6359.08	7766.11	6062.3	6496.24	5815.4	5569.64	4605.81	5136.25	7668.26	6519.72	8484.72	4823.58	5657.03	5099.64	5218.84	12881.1	6947.54	7509.17	16714	6301.32	5924.18	4573.73	3870.3	5812.38	5720.92	6032.72	7818.64	7853.08	6307.04	7406.28	6007.25	5507.01	4075.65	5931.46	6217.49	5984.22	8375.55	5744.36	5071.21	4590.73	4469.49	4370.15	5184.46	6511.24	7261.84	9087.07	8293.01	6642.84	9155.21	6380.41	6759.6	6471.88	5060.13	6646.34	5709	6065.53	6370.33	5485.31	5013.05	6553.06	6199.65	5421.75	6469.15	5608.5	6229.23	9387.13	8456.51	7905.76	8404.72	8612.63	7935.04	8174.82	8095.86	8783.91	4891.87	7031.91	3862.13	6612.59	5692.93	4820.31	8056.71	8580.59	9189.64	6202.32	4769.97	4470.22	5912.26	5523.27	4720.91	9265.98	8615.85	9131.82	4693.12	4927.08	5692.47	6508.86	5203.07	8527.17	6914.57	7078.72	6538.61	8132.71	5760.37	5020.94	5651.59	6549.99	5376.6	6937.25	8116.66	6028.33	7427.84	6657.74	6105.46	6354.26	5956.97	6390.38	9209.36	7860.38	8034.47	4524.18	6280.22	6014.1	6975.06	5611.95	6395.12	7576.93	7240.86	6609.8	5682.48	9541.96	5393.56	6054.88	7270.6	5505.89	8903.78	9439.24	9156.76	7661.99	5137.94	8819.71	6385.49	5114.17	6743.54	7600.07	9172.6	6448.55	4824.83	6851.2	8170.22	8310.6	7619.24	8779.37	7766.02	8608.96	7386.48	6248.98	6130.87	8747.45	7383.48	8645.47	6749.06	8240.15	7938.16	6403.1	7553.73	6591.81	5943.82	5199.27	6368.81	6962.99	8725.17	7582.81	5000.21	5500.12	4521.79	5736.37	4896.82	7725.19	6399.37	27500.2	5200.94	5812.7	5512.64	6742.03	5486.22	6403.09	7222.35	9149.05	8013.72	6575.31	7264.01	5122.84	12212.6	10556.1	9257.68	7732.76	8816.74	5564.71	5342.26	5227.39	7476.81	8986.14	9272.64	7155.63	8613.59	7059.7	4696.19	6356.72	9107.2	8011.97	8244.32	7056.52	8427.49	6495.15	7286.43	6940.39	5403.88	8015.47	5367.47	7950.26	7464.18	6857.62	7081.83	7687.25	6469.02	4438.81	5979.3	6315.92	7872.39	8938.82	7102.18	5012.46	5542.49	6640.77	3996.4	6534.87	6735.55	9892.98	7976.36	8342.33	5656.03	5462.07	6252.04	7735.88	5551.56	4749.82	6172.48	5399.44	6699.5	5836.6	4837.02	5563.26	7736.35	8340.73	11088.2	8678.46	9362.13	8565.87	8527.89	7496.42	7715.46	7576.78	7089.12	7295.1	7894.54	9536.84	8061.79	8877.76	6055.04	5804.95	6558.08	5174.58	5137.9	8946.8	7979.64	9424.66	3447.06	3436.74	5161.07	6151.84	5982.24	6727.52	7391.38	7833.78	7702.53	4646.03	5155.72	6059.42	6377.79	7142.19	7955.15	9383.25	8368.41	5743.89	5355.05	5185.43	8920.61	8484.12	9015.85	7406.31	8267.87	8591.78	7124.91	6028.69	5487.95	6863.79	7104.87	8202.52	6557.92	8553.05	6732.09	6403.13	4355.27	6350.83	10304.5	6263.73	7219.51	7005.89
88	112.997	6.52762	0.83865	175.094	0	236.885	307.983	211.658	0	373.815	345.783	236.566	4435.12	3039.96	554.367	383.131	329.926	240.548	214.038	204.691	0	19669.5	3156.77	5552.44	4095.22	5241.51	3738.97	3879.42	5045.16	5088.1	5298.82	5037.01	4869.22	4488.74	3694.79	3633.99	19640.4	5242.07	5407.79	3401.48	4759.01	5447.85	3342.48	4302.06	4993.88	2556.07	5075.12	4444.7	5087.19	5096.34	6638.98	6266.52	5699.65	4722.73	5273.32	5606.83	5276.82	4913.28	2755.04	3876.46	4755.13	3461.18	5624.8	6067.58	3904.72	5965.99	2317.7	4190.17	4076.79	4802.2	4414.32	4484	5632.33	5478.57	5552.55	4060.53	3206.27	4414.86	3585.68	3501.42	4683.12	3943.36	5247.7	6273.61	5034.96	4739.72	3964.8	3279.86	3969.53	4420.71	4899.28	5216.71	4430.02	4314.11	4109.29	4294.37	3397.82	4459.95	2897.19	8967.72	6501.23	4053.4	4978.34	5331.19	5193.58	5045.2	4222.94	3683.95	3320.39	24443.9	5671.45	4846.24	3819.34	3988.99	4036.55	5162.26	4211.49	5823.04	4841.95	5121.84	3677.79	3015.2	3404.22	4697.06	4993.49	4588.43	5303.78	5202.88	5401.87	3911.77	3230.45	5328.22	4434.73	2708.84	4680.52	5346.94	6400.22	3687.52	4702.22	4014.56	18647.8	3431.05	4773.62	4650.14	4242.76	6161.45	4273.03	4543.4	2846.91	2724.77	3746.87	4020.08	4154.69	13351.3	3040.73	3785.66	4630.94	6317.44	6313.15	4867.92	5148.78	4849.83	5078.31	5278.65	16633.8	4107.33	5628	4332.27	3994.62	21558.1	5741.5	3784.79	5843.2	4667.68	3647.88	3239.78	5129.41	3967.16	2905.53	4519.16	5248.4	5627.97	3559.32	3768.98	4680.09	4015.98	4528.67	4683.83	20578.8	5427.98	4888.23	5535.97	5928.8	3242.09	6495.23	3897.88	3205.65	4347.95	4927.37	5120.29	5300.56	4113.27	3865.2	9080.29	4233.93	2395.89	3827.96	5762.12	6516.71	6390.46	4965.03	5872.49	5628.57	4916.22	2802.16	4848.27	5812.31	5072.41	5917.05	3430.59	3053.65	5257.36	4287.2	4267.66	4743.76	5992.19	6454.26	7974.79	3886.23	3491.95	3359.96	4158.77	3372.27	3889.85	4556.34	5667.34	6532.48	4988.94	6003.96	7032.88	10541.7	5888.84	4068.98	4707.94	5981.75	19517	3944.16	4623.09	4528.24	4878.59	5187.52	5542.1	4630.95	3857.63	5115.63	3378.83	5057.25	3714	5134.89	4207.63	5465.57	6508.45	4504.76	2792.12	3530.74	4740.72	3009.53	4170.07	4956.73	6207.5	4924.17	4128.86	3418.9	4540.65	3676.7	4412.47	3979.08	6049.46	4443.98	8020.6	6128.5	5233.42	7262.55	3214.95	4800.32	3730.09	6089.2	6385.93	4693.11	4649.54	5713.15	32316.1	5115.9	3632.26	5786.27	5422.78	4692.99	4906.9	3806.03	5180.18	3052.29	5251.76	11332.1	5123.4	3480.53	4523.75	9854.01	5585.19	3307.72	5383.43	10000.2	4688.04	4528.28	4053.34	4453.52	3890.93	3790.37	7209.91	3583.63	5004.52	6530.91	5597.69	4372.56	4182.29	9005.69	6880.41	3764.01	5256.21	6357.84	5598.11	6060.89	3200.92	4944.83	4789.27	4418.36	4456.79	4456.92	5360.64	3627.51	4017.35	18383.3	2745.1	3609.99	4957.2	4031.2	4458.64	6520.35	5538.26	3667.8	6831.87	6777.06	5696.42	4750.29	5494.66	5406.03	5054.25	5016.36	5559.37	3186.42	4871.6	3884.54	4303.49	4184.12	19606.5	4306.55	4900.18	5795.77	3695.4	5895.97	4710.17	3014.58	3518.49	8480.74	3975.41	4880.51	5254.04	7766.17	3907.7	4782.21	3494.7	5849.97	5647.63	4842.17	5126.56	3715.97	4527.37	4781.39	6177.47	4127.75	6306.28	5224.39	6163.86	39248.6	4005.23	3996.48	3985.61	6074.91	4556.78	6028.4	4485.36	6092.05	4651.8	3728.41	4989.5	3772.62	4942.9	13798.8	5646.53	17586.8
89	100.938	1.02461	0.841909	939.365	3227.4	2131.34	3579.23	2272.12	2200.02	1744.76	4302.61	1529.94	2657.23	568.49	2509.65	2787.52	1587.12	3874.39	1259.99	3807.86	1776.88	1796.25	2723.77	1543.04	2289.87	1995.82	2977.12	2267.21	2780.09	1236.47	3573.89	2721.85	2285.48	2876.49	2156.66	2982.18	3273.38	4412.68	4615.14	1428.91	1360.88	1231.12	2136.48	1988.74	1233.18	2271.84	2560.44	2624.76	2912.35	5311.13	3248.81	1721.45	2823.3	3662.57	1664.72	1410.12	1708.65	2749.9	1379.09	7625.09	1418.21	2563.64	1879.81	1811.14	6847.72	3504.85	718.099	970.833	1918.49	2171.16	3273.2	1473.71	4935.24	4486.4	3014.16	1677.53	2191.33	2339.65	2472.76	2640.47	1804.31	4727.6	5554.45	3891.29	2640.13	4253.29	1794.26	7478.43	2000.6	3540.55	2615.55	4400.94	2465.21	2850.62	1175.55	2947.89	2476.79	3570.81	3405.44	3252.2	4571.31	4054.29	2315.99	1401.85	3194.93	3970.29	11945.5	1758.4	2648.81	23530	3018.93	1396.55	3788.39	1675.88	947.864	2842.36	2752.55	5536.96	4560.86	5744.47	3744.59	948.786	2479.16	1798.11	2326.78	1797.32	5268.98	3270.59	2637.03	1211.15	2192.41	2217.74	2892.91	2333.69	2166.31	4942.81	3157.6	2177.1	3723.68	2625.35	1946.9	1612.79	3637.29	1556.92	3549.38	3330.83	2452.36	1149.34	2433.32	2969.81	3941.44	2032.59	2138.44	2195.59	1198.51	1344.72	4617.14	2005.09	2815.12	3986.37	2571.96	2511.14	3864.98	3538.21	2508.49	1304.75	2263.36	1398.43	6500.16	1845.41	1642.36	3094.03	4327.95	1815.41	2261.73	1633.3	3406.49	3711	3297.6	2011.93	3631.65	3265.5	5302.59	1043.8	948.554	2077.48	2118.5	1258.55	2563.49	3087.69	3037.57	3096.01	2851.99	3650.58	3170.49	1560.08	2106.89	2862.9	2620.5	2548.34	3941.37	2120.82	4615.34	3713.64	2988.71	2288.14	1322.24	2714.34	2947.95	1861.08	2490.28	1517.25	2475.41	1437.51	3840.55	1393.97	3102.87	3479.48	2009.77	3002.84	1345.06	3452.11	2843.93	2147.09	2353.25	2163.63	4609.52	4864.79	1371.38	4231.23	2902.38	3421.44	1623.81	3888.13	4770.19	4159.09	1741.23	1228.21	6476.15	3925.1	3263.09	1860.6	4208.94	3375.1	4372.71	2187.56	2211.5	1128.57	3810.62	2227.71	4625.9	4434.72	4826.14	2804.97	2207.91	3075.74	1301.77	4588.94	2257.19	4056.23	3226.9	1883.95	1829.52	3205.62	1483.19	2442.99	2162.72	1810	3130.37	2197.44	36129.7	2015.34	2978.09	2566.79	1167.5	3508.4	2208.03	2677.18	3699.24	2829.08	1573.46	2701.22	1292.02	9138.63	6631.03	1933.86	2802.95	4351.06	1630.52	2358.51	2900.66	2382.59	2200.61	2095.41	3281.02	2168.76	2930.23	1693.01	5104.74	2443.53	4233.71	1675.23	1313.46	2069.33	3948.59	1924.6	2079.31	3515.32	3080.67	3381.76	2410.04	3326.52	4143.38	1750.49	2620.73	1916.56	3382.43	1954.36	2289.5	5167.78	1912.89	1666.91	1459.9	1730.24	951.438	3830.68	4480.96	2013.78	3480.82	3097.06	2984.78	1229.58	2530.03	2559.67	1823.35	1406.06	1612.67	2306.11	1316.46	6131.04	1773.6	2353.77	2664.18	2056.03	5207.67	1911.75	2030.47	2355.65	1517.18	3700.82	2926.32	3060.82	2918.3	5859.37	3758.71	3859.04	2513.48	3790.12	2059.14	2046.75	924.74	2226.8	1745.11	1309.17	4247.65	5251.2	2961.16	1901.54	1370.36	1095.92	1610.55	2553.97	4642.58	3530.1	2697	4292.74	2224.35	1250.72	12611.7	2910.67	3572.84	2757.26	3404.27	3400.85	3134.85	2719.01	1569.92	2014.82	1868.23	1568.3	3017.98	1639.2	3059.09	2828.46	1545.97	3807.8	4113.4	4718.17	1960.49	2894.78	4723.63	4286.44	4598.05	4110.86	1784.26	6400.52	3305.13	5103.59	4878.84
90	100.938	2.35121	0.801071	1524.06	1349.85	1617.17	1034.04	902.065	1228.18	2741.89	1878.45	1601.45	553.173	286.365	1493.32	1006.47	1709.03	1629.91	1050.52	1026.41	1213.75	2356.58	1499.18	1059.93	1397.24	1079.56	935.728	19807	1917.92	2802.72	4801.65	1388.84	1018.07	865.674	1237.61	14037.9	1438.53	1974.81	1286.79	835.444	1263.06	832.998	1747.01	1623.62	919.425	1347.36	896.313	1009.98	883.279	1870.19	1498.59	1373.59	3298.45	2009.61	2030.88	945.382	1337.26	1017.71	1289	1094.58	1060.21	893.545	1164.33	1948.61	3236.09	963.674	3755.23	1474.27	1225.26	851.843	1478.1	673.522	2667.9	2665.83	2325.08	1367.75	1373.19	718.478	974.941	1621.95	1531.84	2220.34	1690.85	1086.53	1149.65	1971.32	762.578	949.195	2402.57	1630.85	2259.06	3127.47	3145.18	1008.32	2163.93	1663.72	880.651	2273.98	1270.48	2281.52	2140.08	3413.74	854.516	1893.03	772.209	1373.26	1571.54	875.401	1168.56	2663.88	1005.07	1371.64	1162.91	865.965	1226.18	1310.27	842.303	2920.6	1536.35	1384.41	1485.37	2150.19	1433.46	1804.37	1982.25	3037.97	2140.49	1614.3	2835	1801.24	1786.8	1940.1	3210.48	1542.3	1917.59	1819.14	1893.32	2522.71	1787.66	3131.7	1876.43	1298.6	1785.65	1402.29	9732.17	3747.94	1670.27	1350.81	1183.06	1164.51	2099.63	1730.95	1035.24	3065.5	3177.97	2349.11	1018.52	4930.62	2887.78	3303.15	3146.81	2377.6	3454.13	3318.8	3899.94	1961.47	10027.6	2314.95	1923.88	884.166	2663.34	2654.4	1934.58	2294.86	2075.6	1653.34	880.056	1141.13	2632.02	18386.9	3787.5	2081.86	1727.34	1001.76	1587.74	679.711	1219.75	2240.51	1346.31	2347.27	2042.32	1373.12	2594.73	1084.44	2317.84	1367.85	1066.06	2474.62	1517.07	8646.48	2288.51	1748.57	2886.45	2391.03	1541.48	3177.7	1190.72	2982.1	2424.32	4436.3	1427.94	2734.35	1053.06	2097.02	2443.32	1554.38	4488.11	2261.03	3018.13	918.025	733.706	1380.31	1142.43	1213.77	1437.73	1333.41	1011.13	1746.81	1362	1025.34	1147.11	2224.26	1781.93	1816.33	2286.45	2109.64	1944.22	1442.73	929.393	1263.54	2118.56	2630.74	1247.5	2850.4	3245.39	1114.67	1263.61	1537.63	2692.37	2257.41	3512.22	1145.07	2009.2	808.469	797.445	1542.99	1495.46	774.205	1149.98	1586.43	1148.69	2464.72	773.871	1186.28	644.468	1456.41	1435.55	1254.93	1449.09	2060.71	2408.98	2153.6	1428.27	2567.44	888.575	1604.49	2682.75	2057.05	2040.08	2020.96	2673.59	1176.47	1700.39	1720.62	949.103	1459.43	1048.64	1587	1673.01	16621.1	1496.78	2047.07	1671.16	1917.44	2252.39	1989.12	2038.58	955.323	784.646	2839.66	4084.4	1382.9	2578.31	2518.71	1796.22	1237.32	804.611	1419.53	807.082	4147.99	3301.37	2334.54	1013.26	801.648	948.819	1162.29	3336.65	1216.23	1704.38	1799.59	1709.24	3144.55	1008.22	1990.95	1192.88	1323.72	1026.26	1799.91	1933.04	1057.53	2189.16	1612.06	1613.52	1589.29	1065.22	1681.34	1286.76	1125.97	2149.27	1679.07	1046.52	775.242	872.663	1712.16	1707.09	2278.39	2538.88	2691.23	2075.42	1769.41	1547.28	2387.03	2292.37	2161.74	2859.29	1023.01	947.501	2479.49	792.903	831.126	1133.92	2159.88	738.896	1218.98	1987.35	2776.46	2700.89	452.716	810.963	668.373	703.308	1500.97	2436.05	1538.94	1941.94	1568.14	1315.64	789.183	1584.86	1634.08	1314.42	1729.82	1724.44	3131.23	2081.38	1121.36	1240.33	1700.38	2168.03	2632.11	1134.08	1609.72	1543.04	1885.94	1692.74	1339.85	3868.44	2226.73	1882.71	3012.94	1380.66	1669.58	1658.23	1023.98	1568.92	932.242	1777.21	1706.78	1837.26
91	100.938	0.568872	0.841161	3189.94	2479.17	1399.71	1934.19	1915.6	3293.04	2673.68	1720.23	3679.56	2096.35	810.261	1321.26	1525.45	1559.64	1881.3	2582.41	2017.6	2521.87	1377.72	4173.88	1910.11	2639.95	1616.59	1407.11	2031.34	4834.66	5786.64	2758.03	3598.4	3400.44	4932.64	1585.73	3522.59	3014.98	7670.65	4780.35	5115.43	1438.38	1824.23	2116.15	3914.42	1761.47	2874.96	2614.01	965.622	6187.96	1960.31	3369.75	5636.57	1532.42	2677.4	6976.35	3892.03	2765.22	2844.83	3121.87	6409.75	6481.22	3601.38	5040.53	2374.76	3538.34	4347.9	1953.1	2230.82	3497.87	2454.75	2300.88	4538.06	3092.8	2684.58	3935.28	4895.94	2999.86	5515.52	1574.17	4810.09	2326.16	3655.95	1114.73	3160.58	2396.54	5489.17	3401.87	2305.26	1861.59	5999.08	3814.05	6351.17	2911.5	1986.81	5259.18	1569.65	2328.52	2655	2404.94	2840.51	5944.66	2109.14	5138.26	5000.26	3648.64	0	2776.29	6877.63	3946.98	4913.78	5139.3	1487.56	1985.47	1661.01	5564.93	5127.95	1873.8	1645.81	3798.32	8452.94	2115.36	1374.11	2372.01	3046.41	3580.44	1960.5	5454.41	5559.1	7141.53	1770.81	981.564	2096.84	1371.37	2998.45	2491.75	2242.02	2465.68	4497.55	6011.11	1481.26	3166.55	2902.4	3040.01	4334.68	7059.32	6208.36	5092.25	5374.9	2760.41	2635.58	3438.68	1956.1	6047.93	1703.97	2726.11	2155.65	6134.56	6936.88	2295.79	4821.55	4396.39	4415.45	2501.04	4279.05	4342.1	1285.94	4264.32	1831.44	4659.75	5761.08	2764.15	4709.19	2947.28	5430.83	5890.31	772.011	2863.2	3780	6284.17	5645.15	3640.76	2894.56	1585.45	1679.16	1349.12	2852.37	4245.61	2940.09	1982.86	2070	6012.09	4894.74	2606.36	3219.55	3804.27	0	2440.46	3879.95	4476.01	3593.64	2873.51	4335.82	2764.47	6438.28	3793.17	3026.47	5565.11	2509.03	2617.29	4480.97	6991.73	5760.31	3888.16	2222.94	1749.05	5315.65	6317.74	4146.39	6933.52	3618.26	3157.6	5085.14	7764.98	6426.54	2954.07	6700.12	2089.78	3676.11	25011.8	4499.11	2876.4	5358.32	2660.03	15514.6	5183.75	1836.86	2917.56	2749.02	5735.48	2455.78	3512.84	4535.99	5804.31	7865.92	6313.7	4711.69	5898.02	0	5371.76	4967.19	3380.69	5404.38	2483.03	4840.61	3448.84	4198.6	3486.48	7000.67	1938.73	2480.84	6501.11	2480.58	4582.41	3062.75	5653.52	1909.85	2735.97	2810.95	1744.6	9706.68	5498.98	3828.51	1518.53	6294.86	4688.56	5016.78	3007.81	0	5358.12	9762.31	2291.6	1599.52	3694.03	8378.62	3035.29	2660.39	6185.13	2891.17	2864.35	4433.55	902.307	2764.63	5199.19	2742.24	4429.58	3116.57	1750.86	4558.04	3122.22	5913.03	4487.68	6644.62	3946.76	7615.34	2298.86	2937	3866.18	3108.81	1978.92	1853.33	5445.94	1887.06	5586.44	0	2583.68	3194.67	4426.1	4523.35	8660.97	3850.64	5021.93	4293.02	3032.49	1613.28	3187.66	1879.16	0	6332.74	3880.05	3777.49	1558.85	3261.66	3181.4	0	4273.58	3721.76	1694.07	1777	4023.57	2607.65	1230.64	2714.13	5645.76	890.888	1501.06	3064.69	3449.75	1622.63	2835.01	3902.87	6513.44	3113.03	5547.6	4204.79	5439.64	2867.15	6284.56	6420.33	856.117	2075.57	1275.22	3875.19	6450.79	6194.1	5740.89	5578.06	1742.67	1110.55	2782.38	1147.24	2301.95	3918.42	4430.73	3273.46	4304.99	1708.99	2604.61	1426.63	4409.7	2293.03	5501.2	3447.38	5398.19	3488.78	3852.27	6791.55	2725.12	5093.27	4830.29	1730.56	1602.59	14122.2	1359.58	1482.76	5198.62	1714.21	4383.3	4671.19	4021.53	20615.3	6517.11	1716.63	6724.65	3777.57	1749.02	3064.35	2357.03	5736.98	2075.57
92	100.938	2.1089	0.793363	1643.44	1414.13	1250.25	866.263	946.683	907.332	0	1276.31	865.979	317.14	364.108	1395.61	1465.32	0	727.503	1692.75	956.164	828.616	1276.25	771.287	760.722	1235.54	1084.09	1614.2	1195.05	737.982	1072.64	2007.38	895.315	700.364	947.223	1272.17	820.608	1692.04	2238.7	1379.35	731.787	1101.18	999.217	741.757	1228.25	1713.52	1944.79	1026.32	1282.09	950.318	1125.2	2305.94	1491.52	2375.39	2856.71	1346.39	694.755	686.979	0	2543.25	1027.48	2028.56	1736.44	727.92	2253.23	828.907	1275.54	811.589	2361.77	548.661	1278.76	1011.59	932.116	1229.01	2330.44	0	659.206	2155.16	1540.97	1357.52	0	1467.09	0	1755.02	2163.09	956.381	1043.95	1697.66	937.565	2523.55	1075.64	1420.14	1451.62	1925.88	2434.35	2652.31	1255.68	1369.23	444.097	744.928	1034.64	0	1704.16	2423.16	2091.51	1512.11	1776.89	2369.91	3141.51	1180.27	2007.17	1258.83	948.756	0	1435.29	826.435	639.059	1544.83	1759.32	2832.28	1826.73	539.715	727.608	1467.3	1016.26	958.865	1509.15	3395.9	3127.85	1646.76	3018.87	854.202	874.984	0	0	1771.43	1483.78	2607.51	1311.38	2594.52	2321.44	1240.6	4500.93	0	1406.18	1314.23	2874.32	1942.79	1233.91	0	1720.04	1369.92	935.588	2204.89	2135.55	938.317	1400.07	3221.54	2985.74	2851.93	1515.07	2151.15	1731.3	4947.07	3250.84	2804.94	743.229	0	1363.56	1489.79	1130.55	547.325	2158.32	1937.42	2600.1	1023.38	0	1549.22	1576.95	964.065	1770.58	4284.13	2053.87	1107.93	972.158	2158.82	1278.95	645.766	1984.98	1060.17	1502.53	3140.88	1373.12	0	746.221	0	2377.38	2113.93	925.518	1887.48	1157.3	2203.29	821.192	0	1124.92	1602.75	0	1464.55	20915.3	1675.89	1838.09	2201.16	2459.46	1072.58	1099.54	506.541	3014.5	3406.39	4285.54	4141.68	989.89	888.641	837.912	1219.37	1155.65	1128.36	974.16	1814.86	3622.65	985.972	1160.2	1463.17	834.385	1423.36	1358.04	3034.48	1034.17	1590.77	1699.48	1998.74	1902.23	1154.06	1284.14	1482.73	2427.06	773.478	1470.93	1587.34	10795.9	2039.36	1538.41	0	1569.84	908.046	840.834	1524.07	1412.8	590.075	611.169	1241.85	1414.31	1652.58	2367.63	845.831	1479.78	2166.34	1857.13	1075.95	905.797	2250.95	1573.31	1536.39	590.79	854.251	547.805	1109.27	816.846	2646.05	2242.53	989.688	1834.57	2151.07	1986.44	1171.96	2714.16	964.649	1746.02	995.825	1201.6	1338.41	1688	799.171	1087.95	1224.79	1654.09	2868.32	1529.27	1735.4	8042.05	1075.36	805.982	1504.1	1453.94	2068.86	2483.5	1086.88	531.991	603.629	1212.92	1752.1	2013.59	1789.78	1492.28	1434.44	760.436	967.684	1205.24	714.498	1481.86	1244.83	0	1701.96	940.282	1218.3	670.982	1334.76	937.664	812.814	1746.29	1136.24	1001.67	1392.72	958.902	1045.07	2038.36	656.969	1396.34	1258.49	1595.16	1459.15	683.722	802.406	925.189	0	1594.8	8099.99	2382.21	2115.88	3853.76	2154.4	2299.27	1154.98	2629.35	1864.59	1132.13	2957.58	759.692	1875.18	2118.9	732.5	1610.64	1684.45	1976.03	827.236	2447.07	2055.72	1228.71	1699.69	553.305	0	1042.79	1618.97	2280.83	968.639	1427.55	1554.38	1014.97	1826.82	539.426	1825.39	2741.13	1536.3	1660.71	1835.68	2303.35	2013.57	1550.04	1414.26	1242.69	4523.95	961.598	1838.27	1929.08	1734.95	1046.49	1509.78	1562.53	1549.02	1711.96	919.848	2353.48	1485.91	1627.45	1072.16	1735.68	612.186	1265.74	0	1101.87	2592.23
93	100.938	0.0889431	0.81109	2899.23	0	3159.56	981.117	1082.91	3593.71	1107.74	810.137	1005.2	0	0	0	0	2085.11	5282.34	1732.72	3084.71	0	1195.96	836.752	0	1140.78	2583.78	2905.63	1792.37	0	2951.15	980.958	2794.9	0	0	0	1808.87	0	2446.69	0	1671.2	756.269	0	1797.23	0	1993.96	0	0	0	2995.14	0	0	2125.72	0	0	0	1137.48	1780.7	0	3703.94	2001.34	2150.59	1557.61	0	1763.61	0	0	1607.39	9936.55	1079.61	1839.98	2287.61	0	0	0	0	2222.13	1146.74	1631.37	1059.99	1552.78	0	0	0	1133.82	0	1209.02	1931.76	2104.16	1912.26	1149.57	4851.27	0	3677.53	0	0	2453.94	1821.14	0	1950.2	0	3442.04	2437.73	0	1269.55	0	0	1487.84	1089.97	1637.28	0	0	1190.04	743.102	1848.22	2966.93	1319.82	2292.45	1729.81	11901.4	2782.58	861.518	0	1691.82	2043.15	1800.65	1784	2576.27	4249.21	0	1500.47	1299.43	2454.23	2598.64	1169.23	1286.85	0	1729.25	14617.9	1102.6	3243.39	0	0	3191.44	2093.71	3198.54	0	0	0	1934.69	1741.28	3641.38	0	3173.62	0	1317.94	0	2159.38	0	1405.93	2299.54	3456.25	0	1128.01	1564.26	2509.76	2102.5	0	1596.87	0	1618	2182.83	3555.62	0	929.962	0	2707.6	0	1824.27	1079.79	2227.05	3426.11	3333.15	2859.4	1286.89	0	961.438	0	0	2612.62	1505	0	2135.24	0	1829.03	0	2151.09	1083.04	2171.18	1711.66	694.28	3219.9	1385.23	0	2347.24	1230.45	1312.83	1910.48	2601.94	2328.67	0	0	1040.04	1715.18	0	2030.91	2185.91	934.489	4128.15	1770.8	1550.16	0	827.154	0	0	1442.18	1263.52	3405.14	1197.01	0	2663.33	2814.61	2789.1	2514.53	3873.37	3619.2	2012.69	1621.3	0	906.802	1362.15	0	0	0	0	0	1569.05	1392.56	2500.83	0	0	4500.23	1067.85	1901.96	2642.02	0	880.287	1841.45	1715.32	1457.71	2584.1	0	2138.88	0	1284.17	0	743.317	1231.99	0	0	0	0	944.01	0	2178.02	0	3016.44	2303.72	2500.09	854.401	3496.55	0	0	1016.08	0	0	0	0	0	752.671	0	3541.54	0	0	3577.77	1021.71	0	3298.74	0	1953.56	0	1163.68	0	0	2685.27	2956.36	2032.91	1648.97	2115.41	0	0	1927.23	0	2003.15	0	750.971	1081.73	1552.13	1461.21	901.953	5077.23	0	0	0	0	1351.09	0	3000.46	1235.43	0	923.878	2333.44	1949.05	3764.78	2274.47	2404.32	1358.03	0	1439.02	0	1563.47	901.471	2055.12	2280.39	0	2559.36	3491.84	1351.88	0	0	0	0	0	0	3728.22	2642.2	0	0	3117.44	1323.5	2224.19	1419.77	0	3160.5	0	0	2093.47	1763.21	951.194	1829.03	0	0	0	882.949	1245.31	3233.9	1867.86	1385.53	1894.18	2055.66	893.962	3659.07	2709.28	2972.26	0	0	0	0	0	0	0	1060.45	1814.94	0	2286.86	0	0	716.486	1956.31	0	2391.72	2795.32	6200.57	0	2064.62	2906.36	1804.14	1622.17	2973.65	2815.96
94	100.938	1.5031	0.842898	1702.32	1201.12	1371.69	0	0	1246.51	0	1901.99	1206.27	0	1236.62	1643.4	738.319	0	0	2026.88	1529.52	2357.04	1665.86	1588.01	0	1517.35	2497.75	2895.82	3217.71	0	1311.69	2837.15	620.589	4115.9	981.684	912.092	1895.37	975.58	1075.32	2131.12	0	2800.93	1737.17	852.825	1046.08	1544.49	737.227	2007.68	2086.54	1328.46	2056.89	24489.8	1867.91	0	2199.66	1650.57	0	0	0	7098.9	0	2346.15	0	1088.28	2308.7	0	2629.92	0	5112.63	1786.42	842.801	0	0	1207.6	2318.24	0	3585.36	2423.59	4225.8	1477.81	1810.99	1969.2	2097.65	2006.36	0	1866.79	0	2597.31	702.761	1339.2	1503.59	0	1506.88	1487.25	1831.39	1694.2	0	1161.15	1027.16	2409.13	3049.22	2336.76	1017.74	0	2664.97	1040.55	0	0	1402.47	1852.26	2549.78	1840.81	1835.58	1429.46	0	709.76	1614.89	1578.53	1323.37	2000.96	1943.37	1617.13	1603.31	700.774	1498.07	0	2410.7	1185.64	2195.16	4253.8	1540.64	0	0	0	1249.26	1506.49	0	0	0	2806.75	2302.62	2037.22	2647.14	862.207	2412.94	0	900.965	1459.35	1107.46	2220.71	1541.31	802.846	0	0	1534	823.024	0	1126.23	3369.13	0	1321.51	1343.44	0	0	1540.75	844.929	0	1284.71	777.521	902.824	0	2391.29	0	1530.24	0	1396.74	1593.87	0	0	1575.35	1541.61	2159.01	680.615	0	717.41	0	1165	1114.75	1560.01	2342.71	0	1776.19	1373.44	0	1459.23	1493.96	2321.26	2698.02	1983.42	0	1863.58	4370.8	929.51	1018.94	2850.04	1075.39	2681.51	931.129	0	0	1498.98	15617.1	1131.13	0	0	978.457	0	1074.91	773.163	0	4471.6	0	2090.29	0	0	999.98	1259.69	1216.53	2293.59	4996.18	3156.11	0	1944.65	0	1853.8	1575.92	1096.5	1495.3	1875.16	1735.3	1360.11	0	3069.97	1739.78	3234.95	3522.74	3605	1911.06	0	3097.57	813.819	1201.35	0	0	888.648	2203.31	1927.63	1772.28	0	1597.37	1978.92	0	1074.76	2562.6	1634.54	1754.81	0	1264.69	0	1714.86	1168.49	1662.83	1778.56	0	870.28	0	3100.09	0	2106.11	1012.75	2125.77	0	1718.7	2152.53	1148.29	0	0	738.486	2604.49	0	2377.84	0	0	1187.11	1498.28	1559.26	0	1426.13	2944.39	0	1871.16	1267.62	0	2933.64	837.675	0	1180.22	1341.08	1634.41	0	750.137	1577.34	1934.37	3254.78	0	937.188	1284.64	859.641	1016.66	0	0	1343.81	1958.96	1166.25	0	1370.91	0	1129.34	685.784	921.975	3086.04	0	1039.8	1548.21	2085.69	1006.51	0	1577.32	850.395	1546.26	814.963	1649.5	0	2676.97	3331.43	0	2525.67	1512.28	1410.69	1220.35	1667.74	0	2369.94	2180.9	1409.94	1631.12	3441.42	1252.43	0	0	1455.28	2035.31	1755.94	0	1010.75	2680.38	2034.85	2472.12	0	1246.93	0	0	2447.93	1112.3	2857.47	0	2138.85	538.518	0	1635.33	1796.01	1156.13	0	11521.5	810.848	1679.85	1510.16	0	1728.36	0	2485.41	0	2408.11	949.599	1606.4	2659.5	2492.61	2522.43	2035.93	3407.54	0	2572.14	2796.66	2126.43	0	0	0	1654.45	1587.02	1514.8
95	197.821	7.02528	0.848152	7920.22	9179.52	6066.69	3199.79	3493.46	3479.09	5563.4	7133.55	6767.08	8788.73	5200.17	5699.81	5634.42	5605.48	7091.46	10030.4	7488.32	9834.56	15352.9	16367.1	10326.3	17645.9	14889.2	15808	15088.1	18130.1	40948	18817	18884.4	20891.3	16327.5	8870.43	16851.6	8361.32	16862.1	11954.2	20342.9	49537.8	9860.87	17104.4	14621.1	10934.1	24416.3	8361.56	16641.8	14179.3	7577.06	15091.7	6426.3	13739.6	21055.4	9831.88	16708.5	19732.4	9450.49	11409.1	14787.5	13876.6	9480.42	18482.1	16294.7	16523.9	15208.4	8072.95	15730.7	10439.9	16253.2	9159.59	9427.86	19413.9	12527.2	14506.4	148992	17956	14329.1	11248.5	12668.4	12780	14755	8748.59	7487.44	13167.4	9859.88	14572.8	18801.3	14819.5	11902.4	9921.4	25096.3	36272.2	16760.5	19064.2	13548.7	16941	8894.31	8467.98	14748.2	7560.5	22166.2	14154.3	14794.1	7698.61	17638.4	8469.03	9490.17	24229.4	19412.5	7593.95	14583.6	16102.9	11047	9450.82	18805	22923.7	14416.6	19177.3	10813.7	8983.34	30058.8	40601.8	9133.16	8915.79	7533.05	65457.5	9059.25	10465.7	15943.9	6310.38	17517.7	13830.1	16087.6	25769.4	18170.4	25301.4	16107.4	41261.9	11432.6	13396.6	10916.8	16578.4	7688.23	21704.7	11043.8	24901.2	7602.36	20841.1	14832.2	11394.4	16359.9	10929.8	26288.1	11907.2	27999.3	13633	16380.2	8538.53	7999.95	21252.3	9713.9	15061.7	19666.5	15555.8	13083.7	17889.6	11951.2	14310.6	17942.8	7859.3	10605.4	16682.8	14766.5	8184.59	17034.1	12620.7	13957.8	16337.4	13922	35631.2	8106.27	8751.38	7245.33	8873.43	11560.3	7466.5	8742.75	26417	16648.7	22848	23359.6	18496.3	68055.8	13531.9	8312.44	10144.7	15959.9	8430.64	9607.57	14755.1	15999.5	15985.4	10546.1	8023.09	73318.5	11551.8	9378.29	11419	14301.8	18925.5	15433.5	10183.4	27300.6	15125.6	12123.6	18231.5	101853	13934.9	12218.1	10368.2	7767.05	14539	14562.4	10246.4	14161.2	7375.29	16214.3	10199.1	10815	12627.4	9087.97	47667.2	26242.4	9215.84	26291	18920.9	20556.1	10205.6	8532.54	13183.1	10316.3	14057.6	17218.3	17288.6	13952.6	12187	102628	16767.9	24937.4	14527	18215	14507	6305.02	9932.27	8509.35	14682.4	22748.1	20316.4	10103.3	10295.6	96554.7	12907.3	8923.04	7214.2	20834.5	9805.76	11436.5	9188.99	9150.98	11112.8	11723	98677.8	13807.5	61314.1	11555.6	16447.1	7872.56	7742.4	8700.2	20200.3	16177.6	10154.8	18699.7	8755.81	8936.41	9708.86	7564.21	11961.8	8378.66	7329.36	20478.8	9618.79	13526.1	9382.78	15693.3	8927.41	7587.4	9761.71	8673.19	16759.1	14579.6	16010.5	16271.7	21553.2	8392.82	42667.4	7266.55	11283.5	25719.5	6461.92	9610.19	18611.3	13416.9	19407.9	12239.1	8527.13	8650.08	11032.8	10792	15652.1	7987.65	6960.11	7734.46	11654.8	8502.69	13053.4	21563.9	14178.2	19916.8	9064.91	15903.1	8959.87	15528.5	13044.9	10862.3	6380.51	10645.2	21254.8	10176.5	13474.1	18382.2	10289.6	21907.4	11480.4	12202.5	8047.29	13134.5	23757.1	15192.3	22635.4	20587.2	9215.5	12034.2	13431.6	8457.77	14139	15115.2	7620.8	134017	14599.9	16660.8	45564.2	20788.7	11017.2	15787.5	14294.8	2303.82	10467.7	7025.8	10319.4	9584.66	8655.03	71501.1	10209	41011.5	6036.08	7997.34	19447.2	16395	19121.2	61290	14987.9	8205.18	16352.7	18590.5	9033.45	19317.4	9611.87	10858.2	14659.3	14776.3	15162.4	18355.5	21639.1	14620.4	16204.1	25011.7	16948.7	7831.85	18652.3	8348.91	11237.5	21535.5	10370.8	18040.7	8790.09	14280.2	14650.1
96	197.821	7.55171	0.817359	3721.6	2811.55	2036.93	2864.61	3560.25	2094.05	3874.56	1815.95	2670.16	15119.8	6032.91	6121.44	5182.9	3195.2	1248.06	4098.16	1913.93	2266.57	5410.24	6122.09	9886.96	3489.8	4442.45	9711.21	5287.9	4931.26	2478.44	5056.58	6565.69	3461.43	3978.99	2589.97	2902.66	2354.98	4327.68	1915.88	3843.89	9494.08	8689.67	2487.03	7765.26	4059.11	33738	4209.86	6636.76	2317.18	3906.56	4119.55	1998.77	4687.01	4369.77	4573.91	6243.77	5000.94	6494.33	7165.43	4072.47	4357.85	6825.4	4143.07	5202.72	4872.5	3598.63	3006.34	9817.34	7331.47	9599.57	3760.32	2854.53	3565.77	1798.68	7478.89	5628.3	7872.85	9176.43	6549.64	5977.46	4968.5	3086.07	1977.82	3960.09	4894.11	5265.96	3653.57	3422.76	4581.37	4525.76	1946.12	4235.42	5606.24	3192.11	4813.58	3901.87	3572.65	3631.05	3591.35	2168.83	2293.67	2656.37	3590.42	3887.72	4301.87	2488.86	5847.63	7484.31	3632.37	2486.87	2180.51	7965.5	37580.1	8163.18	4254.72	4390.37	2518.03	3848.2	2323.74	2792.59	6695.05	3576.09	5006.08	9129.33	28827.3	3987.17	2308.39	2659.46	2060.15	5461.24	3491.47	4604.27	5607.58	6870.24	5048.36	2057.01	7834	4197.23	4027.66	3919.42	5517.6	7010.09	3372.42	3141.65	5740.74	9067.76	3133.19	4256.65	4835.3	3183.53	4069	5082.43	5896.58	4293.16	4804.55	15909.6	2057.34	1957.33	5942.23	5165.78	2710.32	2409.86	2187.48	6410.69	5966.28	7469.04	5054.51	4864.74	4895.67	7570.22	6095.6	3642.33	17834	4464.51	6184.43	10073.3	4768.1	2980.61	5572.28	3367.39	4873.32	2451.56	3178.8	6605.35	5719.84	8505.94	5100.01	3167.75	5121.61	5455.15	2687.49	2381.65	5241.94	2753.68	3621.02	2253.41	6610.2	5518.68	4338.65	3052.04	2123.68	3879.66	5425.65	8131.48	2308.31	8007.31	4364.91	1995.44	4014.07	7017.44	3518.4	34096.5	7982.73	2899.84	3349.14	2942.73	5404.13	3477.84	4328.76	7751.76	9786.04	4268.37	5154.47	3727.52	3539.2	28603.3	2213.05	3646.75	7709.72	5729.79	6741.92	5827.82	6343.47	4868	2218.85	2448.31	5429.38	6295.43	3223.29	3970.87	3840.51	4925.85	4268.84	5514.59	2808.38	6226.09	4450.72	6964.78	4728.44	3962.16	6048.17	3005.01	4453.89	5133.55	4977.03	8486.25	6979.26	4254.81	6349.98	4253.5	2587.84	2030.8	7724.35	4035.93	35710.7	6757.59	5638.81	3240.97	3022.39	2850.85	2131.44	4193.31	3940.58	3637.36	5060.59	5156.68	3077.57	2978.07	3622.91	4553.06	6493.54	6270.35	5533.36	5752.72	2823.01	3357.27	4312.92	1620.57	2890.99	5889.05	4712.09	3308.53	2056.16	4485.02	1634.06	1845.05	1957.13	6951.15	8409.57	3686.65	7115.05	2167.84	1948.11	4089.59	7557.06	5203.42	9118.7	4796.84	6741.09	4636.84	2519.14	5619.85	3452.8	7592.14	5776	4511.11	4508.47	9905.92	15123.8	1866.77	6384.54	4380.59	5548.45	16115.9	10688.6	6388.24	7237.12	5098.36	2350.9	4527.65	4762.61	5977.79	6838.03	5976.36	3164.88	2441.84	9460.02	5617.19	6918.23	7590.77	2284.69	5385.79	2649.07	5657.81	7564.37	8778.92	8207.84	26324.2	5532.27	4390.3	49436.5	1984.77	2684.26	3567.99	4114.23	4124.06	3942.54	4852.2	4483.85	5889.65	27904	3395.11	5374.4	6793.1	2403.04	2642.29	2369.51	3942.77	2269.23	3134.34	3460.99	5215.75	3721.77	5733.19	4025.06	2391.27	3688.78	5599.9	6715.45	6355.08	8639.32	2661.12	2562.36	2592.73	2961.25	6318.24	4718.97	2911.05	2500.25	4097.03	2483.14	3849.65	2640.36	7495.65	4241.37	11092.2	2139.74	3432.28	3642.05	4357.4	2085.08	0	7062.91	6022.52	5216.49	7225.13	2721.74	3085.02	4223.62
97	100.933	1.63562	0.7528	3514523	3404564	3361082	3010036	3208960	3729307	3951354	4166458	4205190	0	3608325	2911482	3212875	3890630	3768426	3865872	3496000	3464730	3683495	3514812	3931101	3646709	3727814	3580819	4403902	4475168	4420992	3925420	3923079	3903236	3345303	3493625	3405332	4519704	4553852	4504206	3676059	3409167	3395448	3791273	3771985	3768139	3471487	3326608	3411883	4408802	4463374	4280332	4243700	4332288	4384828	3954799	3785037	3673184	17387200	16041760	16513280	3845039	3788423	3967354	4475010	4396840	4588840	5789816	5776230	5897458	3384268	3668078	3424371	4501854	4381316	4412978	17798160	17201270	17249930	6434486	6046138	6435876	5361392	5322450	5414252	3699269	3918247	3813035	15870760	16969500	16968910	4448580	4353642	4208262	4040776	3829874	3898766	5565452	5918454	5418824	4558864	4431032	4467742	7482684	7579526	7184622	17729130	17613400	17908960	5418234	5263586	4372168	3176833	2846434	3193615	3409476	3507814	3671230	4410102	4363312	4236418	3276530	3601687	3367728	3449017	3418550	3483655	4300898	4376566	4387112	3364066	3551021	3345438	3515104	3691937	3714840	4342779	4261080	4522860	3789759	3826243	3909767	3846937	3419976	3770095	3825367	3752628	3788930	3657735	3603323	3637675	3562705	3594088	3664942	3573335	3643031	3676126	4134471	4232092	4209822	4249554	3700074	4161128	4069641	4290436	4363442	2592554	2720294	3238225	3368672	3428343	3311082	4336611	4219232	4434074	3336812	3394979	2729884	3304153	3457368	3547863	4434334	0	0	3091424	3095288	3593065	3309941	3638749	3644073	4463112	4427710	4460386	3750474	3766448	3694261	3544940	3577192	3508395	4160199	4214402	4310198	3359387	3757255	3882520	3590618	3604846	3409723	4377852	4238640	4262576	3946416	0	3859412	3611013	3636109	3715462	3811617	4152158	4289350	3620500	3544016	3677422	3595234	3671296	3697359	4391328	4549584	4724702	8718850	8812508	8981833	3524742	3530639	3723760	4311658	4299920	3790237	3924896	3813526	4550540	4891626	4703114	0	4306432	0	4137005	4011153	4121695	9526583	9904765	9035771	4145673	4065249	4254930	4109281	4080854	3737096	4066635	3634043	4369490	4248725	4307324	8333372	7960576	7908946	3687320	3604094	3744672	4153999	3702006	4383130	6404094	6772834	6691586	3646867	3578441	3854131	4324117	4330803	4502179	3691487	3936397	4160271	4753862	6056496	6061840	4278368	4201015	3622687	3798430	3639226	6452576	5040202	4990228	4317086	4107798	4095921	3715188	3834903	0	4940734	4205756	4136494	4130453	0	0	2911813	3632391	3774179	3665265	4309532	4208222	4283094	3397339	3422723	3415609	3832386	3745719	3754124	4385534	4425188	4413326	3609385	3481193	3434008	3832933	3694024	3634184	4445584	4361140	4363417	3672159	3806914	3899695	3813508	3529565	3906551	3862426	3894452	3857525	3216224	3264641	3271617	4543685	4725496	4797158	4833377	4670420	4593552	4302628	4497976	3856523	4314068	4284472	4189799	4118531	4052639	4355306	3479435	3604705	3523416	3846107	3716337	3784123	4420658	4313816	4395376	2235767	0	2527456	3782446	3775373	3781551	4306124	4294134	4353866	3045694	0	3974763	4041051	3965285	4309802	4104535	4408312	3786644	3679039	3856064	4527172	4625502	4707499	0	4121022	3989865	3796097	3747682	3733260	4399368	4501676	4445973	4125756	4143662	4219204	3655761	3855715	3714424	4971528	4127662	4053427	4054083
98	118.05	8.06071	0.846824	17661.6	29034.5	17247	672.948	193.77	6973.85	0	0	17092.7	21335.7	0	4396.69	4313.85	6076.02	0	0	6364.96	6240.9	5133126	5176344	5794000	7028012	6643226	6766698	8756689	9062805	7458898	8727221	8267054	8329124	4463876	6360594	5815730	8837319	9062273	8833124	4940236	5424784	5522364	6318718	6415200	7546158	6112236	5824906	5547588	7817474	8431387	7473184	7039000	7726918	6460378	8800579	7675798	7917922	5678628	5135030	5526732	5798202	6244998	7295486	7105800	7771748	8566198	6622884	5696878	6158694	5183100	5695806	6595968	7185652	7310884	6089758	6603122	5929688	5515696	5893100	5350016	6687716	7364180	7720018	8092120	6539866	6580190	6968364	4233398	5506428	5200724	7775760	7957664	6391840	8269810	6832456	6763542	5856508	5534860	5290422	7363718	6927868	6893056	7172482	7406210	6734054	5864660	5527762	4514396	8049606	7146154	6927982	6279364	5442988	5659596	5345416	5730498	5871612	6785742	6777194	6504606	5660152	6261910	6553776	6264730	6240082	6815556	6665582	6178256	6616098	7307578	7004168	6226606	6613068	6236928	7109340	6645722	6330108	6095272	5572650	5439400	4859160	6303100	7630480	7423058	3187629	2798433	4409886	2209691	2484608	2259511	5947770	5433544	5942632	3638796	3117911	3570320	3329334	3572724	3916114	7016146	7217882	6739196	169005	215302	0	6762802	6468938	6363090	5994736	6287678	5879862	7587942	7132308	6939502	6715608	6347674	5572096	6150648	6287402	5701330	6433312	6538082	6663650	5615168	5805452	6348956	6105722	5566208	7334318	7815750	5757894	7012730	6886476	7815340	7938024	6263574	5779534	5413458	7261650	7834590	7658224	141317	67117.8	96991.7	5186480	5205971	5056984	106956	0	0	145486	1752714	535155	82087.4	0	317085	221864	963340	0	6356032	7203202	7035360	5568335	5992090	6649008	6973104	9665782	9097876	6148212	6861294	6647940	6167234	5546728	6586130	7146246	7374054	6036664	5366421	6793696	4025166	4615356	4636604	6298244	7046770	6168782	7597524	6718268	6979936	4780236	5601876	4734957	7004964	5928712	6179824	6294030	6049958	5767496	5560460	5975380	6957986	6370772	7351140	6330998	5993880	5836282	6686412	5888572	6590480	6717792	6921972	7563900	5268466	6075476	6625122	6687050	5908046	7267070	6425536	5612026	8468340	4732655	4832016	4026196	4790290	4103053	3967634	3428086	3223312	3293796	3005290	4614958	4590472	4725762	4644354	3991109	3797652	3698105	4589320	4477748	5041636	4011439	4702042	4514790	4993158	6755378	6266304	7055770	6283860	6934674	7948204	7325930	7121980	7274912	6863760	6750422	6928998	6320186	6903154	8086366	7679290	7021972	7310272	7639792	7001946	6301812	6925628	6499506	7163176	8181042	7627266	7303612	6667950	6443272	7505364	6911978	6437720	7153826	6346086	6362886	6651372	4885204	4941670	5368298	5504858	5137872	4847716	5015454	4926746	4649796	7932588	8025306	8123878	7896772	7559620	7923252	8224642	6591188	7824388	6302664	7050468	7709036	7076040	6934452	7010358	7040536	6734740	8005890	2800252	3399871	3645399	6621568	6386978	6790130	6579994	6400796	7628268	4107158	5242050	7891742	7501344	6976114	5887044	6523726	8246702	6551104	6979434	6717076	5857220	6702398	7680930	6580592	7138506	6161514	3338406	3351825	2948774	6253398	7587472	7984976	6824118	7830184	6770620	6773798	7134728	5711970	6762152	7198626	6689300	6524518
99	118.051	8.86682	0.680475	2137.49	3060.28	1581.15	0	0	760.633	373.308	1306.78	918.613	0	0	547.219	0	1866.44	2449.89	1984.87	2346.89	2314.76	18855	24227.2	0	48560.8	0	0	0	0	0	0	0	53965.9	27594.5	40584.1	39579.9	0	10379.1	9982.37	0	65799.6	63442.5	0	0	80330.4	38497	40878.9	0	14212.7	0	12227	0	9523.65	7667.67	67178.8	57007.5	60450.6	0	0	0	0	51547.8	0	0	14001.8	0	0	67071.6	64085.3	51397.3	48143.4	61985.5	11437.4	11259	9750.5	64579.6	61873.9	0	0	0	65304.3	10974.5	13372.7	13204.2	42862.3	39916	45598.2	0	34915.4	0	7876.37	0	0	62910.9	45083.7	43730.9	0	36918.2	31253	6923.8	7431.66	6931.3	55711.4	48834.8	42466.3	32189.8	30555.3	28589.5	8788.58	8173.17	7856.55	0	0	0	38064.4	47124.7	52439.6	9030.85	8498.15	0	0	0	0	49256.6	55327.2	58665.1	9022.86	9496.73	0	75849.6	0	0	52245.5	50876.3	57474.5	9301.69	7971.79	10828.2	24613.1	24130.1	0	35926	49598.9	41193.6	0	12892.8	20907.3	9931.55	10370.5	10170.8	27114.9	24156.1	29241.7	14511.5	11104.6	13795.2	3559.72	0	4368.64	7407.02	6319.48	7175.01	1590.24	2166.48	2289.51	66187.6	68044.4	58924.6	0	0	0	10861.2	8173.33	10523.8	65735	76004.4	0	51955.1	51263.3	0	9790.06	10056	9766.59	0	0	0	0	50749.8	63225.7	9437.43	8446.23	10810.2	40201.5	47446.1	45309.4	31488.5	32038.2	32633.1	7500.94	6860.27	8409.23	5274.6	3275.55	2656.32	0	24918.9	24471	2994.24	2961.55	2317.97	2752.53	9277.34	4338.85	3931.58	2840.53	3696.93	1493.72	2295.33	1580.28	54085.9	0	0	35388.5	43742.6	0	9712.9	11700	11439.5	0	0	0	0	35536.9	50970.6	9339.82	9807.65	36654.2	35984	39528.8	9120.12	10235.6	10595.3	7455.63	7512.66	6764.86	47384.3	46177.6	42686	10979.2	0	11071	6876.61	6337.41	0	0	0	0	43014.8	51368.2	9677.4	8125.82	8486.61	63807.8	0	0	52352.4	41589.5	46327.2	7873.62	8228.68	9744.44	0	0	68777	52492.3	44154.7	56328.8	8059.9	9250.58	0	22009.4	28034.4	29416.4	9737.54	0	7662.11	0	4905.33	20165.5	18610.2	25873.6	7664.77	7889.33	8976.22	4335.55	4740.83	4112.17	25687.8	27981.7	9245.01	0	5296.75	4949.38	5408.98	72484.9	0	74130.4	58833.9	0	59100.4	9152.78	8441.74	9101.56	0	72627.9	0	0	0	65653.8	9622.41	8521	10240.4	0	72895.9	0	51970.6	49018	0	10950.3	10685.9	9483.42	27070	36015.6	49329.5	39428.6	42422.5	41364.4	43742.8	39206.9	42580.6	0	28172.5	22761	0	7033.51	6270.81	9921.37	7524.03	8483.65	7348.06	5739.89	0	7829.5	7710.75	6867.86	7212.36	7869.47	6887.69	0	0	0	56234.5	0	47773.3	8679.81	8457.54	8946.44	3472.2	8072.66	15843.4	43690.8	40062.1	41342.6	8718.26	7335.29	10753.4	26956.1	45903.6	51190.4	55608.3	0	8531.51	8737.82	10041.5	28356	36392.6	39533.8	7847.78	8326.61	0	5704.18	6472.72	6818.15	21824.5	20405.6	16015.9	10496.6	10716.4	10000.6	5676.38	6566.7	0	34587.7	39738	39869.5	9483.95	8075.71	6153.4	8276.79
100	117.034	2.19371	0.847731	0	0	0	0	0	0	0	0	0	0	0	0	0	0	0	0	0	0	206.408	197.32	0	0	0	0	893.561	164.464	0	196.901	0	0	145.221	0	0	0	0	0	0	196.582	126.604	0	0	170.5	0	176.208	322.93	0	192.365	0	0	155.823	0	159	0	0	0	148.878	0	0	0	0	0	0	160.213	183.672	255.744	0	0	0	0	0	0	0	156.493	171.658	0	0	0	0	184.213	0	187.358	0	0	0	0	0	241.88	185.978	0	148.615	0	0	163.329	0	179.347	0	159.65	165.295	0	0	0	0	0	0	203.913	0	0	0	1089.2	472.295	1203.49	184.734	653.572	634.592	494.599	954.275	565.985	1013.8	708.842	1397.31	1242.07	1154.4	1038.65	1503.93	2266.01	1889.76	4142.1	2594.36	4109.02	2779.14	3933.66	1989.85	3779.02	3359.69	3058	2089.32	2383.44	1974.36	3897.61	4142.61	2642.29	15557	10132.8	9703.75	3494.82	2425.84	3499.19	3677.8	4245.02	2841.23	8579.26	7972.99	10998.9	4461.02	4987.94	5104.21	4568.79	4096.89	6376.41	19811.2	16788.6	16236.3	2557.7	15582.9	2870.67	2998.07	4600.37	3368.99	4228.43	3955.44	3735.82	4772.3	3374.46	3559.02	3163.65	5110.57	18859.2	2538.7	3950.44	4136.63	3038.89	3557.41	2369.73	3453.45	3313.36	2880.3	4962.15	3353.42	2770.71	3472.58	3220.71	3648.57	3561.03	3311.74	2548.9	4559.84	4662.72	3668.42	20114.4	19829.3	21923.3	10010.4	10615.3	9770.86	19986.7	25183.5	16516.8	17881.2	16089.1	20612.3	15041.7	15502.8	12580.3	19188.1	13078.6	15660.4	221.479	0	151.66	0	140.059	0	0	0	0	147.634	0	215.582	0	0	0	159.279	156.404	0	0	0	0	0	0	0	0	0	0	0	0	0	0	0	0	0	188.905	0	173.207	0	0	0	0	162.312	0	222.393	0	0	0	0	154.917	0	0	0	198.298	205.661	351.582	0	0	0	176.931	0	0	163.978	0	411.32	0	453.095	167.681	390.45	223.521	211.997	4706.78	384.694	628.903	200.71	485.408	419.6	448.103	496.899	766.014	391.296	199.769	389.665	255.895	502.707	425.053	0	172.328	213.935	0	0	692.472	0	0	175.729	0	343.426	153.297	122.613	137.846	0	0	0	0	177.283	150.494	340.504	167.52	0	0	0	0	155.81	270.974	256.967	515.523	0	151.083	0	0	176.089	271.483	226.164	322.16	698.089	386.867	680.116	448.045	196.373	183.193	223.074	447.394	749.164	514.246	172.968	0	187.495	0	0	224.05	0	168.915	0	0	0	130.438	0	0	0	0	0	0	0	159.084	190.191	0	154.523	0	155.043	135.144	323.098	0	140.182	0	160.056	0	203.974	0	0	175.108	225.059	167.682	0	182.901	176.027	496.089	653.51	269.932	0	0	192.545	0	164.628	166.792	0	0	141.869	0	0	0	0
101	117.031	2.07806	0.84873	0	0	0	0	0	0	0	0	0	0	0	0	0	0	0	0	0	0	153.16	477.542	321.575	331.287	151.244	136.559	1061.86	539.134	269.708	403.366	229.681	183.55	156.417	349.615	234.32	244.847	427.357	165.067	195.016	196.582	338.66	161.307	346.387	0	131.531	262.701	220.56	612.696	293.713	233.063	202.587	0	329.64	160.17	176.754	187.714	195.584	160.836	0	267.147	350.359	730.838	232.618	208.717	505.76	279.317	255.744	195.165	142.34	175.89	141.299	206.43	161.015	162.338	183.703	457.362	178.399	172.544	389.708	167.252	184.213	133.768	234.477	224.315	190.132	206.527	191.19	248.82	200.436	249.602	115.787	215.141	211.319	227.261	187.028	175.358	195.53	0	148.373	170.424	210.374	168.998	528.697	194.329	149.681	204.03	244.293	220.263	642.845	481.244	1538.25	906.252	842.006	461.351	826.145	1014.61	838.918	1055.57	1032.08	1173.45	478.608	1360.53	1493.61	1578.05	1865.03	2618.97	1240.86	2344.07	4848.83	3335.62	4198.55	3170.24	4172.19	3173.59	3460.58	3324.02	3365.17	3370.45	2288.86	2410.11	4851.43	5507.52	4481.86	19411	11346.2	8432.35	3892.15	3542.09	3518.83	4124.21	5857.72	3072.49	10878.1	10103.4	10666.8	5843.21	6071.17	4525.49	5373.46	6557.98	5740.84	21092.9	15753.1	17065.3	2714.75	18261	4196.25	3305.66	3362.61	2412.41	4005.12	3672.91	4436.13	5686.61	5647.77	3170.89	3861.93	4371.29	20122.6	4233.39	4853.9	3298.46	2702.97	3173.95	3204.38	4109.09	3943.95	4664.7	5050.53	3164.7	3089.67	3793.62	3414.35	2926.74	3384.67	3371.55	2978.05	5064.08	3773.01	4674.52	23168.3	21823	25181	11230.2	8726.35	11643.6	22717.2	24449.9	21454.9	21508.6	15774.3	16720.4	14676	15847.4	16082.9	22411.2	16056.7	17374.3	221.479	179.42	254.361	158.13	152.039	152.689	240.756	407.653	167.796	203.757	172.131	374.081	179.646	203.764	131.741	0	174.625	159.484	127.356	125.272	0	151.021	174.342	180.111	237.656	215.538	286.138	211.925	404.192	0	0	0	168.23	203.579	203.375	185.174	303.835	171.676	145.624	615.498	147.775	143.42	406.823	217.48	427.989	449.371	226.678	191.466	405.698	207.049	200.255	188.913	227.385	205.661	212.477	339.528	315.658	409.993	176.931	165.513	267.02	168.569	461.934	355.279	171.856	233.226	503.606	194.577	185.926	211.47	4632.91	382.717	860.714	913.221	534.704	253.75	219.845	276.539	877.629	221.671	204.105	255.056	255.895	970.525	425.053	582.34	191.51	328.153	221.899	194.082	708.814	172.815	207.217	175.729	175.768	826.862	339.05	217.239	175.532	213.576	148.784	194.457	0	188.353	169.927	166.369	294.687	153.587	141.743	207.786	200.381	202.653	655.865	417.029	219.562	164.397	159.601	202.785	237.458	374.196	271.483	400.782	392.997	264.003	239.37	944.979	227.189	196.373	250.516	447.553	830.926	476.521	521.036	238.759	240.831	0	286.511	346.788	183.989	213.005	493.748	241.896	471.267	198.599	222.106	384.819	322.286	305.328	140.595	166.958	351.155	143.37	164.935	171.802	215.151	172.507	435.909	167.058	482.071	433.766	353.237	214.926	215.964	0	368.152	196.418	138.121	172.448	175.108	236.176	232.75	162.327	215.478	140.39	458.517	677.418	457.373	214.281	183.709	192.545	383.056	359.615	346.638	171.179	182.517	524.901	0	185.498	168.826	157.243
102	190.932	4.37865	0.851222	0	0	0	154.888	229.899	0	0	0	0	692.801	725.514	0	0	0	0	0	0	346.954	592.887	958.541	254.388	0	281.139	535.605	225.126	213.959	181.809	1009.34	792.342	0	207.675	656.464	501.567	217.019	0	0	671.6	665.168	358.559	0	535.275	532.28	633.076	280.244	336.166	275.894	0	0	0	614.303	480.356	236.511	227.365	669.374	274.875	802.658	737.802	287.128	218.145	0	276.361	305.42	241.997	670.171	367.279	0	305.198	142.005	667.177	201.61	248.511	226.107	637.187	583.234	308.574	286.362	389.553	281.522	282.1	271.356	287.427	657.786	662.899	809.193	410.602	562.799	678.316	475.013	328.393	300.577	964.746	681.366	515.617	240.549	286.043	1029.81	232.265	160.81	207.297	523.758	869.607	656.98	191.898	583.215	953.655	346.101	289.543	0	9831.42	8549.35	8722.62	8091.06	6496.96	7680.74	3088.55	6257.9	4042.04	2305.54	989.573	2479.44	2232.98	2564.6	2142.58	359.151	333.658	1087.56	5126.95	3161.79	2203.3	2778.02	2577.43	1959.37	2839.9	2916.32	4091.9	19048.7	21053.2	18058.8	25737.5	21920.7	25039.7	29131.3	29790.7	29814.8	20681	19672.4	22123.8	16191.7	14110.7	16716.4	18162.9	12134.9	19336.3	18282.9	14121.7	16084.7	18347.3	16952.4	17928.5	69000.8	80660.6	79665	4252.1	1385.37	4354.72	5710.02	6577.33	8620.32	3432.43	3717.7	3034.18	4045.68	2260.12	2813.61	4521.03	6709.39	5657.94	1207.1	2154.79	2708.57	5082.21	4958.38	4998.56	8081.11	8700.03	7224.59	2873.64	2118.29	4805.31	76039.8	70942.5	73847.1	60291.5	49751.1	48351.2	59637.6	52396	60143.1	43281.2	34065.8	30728.2	22564.3	26721.9	18938.4	14139.2	14006	21197.4	113003	129610	131716	103524	110902	124990	81110.3	84684.3	90889.5	749.76	295.183	452.216	485.66	685.028	0	311.332	450.306	285.164	1131.8	1360.77	350.2	330.018	0	265.067	566.405	306.936	230.079	630.665	410.619	0	0	0	216.935	0	0	0	0	0	0	0	0	0	0	755.385	381.233	265.612	0	0	595.819	0	232.399	241.097	300.294	260.674	373.99	1366.26	432.275	159.279	207.684	0	0	294.166	344.353	268.764	283.89	226.924	266.439	306.466	244.644	0	580.774	749.964	299.433	0	0	239.327	416.861	587.848	601.675	316.307	0	259.488	0	0	0	0	287.638	278.696	0	281.179	0	0	0	0	594.498	300.389	936.67	206.863	380.494	246.552	0	0	218.642	753.865	322.967	223.779	221.036	272.361	245.162	176.024	227.733	0	273.306	0	352.614	406.609	198.47	324.784	0	184.503	0	199.018	460.195	0	0	0	0	0	0	0	0	0	0	0	189.899	222.369	0	0	0	166.064	403.445	0	0	0	0	0	0	0	795.328	489.306	234.923	202.849	454.881	234.227	189.879	0	204.977	598.702	0	0	233.967	624.625	178.504	582.125	492.885	349.903	831.944	2530.02	423.775	793.625	418.236	446.526	464.174	219.444	887.853	967.959	366.523	366.486	793.629	389.548	365.31	521.109	574.353	764.891	0	182.128	1051.84	1436.51	1123.61	1227.54	990.734	435.246	2205.96	2103.18	2619	259.306	1573.45	1807.51	1789.85
103	267.145	8.50942	0.845043	3704.7	4157.45	4455.59	172.946	140.784	1049.31	572.073	6492.9	2073.85	1191.27	2821.45	763.289	901.252	6431.01	5219.25	5262.67	2305.81	2080.37	2721974	2775164	2786161	4416232	3722466	3940866	8901578	8892843	7862998	5780314	5294916	4801250	4225765	5133080	5342804	7993412	6816232	7490892	2485563	2251615	2478060	3857959	3803954	5183416	4486806	4964260	4844372	8579357	8855665	6659896	5433264	6579808	5729590	6058458	5381466	5004915	2532570	2046804	2403434	3696853	3315639	4470476	7800564	8845192	8823546	2675238	2503270	1973936	3106198	3193496	3567551	7075180	7121422	6603794	2609561	2181944	2155383	3706414	3214111	4305398	6514620	7218392	7523950	4403058	4079498	4103182	3938063	4496777	4786870	7328732	6783794	5416635	5577992	4565878	4310119	4792904	5258420	4351046	6085764	5975818	5975426	5689918	4849864	3987873	4975606	4446120	3804991	6881418	6180890	6367980	2713818	2039977	1887613	3820502	3683986	4264521	6369154	6420720	6130436	1872522	2611618	2512304	3038787	3614067	4035370	6068258	4907840	6136354	2785140	2261003	2367121	3944601	3765300	4812668	6300718	5452972	5666638	4292744	4325430	4031382	3667631	4511408	4242872	3006529	3661381	3821303	3722911	3123735	3602584	3723671	3380124	4093890	3206458	3017400	3219022	4966005	5317038	4843510	5011038	5098162	4209446	3252864	3511688	3390139	2400067	2448176	2061383	3454825	3430444	4061039	6426354	5910054	6085006	2517194	2383412	2149156	3682970	3701929	4182731	6438754	5969858	5918782	2316014	2184741	2166645	3927482	3226659	4801654	7416954	5197912	6320758	4491110	4781842	4702884	3728383	4106363	3982949	5448109	5141330	5310094	3174279	3180486	3064579	3328954	3206115	2918904	4118891	3964384	3528513	3307459	3433950	3445453	2893205	2573984	2884511	3628481	3675093	3657605	2524232	2726363	2605815	3330324	3538539	4082789	5900926	8838735	8882731	2317928	2236654	2459864	3817636	2956899	4021071	5871130	6098214	3887961	3761965	4718268	2695660	3980605	4205388	5515722	5395712	5078217	5097404	5057613	4810572	3449475	4169034	4329370	5683896	4822026	2569814	2646228	2713440	4296846	3642019	4299690	5743674	5688368	6214236	2505601	2557299	2278391	4581412	3489267	3758241	5993204	5532072	6901908	2147222	2351349	2651536	4194572	3420827	4749984	5754774	4556308	6999100	4312062	5305840	6013210	5318644	4955908	4883016	5788144	5931102	4130095	4688810	4269976	5719078	4742750	4744691	6510250	5944774	5892658	4161948	4244528	5437456	4220122	4979828	5865866	6048216	2537856	2444316	2328430	3810920	3735714	4389026	6295772	5770074	5678122	2362910	2439726	2448410	3988670	4184975	4945242	6431670	6386958	5590844	2793582	2552971	2337779	4152391	3366245	4076885	7881244	6272638	5975206	3373550	3047260	3800227	3596810	3840701	4030265	3640582	3399880	3698186	3243453	3180804	2856445	2586449	2479289	2520856	3323652	2833846	2506502	5278264	4278757	5091964	5473834	5265742	4417234	4956942	4330692	5185933	2402962	2108265	2678533	4537016	4376996	4425299	5151707	5244730	6702818	1283846	1581466	1718915	4143516	4059273	4309678	5567464	5091072	7078770	1818105	2355970	4606094	4434584	4303878	5593308	4952944	7403594	4140802	4310172	4495308	4106349	4718514	5469658	5405398	5437966	4738123	4283505	4120254	3941584	3988360	4846778	4471791	4774018	6001110	4377366	4091464	4485128	4129402	3662073	5381210	5068986	5594752
104	128.062	4.63976	0.843118	0	170.455	0	0	0	388.808	0	0	0	0	0	0	0	1467.04	500.41	2180.77	366.81	888.192	594767	571326	665052	544315	655866	486575	756338	702181	488011	700125	670443	610888	499109	402019	492218	595806	585443	462169	508868	623699	550236	588706	481401	521843	352062	437835	371628	770318	494871	607518	382018	468298	498002	559548	603880	519002	579363	523681	480887	600512	486804	613327	676829	617928	552882	522646	631827	426615	459921	483204	619692	523930	639231	589491	617025	583706	407840	417463	514326	514763	458413	543925	591778	486173	420385	521200	445182	482694	477002	602504	635426	405214	640751	422659	424461	467988	439593	377087	666432	678478	547052	486155	356176	456776	477750	462674	282185	643811	540375	588740	642611	544679	577972	483481	589088	639070	557213	699271	478721	631915	606765	561199	531112	465016	529558	536932	312237	472526	607104	465316	644388	443278	513880	594301	573625	594621	563331	637568	484495	543646	495707	580676	514531	414993	361140	565583	483299	360426	499182	437096	429386	511461	471196	370694	426808	528219	633140	566248	400656	649968	485760	598866	601029	596860	544710	534894	596292	491566	479053	561040	605279	446757	556684	534639	469496	575506	444079	484274	638436	515712	579930	687986	588522	551720	554074	518606	466381	498436	696457	515043	576920	554703	504131	637931	450125	435612	327616	685374	426352	518885	618055	437685	509541	372027	490000	319754	679088	642775	613126	353379	546733	383116	345767	386834	476494	341709	594686	472062	469108	506356	502953	497555	429363	278048	628535	528814	647757	604308	468523	470896	444549	430603	426838	659195	681921	415162	469917	659961	363076	384855	470024	521611	599064	575535	477381	462169	592533	440375	549275	474465	615496	602667	613438	497146	577842	371685	428939	478690	701724	603797	625852	679462	613411	468924	615016	553918	524900	680231	650735	691051	595077	639466	558441	568969	467184	481928	529883	533355	728279	513261	520419	534355	451854	295470	520988	670137	590032	399783	513766	462962	562532	546463	506807	574799	679256	553960	433839	326090	531476	425166	556826	512044	652430	664308	480530	565611	528127	585681	449569	611789	655901	572303	693360	474925	525837	443011	485096	463098	484107	517174	575958	599047	636769	451961	392176	529806	499973	622253	496712	680723	538162	681989	670870	491888	665166	620356	580446	335510	628404	412068	423110	396922	507167	319402	481686	507338	493779	520516	591415	560390	569166	661491	615058	475257	496214	677507	589398	535629	599793	615223	436235	516432	458078	419631	554476	489848	397938	492935	611409	620400	419238	529158	694821	606144	691152	534164	532094	467620	657332	537613	616440	562209	585708	551721	509625	398525	530895	473410	699254	428423	589772	661598	458251	408688	469093	486565	444549	629674	538284	631810	534732	556333	510150	423616	492294	657408	586683	643463
105	115.003	4.36946	0.8508	742.653	245.576	295.272	271.661	417.678	5564.94	5021.09	3579.81	6796.18	26181.9	40269.3	3281.7	5680.29	7643.94	4612.57	7657.74	4361	7577.57	56447.1	56144.4	59197.9	46083.9	44398.1	44346.5	49658	49588.2	44368.5	54935.1	56731.1	47067.9	43491.2	51427.2	52632.1	56688	64185.5	68588.8	57581.6	57617.2	60237.1	45705.8	44419.8	47620.8	55404.2	57548.6	56025.9	56864.3	67480.6	54083	62461.5	64541.1	70444.2	54553.6	53539.2	51622.5	59706.4	54536	64648.4	54521.6	51391.9	54545.5	63038.1	68672.4	65271.7	58678.9	58532.5	56912.3	54305.4	50203.5	56136.4	57147.2	57724.9	60377.6	52875.5	52315	53739.6	49113.8	52088.8	51992.8	55922.4	61210.8	58229.7	56981.1	60729.2	62421.7	46024	51878.3	55513.9	68186.6	62340.7	76614.6	65324.9	57761.2	55929.2	53486	56358.1	49252.2	66237.9	65552.1	66827.5	67723.8	64754.9	57101.8	52655.1	49257.1	50783.7	72728	68032.1	8223.31	473743	411426	412347	394904	408618	478671	527241	511120	508681	119343	99130	128407	118736	137798	132278	146714	134112	160665	237576	213998	213354	160184	175393	151864	331069	292712	448914	1097588	1165240	1125285	1364805	1464813	1546170	1642714	1736612	1848964	1345526	1311872	1376766	1132637	827881	1105416	1319861	996659	1232940	1811429	1742471	1712182	1766820	1982182	1735549	9106315	11799630	11787370	264652	122735	267365	365949	452122	448866	277235	289993	383575	162390	197378	181983	290250	425157	407923	257230	263200	381026	290801	283419	276902	442682	584304	590519	368405	327284	491216	4816390	4687122	4645294	3922143	3737019	3415947	6695170	6293708	6567884	2512854	2173342	2100441	1687565	1975350	1392026	1537455	1459092	2492454	8467173	9952182	12170330	7243164	9183907	9597467	10465060	12587110	14276800	49422.1	51587.3	52711.5	31365.4	29637	34638.7	51133.6	56284.7	63926.6	58019.3	81792.6	63480.3	37026.4	25967.9	35900.8	48840.8	48103.5	40476.6	40538.4	41541.6	9607.79	9567.37	8505.75	30217.9	26964	32426.7	5711.68	5637.65	6468.78	9677.5	10858.3	10458.6	15682.6	15008.6	44912.8	59067.2	42528.3	44357.2	36374.1	37374.6	43577.2	47016.1	48472.1	48290.7	49933.4	44974.7	47495.6	39525.5	47865.1	46697.1	47217.8	49798.8	45291.9	58337.4	48256.2	49503.8	40197.3	44173.7	50274.6	43062.5	56618.9	53967.4	43071.3	71433.2	36496.2	32984.2	42328.6	95418.2	86392.2	45805.5	46597.3	13307.7	39851.2	18984.7	17689.4	57466.3	57877.1	83933.9	14812.3	11330.5	39163.9	17392.2	13532.5	18884.7	22672.9	56827.8	47424.8	49718.2	46294.6	40863.1	45697.2	49969.3	48415.4	48754.4	44945.7	41144.9	45628.7	30716.4	31786.5	37145.9	41100.2	42774.3	36706.6	51096.9	51780.1	52646.7	35649.7	40746.1	41197.1	48766.8	43743.9	44107.1	21804.4	21528.6	21976.5	3404.5	4091.19	5402.27	3516.94	4117.06	4084.78	5395.68	4532.2	4696.88	4485.48	5310.73	3120.9	2293.74	3079.48	1963.28	20175.3	23896.1	28188.8	4178.08	5498.32	6075.5	4210.61	4952.35	5248.2	55708.3	55387.7	66959.6	52961.3	49225.4	50467.6	54281.1	55395.3	59579.9	69130.4	66107.3	80956.9	44103.9	39477.3	39310.6	69145.2	68031.2	76217.3	72763.5	81330.6	61734	64887.1	58620.5	65696.1	58896.9	75801.6	82354.9	86395.2	82881.8	105205	97970	113654	104465	105404	99116	48047.6	60536.6	41632.6	165770	167939	179721	185362	181314	180645	150954	152797	148318	74565.7	149018	158513	156562
106	115.003	5.07029	0.8522	14731.7	15879.5	14555.8	15445.4	16713.3	99815.7	82238.4	69645.6	66606.9	20091.4	35648.4	51268	65578.2	62288.9	68181.9	66649.6	51105.5	60218.3	182896	161142	170783	88580	82890.2	87307.1	153672	138420	126151	92793.4	79857.6	81478.8	118466	145296	131476	140946	124633	118580	154917	145307	171843	95628.2	84672.3	112418	130633	127510	117726	156373	145972	137848	110818	115924	108009	85444.7	81732.6	87272.5	150344	148466	132615	99035	95698.5	111495	119681	125491	130392	164262	160434	159084	89988	90302.8	102158	124526	126277	116850	166410	150732	146332	85628.8	88414	94542.6	120828	124697	115262	90322.4	85944.3	90569.3	102103	116989	113373	116569	104919	104425	102658	87563.2	89774	98901.9	108245	98499.9	113913	107490	102233	92676.6	84007.8	79853	113616	107063	107984	113232	111126	105938	147981	147918	166186	84047	82572.5	85419.3	123274	123572	123015	151860	152879	150879	82375.5	81605.2	92212.4	120832	110282	123287	164287	163665	145534	77579.3	85569.8	97336.2	120790	114689	120850	89738.9	88357	90612	65191.4	74247.6	86955.4	74026.8	88775.2	84594.7	108894	116884	117808	100953	100422	99480.2	115407	104942	103552	130255	109710	125864	112357	101359	103156	130835	133301	140842	172992	172089	156847	91058.9	81655.7	92805.5	136706	122841	111483	157497	152297	165295	86902.5	93782	91665.9	112516	120172	127822	151759	163662	160166	86473.3	78052.2	99747	143687	112363	117322	94582.7	96888.8	94753.5	127253	113445	116485	132935	121929	116764	88927.1	80189.2	87288.6	104543	125539	103823	118101	115516	117911	97764.3	102605	109751	127279	112200	123282	136805	133181	148307	139551	162463	146574	72445.3	73629.2	85745.8	127562	161200	143839	145246	165830	144972	85317.4	69954.6	88538.6	138148	135423	78488.3	71174.6	86763.7	106397	128573	126784	112200	129959	122142	90894	86390.3	85643.4	114867	128382	132686	125290	125300	144547	150747	173900	87013.7	82298.7	86629.4	121704	110716	125400	165495	159068	161200	93080.8	83080.6	92005	129950	116777	122599	148364	155598	161050	98016.5	83614.6	86428	123241	103789	131246	83584.3	92447.2	84727.8	119617	116149	126257	118121	126233	76470.5	76121.1	70957.1	129438	126654	129277	122462	117922	117851	72412.6	75500.5	127315	107117	109178	114594	98044	169103	148472	147216	89130.5	91018.4	88019	119434	120398	119728	162862	160379	161984	81871.5	81744.7	89826.6	129758	123201	125140	162032	163185	169205	83724.4	84065.1	97193.8	131661	123202	130148	83205.5	80650	83311.1	84071.2	82104.2	79102.2	85088.4	80688.3	88899.4	112871	99545.2	93261.1	159438	131448	120267	134218	109617	109801	127364	122474	133042	114568	121002	113701	118240	109482	117582	147160	147047	153430	89152.8	91413.5	90798	117363	107538	121841	111864	89717	107547	80167.9	88550.4	87484.6	113157	110562	130314	96719.9	127854	98876.5	91682	86518.6	123333	112356	129998	98036.4	95562.1	93560.6	162461	142216	173368	117547	130861	135334	70435.8	72151.6	80953.2	144377	161114	159017	120454	135387	118016	96034.1	96706.2	86933.8	116716	123307	121120	131715
107	227.96	4.63748	0.840258	0	0	0	0	0	0	0	224.492	219.185	0	0	0	0	310.442	249.026	515.042	1522.63	396.982	3594826	3402938	3481332	5759448	5930562	5943824	9496639	9273715	8839065	8372730	7005320	6894042	5787282	6938498	6476860	11555200	10479250	10820720	3566159	3393855	3590849	5527826	5001832	5499430	6182452	5784276	6046724	9684009	10102340	8176226	8432788	8520780	9202560	8082492	7241516	6910210	3761161	3613305	3447672	5590597	5072501	6142452	9777695	8953749	10130440	3503339	3636561	3499494	5078880	4826524	5284484	9352526	9765384	8768239	3740031	3573535	3306567	5094038	5043922	5620280	9260143	9070876	9106005	6189190	6032324	5889286	5451136	6020946	5540160	9959857	8292814	8353560	6742514	6417344	6523204	5580884	5921236	5508764	9750768	8554133	7817442	7088410	6494844	5925238	5809234	5780784	5471690	9517276	9887847	8383078	3936522	3394353	3560086	4964920	5276766	5863718	10146110	9926059	8612084	3266036	4030881	3922433	5770972	5100742	6104448	9257597	8405295	9863083	4010720	3940635	3872496	5810516	5801950	6452944	9630732	9113575	9381791	6446282	6624278	6571392	6155968	6592460	6541240	6442586	5735246	6724760	4969292	5100318	5283118	4894714	4987192	5434392	5548328	5013314	5494704	8178670	7967906	8725494	8568751	8172104	7640672	9062095	8664045	7889066	3509611	3647575	3403501	5507466	4821856	5667150	9228667	8920309	9678553	3707677	3813853	3624493	5610070	6030570	6109652	9036891	8897947	9399592	3631566	3235245	3918187	5691712	5337746	6867868	10698840	9232108	9132513	6793290	6310798	6432668	5602918	5594086	5389816	9306925	9444257	8177850	6910424	6429302	6115814	5609008	5603146	5009682	9225876	8869948	8959775	6603828	7290354	6275554	5178378	5257918	5312963	8955397	8993867	8457915	3750578	3543842	4066946	5552878	6147122	5995834	10031140	11673150	10929840	3555779	3857748	3742824	6079248	4974090	6211086	8967261	9892410	6737528	5786950	6897746	5428730	6152998	6045938	8562401	9749604	9197189	7098246	7064928	7305420	5240843	5870544	6392966	8784407	8453253	3902936	3793891	3824475	6541424	5947678	5843548	9024564	8751603	8791291	3979035	3952917	4107043	6132430	5511906	6550782	9138983	8913256	10170180	3855048	3563340	3577839	6428818	5963582	7008652	9345660	8126036	10526610	6629418	7199678	7323748	8372356	7597314	7578596	9409752	9220716	6286756	6318354	5972660	9023152	8503504	7611580	9755919	9260904	8703698	6368818	6692680	7921598	7030520	8683842	7742198	8978955	4223666	4343100	3920814	6583094	6362996	7181048	10106320	10018110	9768231	4447022	4181778	4049573	6633934	6772388	7022300	10450900	9419033	8493967	4458706	3671148	4171255	6661064	5706164	6639410	11384330	9023001	9038131	8115774	8889582	8047064	7767366	8351688	8188050	8303174	8094626	8376278	6380174	6267504	5608736	8199746	7130978	6478226	7934566	6739274	6131756	12333870	11035000	11461290	12229880	11073780	10271920	11744420	10241790	11086180	4256894	4056433	4346228	6993462	6808674	7417230	9177183	8815161	9165745	322441	463643	162875	6911648	6712148	6946462	9496051	8672969	10721500	827349	2266620	7250036	6699254	6932020	8721514	8619829	10631780	6988798	6440244	6629916	9252863	9229875	9834962	8891321	9102180	9055006	6514120	6109020	6232894	10005810	10154860	9021964	8157774	9164571	8954123	7245026	7257386	7130762	7656946	8516613	8094418	9177000
108	134.894	4.66709	0.786884	1151376	1139527	991115	584361	648785	938448	908058	1050488	1097161	0	489945	1319313	1021127	898918	991464	1020038	17851	121506	9757621	10153520	11016580	9977472	10767480	11034110	7763898	7782222	8443296	12683910	12082900	11972690	10849300	11077260	11119000	10574150	10144680	9518064	11433390	11021490	10498150	10296940	9947645	9694109	11152820	10995540	11022270	7568030	8701131	9111470	9629057	10207220	9882492	12984880	12103060	12098200	11574760	12236840	11898800	10342960	10485860	10922550	9477755	9666029	9083337	11031240	11891740	11550740	9555323	8944630	9309655	9272879	8545085	9615844	11738620	11746530	11484950	9229185	9137197	9768195	10201640	9387132	10132470	11916630	12171520	11672890	11429450	12197580	11795180	9288755	9568741	9313241	11757980	12701040	12217400	11304040	11489800	11436380	9166617	10226090	9107840	11572160	12320030	12119760	11728460	11627340	12103520	10706050	9940694	9899635	12305420	11521140	10879980	10128550	9515840	10252000	9992336	9773285	9691644	11231250	12338400	12736610	10753200	10836500	10999970	9538797	9539557	10100080	12472020	11880200	11869260	11387680	11829450	11553860	10056340	10493840	9283733	12257550	12802230	12573550	13027730	12872380	12299160	13355770	12730300	12969700	10698100	10798510	11376330	10785420	10389930	10712730	10712440	11036120	11017110	9879079	10476480	9331424	10050830	10000490	9458637	10262360	10368460	10430910	12104130	11892420	11913830	10581670	10405760	10105240	9934057	9734248	9985083	13264180	12513350	11156210	10285600	10423030	10247080	9918777	9746444	9423876	12026410	12156090	12829960	10694150	10698960	12095990	9931137	9804753	9815520	12204200	11816530	11552300	10698520	10404800	10865590	10071040	10126900	9529197	12252920	12458710	12747440	11175710	11751120	11107120	10275290	10382230	10001690	12810080	12336990	11751880	10814230	10844470	10397160	9731271	9876975	10493290	12220240	12587810	11671300	11915070	12697200	12015350	10106560	8614460	10089260	12236940	12245500	12302730	11241640	11208010	12234610	9885627	9818513	13743350	12598180	12951800	11209610	11687690	11175360	10173980	10596500	10352990	13515680	12770630	13283560	10634530	11236140	11339380	10215980	10278030	12221610	11364350	11564460	11705420	12149090	12200500	10204920	9786445	9616303	11788570	11724660	12917440	12317150	11400370	11531370	9917984	9233024	9945785	12490150	11186970	11231330	12015110	12545290	12556460	10255250	10059530	9892220	13451720	13668270	13016160	9749031	9704648	10253300	10721060	9659567	12513250	11707320	12615200	9002695	9671855	9757321	10071590	9780422	9565990	11860250	12444010	8575874	9643323	10229520	9687971	10084380	12534040	12658290	12051300	11787640	11866740	12539830	10164190	10187780	8939053	13925360	13562200	11820430	12800300	11796560	12137920	9763321	9851320	9943057	11641140	11910600	12550460	12387040	11546150	12007390	10251230	9968331	9654127	13002600	12574260	13273070	12933940	13097180	12905560	12899240	12799300	12681400	9872063	10936150	10419600	13300800	13312260	11965960	11898590	11670520	10475080	10013110	9816065	10065900	10142260	10191540	10041740	10558990	10332880	10735960	13265290	12782860	12886300	13286000	13400130	13776540	9617987	10213990	10556100	539509	7798.19	12116.1	13067320	12370590	13382400	9706997	9831247	9314317	1313138	5599870	13940700	13945170	13303380	9591651	10097600	10348460	10993760	11744420	11865600	9815473	10865850	9904808	9563467	9732481	9300692	12550340	11625890	11418770	10723620	10482240	9703400	9049679	9300635	10137340	11794660	12182170	12179170	10048590	9975381	9633043	9210609
109	134.894	5.82431	0.770806	1227213	0	0	562543	673670	0	0	1409809	0	16896.5	0	0	0	0	0	0	2743.63	0	4186637	4287038	4576914	3735717	3725253	3700920	3649302	4026206	3775724	5155340	5097076	5260448	4455546	5002216	4882974	4741406	4954632	4890868	4428812	4456788	4729820	3539729	3082843	3216635	4484988	4322476	4564805	4343104	4793798	4772926	4430457	4982904	4555556	5611288	5218312	5067392	4948830	4995636	4841220	3612872	3425731	4035958	4447453	5134432	4787246	4727626	4998088	4823631	3164211	3094895	3161856	4807304	4908786	4850428	5467464	5244592	4886016	3239537	3552095	3821962	4709402	4813224	5189702	4723248	4849088	5047954	4450893	4715750	4667926	4652041	4723330	4006248	5450512	4925466	4786821	4704036	4558286	4406460	4509434	4692180	4445482	5277840	5105474	5282366	4947493	4818370	4638036	4751178	4325058	4355296	4924936	4845578	5046344	3828778	4154127	4202874	4681822	4879438	4617637	5146976	5262074	4981266	4101607	4443530	4308954	4660120	4814636	4755704	5118786	4752232	4664316	4462122	4203611	4403302	5209812	4619802	4763294	5379848	5640548	5779096	5574356	5236836	5574438	5457252	5515802	5317694	4267174	4464636	4209513	4431712	4135231	4127879	4269804	4092943	4171488	4665996	4563358	4464624	4507506	4299246	4248279	4560164	4615184	4183179	5071436	5149714	5206904	3993124	3542219	3679831	4862143	4772191	5002688	5468838	5091290	4770090	3623728	3937081	4104668	4973584	4857644	4437814	5120426	5192622	5487826	4421739	4163978	4655477	5565342	5022460	5139340	4817524	5084364	5173546	4232341	4251947	4277299	4366942	4635557	4451226	5696214	5888406	5509990	4565112	4488052	4168365	4639432	4633922	4579668	5625126	5497910	5522746	4205902	3800556	4267110	4495686	4788172	4586578	5210578	4983432	4695506	4727542	4607492	4801720	4671010	5540234	5665438	5047752	4857322	4963588	4464182	4806290	4960832	4796034	4874144	5106324	5133528	5299676	4386562	4436064	4109329	4147918	4397188	4241142	5837266	5803056	5432750	4575236	4531960	4533630	4483098	4280303	4982924	4535022	4462552	5181632	4668478	4827808	4616132	4382358	4646288	4597640	4941018	4919830	5012490	4801734	4921971	4866268	4870542	5042076	4708814	4634750	4175124	5418983	5026624	4946640	4418060	4273686	5018318	5674800	5995006	5991014	4510151	3798865	3837804	4752710	4676528	4934472	5211498	5214301	4415396	4489200	4273756	4601155	5047232	4804682	5338194	5360136	4340208	3977133	4700898	4618770	4500944	4650048	5048556	5137546	4837904	4738474	5208928	4553070	4823230	4608582	5610742	5096142	4966824	5092456	4959026	5108387	4769400	5018064	4887530	4649648	4829398	5000745	4702100	4748632	5074115	5094070	4811090	4713106	5198638	5661594	5993592	5590210	5447552	5659494	5532232	5772674	5877610	3767489	3514471	3697009	4038251	4395132	4358290	4559522	4196204	4125885	3884848	4512892	4885166	4772266	4191758	4228386	4828150	4433504	4631988	4556778	4832336	5209178	5386436	5470277	5550294	4789658	4443408	4683924	11753.5	4005.79	34671.5	5351924	5385105	5523896	4613794	4331144	4919960	855234	2399564	6166690	5581834	5271167	4645302	4277982	4894604	5051291	5290726	5153240	4380398	4676734	4748520	4384970	4461080	4562490	5236522	5119412	5214817	4535540	4877726	4843522	4347060	4796497	4588102	5179534	5075620	5169396	4428134	4305174	4341882	4640834
110	134.894	6.16487	0.72548	1188371	0	0	0	627754	1215079	0	0	0	49604.8	67694.4	2070324	1274815	1269420	1334052	0	1617.49	0	3300515	3369149	4020903	2545970	2615176	2635514	2632774	2714020	2870257	3703980	3866830	3824534	3527438	3851200	3726443	3676014	3634326	3590649	3559264	3810242	3450020	2134632	1973295	1849273	3678125	3731471	3727016	2876198	3188776	3215018	3461766	3476288	3603560	4197390	3660862	3697815	3941066	3761236	3769152	2279252	2561216	2759909	3288885	3356361	3318511	3554153	3532373	4540658	2340556	2351898	2117469	3263439	3432876	3439273	3762858	3932159	3672972	2327457	2523477	2730661	3475680	3514409	3412477	3499054	3716993	3732311	3719706	3656414	3595571	3547490	3327636	3108913	3732115	3764511	3630663	3533613	3500579	3650444	3422004	3508846	3246344	3751308	3733586	3658514	3470479	3693524	3675759	3350234	3325262	3206018	4049085	3380498	4376678	2636877	2588792	2834813	3480916	3513656	3334023	3580062	4068197	3781788	3019506	3133216	3085278	3400401	3585421	3665581	4109056	3437487	4331464	3069075	3312541	3111595	3763181	3326514	3565277	3800752	3693503	3744865	3665105	4039779	3885094	3927930	4101787	3772713	3371881	3478363	3370607	3305143	3274483	3364491	3466684	3400384	3224940	3261894	3281692	3201449	3095208	3052429	3035822	2988213	3163347	2879101	4232728	3661679	4463814	2890289	2690894	2668687	3634161	3303909	3576968	4020889	4224120	3598825	2627603	2701989	2870904	3734962	3301329	3547215	3934051	3994083	4899762	3176440	3181286	3319425	3703687	3490977	3593216	3888763	3724569	4083775	3328446	3434855	3531395	3469641	3521412	3477711	3901347	3966439	3809730	3423536	3559071	3306061	3305477	3234207	3148075	3987345	3716872	3639399	3256966	3226017	3364965	3196571	3211277	3285614	4005078	3547484	3388266	3511321	3841866	3636157	3610869	3850912	3867577	3963637	3888415	3966999	3615601	3405026	3886504	3609974	3690515	3969167	4199684	4041697	3654799	3716793	3705694	3492107	3435528	3323032	4433346	3983979	4332454	3902779	3864396	4016193	3419361	3405617	3532659	3339244	3211041	3578463	3675982	3630471	3425060	3361420	3610399	3565673	3688028	3977257	3514360	3518920	3671008	3514291	3395251	3499854	3715869	3464440	3303280	3796114	3850549	3894237	3644194	3503924	3489434	4112379	4250697	4316260	3178675	3002055	2953720	3317533	3375740	3576078	3840546	3782333	3119328	3185947	3075426	3217552	3327286	3392365	4041194	3999129	3228239	3138069	3402226	3260198	3302278	3734479	4483012	3960279	3182478	3409595	3718326	3435782	3491751	3432382	4757722	3973830	4426358	3901119	3848270	3531637	3658122	3552020	3642513	3473669	3541143	3465022	3464199	3192447	3519234	3603271	3606144	3463069	3642653	3727295	3890332	3892816	3980165	3775894	3760271	3850564	4069761	3122724	3060684	3062437	4361194	4189757	3712915	3847864	3888305	3636179	3279428	3193467	3387901	3390218	3358707	3182374	3247297	3289813	3402896	4321740	3964813	4317536	4014603	3999259	4107945	3599842	3615203	3629695	2966.8	3336.39	38857.9	3959644	3898199	3999067	3532816	3279863	3673831	973162	2070850	4258706	4453100	3893508	3575339	3708503	3528971	3535813	3849230	3862597	3449365	3575987	3587216	3360039	3326309	3292547	3749056	3622618	3654211	3203587	3423186	3480276	3331676	3403885	3353476	3683537	3879669	3642739	3196564	3281419	3281599	3350497
111	134.894	3.64273	0.758053	875143	0	872021	668821	682167	0	730457	921984	930827	467110	479066	1008743	0	875076	0	887851	0	431444	1296349	1231343	1345433	866414	880556	907292	1150801	1103160	1101932	1128167	1083998	1094837	1204664	1266989	1254525	1554360	1559088	1517700	1797056	1997862	1917325	1258911	1171361	1340465	1803250	1870525	1922934	2072159	2185474	1941287	2172076	2159357	2099213	1661808	1628932	1550494	2422549	2261336	2380760	1530176	1587581	1819072	2331313	2720369	2611758	2271618	2353155	2260122	1416961	1390537	1573034	2172494	2446555	2279658	2431707	2386056	2309789	1466472	1482429	1763314	2538421	2516621	2422540	1787224	1783187	1885046	1983884	2256682	2179463	2707939	2420355	2419863	2094710	1754802	1905768	2196533	2115372	2105907	2482837	2391643	2373965	2002049	2151416	2006400	2189193	2181873	2099071	2678404	2654686	2582309	2079195	1965331	2001335	1190795	1236084	1399490	1863199	1876257	1785009	1829831	2135851	2089147	1257640	1274331	1339443	1776100	1722622	1951041	2136678	2061586	2116366	1298711	1242190	1422153	1884663	1864814	1954960	1489934	1585356	1633614	1394104	1355120	1453150	1444547	1454423	1698757	1718236	1646720	1774562	1625278	1599673	1541063	1747628	1812631	1831550	2045762	1887860	1918077	1755244	1781516	1615752	2092398	2234585	2122778	2050796	2141564	2019140	1316445	1312127	1318930	1882953	1825517	1897247	2196771	2173096	1963196	1229004	1308786	1373909	1872563	1772842	1990431	2073894	2179281	2176091	1283520	1365529	1597689	2054872	1997609	2047962	1584346	1470040	1581236	1859382	1842174	1769390	1747888	2140470	2017704	1708794	1653951	1748081	1926416	1688003	1673806	2186067	2278656	2210243	1648878	1640172	1744546	2008076	1842108	1912801	2040685	2269044	2147528	2084689	2011296	2099052	1308867	1356862	1435440	1975812	2321109	2330762	2371264	2380851	2261203	1331846	1233233	1378136	1978524	2134603	1558174	1515348	1588307	1643668	1789636	1861434	2223447	2152715	2033099	1787267	1696776	1628349	1766118	2027582	1891163	2114933	2100777	2152267	2095558	2118634	1447264	1344853	1310475	2029649	2038136	2017154	2146541	2176806	2290722	1331190	1341477	1458385	2059069	1967914	2064219	2330926	2235589	2346302	1485512	1369935	1441416	2023983	1619213	2132874	1629483	1694977	1778137	1655502	1607578	1537787	2226054	2073795	1472963	1441232	1523803	1767692	1744626	1783187	2088182	2144049	2068378	1499364	1538578	1732822	1736346	2043369	2005272	1985748	1992888	2175247	2387053	1305746	1306219	1471146	1871666	1808656	1820886	2161756	2235716	2292958	1321652	1373444	1501357	1959611	2037904	1904441	2235803	2196192	2407773	1324750	1272583	1399889	2267225	1952553	1877608	1366190	1426726	1583217	1531475	1542003	1595978	1566258	1527855	1691254	1575959	1595870	1562931	1496013	1686796	1540233	1714090	1663743	1660135	1847565	2016133	2046644	2023633	2032437	2032301	2178289	2005420	2121942	2381067	2363332	2329940	1466502	1490326	1501300	2069712	1998312	2106320	560656	0	369118	1408051	1395194	1482900	2040073	1940128	2391031	1206650	2332500	1564483	1659071	1452226	1991704	1938458	2280771	1543381	1505766	1577264	1899601	2187822	2176556	2038235	2137754	1878017	1399800	1411857	1385035	2061450	2263499	2177261	2080988	2307682	2110445	1531064	1511581	1478054	2733447	2081739	1921273	2049298
112	134.894	1.14013	0.639067	0	0	0	0	0	235613	0	0	0	0	0	344121	0	0	0	0	0	0	1711752	1639530	1742081	1135158	1120221	1106623	0	851407	0	1408957	1314455	1352412	1116209	1247136	1190169	0	0	0	1643929	1697887	1732173	1146095	1068134	1265544	1129017	1158232	1200720	987244	0	0	0	0	896755	1351817	1266573	1207723	1665925	1690847	1592031	1183758	1177049	1236398	0	995306	0	1713735	1705091	1636719	987044	1039884	1044187	936564	0	0	1701465	1710535	1547333	987161	1031108	1099908	841606	0	0	1199842	1200276	1234244	0	1172867	1174694	0	0	0	1301462	1219442	1186129	1148237	1162152	1166848	0	0	0	1261037	1285450	1206312	1216873	1139359	1038758	0	0	0	1779732	1686812	1615480	1090195	1131839	1152201	966103	920367	0	1797044	1748713	1927212	1100144	1112886	1115440	0	907182	0	1805092	2029824	1731137	1125606	1191043	1211248	0	0	0	1289198	1203210	1143159	1100280	1210674	1195261	0	1111680	1152493	1021343	1015802	1038232	1008293	958668	1036088	937134	992303	945513	0	0	0	0	773143	798639	808264	745404	744027	1673827	1679801	1656811	1020640	1068507	1169413	955261	903925	0	1719148	0	2093658	1116929	1078385	1158121	0	0	0	0	1631951	1679944	1196764	1078320	1253911	0	0	877974	1190369	1216468	1285868	1021650	1096248	1096631	835666	0	0	1136282	1136530	1146724	1041344	999917	0	0	814981	797265	1118209	1143354	1135768	997529	998456	1004062	795283	804988	790914	1701839	2038881	1779688	1186170	1135859	1221652	0	0	0	0	1860872	1731276	1203988	1131861	1206847	0	0	1075082	1097744	1153914	850397	914701	955108	0	814203	784526	1300884	1270551	1274130	0	939833	951216	834187	0	1726722	2130042	0	1244534	1163076	1238636	890944	0	0	1729163	1906244	1785606	1250104	1171621	1186242	0	923337	931013	0	1747736	1801001	1164962	1135524	1236061	926776	862816	0	1210634	1330178	1218275	0	735302	695610	0	784122	1033557	1099470	1116756	763413	0	769806	796548	834608	809601	1087763	1061226	0	743130	794691	0	0	1831847	1695630	1814779	1235733	1272015	1376272	0	944909	0	1852945	2044237	1778682	1251524	1277171	1213844	959090	0	0	0	1744447	1831924	1226774	1240664	1226189	0	0	934900	1173874	1161112	1246104	1240554	1172522	1181319	1238919	1198674	1230605	1001642	1000194	947477	0	799823	820776	843876	0	850888	0	873804	931550	0	0	857369	0	814892	856402	1824241	1912651	1858855	1282727	1213658	1287887	0	0	0	846255	775452	1011586	1229741	1320998	1373864	0	921652	0	1363788	0	1390172	1332045	1372320	0	0	0	1128563	1156271	1127735	0	0	0	802633	837194	805127	1082350	1120725	1066246	0	0	0	783748	816899	822983	1150673	1144212	1140351	0	808707	800190	0
113	134.896	4.66514	0.849896	10888.7	6193.99	16277.7	5675.34	3609.13	10294.1	5402.47	17776	7101.28	767.994	6138.5	19170.8	5768.07	9211.89	10518.2	9892.22	0	720.319	97456.7	137525	153468	134264	51505.4	101051	85937.5	85202.2	111929	126178	188047	160966	104890	111704	169400	89928.4	93214.4	143878	113772	174289	111676	103915	94619	140655	62859.7	110588	106162	113275	140073	69747.9	100248	147338	101754	128584	188602	120974	105996	198056	53047.9	51384.1	168497	93718.5	112506	82266.8	138744	162529	90509.9	107049	91657.1	93381	134074	140226	70327.4	97035.9	55579.2	60526.5	65436.8	142329	92643.4	102084	150423	95262.6	159643	57880.3	64829.6	56818.6	103759	164665	110673	144859	129808	141410	173968	123850	172752	169492	56140.6	55249.8	93868.9	141074	144903	117542	168970	73704.9	115385	53066.1	177504	157577	102258	140158	68849.9	108947	128160	92255	103454	156817	134437	98490.8	88717.6	157214	66555.3	188722	160734	51448.6	98529.2	133477	139612	96509.2	65793.8	79862.3	172625	63988.8	158322	158400	99143.9	50077.9	112517	113450	66129.8	65493	64123.3	61230.7	114308	64663.6	111336	66035.7	112622	158216	101428	86582.1	56616	63905.1	171703	61492	157882	51540.9	165392	94458.6	142093	110714	138851	142496	145644	146895	58025.4	110269	56271.9	85625	56757.3	153773	154395	144970	93852.4	52597.4	111214	151103	93675.8	64448.2	52830.4	138784	104142	137798	106902	55385.7	197360	107567	114910	67472.5	143954	150965	145239	60696.4	162999	125021	112740	156429	142758	100065	152896	93302.8	117601	130624	65877.4	54945.8	67111.2	157299	146564	167948	152458	113160	67217	66619.4	106680	52858	103497	103406	157757	96815.8	117554	67406	116754	66398.8	60391.1	66973.7	147523	89001.7	147880	110306	114141	58090.7	113450	108466	118242	56797.1	90957.1	128179	61180.3	123743	104397	64271.6	98706.9	141119	145160	99442.9	64231.3	61169.2	68018.7	103365	106166	159799	109230	108543	109510	59129.5	57134	120244	55504.5	55775.7	141722	87331.4	138389	125985	166910	107645	118417	111434	68684	104389	96902.5	104652	160186	72500.1	108484	65152.6	63680.3	135139	164821	153241	95337.9	129363	67448.6	130483	48967.3	91408.8	95698.8	139076	149058	65420.5	105100	61587.9	50877.9	54921.5	45224.6	105645	144724	133928	65462.4	115165	85302.8	50454.8	143779	97211.6	144313	122313	181621	158251	108542	116746	61018.7	103297	55950	133269	131862	173765	128915	65350.8	67565	64871.8	141636	59373	90603.5	107124	113699	117699	120575	156805	181655	106000	104443	99595.1	125061	68499.7	123367	131168	63388.7	65173.7	181277	115336	123370	95420.4	52599.6	90628.4	122490	130487	178368	124066	123537	54539.2	135768	105144	98605.7	139910	93003.2	143836	151995	49844.7	116716	126302	109935	108258	64500.9	183964	71649.3	55859.8	100495	52456.3	1932.21	0	0	198140	62514.7	126075	83624.5	99606.9	105936	19632.9	89754.5	80817.6	134559	131060	97756.8	140458	136908	55324.6	173385	160283	100432	104944	56779.2	140310	43199.1	99651.1	63178.2	158714	59148.8	107447	161999	132800	102062	136011	144676	57047.4	58756.4	58881	97541.2	155649	134898	83001.3
114	134.896	5.69206	0.841446	17445.9	19214.2	12059.5	5299.42	6507.39	10655.6	11802.6	13391.5	7166.84	0	1024.25	9987.39	12766.8	16744.9	17102.8	11679.1	0	542.753	21829.6	18857.9	25536.5	17806.5	19287.7	23521.5	24989.7	25923.4	46673.9	28996.3	52417.6	58836.4	36606.6	39976.3	24319.1	32438.4	85936.1	31660.8	20378.5	21674.3	38366.9	31945.5	26864.3	19661.6	31536.9	33956.1	36335.3	38242.1	32374.9	30162	41310.3	31957.5	33178.3	16698.1	17168.3	25698.1	27120.9	31153.4	53247.7	45521.6	30130.8	44481.2	33602	31306.7	70558.4	62520.5	24189.5	31700.2	16057.8	17600.6	31551.8	61962.6	30655.6	30804.2	30400.8	26419.3	50000.4	17242.2	31426.8	50569.8	15771	35634.7	63384.1	62735.2	52800.7	24489.5	19362.4	29357.8	14453.5	43792.7	26320.4	80466	23227.2	49313.8	17875.8	12424.2	34977.1	62878.5	31681.5	65430.3	19379.8	16416.1	31936.6	32268.9	55875.8	19089.7	22127.5	32390.4	27847	28014.1	32963.4	29682.8	29520.6	42311.7	36013.2	51796.6	48494.8	17884.7	44654.9	27871.8	32173.5	21852	52705.3	24527.9	14571.2	28848	63911.3	38349.4	0	59855.4	20446.2	15191.1	25012.6	24101.3	32651.6	28715.8	26282.4	28205.3	32372.3	32457.9	15803	30279	22789.4	31470.7	31503.4	34902.2	17822.3	20707.9	38993.2	24153.9	17995.4	54955.8	51765.8	24937.8	27726	62029.4	32598.1	36181	28013.5	43257.3	64376.1	23873.9	16184.7	13314.6	31930.3	26554.1	30197.6	68125.1	18994.2	51733.4	62678.1	22044	30002.6	30600.2	23449.1	26905.9	36885.9	22313.7	26079.5	70567	24783.8	34442.3	25810.6	32347.1	33063.1	21384.6	25638.3	26053.5	32845.7	34625.5	20967.9	26191.2	14191.6	26418	23588.9	16849.5	13358.8	26339.6	35219.8	16386.5	62600.4	15612.6	28560.9	19533.5	0	46038.4	26268.7	38775.2	41225.1	25994.9	34438.5	27263.8	13048.6	24277.2	28193	30831.7	28784.5	28255.9	29382.3	29974.9	31831.2	15789.4	28742.5	59960	70697.9	33978.8	73633.1	64401.4	34233.7	0	13894.5	29744.9	27959.2	34348	68084.8	51532.5	28416.1	26543.2	42954.1	34380	30181.6	18351	55795.7	80708.5	50096.9	26680.9	34872.3	41351.1	27590.5	30037.1	13689.1	26787.2	30083.8	17135.2	16628.9	18920.1	51681.3	75835.1	24469.3	41882.4	67005	42359.2	14415.3	28059.3	54316.1	29055	49228.2	32091.3	17591.8	11742	16184	27010	36214.9	31385.9	23376.1	26398.5	29865.4	32897	22991.2	30676.7	63020.1	17868.5	15636.5	60483	20239.6	54432	34587.9	17581.4	13081.2	44262.2	38267.5	37379.3	65307	36847.6	48662.8	20236.5	29331.1	16952.1	27087.3	47470	16330.1	29246.2	48303.1	25634	63055.1	14783.6	14036.9	34249.2	31261.2	42780.8	24619.5	21729.6	109543	28840.9	28625.2	18269.7	28186.6	29666.8	19861	41747.9	40558.6	24366	30926.9	29570.8	38765.8	27643.1	32520.5	37182.9	58227.4	28666.1	24278.6	54120	35906.7	48526.7	30719.7	17031.1	35360.4	31072.8	62958.3	14903.8	28056	65796.5	38168.6	34607.4	17874	21561.3	18947.7	24026	35933.5	64350	23653.9	40630.3	22812.8	30434.5	68496.8	15809.6	24382.1	59763.4	28898.3	28766.1	30516.2	21884.3	34776	43181.7	32827.5	63198.9	454.611	0	0	45487.4	70216.5	43433.9	30303	25277.7	12011.2	4513.85	22110.1	70070.3	28668.6	40505.2	20277.1	58693.2	66957.7	28610.6	18253.6	33545.2	14821.8	32871.4	34563.7	52898.6	27487.1	29071.9	24360.5	15674.2	42137.2	32721.2	55158.1	32705.6	59679.3	53715.6	39232.3	35109.1	60058.9	23351.3	68411.6	49275.3	43312.2	28572
115	134.896	5.42624	0.835932	12105.7	13340.6	5841.06	3232.2	3905.98	5590.52	5889.03	17745	15622.4	0	1165.54	7435.68	6455.24	6165.18	5685	11335.7	0	538.741	14861	17471.4	17968.3	24505	22855.5	24928.7	45349	34023.5	36315.5	16606.9	14883.8	17390.4	41624.2	28287.4	16566.9	17624	19153.5	52989.2	31585	17740	14743.4	21524.4	41123.1	11978.9	12727.9	38239.9	11674.1	25322.7	32328.8	15377.6	16500.9	14835.7	11053.4	17402	11583.1	28198.4	20757.5	20647	17138.2	11584.6	11985.1	23152.4	17484.2	18069	17009.7	19127	21382.3	19471.9	20935.1	12061.6	10301.3	35023.1	57179.8	13366.1	18873.3	63218.4	20864.3	20537.3	18907.3	26961.8	27890.2	24563.1	20377.6	23844.1	22068.7	26580.7	13174.5	33446.5	13162	40767.3	21223	30613.7	15068.5	25156.5	25079.5	14504.5	12079.6	12549.1	22348.2	25986.2	24382.2	23653.9	24768.2	14978.5	13641.4	11595.2	10139.7	21644.2	37354.4	37944.8	19329.1	18538.8	20097.4	10883	33384	28347.2	28345.7	20624.2	16034.8	58878.6	20830.9	19546.3	39189.2	13041	13315.9	18949	15646.6	35554.2	16081.6	15805.7	19030.9	25747.7	13318.5	12918.5	34642.6	13454	29889.8	12936.3	12547	12463.4	25132.7	36068.2	25933.2	13005.7	25648	24870.4	12299.3	10760.3	22869.1	22489.5	9471.41	25210.2	10524.7	9711.23	22290.1	10580.3	32062.5	32084.7	20020.7	27796.3	19675.4	17402.5	9613.61	18897.5	44431.7	24227	40275.5	22034.8	23653.5	14786.3	15016.6	28994.5	14869.6	21089.9	19545.3	39948.9	12535.8	11883	27757.1	18637.3	17062.5	30583.2	37896.3	21251.5	21475.2	11947.2	12279.4	12907.4	55620.4	15692.8	18372.3	28630.6	19784.3	16967	13348.7	12094.7	28610.8	26290.7	12332.9	24647.1	10477.2	24067.9	11506.8	11897.1	12463.1	12327	17640	11092.4	19731.8	13000.2	27982.3	12511.1	11058	19940.6	9444.74	18439.1	20723.5	19010.4	21873.5	16458.9	53105.3	15805.1	14769.8	23449.4	31460.1	36324.7	28630.8	15218.2	20170.7	20539.3	15556.7	13829.7	29737.6	15240.6	31092.5	25722.8	21533.2	14077.7	11351.4	14291.2	27452.9	25115.9	38201.9	23913.4	27873.2	35052.1	46862.2	15590.6	26671.6	28743	26328.2	13076.1	14085.9	21856.4	17119	13158.5	27519.3	16175.4	27961.1	31274.1	46572.1	18215.8	18284	15676.5	15278.9	24480.2	16047.7	15284.7	14629.9	16425.8	16091.3	16862.9	17322	31178.1	28820.1	11844.7	15716.7	26872.8	40903.3	12146.7	29270.5	13149.8	21359.4	18144.9	11614	17996.5	21901.2	10957.5	12525.3	23459.5	21395.1	22168.4	32129.5	19768.1	11717.6	23924.8	11825.5	12659.1	22432.2	9908.52	24524.1	21476	21845.5	30479.8	35666.4	27649.5	14662.8	11667.8	30348.4	20212.5	36989.5	13299.6	30744.2	30962	28594	22754.3	13425.5	16387.4	23571.3	23151.5	16741	46949.3	23367.8	27245.6	33052.9	35871.8	15952.5	39012.5	44318.2	18868.4	11919.7	15636.2	17884.8	31043	26005.6	14850.9	17988.5	14471.1	36908.5	27654.9	11327.3	21598.6	54053.5	13593.8	16424.8	21533.3	12849.9	15048.9	42655.4	21669.3	30038.8	25315.2	55725.1	17060.1	38141.5	24373.6	27976.9	21392.8	22265.3	17710.8	17467.8	15283.7	16272.5	24568.5	29845.5	31102.6	320.463	0	0	27242.9	14360.9	16248.2	32079.2	25806.1	17477	2425.67	21384.8	16052.2	17435.4	15255.3	29897.2	14696.4	28257.7	11820.2	13372.9	12815.2	27087.4	11674.6	43909.5	13779.9	23378.8	35391.2	11386.6	11732.1	11094.2	11409.2	26887.3	26767.4	11193.5	22374.4	22185.7	13309.4	24409.1	24033.1	32652.3	24940.5	12117.1	34879.9
116	134.896	5.98415	0.753634	19373.2	15189.2	7805.97	2751.3	2843.61	7756.83	7726.53	14688.5	14889.1	0	0	10252	5771.28	7097.69	13763.8	17909.7	0	296.702	17763.7	16486.6	12268.3	7931.7	26347.9	0	36669.4	21616.1	18405.1	13845.5	24715.6	33261.7	19266.2	11500.5	22217.1	19862.9	26998.6	28753.2	0	14623.2	25422.2	8819.46	13407.7	16193.2	30296.9	28895.1	21137.5	22002.8	40952.2	50255.2	14391.2	21070.5	25060.8	15250.4	18724.1	0	23960.3	26809.9	0	15901.3	13980.9	9188.83	46530.2	81499.1	22679.6	24368.8	15216.8	26147	0	8972.28	7630.24	39898.7	27556.4	27730.8	14342.2	13985.9	19419.3	14643.4	6989.51	11811.3	20406.2	27887.5	45257.7	0	11874.4	14024.3	51336.7	22198.8	23505.8	20749.7	54408.1	39431.7	13417.6	14369.1	49870.2	48291.1	26885.6	22718.6	28501.5	25057.9	19739.9	12701.9	13533.4	13053.5	13572.9	28644.9	20854.6	23149.5	28406.5	20652.8	21403.8	13307.5	11872.8	23721.4	34173.7	0	0	27141.1	19756.8	22197.5	13135.7	49606.2	11899.3	11032.4	29200.7	28933.6	22511.9	34682.8	51610.6	29022.3	13374.6	10059.7	9997.4	10740.1	27636.6	24188.1	42158.6	13508.7	13217.7	13510	12273.1	11912.4	24889.2	26870.5	23494.5	12745.7	27616	28652.5	0	10286.1	22335.7	20504.9	11875.7	56713.9	26947.5	25328	0	43733.1	37446.8	11800.8	19520.2	9998.47	11967.8	22385.5	13923.2	42028.7	15442.3	9667.15	7629.69	17383.8	24875.5	51040	23514.4	25979.1	16320.3	22834.1	9439.48	9924.96	11076.7	40949.1	41964.9	23694.8	15284.2	0	16184.4	10009	16050.2	12447.5	29495.7	12596.2	12790.5	13861.8	32044.6	15462.5	11515.6	26353.7	10369	24138.1	21291.8	12581.5	13811.7	25985.3	21941	50410.3	27705	11184.6	33314.7	23687.6	23562.7	24742	11272.3	12225.2	10027.6	57626.8	17962.5	21520.3	23062.8	28706.2	20267.8	40761.3	27170.7	14546.1	13198.1	16195.7	0	51126.9	118240	12908.7	14759.1	26951.3	21255.4	13335.7	13608.6	28669.8	18542.2	27532.8	12927	12236.1	24614.3	10088	14299.9	47203.3	23841.3	23815.7	13674.9	41201.3	26777.7	24986.8	20253.6	21114	0	16371.9	24047.3	16963	20254.3	22994.3	10990.6	13841.5	52902.4	12739.4	24544.6	13528.2	21253.8	21054.5	12359.5	15944.6	16623	24080.6	0	23760.5	22683.4	0	25794.1	11465	16325	14180.6	21464.8	10800.1	17290.2	13508.8	0	12873.9	23225.8	23212.6	23113.5	22701.8	40964.6	11487.4	16139.3	12731.5	22368.7	11417.4	44134	27436.2	14102.7	0	25226.2	27836.4	20747.4	18910.3	27550.5	55509.6	25031.4	30098.7	13255.8	16629	13631.1	15176.3	13379.9	14774.5	25192.9	24074.6	15258.2	21581	13538.5	11612.6	17782.9	10894.6	28554.2	27768.6	36739.7	14948.9	37479.8	25632.4	11024.1	20600.8	11165.5	18309.2	23769.7	16561.4	25164.9	15862.3	25485.8	17546	13309.6	25647.8	29942.1	40113.2	16186.6	10725.2	9866.32	11775.7	23902.2	0	50280	18350	23404.9	34453.2	24532.3	32282.6	19420	49217.9	19248.2	26005.8	33662.5	13027.4	23662.2	15288.4	14860.2	19085.5	28554.7	13774.1	25491.5	19057.6	25137	25372.4	0	0	279.964	14163.6	16042.5	32888.7	27955.5	22542.8	15311	6207.95	16331.6	17133	28424.1	17814.6	27468.8	21659.2	30054.8	13552.8	14131.5	13412.7	24502.4	53966	20955.5	23755.2	27008.2	14476.2	23368.6	14876.3	25364.4	13611.1	29980.5	12727.2	32606.8	11826.8	26097.4	12507.7	0	24923.7	20502.2	29581.6	13369	25464.6
117	134.895	5.85762	0.842696	0	12851.9	19735.8	6322.06	5662.98	11055.6	17294.1	0	0	0	0	18027.7	6044.14	0	10838.9	12489.8	0	798.183	21377.9	21752.6	42589.2	17024.7	18011.1	15762.1	31457.2	37344.6	20387.9	0	31305.5	13207.1	0	30035.6	0	19268	11027.4	21116.9	43137.1	11139.9	0	14537.2	15523.4	18309	24847	23082.3	29832.3	12052.9	23234.5	24401.8	19630.1	16957.2	41488	25887.2	13156.6	20825.3	15597.7	0	0	14739.9	34448.2	32041.4	35101.2	20420.4	23452.9	26132.8	0	0	14487.7	0	0	50069	13717.2	20634.9	16905.5	0	0	27968.4	30118.8	0	25254.7	27435.7	12580.9	14916.7	28250.9	24694.5	0	27796.6	25181	50872.5	25947.1	43253.5	26217.4	0	0	24054.9	21647.3	17324	22930.3	38831.7	0	23713.3	14482.6	0	13522.8	26081.3	27074.7	38305.8	0	19622.1	0	28008.3	75354.9	21333	0	0	24965.9	23090.1	19341.3	0	23843	27080.9	18009.9	17839.6	19184.3	13191.6	18548	28131.6	0	19067.8	0	38103.3	40633.1	37097.3	59710.4	13714.2	15642.3	0	24057.7	31379.5	20306.4	26352.4	0	26539.5	30003.7	14943.7	15225	21897.4	25088	15242.7	0	10992.3	22619	25107	0	26205.8	34194.5	21736.7	48732.5	44487	37270.2	23180.5	0	0	27310.5	13263.3	0	16664.8	29178.8	19722.5	40589.8	0	24963.8	25782.5	26945.9	0	18356.5	17146.8	21241.8	47132.4	19704.6	40346.2	24570.2	0	25440.2	18113.2	0	22691.9	0	17173.4	18867.7	26221.2	0	23141.8	19308.3	0	48519.9	13681.7	39219.7	19049.6	0	84329.3	26583.2	27838	0	10167.6	22458.7	0	22102.6	0	36549.7	46400.3	19443.1	22360.7	15782.5	23298.3	17188.4	17950.3	27646.3	27418.7	42613.1	0	11222.4	0	45743.8	24945.7	33010.1	0	44012.7	29291.6	21940.9	16642.6	24663.8	0	47573.8	26966.1	16664.1	27137	0	18977.8	17332.4	24327.6	0	19931.4	24297	28535.2	0	24514.4	0	22873.2	22489.2	16896.8	0	17760.7	42493.2	18920.1	18850.7	36642.9	19846.6	18007.8	18154.5	0	0	26124.4	12416.1	0	0	17185.9	27741.4	18488.5	0	12495.8	0	23958.9	0	0	22271.4	21016.7	41637.6	64618.9	33839.5	21404.7	19249.1	59488.6	23472.9	36346.6	21006.5	22713.2	16572.8	0	0	0	44794.7	26255.4	0	24389	58748.1	13912.2	32551.4	0	21004.9	22940.6	40788.1	0	86693.8	13890.5	17742.5	11212.3	0	22903.8	26950	18841.8	0	24122.4	20608.5	0	0	15806.8	0	25359.5	0	29114.8	0	0	36716.6	0	0	26785.9	25537.3	41461.6	24637.5	26995.4	30615.1	0	43963.6	11652.6	0	12228.8	0	9594.11	0	11231.3	62927.4	21125.2	0	0	0	24617	41379.1	23934	28591.3	45318	35351	24195.5	32856.6	52229.9	43205.6	17536.9	16522.6	13257.8	60936.4	12589	0	25214.6	17425.7	26043.5	0	0	530.663	53078.5	36491	0	20685.8	12031.7	25534	5703.85	11885.4	0	0	0	19518.2	43696.9	21032.5	25941.6	0	25901.7	17393.6	28235.2	29940.5	0	0	25123.9	23737.8	21087.7	24126.5	22057.2	26375.4	46894.6	19671.7	37857.4	0	25059.5	0	0	0	35979.2	20590.8	17772.1
118	134.896	3.64976	0.824567	8698.61	9796.07	8491.91	7247.32	6827.51	3643.87	7517.86	13929.1	9612.83	2658.94	4398.45	11109.7	3965.7	12659.1	9888.12	9397.71	2321.3	3809.63	15774.4	11470.4	17392.7	8248.88	8605.51	5659.13	11785.2	10806.3	10609	10247.8	10655.6	16008.9	17712.3	15613.8	6446.82	7296.34	14177.5	13553.7	7920.61	10040.3	9638.22	11031.2	10277.8	11901.8	10998	12612.1	8693.37	15913.9	10430.6	19140.7	13425.3	21299.8	33700.8	7198.77	7542.1	6579.37	12371.4	12159	13768.8	13632.7	7837.96	17308.7	23008.6	12562.4	11658.9	10682.4	11541.4	12063.7	13257.3	6490.36	10596.2	21758.1	11942.2	19859.9	11041.8	11788.5	11063.8	8020.73	9283.49	11710.5	26510.7	23883.1	23187	16292.9	15512.3	9350.19	19238.7	10037.2	17055	14041.4	36792.8	11521.1	17784.4	7843.8	18746.3	10441.6	6648.94	19217	10110.3	22820.7	12070.7	8626.61	21160.2	9954.48	17536.7	10057.4	10789.4	25598.6	25568.1	13430.8	7544.37	7734.38	10291.9	12626.9	10501.8	13571.8	11596.8	18635.3	17210.5	20260.1	20954.9	8506.27	5879.41	7049.85	11584.1	17094.7	17507.6	9613.3	10251.1	10118.9	7820.55	5155.29	12331.5	12711.5	16938	27489.7	18794.5	12595.3	8205.92	8009.74	22431.1	5883.05	6897.52	14736.3	8245.51	9488.94	14771.3	41220.5	8717.27	8300.92	7292.98	14607	11226.8	9744.4	8131.85	9515.13	31157.7	8210.5	15013.7	16735.5	14174.1	9801.6	23780.7	9335.09	11504.1	9498.97	17405.1	5986.9	5883.58	13903.5	8772.19	17840.7	10360.4	9521.65	6187.05	9340.37	5844.62	6299.94	19162.1	17958.2	10025.7	9519.9	18970.8	10725.8	9694.39	16673.5	6638.86	13316.9	9380.68	17824.1	15931.5	7378.32	22109	15409.7	13098.5	16812.2	12813.9	19647.1	11381.5	16822.5	18041.6	8063.94	8018.16	12461.3	8982.04	10777.2	12036.1	22247	10384	7086.21	15927.5	7285.61	6432.76	5636.93	10339.6	28905.1	16546.4	22800.2	10992.5	9630.74	9768.68	5680.7	6900.21	6658.37	11393.1	14174.1	10748.6	10547.9	21930.2	12036.3	13023.5	11386.7	13291.9	18795.8	29892.8	16241.9	15617.1	7058.29	16441.6	15454.2	17938.1	21660.1	12429.9	17801.8	5602.38	13198.2	7175.39	17447.4	9524.43	9940.62	20967.2	10878	11597.7	18447.3	9666.49	12426.4	5677.47	13011.3	18060	11167.4	9465.12	21333.2	10855	9185.1	18524.4	6062.68	7138.07	19987.7	13473.9	23038.1	10372.3	11147.4	20490.5	6795.61	15209.4	12643.8	21056.8	15046.5	19420.5	9251.12	17025.5	8103.44	7997.28	14340.3	13795.6	7687.82	11046.2	18361.4	15302.3	14293.2	11887.4	14409.7	9713.31	10124.3	10564.1	29335.4	12710.1	7630.56	7852.26	16195.8	9365.6	8786.83	26401	10444.1	16247.2	11247.7	11643.1	17429.2	7343.88	8843.15	9787.17	8401.5	20787	10724.6	11330.8	14237.3	6544.46	13840.4	27942.4	9861.48	17812.4	10865.7	10452.9	22504.4	12744.9	5346.64	6841.76	15330	28401.4	10131.5	6373.45	12962.2	8203.31	8337.6	8134.15	11521.7	13542.9	9263.92	24842	14513.8	15937.4	7938.96	19464.4	15071	16072.2	16347.6	14355.3	21521.4	19848.4	10265.1	18935.1	8746.18	17000.7	29656.9	10604.2	9257.67	18396.6	9442.16	9022.59	10204.5	7429.24	14439.7	7947.12	21019.1	18199.5	9266.06	2712.22	1135.87	5707.96	7672.07	6935.85	13276.5	20739.4	17086.7	12332	11275.5	12134.5	22097.6	15494.4	7298.64	11275	19035.7	21081.1	8293.37	6858.69	8006.83	19108.6	10334.4	12513.1	18380	16611.3	10163.8	13863.3	14940	13283.8	30742.3	12827.5	20899.3	18211.1	17291.4	20930	14468.1	14789.3	14304.7	10784.1	8521.43	28034.9	9420.31
119	134.896	1.6896	0.800535	7332.29	7249.03	3425.49	7028.65	5503.5	1780.17	1780.69	5244.66	5190.23	1267.42	526.054	2558.54	3918.42	2746.93	6304.42	2432.37	1873.97	5086.83	6863.13	6982.81	13445.7	11018.2	5941.66	6040.36	11696.7	9949.23	10122.5	7594.28	8065.04	19076.8	11895.1	6912.92	18572.4	14648	10294.4	10726.8	12469.3	12058.5	11408.1	11413.3	6191.59	16656.9	6815.12	11879.4	17897.2	14858	10402.9	30628.8	14568.3	15268.8	9741.5	14879.5	7389.75	17833.3	14028.5	10478.2	13196.5	12105.6	12385.4	6514.89	10150.6	15834.6	5539.88	7238.06	6574.05	10743.7	15948.3	11174.3	10530.6	13105.9	14919.2	13884.4	6018.93	10541	7614.25	14178.4	13012.5	12835.9	11014	11839.4	15937.6	12588.5	20028.4	13265.8	7497.55	15309	23194	15522.7	9862.36	14059	7638.46	12454.1	7928.71	8230.71	8595.66	17453.9	13724	9278.08	5309.96	13969.8	8420.13	7818.66	21688.3	13375.9	19623.8	14805.1	10036.4	15115.1	13196	6963.05	12174.6	11501.4	11362.4	6948.13	10333.3	14508.3	10003.9	6547.08	13761.8	19660.4	11316.2	16887.6	11910.6	15853.5	13545.9	10069.2	6325.66	14287.2	12466.2	5435.56	12141.5	12792.7	10412.3	4825.17	12968.4	6915.32	7007.75	11853.6	7059.92	13160	14092.4	24733.6	6862.04	6626.97	12247.6	6499.83	19531.9	6206.46	6441.8	17867.6	11398.3	16634.4	12392.6	8905.73	13681.9	14521.2	9896.74	13843.1	9774.23	8529.37	19826	12299	17668.1	6694.74	6279.19	10828.5	14767.8	16965.7	5496.79	14057.5	9511.44	13687.5	6496.44	12493	6377.27	16914.2	12994.4	15877.7	13703.6	9888.93	17212.2	12188.5	11921	12508.8	17823.9	14497.8	12203.8	9045.04	10732.5	12211.4	5970.91	6197.55	6445.93	7382.91	11789.5	12890.3	12909.6	5172.19	12591.5	6857.82	13981	12820.3	11602.9	10806.2	12760.1	9690.91	9823.84	25069	13452.5	7440.08	10858.7	25633.8	11910	12986.1	8908.11	12842.5	6746.08	14125.3	13015.8	12591.8	6471.63	6825.77	14718.4	9569.33	10842.7	20054.7	6700.78	13690.2	13134.4	10624.8	13502.2	14139.8	5893.84	12219.3	6316.2	12910	8672.91	15137.6	14771.7	8439.93	14271.7	12208.5	13410	7651.03	12093.5	13353.4	18611.1	12447.9	11727	8071.01	13313.4	18932.6	6362.71	6432.21	6594.51	11460.7	11047.8	4929.05	14814.5	7551.38	6660.97	6889.31	6526.97	13055.4	6513.36	8931.73	5015.47	14358.7	20203.7	13041.3	6877.54	6107.18	12364.6	18214.4	12739.5	9997.97	15301	12003.5	7132.49	7552.8	7236.47	5341.9	9607.37	8614.33	9322.28	11893.7	11776.5	6276.46	14749.5	9390.37	8184.51	8065.46	12834.6	11345.7	12558.8	7153.84	12518.8	8340.21	8951.23	9630.34	9445.78	6702.89	6921.51	13010.7	13403.5	12058.5	18044.8	9654.35	14193.2	10106.6	6859.53	13359.5	13112.7	6403.99	6704.67	7758	10787.3	9428.24	13616.8	6132.19	13324.1	6234.66	11390.2	16643.7	11844.7	15492.9	13947.6	8734.9	6514.55	6493.77	12147.3	6477.99	7815.01	12730.5	6779.82	12365.7	13810.6	14498	12007.4	15607	8718.82	12866.7	13035	9586.57	13118.4	14708.3	9214.62	12679.2	5173.51	12649.2	9678.63	9679.5	13332.6	0	12717.5	11867.1	11111.1	11751.3	6786.24	19237.8	13672.6	10240.2	13616.9	15005	5829.19	9292.34	4593.63	7097.69	6554.64	22192.2	9443.92	12755.7	16481.9	10005.1	9265.23	6457.73	7778.09	7423.61	4840.51	13511.9	15491.1	6320.72	11875.6	11934.9	9394.08	14108.3	9192	8442.59	9189.18	14980.2	12263.2	12014.9	6669.06	12113.2	5129.21	12679	12320.1	12102.3	13290.3	11518.1	6577.57	12773.1	13416.1	11577.9	9079.22	9841.16
120	134.896	6.1665	0.840868	9165.53	14600.8	11517.1	5579.54	8083.91	17430.9	10619.7	14194.9	14155.8	0	0	26561.5	11414.2	17798.5	13474.8	13703	0	523.064	14985.6	13491.6	46386.1	26252.9	26205.4	17442.7	3101.8	25408.9	12414.4	21631.7	15432	24709.5	11530.1	13526.8	16792	39283.3	21546.3	17272.5	38070.4	21101.6	16849.7	14371.9	2070.9	9434.29	20670.7	18126.2	18522.4	16980.2	7784.36	29810.5	20086	37117	21690	24216.4	17583	43309	22349.3	14109.8	18901.8	16508.4	16599.3	4019.69	12412.2	6135.77	4001.97	34093.4	0	20014.9	7553.09	14791	23290.3	20478.5	23373.7	18041	42455.1	0	20842.9	9529.46	12027.3	16898.4	12318.3	13523.1	5555.92	9213.81	15431.8	21329.1	39024.6	31121	19919.1	20609.9	12115	19035.6	21000.3	43276.8	12597.7	40203.3	16777.3	21550.8	4522.87	29804.2	8539.52	14521.1	12893.6	9359.54	12542.4	13337.2	22260.3	26470	21247.2	31289.4	22205.2	21210.6	49262.7	10919.9	16370.4	17221.7	15541.3	9976.16	19134.4	23538.6	20699.8	21960.7	17565.6	12656.1	0	31814.1	18987.1	22216.9	23848.6	0	46546	12790.2	39132.7	14673.5	27256.7	21682.8	20565.8	12609.9	21724.4	8205.41	12779.2	26115.8	41632.2	15466.1	36485.2	57587.2	14274	0	18197.8	15730.7	18631	16585.3	32127.3	15732.7	17124.3	17466.1	6497.2	19450.7	31240.3	12535.7	15967.2	15320.8	34608.7	15383.4	47972.4	22963.4	20962.1	8218.5	27607.9	32025.8	37876.3	52616.3	12918.9	41958.3	14240.8	18081.5	18535.8	11082	20433	20725.3	13445.3	12050.3	21307.8	23519.5	24098.7	11290.1	18736.5	36977.1	65292	19033.8	20696.9	45036.6	30989.8	11659.1	15265.9	39022.8	18800.7	23723.8	19876	38716.9	13081.1	16745.5	17359.2	17202.6	13716.9	19100.3	18499.8	14418.4	19447.9	19263	17409.3	17432.3	10018.9	14321	38159.1	19522.6	11007	41934.4	43660.1	0	19688.9	40812.2	21235	16538.5	14270.9	11699.5	43119.7	14200.5	0	29947.2	24821.8	21282.7	11564.9	21361.6	20611.1	23382.1	52562.7	14670.3	36035.7	59908.1	21277	18642.8	25255.6	14810.8	37706.6	16277.9	22870.2	11380.3	18137.4	20844.3	13141.4	54192.4	17160.3	23778.5	17041.2	12378.9	11848.4	23942.7	10811.7	12542.3	20857	39127.3	18140.7	13811	8767.32	8767.51	15924.7	16064.2	15433.7	38860.4	18327.3	41486.9	16880.8	17578	42106.2	21487.9	31897.6	23605.8	7485.71	42988.1	23796.8	27597	16609.3	32009.8	9969.74	16184.1	18452.6	29127.9	14419.2	23551.4	20775.1	21882.7	14156.4	29779.9	20725.2	18134.4	20443.6	20251.4	37163.8	21795.1	11394.8	18859.8	12629.5	0	48442.7	20034.2	16830.9	11852.9	13121.5	13457.6	39331.2	42710	44222.1	14089.1	18784.4	16627.3	15746.9	23442.7	56903.8	40379.2	5871.9	22382.1	27961.8	71109.9	18739.2	7255.94	22823	13910	11146.1	4539	11130.6	38376.3	19579.6	13481.3	21877.2	21137.6	18998.7	35189.2	19023.7	9111.87	21301.8	20273.5	25880.8	31361.4	17297.6	15831.1	28616	17609.4	9716.22	15833.2	14401.5	6118.77	30733.6	23989.8	13172.9	10908.3	11977	20069.3	23426.4	24362	20731.7	22182.4	44763	11861.5	10188.2	11773.4	0	0	0	17348.4	18655	16094.2	19317.6	38931.9	17988.1	8784.53	9134.94	67644.1	15806.1	21653.2	11957.1	11253.8	21933.1	9310.86	5056.72	10138.6	20405.3	20473.3	12679.6	20958.8	12210.4	5599.62	20415.6	12521.2	30911	14647.2	21351.8	17864.9	18296.1	22014.3	33652.8	19309	20892.3	18021	17911.6	8930.29	16181.2	25919.3
121	134.896	0.569014	0.833271	3730.16	10402.8	10317.3	5372.98	5900.29	3059.18	2118.46	5949.56	7647.79	2880.01	349.829	4979.39	2489.93	8850.27	5560.6	3048.76	2611.36	2761.43	20849.7	5025.65	5479.71	9768.05	16062.3	11007.7	13335.3	14218	17913.1	14395.8	24921.7	9067.99	7434.47	9678.58	12010.8	16209.9	9962.54	25416.5	18381.2	22968	9664.83	13121.1	8560.95	15650.1	12181.9	6116.61	8211.42	16059.9	8052.94	14663.5	16502.9	7563.07	20920.3	46049.3	6193.78	26315.2	17703.2	0	18692.1	13116.8	21712.3	13190.6	24559.3	11913	20341.5	8853.27	5816.27	20214.6	3647.16	8548.05	11098.2	12285.5	13873.1	11793.9	5749.44	15259.6	10250.4	9538.91	22974.2	10354.8	11120.2	11355.9	14822.2	9972.22	14873.9	17770.3	0	12739.6	14894	20574	7396.44	15915.8	16692.8	17364.9	9903.08	29587.7	18455.6	19166.3	28170.9	8816.33	17602.8	16636.8	7637.31	4717.59	11007.5	0	18738.7	8302.78	26775.3	12972.2	12337.3	15959	12243.8	26607.5	6750.91	23523.6	19911.2	13092.9	32388.7	12194.9	31039.1	10423.6	12422	12589.7	11223.3	24399.1	19520.5	19377.3	9232.73	20947.7	13533.9	13504.4	6154.71	16095.4	11757	16765.7	11560.7	11862.5	11910.2	12987.2	10867.2	6982.5	9419.11	11527.6	7697.91	7960.96	15873.2	12054.5	20728.8	12889.7	0	10609.6	16361.9	16496.2	30334.9	12323	11112.6	12445.9	21175.2	9267.61	17815.9	19610.5	21186.2	15479.2	7605.09	4727.29	4714.01	5626.51	10188.3	34668	0	3258.89	32888.1	17373.6	8550.72	11173.8	9312	2976.02	29419.1	28992	15504.5	12164.9	10973.5	14115.7	7102.62	4260.07	14829.8	5544.06	9604.92	22794	20766.8	15146.2	10099.5	12142.2	16198.5	9972.97	5490.06	17397.8	15802.5	6682.29	13729.8	17478.4	11915.9	8707.15	15958.4	20063.2	10938.5	11782.9	38627.6	14724.3	16671.4	13273.5	28487.2	0	23104.2	14328.1	9755.14	14548.6	6909.07	11895.1	12293	13190	26935.6	14747.4	9842.16	14424.9	12748	35731.7	5869.39	19498	29796.8	4783.43	32022.4	12066.4	11208.4	13995.4	10750.3	15407.6	5984.84	10688.5	8408.43	14910	10333.4	28794	5902.78	33174.8	25466.5	13497.2	12678.4	11000.6	8181.92	7436.89	20114.9	12990.8	20133.2	16429.4	19516.4	6260.03	11567.4	11231.2	26073.1	7237.8	12693	12794.4	30405.5	27958.3	18668.6	23935.6	10730.3	18791	35224.8	9072.26	22824	2725.93	7647	11333.8	8688.7	7927.04	13615.1	3330.04	7928.9	38683.4	19767.7	10557.3	20227.7	10120.7	27561.6	11642.7	18958.1	8847.65	14744.2	5534.74	7122.95	27581.3	24091	0	20678.7	9773.83	16139.3	10371.4	30764.1	30260.2	18602	12071.6	10464	11000.2	8617.78	14332	10614.7	14613	31061.5	14088	19978.9	8805.59	11828.6	14826.3	12197.6	4138.85	11312.7	21650.5	19447.3	0	12665.6	12070.4	29490.9	16032	29163.2	16997.1	16857.5	28418.5	6486.84	16678.3	12238.7	16408.7	4189.23	26420.3	13028	9509.31	11893	26341.9	9261.55	8330.87	9466.16	11993.1	0	20143.8	20375	10062.6	13564.5	10430.6	21195.9	4688.78	7375.15	11122	33011.3	15065.9	17815.4	19932.7	22581.5	5998.92	16182.5	0	5012.42	20614.8	21340.7	17094.9	4254.01	6548.66	6178.1	11551.4	15942	33193.6	21256.4	34675.4	18910.9	13235.4	13773.1	10209.6	31926.9	15639.7	18126.6	19284.9	13983.6	15739.5	13775	12884.3	14462	12376.6	0	18561.5	20302	25526.8	0	21010.9	19258.5	14017.4	28654.7	19206.9	20799	13161.3	13622.6	12692.6	15469.7	0	21190.1	18818.2	20527.5	14159.8
122	134.896	4.39927	0.829763	4978.56	4463.88	4453.84	6506.68	10047.8	4285.44	6681.3	7339.16	4559.93	1866.93	2729.03	17383.2	8592.49	8757.74	8073.29	4576.48	253.115	2761.68	11632.1	18776.5	27804.9	18624.9	13407.4	9421.96	9869.23	15301.6	16558.9	14720.4	6550.45	13098	8329	11598	16858.9	12679.7	7351.42	11938.1	10985.6	15286.1	15472	15139.5	16661.7	9259.28	13872.6	6995.88	12159.6	9335.06	6766.51	16356	11686.5	19983.9	10144.1	6836.89	8418.53	20992.8	0	38206.3	11889.4	13894	7058.04	12169.4	13499	5005.91	12771.9	11381.5	13995.7	14645.5	12272.9	7721.13	6728.44	16328.1	20370.9	14058.2	24624.8	21229.4	14708.9	9728.79	14433.8	7225.83	11850	12782.1	11733.5	13884.5	14295.8	19881.8	6836.51	23147.2	7543.73	19668.8	8173.47	10265.8	23703.3	7174.71	7032.69	11650.2	10934	5630.67	12278.2	6636.28	6392.98	7324.11	16205.8	5279.88	10186	14156.1	13265.5	18401.4	6161.58	6693.05	17486.6	13614.2	36018.1	10570.5	19888.4	6740.01	19209.7	13021	18271	13770.1	10561.7	22401.7	5768.89	7111.89	10946.8	11045.3	17870.5	15448.9	16069.3	14499.9	10877.4	13185.4	10234	20420.5	11829.7	5754.64	9593.21	8375.8	6862.79	13900.2	8335.87	15381.3	8539.36	15842	8391.01	6707.7	6579.38	9586.12	8368.13	14757.7	15547.3	15996.6	16280.6	9728.04	15053.6	23078.8	5308.08	14518.3	13347.2	7664.67	22504.1	31259.3	20478.6	22332.3	13909	18423.2	20932.8	8478.03	12517.6	11235.1	12417.2	8432.31	12029.2	18313.2	13396.5	36813.9	12578.7	6055.71	18098.8	18647.8	7504.36	10705.2	23781.2	12649.1	31452.2	7114.85	12220.9	22444.1	18559.5	6276.57	7467.11	19860	10794.4	21292.9	10718.1	5488.78	10631.8	22160.6	21241.7	12237	23983.4	8938.81	7292.23	8415.44	11037.3	9634.43	14877.4	10725.5	15633.9	5682.28	9633.76	58479.9	33721	43431.2	17197.8	39116.3	7701.94	20092.9	12256.5	13080.3	13817.2	10257.3	7347.62	7926.94	6717.61	17274.8	6048.91	12685.5	9656.03	11652.1	19600.3	7240.33	20042.2	16552.9	11558	20074.2	13590.6	20567.9	6762.65	9617.03	12829.9	12800	18598.9	10204.7	16563.8	21914.6	22833.9	4028.35	16585.1	21681.3	11642.1	12194.5	20417.5	10410.8	34721.8	13400.9	8358.91	14234.6	6260.58	17554.1	12845.1	46754.3	23655.5	15150.6	6606.48	20833.8	13243.6	9729.02	10515.7	12065.8	27935.3	17269.9	22047.4	13942.2	20360.5	7546.24	11420.3	10486.8	17560	20094.4	23385.5	15024.2	7384.11	12571.2	13358.9	12192	13889.5	14086.4	14044	16833.5	11994.9	6325.45	11210	4183.42	16854.8	5356.02	13686	7305.27	5785.21	11915	5817.07	11510.8	11880.8	24364	11167.1	19380.1	18383.4	20833.8	14663.6	11349.2	9353.62	16363.8	12355.8	13504.6	18005.4	21172	10719.8	11984.4	12104.9	19189.5	18108	17211.7	18311.8	13679.3	13953	6805.48	6192.55	12292.8	16827.7	12351.1	3932.79	11617.3	12381.9	10200	11485.2	9847.34	12379.5	4848.37	5742.81	7599.72	12845.3	14101.9	14802.6	10795.8	5093.31	4716.51	5369.6	11151.4	3542.41	7514.25	4343.5	4514.46	9101.02	7826.18	4565.93	5408.83	3986.41	12641.9	11544.3	32214.6	11810.8	12784.1	16954.3	10323.5	18412.9	10630.8	1930.27	299.382	242.141	8025.92	7665.33	14333.8	5884.96	5893.35	8696.6	4499.65	16929.3	9664.61	8154.79	12634.9	8127.51	9797.17	11177.3	6659.65	13906.5	7555.81	11258.7	13526.7	14622.1	10392.5	17053.8	15539.5	7604.97	14091.7	7193.14	15586.4	5332.91	12264.3	13013.3	12183.6	5253.82	13608.3	12124.5	6851.98	18007.9	6489.16	17194.7	10769.6
123	336.858	8.63127	0.854097	17079.2	23139.4	24869.2	53818.4	45319.9	147630	138138	143905	130870	169557	694836	46541.4	183290	176284	182335	192065	188871	205532	4244.24	4293.32	3456.16	1623.04	2356.54	1207.07	79309.9	66152.6	66613.1	6134.96	6268.06	5160.5	13739.8	13499.2	17162.3	86305.1	76522.5	63061.1	0	365.039	0	1673.83	0	0	28146.9	29393.7	28396.3	79652.3	84299.7	102995	111867	110405	110129	5212.9	3918.88	4289.5	231.779	0	0	147.694	682.52	602.145	95453.4	91979.8	98283.3	152.066	0	0	1194.34	1417.14	1239.32	98001.6	108695	95040.3	0	161.446	0	1485.08	1056.54	1767.24	106951	97174.8	90719.1	4575.86	4953	6079.81	36904.1	36986.6	44601.7	113109	110496	121426	4323.91	5487.13	6905.11	46341.7	45338	43548.1	110797	100142	130510	6308.86	6311.1	6173.81	45185.4	46298.8	51056.3	108242	108766	117214	0	0	0	2610.37	1768.14	1052.68	102546	116769	97530	0	0	0	3225.56	1776.47	2290.45	90658.2	90899.7	120983	0	0	0	1788	2714.81	2119.45	105717	115024	96653.6	6585.93	5613.39	6862.88	6317.45	3809.56	4604.95	7058.1	6255.47	6967.86	58160.2	51868	51630	50388.1	57298.2	52839.4	55640.2	58328.6	62462.1	137188	145926	114106	105617	105194	102616	126274	108969	129733	0	0	0	1856.65	1929.91	1555.54	106612	121540	108557	0	0	0	2326.35	2390.78	2295.06	103844	103183	96324.4	0	0	171.944	2330.96	1664.1	2391.53	83336.2	98629.9	104871	5801.93	4922.37	5527.24	52228.9	43081.3	40204.9	100073	131247	126156	5051.61	5425.36	4702.16	37687.1	45610.1	51573.2	114308	132995	125920	5242.99	5676.9	5204.53	47800.3	49094.5	51273	120702	110380	121732	0	0	0	3970.96	3995.2	2795.4	97544.5	89571.8	85124.3	0	0	126.244	2160.68	3468.91	3588.01	104498	100041	9139.61	8126.97	8226.21	51466.3	46564.6	51837.5	121789	102059	104585	9222.79	9074.2	9570.44	52567.1	59263	48046.9	95784.2	102510	0	0	0	2782.87	3595.29	2080.84	127928	116390	98183.2	0	0	0	3273.61	3751.22	2832.04	97086.4	114540	112238	0	0	156.583	3958.68	3463.97	3100.64	109506	131032	95194.3	8664.06	7993.39	9957.15	70874.2	78340.2	62882.6	114967	116206	7178.4	9321.69	7409.32	83822.1	75464.5	74480.9	113904	104034	106788	8319.58	8289.58	72549.6	85712.8	98706	126976	125135	0	0	0	2977.47	3309.84	1968.93	113539	99468.4	101364	0	0	0	2771.1	2683.42	1567.16	101640	109456	113378	0	0	0	2673.59	2654.59	1971.05	104907	88236.8	102887	5732.56	5416.15	6945.31	7083.85	7494.16	6631.83	7609.95	7649.28	8552.79	53563.4	49044.7	47846.3	52010.6	47325.1	46186.6	47729.3	45568.1	47959.6	95785	95164.9	109528	111304	109337	120309	112632	126284	126578	0	0	182.857	5060.39	4903.16	4996.79	114998	118283	107960	10937920	1441605	601457	6145.91	6262.63	4846.05	98380.8	115597	87694	369666	135554	7410.38	5218.28	7762.17	110740	129670	109162	9163.35	7615.96	7184.89	93981.3	107562	89190.3	99500.1	113025	90683.3	9622.4	10048.2	10044.4	114800	96365.1	88323.8	86071.9	96105.2	109478	6846.59	5473.19	6379.2	122608	115434	110378	93588.6
124	258.181	8.53146	0.845978	7073.92	8039.42	4611.51	689.259	888.872	2489.75	3208.22	9797.39	3036.83	3056.75	5762.31	1680.6	1787.23	9885.93	8836.35	9934.06	4081.69	3451.63	4578470	4330584	4631448	4273896	4275402	4622782	7637260	6625852	6958612	5893586	4975490	5472440	5107983	5851596	6091848	5985864	4896724	5805996	3590320	3713008	3646743	4445482	3961019	4252100	5701176	5490106	5159610	6264106	7102256	5954650	4670942	5672366	5117108	5609978	4897955	4666412	3479681	3587425	3113048	4031287	4235462	5004369	6570324	6280262	6488544	4192494	4098259	3450086	3416956	3415834	4102865	6012778	6204254	5805716	4063283	3451346	3270320	3595487	3605622	3579950	6202348	5800768	6095830	4168017	3942484	4298730	4655042	5017752	4847746	5670282	4948668	4280400	5557924	4267596	4732406	5235146	5636980	4921070	5594770	5064574	4823012	5148568	4924704	4295164	5339292	5040314	4374424	5367988	5757056	5057572	4010037	3631469	3453799	4308656	3949252	4404959	5705504	5766914	5564676	3358702	3672791	3888985	3833624	3744243	4407480	5658258	5363590	5834090	4313644	3447834	3622509	4017639	4446756	4960098	5856474	5477206	5129007	4507138	4399952	4465058	4154768	4858868	4206802	3566028	3617586	4032258	3967494	3756086	3765694	4032568	3545459	4288546	3757460	3355619	3767223	4998384	4651124	5083496	4369100	4599360	3767031	3882779	4023353	3874503	3405354	4039875	3060746	3865231	3800722	4121478	6466598	5035950	5447924	3470624	4018267	3580546	3638497	3808911	3857426	6044958	5596192	5351466	3743337	3411965	3411190	4413053	3626216	4711370	5945660	5462258	5563281	4775380	4558778	4533047	5003166	4835164	4487694	5460551	4717022	4745472	3328771	3685611	3899529	4599299	4411850	3613494	4045237	3957007	3805357	3912263	4314792	3612966	3486908	3395240	3457162	3672219	3711312	3968657	3687486	3812112	3845353	3969751	3735167	4561878	5036336	6833424	6566300	3656026	3842505	3797059	4557335	3411499	4401432	4944806	5806574	4063226	4000717	4730668	4025527	5043456	5189745	4898884	5707788	4913880	5377470	5299570	5104940	4288040	5124468	4976050	4691860	4700414	3772914	3971336	4191556	4236503	3449585	4764696	4589896	4998116	5167636	3994658	3890738	3895172	4108793	3908957	4385292	5113422	4950128	5539884	3581281	3804353	3572853	4097581	4437741	4497760	5703246	4218450	5643438	4365252	5168418	5248380	4501850	4376648	4201650	4540765	4771702	3448425	3926991	4050114	4576652	4180070	3955382	4946682	4390370	4217364	3769516	3656661	4476988	3647013	3908538	4418001	4054448	3940549	3614119	4035179	4390880	4212348	4906226	5028774	5515338	5389214	4089638	3797690	3808184	4573268	4047971	4485262	5199392	5364770	5024164	4460552	3536219	3604236	4259516	4363706	4800550	5993060	5739572	5273172	3813423	3742158	4255604	4417425	3758257	3910607	3927818	4054390	4415690	3686757	3427858	3399151	3096207	3446198	3483477	4529384	3344815	3404588	4724438	4300424	4345514	4763220	4410583	4319146	4104775	3801285	3694024	4149593	3699475	4648142	4121930	4621270	4762065	4558420	4782356	5248854	2270293	2696790	2877784	4713370	4279100	4413248	5427150	4532378	5727046	3270220	4172433	4684440	4586714	4675616	4881234	4548716	5944568	3933466	4201430	4842606	4288549	4671820	5940154	4807306	4158962	4373268	4016392	3840373	3598938	4262630	5231884	4961058	4378972	4853672	4534794	4797062	4478180	3989774	4331216	4573702	4159857	4672136
125	134.894	0.56087	0.636589	766506	789108	733742	552560	602469	372912	409607	615330	591234	310580	58059.7	557750	468368	599006	550054	584480	487546	526172	2196504	2250331	2235054	2093633	2080981	2086664	1385319	1735173	1645704	2910046	2437425	2242768	2115797	2338924	2432639	1580404	2095750	1939669	1893817	2092394	2070349	2302647	2349986	2431591	2282764	2556440	2640046	1593575	1830949	1955633	1685479	1816200	1915224	3039757	2827481	2516572	2419758	2002201	2413301	2217892	2217431	2458429	1691675	2034611	1763591	2004396	1924712	1989711	2116549	2344034	2155267	2134408	2256129	2044813	2248072	1877390	2100392	1848718	2098130	2436451	1635210	2117447	2339573	2553947	2831216	2785280	2172152	2516630	2751721	1842538	1926476	1875476	2811277	3065269	2842575	2733813	2942003	2835260	1981992	2128921	1945824	2505945	2899368	2904641	2366538	2769577	2878821	1144153	1959916	2207648	1923990	2068427	1820537	2487461	2369624	2396843	1932297	2155373	2245472	2218610	2070419	2115559	2467603	2461946	2549811	2206895	2191669	2103110	2197086	2226732	2266025	2272802	2575630	2486880	1741432	2124705	2292256	2934610	2902569	3062579	3130200	3027887	2905352	2714714	3016616	2982668	2662431	2292951	2545312	2695021	2800065	2594059	2082291	2612561	2419063	2018927	1997364	2309665	2024884	2149768	2053691	1752663	2236082	2180199	1853579	2028535	1856799	2317366	2267907	2435849	2056274	2187618	2086555	2085558	2006194	2001676	2494956	2452117	2254735	2048763	2191030	2246094	1993419	2065699	1939203	2355361	2488627	2942495	1880957	2166105	2304508	2556962	3096453	2826225	2294540	2686688	2650294	1796728	1981484	2084988	2873823	2837406	2984399	2642875	2574864	2603154	2281329	2029958	2296092	2871840	2809492	3069713	2633901	2610584	2400932	2084055	1917699	2096751	2183989	1904627	2077260	2545502	2420068	2698193	1705623	1795627	2056976	2145874	2233695	2261973	2897203	2417503	2504512	2114930	1695628	3106727	2797718	2767386	2037549	2343992	2289055	2006863	2059812	1938598	3065756	3054585	2980803	2340793	2388866	1934537	2086921	1630582	2156582	1965681	1998615	2798034	2699187	2490399	2277620	2105399	1941766	2225183	2180387	2177043	2935077	2545443	2935877	2203906	2067921	2242036	2269484	2407486	2350200	2784526	2727744	2649956	1922161	2059472	2014360	2824286	3157464	2703458	1427812	1539249	1512796	1947877	1809393	2088529	2975822	3518757	1548387	1587277	1544346	1852363	2106246	1896657	3212577	3092296	1663057	1506334	2144114	2078169	2030769	2422060	2066053	2463545	2307834	2836180	3087699	1667359	2169099	2240948	2120083	2102546	2221013	2873413	2727969	2730853	2133499	2308113	2089104	2349540	2325712	2407817	2725339	2726447	2652048	1770524	1967484	1812782	2262368	2859969	2803829	2961854	3065794	2731797	2395670	2820922	2699385	1870662	2424555	2333062	1639450	2200623	1952970	1860545	2047784	1966075	1627056	1983842	2230805	2430511	2233994	2185116	2069377	2070202	1842491	2287408	2305837	2555224	2972146	3055711	2743786	2209214	2112721	1286570	1374515	1395181	1971718	3217479	3210205	3054833	2102043	2190796	2160764	1922061	2058256	2820929	3077373	2970058	1808195	1865681	1914663	2731080	2664195	2431857	2091967	1815124	1187836	2123063	2049901	1655745	2807069	3037002	2790789	1742012	1922937	2170312	2085469	2106419	1955426	2225495	2673762	2063510	1975833	1832385	1954263	1968826
126	217.118	7.79832	0.842874	4530.62	5817.9	5096.32	180.124	390.689	2798.82	2313.58	5395.41	2014.58	0	850.08	982.562	1333.78	8020.92	7091.84	10790.6	3369.62	4681.05	8746122	7997370	8823199	6958430	7026402	7415014	9467923	9322577	8073362	9140347	8539097	8210846	6837850	7497008	6118186	7994764	8661844	8487577	6170394	7573944	7154410	7551668	6157660	8144314	6899092	7017224	7024510	8832555	9029780	8003976	6903566	7642332	7091304	8961945	7839084	8177026	6652914	6920342	6516226	6589790	6652118	7294758	8509155	8814623	9028273	7488174	7341426	6546382	5844418	5384807	6228216	7543034	8044648	7590030	6883930	6635584	6541686	6387848	5822172	7018952	7302654	7710214	7989198	6667370	6604662	6963590	5412036	6766966	6638336	7729894	7742494	6091406	7516040	6127998	7129038	6511240	6756244	6075248	7477590	7193038	6729248	7764448	6959924	7234082	6589728	6683758	6028038	7080002	7729062	6783976	7234966	6221800	5974060	6931928	6645664	7396116	7188432	7664686	7266354	7022444	7467142	6964002	6254618	6080326	6671494	7144796	6847098	7207178	7159808	6980330	7016924	5897656	6667588	7427614	7086338	6730470	6628112	7031252	6792936	7173488	5956596	6716600	6446466	4527625	4794252	5527756	5411014	4557100	4896504	4819855	4160448	4873488	3630982	3371737	4140597	6472918	5973552	6691530	6059112	5750882	5299559	4075921	4895458	4335548	6990482	6802482	6084232	5749378	5819894	6463954	7018720	6410914	6968686	6754520	7078772	6374404	6612170	6714696	6727914	7202938	6827450	6846554	6706836	6143952	6629460	6790650	6325512	7571512	8557847	6704068	7169284	7371222	6848234	6512876	6180586	5871064	5861848	6653568	5969126	6067924	5298798	4900288	4812780	5267299	4761638	4549574	4643622	4706734	3940843	5797466	6222018	5919774	4025593	3878966	4579808	4879614	5149696	4925576	7317664	7236964	7499502	6666778	6682292	7306684	8222878	9500076	9497823	6838588	7042024	7233318	7213086	6038228	6984438	7368514	7549600	7122614	6715146	7329410	5371498	6574474	6738152	6767666	7451954	6282132	7892664	8144704	7871736	6032350	6605102	6750322	6733630	6711480	6892802	6646094	7397610	7113082	6488450	7528950	7109656	6948748	7742092	7280240	7067006	7088902	7184388	6074830	7276340	7301580	7062896	7977234	6623208	6616068	7191870	6885968	6792782	7637858	6180052	6098414	8243174	6779432	7727682	7522110	5622150	4993694	5048326	6022462	6056796	5756348	6432234	6525368	6217338	5690992	5427820	6388860	6885836	6266124	5949344	5911322	6053218	4968164	5958024	6080282	6012802	7329552	7601772	7242210	7465958	7147184	7859460	7338676	7670584	7123342	7773894	6967310	7389838	7742384	7349668	7748800	7537818	7825518	7176804	7088138	7081804	7065240	7131812	7369474	7347466	8700171	7806854	7372180	7271270	7025738	6831424	7221722	7210782	6093084	7265828	6894554	7051568	5136371	5106498	4922070	5809632	5206272	5406562	6569158	4907608	5467096	6787140	6963934	6961142	6919270	6485810	6242032	6946284	6254262	6248904	7009218	6937316	7507068	7147752	7595186	7245356	6966468	6383514	7612956	5380298	5546522	6372142	7257434	7176354	7633720	7445528	6560044	8018618	6790684	6667132	8060658	8488821	7900818	7459714	6671816	7672232	6158144	7051666	7607638	6168510	6304850	6800924	6597292	6628764	7153040	5732572	5757738	5067911	5854958	7012010	6785376	5909774	6555854	6598996	7194306	6984474	6988970	5571878	6409254	6796520	7019114
127	217.118	8.07253	0.818714	2125.38	3775.62	3477.29	203.971	272.656	660.591	852.866	4309.92	708.282	822.867	746.987	275.697	888.771	2370.46	3488.88	5083.49	1921.41	1604.26	3778520	3691181	4000911	3889947	3809652	3971597	6428040	5922852	5550576	4915718	4652764	4799004	3769688	4466004	4543006	5745286	5644552	5752674	3130526	3058524	3353880	4038047	3564070	4438868	4444005	4125557	4328366	5693034	6125170	5155128	4265278	4810658	4323444	5270230	4487278	4478894	3037475	3059032	2753834	3616621	3380091	4030970	5192874	5693334	5880646	3176458	3273107	3000408	2843448	3076068	3119899	5074910	5175584	4708434	3243122	2912240	2623575	3235438	2985965	3908590	4966938	4983244	5272198	3757676	3818201	3982061	3073988	4079031	3515372	4727787	4897611	4247486	4905648	3760452	3939785	4223892	3630100	3815975	4947368	4432134	3934342	4781608	4260710	4046052	4052117	3967377	3419737	5078870	4463207	4281755	2908862	2433426	2567305	3094013	3491537	3537075	4326246	4392202	4203042	2768291	3096693	2916861	3161166	3391054	3518369	4096157	3952549	4106416	3190957	2951642	2823808	3425603	3541604	3986882	4045619	4062270	4171049	2662786	2403043	2613582	1679736	2077118	2099055	529042	532929	857027	1439721	1249182	1480466	1509476	912300	1538069	521619	476937	550901	2420311	2178962	2474706	2001984	1885950	1344010	1072323	1130846	952812	2918835	3131701	2454863	3209978	3133860	3561790	4408570	4306831	4150435	2925649	3004100	2656622	3564502	3552925	3917691	4567188	4261698	3942551	2809655	2481161	2906783	3546795	3406190	3955479	5308000	3952846	4364198	3340269	3353872	3179926	2599037	3072388	2805421	2548028	2514645	2646192	954205	823680	875898	1192196	1041534	1017793	881833	881420	732575	1185391	1396053	1278832	840875	828521	1059370	1056075	1293538	1124326	3129121	3066397	3407600	3528499	3768264	4123783	4646602	6333936	5890740	3094960	2991533	3179818	3902951	3352594	4001410	4589922	5055144	3793536	3614665	4224842	2957857	3524565	3453729	4167631	4652573	4315259	4571710	4378874	4547310	3066927	3668004	3920977	4173425	4075959	3197588	2948399	3170601	3845845	3511646	4152906	4530868	4154555	4731803	3358337	3066275	3090839	4295606	3645881	4010907	4427888	4505914	4719214	2787805	2971379	3112861	3941457	3623270	4146668	4190639	3754930	5434306	4115104	4542568	4388698	3469247	3306041	3279837	4042289	4096006	3288846	4057637	3638212	4093088	3321951	3719940	4271066	4521618	4011885	3440232	3682831	3871457	3351100	3801293	3772028	3772773	3336277	3086297	3128543	4039579	4018552	4616164	4683222	4297210	4448278	3224544	3147317	3053121	3881065	4083389	4611112	4691709	4770936	4650660	3357378	3056325	2971445	3969921	3930917	4156132	5632072	4543062	4835176	3558407	3616013	3850668	3724781	3690637	3811712	3851117	3665997	3768111	2953632	2998682	2836538	3734798	3349761	2965508	3743714	3222570	3198429	4206458	4062480	4177593	4324230	3977657	4115791	4360614	3682199	4006317	2887025	2917703	3234417	4168727	3956947	4241102	4340726	4003033	4886053	2282819	2538859	2155696	4142123	4075841	4264454	4454974	3931848	5134231	2394257	2647143	4600310	4416382	4101029	4525785	3984819	5489823	3891503	3726015	4077261	3769607	3507315	4717732	3903234	3933201	4050704	3512951	3512140	3538292	3586902	4013602	3684655	3781686	4417902	4234234	4025717	4162711	3743255	3135082	4190892	3819515	4217680
128	217.118	8.32155	0.752761	2417.51	1007.69	464.213	258.597	134.476	309.262	0	438.518	192.795	0	0	0	0	387.639	318.994	248.969	928.709	0	11802.2	0	13885.7	27371.7	33379.5	21885.5	22239.8	20897.7	19123.5	18819.4	14709.6	19212.9	19127.5	16621.2	15569.2	0	17918.6	20974.5	10415.1	10668.2	10337.6	14926.7	13999.9	42515.8	21317.3	16233.9	19343.8	20158.5	21470.5	21006.8	21716.8	20853.6	18921.2	18070.2	13944.7	13474.5	9558.37	0	8972.57	46268.3	26049.7	45339.2	19622	28674.5	19298.5	13125.6	9394.56	11544.4	0	0	13256.3	0	14263.3	15447.3	9316.12	9099.55	8286.99	0	12854.1	14709.7	19845.7	15832.3	13418.4	12864.9	12637.4	9579.71	11033.9	13882.2	16451	14975.8	13521.8	10780.5	14493.5	16520.1	12338.8	17885.5	16369.5	16527.6	20732.8	12472.4	0	15969.8	10523.7	0	20421.7	15045.6	13017.5	0	14597.2	24201	9849.72	8379.11	9503.24	9789.61	14370.1	0	14914.1	15607.4	16691	8391.2	0	11548	9044.71	12348.4	14638.2	13168	17434.4	13892.3	15337.2	11861.3	0	13475.4	11430.7	14634.2	16960	10951.1	14568.4	8043.44	7847.36	9148.61	6518.16	6834.95	6732.96	0	3578.53	4404.25	7592.02	5078.76	18126.2	6987.38	3934.38	8677.9	10460	3335.64	4957.25	12718.5	10690.8	10086.8	4447.59	5808.25	4033.32	4611.21	0	5635.79	9556.52	11611.5	8950.02	0	13971.1	12776.9	0	14646.9	13226.8	13527.9	10036.9	9976.79	13993.4	0	15406.8	14815	12646.4	14495.9	8589.96	11140.1	8665.75	12614.8	0	20831.1	11322.9	12365.4	0	11551.8	11360.3	8245.5	11237.8	14956.1	0	13106.4	18190.3	10155	3773.45	3343.08	3808.64	5438.55	7239.09	5458.42	3672.16	0	4006.14	4542.49	4731.25	6889.68	4267.78	3428.52	8267.23	0	6459.45	4327.24	7367.84	12074.3	10931.7	10171	11600.7	0	15118.7	18580.6	0	7400.33	0	9713.99	13334.1	14331	12362.3	12049.8	13245.2	10509.8	0	11020	16506.8	14738.5	21802	12290.4	14469.9	20310.7	14706.4	13825.3	15248.4	17572.5	14191.7	16528.7	0	15891.1	11293	13517.9	8649	17733.1	0	14931.6	0	9252.92	13156.2	10450.9	11921.5	10304.6	11788.6	9175.46	10820.6	12896	12756.1	14115.8	10899.1	9494.12	10862.2	13935.1	9478.56	13454.5	13517.6	10564.2	12760.8	11529.4	13640.8	17987	13857.9	12905.6	13866.1	12597.8	12168.2	13795.2	9569.75	13267.8	18350	14220.2	11906.5	11594.6	10769	10812.8	12984.7	13674.8	13346.8	12036.5	8769.78	0	13551.9	12379.2	13354.1	13603.6	17674.3	14524.1	11606.3	15088.6	19755.8	14032.8	9898.05	12678.5	13682.3	15599.2	12581.5	15815.3	13318.2	14661.3	11159.3	11830	12041.4	11597.6	12085	10752.4	15512	19596.1	17886	13645.2	10537	10735.9	9218.81	9131.73	9831.87	13093.9	10121.2	10248.3	11566.8	7045.39	11178.4	16009.2	8662.95	10466.3	9447.36	11887.1	0	15124.1	19648.8	21690.5	11365.1	13971.6	0	12689.1	8809.42	8016.69	11517.4	9196.54	9754.07	11203.1	12089.2	0	13728.6	15893.9	11809.6	0	8143.43	7818.74	0	10482.7	11587	14608.7	13431.4	15075.3	0	7693.27	9643.8	12489	13755.8	14840.1	10663.1	0	0	7438.42	8641.23	13966.2	8677.86	10965.7	11980.4	9592.54	13136.2	10612.6	9766.19	9949.48	12825.8	10324.5	11665.9	10798.6	22957.9	14129.9	7722.74	13377.1	10921.3	12139.1	10939.5	11594.5	11751.3	11583.4
129	94.9257	7.08409	0.598488	0	0	0	0	0	0	0	0	0	4806.94	2379.77	0	0	0	0	0	0	0	0	0	0	0	0	0	0	0	0	0	0	0	0	0	0	0	0	0	0	0	0	0	0	0	0	0	0	0	0	0	0	0	0	0	0	0	0	0	0	0	0	0	0	0	0	0	0	0	0	0	0	0	0	0	345446	0	0	0	0	0	0	0	0	0	0	0	0	0	0	0	0	0	0	0	0	0	0	0	0	0	0	0	0	0	0	0	0	0	0	0	0	0	0	0	0	0	0	0	0	0	0	0	0	0	0	0	0	0	0	0	0	0	0	0	0	0	0	10507.9	0	0	0	0	0	0	0	0	0	0	0	0	0	0	0	0	0	0	0	0	0	0	0	0	0	0	0	0	0	0	0	0	0	0	0	0	0	0	0	0	0	9921.75	0	0	0	0	0	0	0	0	0	0	0	0	81424.3	0	0	0	0	0	0	0	0	0	0	0	79927.9	0	0	0	0	0	0	0	0	0	0	0	125586	0	0	0	0	0	0	0	0	0	0	0	0	0	0	46729.6	0	0	0	0	0	0	0	0	0	0	0	0	0	0	112877	0	0	0	0	0	0	0	0	0	0	0	0	0	67525.1	0	0	0	0	0	0	0	0	0	0	0	0	0	0	0	0	0	0	0	0	0	0	0	0	0	0	0	0	0	0	0	0	0	0	0	0	0	0	0	0	0	0	0	0	0	0	0	0	0	0	0	0	0	0	0	0	0	0	0	0	0	0	0	0	0	0	0	0	0	0	0	0	0	0	0	0	0	0	0	0	0	0	0	0	0	0	0	0	0	0	0	0	0	0	0	0	0	153593	0	0	0	0	0	0	0	0	0	0	0	0	0	0	0	0	0	0	0	0	0	0	0	0	0	0	0	0	0	0	0	0	0	0	0	0	0	0	0	0	0	0	0	0	0	0	0	0	0
130	94.9257	6.90794	0.53278	0	0	0	0	0	0	0	0	0	6101.32	972.792	0	0	1075.19	0	0	0	0	0	0	0	0	0	0	0	0	0	0	0	0	0	0	0	0	0	0	0	0	0	0	0	0	0	0	0	0	0	0	0	0	0	0	0	0	0	0	0	0	0	0	0	0	0	0	0	0	0	0	0	0	0	0	0	0	0	0	0	0	0	0	0	0	0	0	0	0	0	0	0	0	0	0	0	0	0	0	0	0	0	0	0	0	0	0	0	0	0	0	0	0	0	0	0	0	0	0	0	0	0	106072	0	0	0	88831.6	0	0	0	0	0	0	0	0	0	0	0	0	0	0	0	0	0	0	0	0	0	0	0	0	0	0	0	0	0	0	0	0	0	0	0	0	0	0	0	0	0	0	0	0	0	0	0	0	0	0	0	0	0	0	0	0	0	0	0	0	0	0	0	0	0	0	0	0	0	0	0	0	0	0	0	0	0	0	0	0	0	0	0	0	0	0	0	0	0	0	0	0	0	0	0	0	0	0	0	0	0	0	0	0	0	0	0	0	0	0	0	0	0	0	0	0	0	0	0	0	0	0	0	0	0	0	0	0	0	0	0	0	0	0	0	0	0	0	0	0	0	0	0	0	0	0	0	0	0	0	0	0	0	0	0	0	0	0	0	0	0	0	0	0	0	0	0	0	0	0	0	0	0	0	0	0	0	0	0	217441	0	0	0	0	0	0	0	0	0	0	0	0	0	0	0	0	0	0	0	0	0	0	0	0	0	0	0	0	0	0	0	0	0	0	0	0	0	0	0	0	0	0	0	0	0	0	0	0	0	0	0	0	0	0	0	69501.4	0	0	0	0	0	54804.2	0	0	0	10225.8	136515	0	0	0	0	0	0	0	51164.4	0	0	0	0	0	0	0	0	0	0	0	0	0	0	0	0	0	0	0	0	0	0	0	0	0	0	0
131	94.9258	6.29137	0.566711	0	0	654.503	976.508	722.93	0	0	788.251	787.381	2344.11	0	0	0	799.34	700.253	810.603	1958.83	758.294	0	0	0	0	0	0	0	0	0	0	0	0	0	0	0	0	0	0	0	0	0	0	0	0	0	5031.32	0	0	0	0	0	0	0	0	0	0	0	0	0	0	0	0	0	0	0	0	0	0	0	0	0	0	0	0	0	0	0	0	0	0	0	0	0	0	0	0	0	0	0	0	0	0	0	0	0	0	0	0	0	0	0	0	0	0	0	0	0	0	0	0	0	0	0	0	0	0	0	0	0	0	0	0	0	0	0	0	0	0	0	0	0	0	0	0	0	0	0	0	0	0	0	0	0	0	0	0	0	0	0	0	0	0	0	0	0	0	0	0	0	0	0	0	0	0	0	0	0	0	9313.05	0	0	0	0	0	0	0	0	0	0	0	0	0	0	0	0	0	0	0	0	0	0	0	0	0	0	0	0	0	0	0	0	0	5499.34	0	0	0	0	0	0	0	0	0	0	0	0	0	0	0	0	0	0	0	0	0	0	0	0	0	0	0	0	0	0	0	0	0	0	0	6743.7	0	0	0	0	0	0	0	0	0	0	0	0	0	0	0	0	0	0	0	0	0	0	0	0	0	0	0	0	0	0	0	0	0	0	0	0	0	0	0	0	0	0	1331.86	0	0	0	0	0	0	0	0	0	0	0	0	0	0	0	0	0	0	0	0	0	0	0	0	0	0	0	0	0	0	0	0	0	0	0	0	0	0	0	0	0	40612.6	0	0	0	0	0	0	0	0	0	0	0	0	0	0	0	11228.3	0	0	0	0	0	0	0	0	0	0	0	0	0	0	0	0	0	0	0	0	0	0	0	0	0	0	0	0	0	0	0	0	0	0	0	21774.2	0	0	0	0	0	0	0	0	0	0	0	0	0	0	0	0	0	0	0	0	0	0	0	0	0	0	0	0	0	2892.84	0	0
132	154.062	8.57902	0.848068	40131.2	38425.1	33946.8	2069.94	1968.91	7565.42	6589.86	34693.4	4679.07	17598.2	13835.4	6489.03	6509.69	36340.2	30589.5	32341.9	5826.47	5212.02	3007753	2927912	3209874	3618740	4107067	4586310	5779084	5590652	5165982	4782832	4069625	4190833	2961508	3436803	3600291	4854394	4840866	5119070	2687404	2912947	2991633	4412740	4301304	4490070	3251137	3289212	3281902	5209610	5636288	4367564	3213203	4055143	3906818	4937278	4380410	4080704	2834404	2763587	2756637	3808931	3958073	4386956	4474316	5040630	5062540	3496405	3144263	3049974	3091383	3373598	3939305	4517324	4199288	3878501	3110389	2969681	2941861	3113856	3478717	4312728	4135829	4251387	4362273	3365835	3347150	3539453	2593176	2865637	3097309	4360996	3952162	3081489	4244290	3418866	3778475	3211131	3271134	2836256	3958521	3542803	3434649	4029242	3987319	3542088	3127811	2946462	2572546	4033087	4152772	3666045	3534769	3241704	3180613	3679818	3412938	4276363	4216829	4591098	4132613	3079470	3426373	3782457	3575473	3738899	3703824	3854519	3456887	3786963	3710061	3467565	3194566	3616825	4206908	4531016	4066427	3623357	3916950	3831990	3674708	3807712	3691796	3927402	3908478	3234307	3192605	3957329	3023175	2742384	2912352	3080265	2801750	3046721	2880792	2575401	2842782	3510215	3770344	3517352	3090181	3290910	3166149	2499873	2560412	2374509	3154225	3395935	2982589	3815740	3287954	3765725	4094692	3893515	3935972	3543590	3683817	3374957	3548586	3738035	3970142	4440500	3939315	3850780	3281406	3080040	3085246	3962723	3266686	4661934	4752794	3599022	4148248	3687853	3583387	3476831	3251319	2951727	2912545	3582188	3307686	3316226	3609963	3699256	3624093	2715426	2653950	2719203	3302114	2982387	2738666	3720133	3875697	3319662	2860745	2607516	2655642	2745128	2637696	2963969	3394439	3363319	3741698	3317748	3349071	4018587	4357110	6030636	5875834	3307599	3758167	3371543	3750435	2948292	3773472	3773613	4169264	3359576	2874257	3369876	1969338	2852599	2862652	3276271	3630523	3100220	4097126	3898897	3935788	2719722	2852014	3022444	3407169	3125275	3408058	3740225	3804643	3989153	3119739	4032323	3896475	3840226	4262720	3627267	3240049	3502875	4198050	3452050	3618676	3985980	3763779	4371172	3384669	3589408	3334078	3521077	3116135	4235973	3716955	3027338	4660390	3501628	4129108	4513616	3354188	3282524	3222149	3699960	3596549	3335545	3517374	3506354	3951888	3106093	3225164	3970900	3607740	3580907	3243719	3480629	3374973	2757460	3470610	3711202	3639045	3689125	3546713	3707418	3950051	4041266	4400226	4400948	4028302	4045386	3913361	3595497	3506902	3835741	4208270	4080275	4169513	4510310	3860911	4082227	3311423	3693812	3789344	3948160	4381156	5357828	4808410	4108470	3795534	3992728	4129340	3723064	4110574	3701214	4008366	4090642	3942459	3190810	3046284	2877890	2024014	2244828	2233949	3230126	2643839	2513301	4229889	3881304	3859573	4309006	4126194	4019456	4238132	3538997	4320794	3412555	3347076	3896093	3459811	4065303	4182052	3693156	3365325	4240010	1009893	1415976	1847571	3992238	3473973	3796352	3769610	3390827	4384214	2468098	3098777	4233480	3795137	3952117	3703430	3310228	4855422	3336461	3351862	3930723	2784617	3163842	3716679	3107429	3712333	3223902	3654772	3389456	3410760	3475258	3590303	3933497	3034191	3809114	3395666	3712414	3757705	3718936	3168792	3504151	3386828	3546086
133	121.029	4.6121	0.807327	34938.5	37040.3	35363	37314.8	35609.7	16797.2	23478.6	41943.5	48121.4	108776	132368	27747.8	20748	38420.3	36205.3	40692.4	42905.9	48198.8	286966	304359	281508	217983	214593	241962	213417	170214	194078	231966	195534	199012	196983	223597	186485	139604	125638	128155	343577	329229	336573	183447	188109	191159	183224	210816	179671	179420	199349	145325	84931.9	93756.5	78074.3	205353	193296	206897	347620	307068	293673	217972	195798	196911	126355	162026	150435	298590	342738	294753	185425	181407	210262	154713	151742	134176	315933	288738	281571	206807	188368	209921	129652	124677	125050	203190	204643	208760	149291	164289	169399	108455	152929	77916.6	212523	203398	185592	159578	175048	169929	96495.5	95859.7	81831.8	207460	209858	185672	183040	164015	161309	83480.1	111978	88729.3	275150	285429	313554	202781	191764	221605	137754	124385	133076	265089	263438	313018	202917	208022	191063	134173	107550	114724	247859	302056	288005	195560	217371	193418	112409	31831	116967	218923	210320	207684	185000	181324	216618	195319	171078	202408	164041	149789	139720	137698	140732	170635	150068	139970	142119	118018	149603	83997.9	83180.4	72931.8	39648.8	165216	134296	126762	306512	366008	306513	187951	184968	195400	136846	108532	118574	297684	284449	304992	193792	205271	217278	140614	115033	125964	317299	302342	301073	198434	189332	185142	162915	126724	137638	169665	220982	212265	181484	185715	191893	91512	94296.1	125707	221606	170321	192008	140908	154141	137593	92160.5	81760.6	90406.8	192944	202573	225005	148051	156432	160585	96051.4	140799	142168	269982	289250	298563	201745	208102	181014	95631.8	154613	128366	280612	284767	277400	201375	171280	213892	111906	124949	186548	167933	242049	136526	172282	170073	125033	99658.7	86913.9	205628	199472	219390	181118	184036	178406	144396	162057	268007	271250	295646	191373	184450	214222	102300	105211	111772	314467	307724	279670	220950	194713	208286	119809	118474	114153	265804	268042	271953	203631	172879	212961	103590	154607	122861	209624	213752	216179	140192	128401	130888	72985	134787	186498	221045	211388	147027	149934	132917	37475.9	84296.1	62168.2	208899	207912	152850	114614	41395.8	138717	33468.8	329193	278235	309200	258167	223028	247479	101026	118794	136700	310518	330172	271646	222357	208572	222520	142172	130588	106087	290978	268621	305496	196958	205538	232083	144749	99574.6	101285	221954	247704	239247	203900	218074	218550	218045	225076	214501	154591	177766	138970	69119.7	127971	119468	198320	195524	174186	113794	106246	117208	96540.8	100574	31455.9	118617	92470.9	112055	282126	277072	290073	182555	204297	196157	144516	91103.6	93698.5	269081	170933	238824	210136	206526	220172	108045	85406	133555	286070	279713	226049	213460	198179	107251	100034	113248	193582	184909	191207	135999	152658	164663	147526	137485	16626.1	187692	195013	213342	118081	156145	149837	133467	144918	116834	223709	196007	196392	108656	129482	41927	42355.5
134	121.029	8.32529	0.830083	8725.9	8105.72	8767.2	11898	10893.6	9387.03	9478.83	12155	11160.3	75544	16417.5	16309.9	8150.64	0	9265.48	10585.1	9071.3	10491.5	370834	351387	331101	480383	395794	425478	429774	636572	525766	375375	290651	376036	484203	408417	526640	413494	558578	402580	253657	283454	252788	436996	422771	325587	476897	494916	475749	600565	472640	619898	553769	546899	472477	470297	442759	456953	272160	249094	239125	421206	323047	343898	571692	612053	627315	294628	299425	245636	322094	410160	307392	470547	621105	645430	267973	261546	235659	352127	317639	361262	461710	590628	639273	320265	307541	296674	376622	395270	407390	396632	499240	390247	367842	440914	328626	390974	446367	519454	384601	375934	473575	451158	383480	328678	510207	499368	361418	521338	380713	465270	298175	278545	243476	314317	421465	343252	553898	429054	566973	257659	302116	313309	294920	306063	294690	474306	573746	411603	307860	289480	303653	438738	419304	414667	615690	651523	455954	353608	411967	332709	384689	403194	404991	301725	406814	362944	358762	466868	506441	377574	458747	391678	354806	407103	383228	592077	506462	405575	376835	474884	502235	362572	364146	506207	287507	277944	236687	313172	437327	415744	460086	586049	602406	281887	285292	273088	433192	411773	424500	562723	492833	616805	281749	261278	260221	381750	377640	370620	590823	638009	531991	430739	441552	438348	515940	470277	430214	513444	480284	517595	405055	418139	434896	458910	514961	399852	495236	487491	466863	459019	414747	408322	490389	432916	363305	483268	531405	496705	308072	280290	319902	314256	390373	407071	498464	530950	439074	245153	233220	279179	349643	399046	368635	390075	581369	337742	305051	404880	321036	443040	421651	407144	433208	481164	362059	350201	424856	489379	434335	406276	447246	504818	264141	271252	294514	359697	328868	338206	549845	526618	545727	271688	257087	271465	450437	311499	426004	550058	558209	521385	271526	262594	271230	291893	411180	465183	587664	521106	548879	330191	356278	360237	528357	496379	588832	540467	363267	441785	457819	392171	386441	554183	534138	469860	511519	460550	435834	438743	546539	585659	446369	480586	444564	258200	299898	270714	327737	361867	326835	596460	418221	642597	266126	254754	290704	355501	447004	507007	603656	431586	575996	270983	278566	271382	352701	358855	452057	582382	529382	541141	334066	342717	430206	425631	362911	436347	423796	320643	310186	389163	366152	475007	331846	386810	376419	409947	362412	481406	512164	367433	517783	512212	358212	518024	474203	460137	466248	250014	266738	293870	331993	313998	372187	568563	543768	545208	164632	198099	216005	422773	312245	402852	412384	555855	518952	261613	259995	410838	337287	343453	467591	521298	536109	434335	458147	351457	433315	483124	447201	458176	426982	363908	462070	488792	349395	505570	593218	572211	530726	477850	345369	361774	460029	472065	563290	495197	485848	498889
135	121.028	4.72465	0.786836	26248.3	28366.3	28154	31867.6	0	17677.2	19348.2	40852.1	35760	40281	25558.9	19956.3	15214.8	30606.4	32616.2	29518.1	32314.6	41572.8	61899.4	51320.1	49793.6	89806.3	72311.8	73044	208308	231542	212570	82546.1	86655.3	93391.7	131685	128649	121637	156079	167550	176303	53774.5	51387	64576.5	73433	71730.1	85591	121902	132582	133122	215286	199358	227071	165854	143885	154136	89585.6	82730.9	74769.6	60202.1	57913.4	52089.6	74436.1	80157.1	87496	197479	195594	201081	57187.7	63933.2	48236.9	61693	67105.1	78060.9	191415	203444	177853	56070.1	52833.2	65217.3	75493.4	76604.1	81895.7	172886	192388	211344	80594.1	83216.3	76577.5	110964	119451	126218	119886	0	139885	76624.3	77776	72119.1	119283	135115	110026	129895	163806	129084	72940	72028.2	71866.4	115253	121222	107455	160088	149367	160627	57872.5	64180.6	45152.4	75255.6	82224.2	81897.3	167318	158755	188565	56650.2	56976.2	60741.1	73984.8	69263.4	64460.2	172142	171754	173972	57608.4	60426.7	60357.7	77314.8	72445.9	81651.1	174565	142259	156156	69866.6	78547.8	75792.8	0	81420.1	75355.6	67063.7	71548.9	71292.5	111464	121936	126130	109478	123108	101777	114890	103577	114082	0	0	145871	150756	165508	149513	0	0	0	61489.1	65668.6	50954.1	62824.5	74245.3	74005.7	200066	193670	170923	64778.8	59558.7	62955.5	76802.5	86138.4	91780.4	195646	157940	185015	53890.7	54012.6	52965.7	84301.3	82389.8	77475.5	197870	180299	150565	74335.7	76938.8	68575.1	123588	122233	119982	153458	148387	0	73834.2	78291.2	70469.3	101432	101927	113135	131974	155055	134563	76269.6	87766.8	75909.3	114622	110721	113903	117838	0	0	54032.9	56017.8	55556.8	73424.8	71082	73956.8	176625	179657	151832	51370.8	58245.2	50192	76418.1	74963.9	74909.1	164196	143977	75607.6	63997.6	71157.6	109053	116695	122478	0	150707	139441	83700.6	77544.5	75052.7	127170	130355	135677	0	0	62624.1	66730.1	61383.9	77267.6	67970.9	74989.8	172140	143687	172362	58640.7	61182.2	57825.2	76510.6	75427.6	81600.6	161840	150466	154454	62146.8	51195.1	59535.1	80891.5	66286.5	80667.7	152297	0	166640	83726.5	79060.9	71585.1	120378	150000	120449	164358	0	73513.8	70689.8	68316.4	140768	135715	132718	152216	162966	149358	65327.5	81891.3	126463	0	143990	0	140302	59107.4	58601.2	57416.4	85637.6	80398.5	85266.8	160563	181036	187148	54628.5	57964.1	55178.4	80075.9	73249.7	78260.2	177361	177971	155787	69584.9	61542.6	65640.5	72341.5	82190.3	75843.1	176273	171901	168931	89011.6	86208.7	81012.8	77006.1	68150.4	77422.4	83307.9	85729.2	85818.2	110417	120679	105350	52470.3	0	77751	112168	105894	109913	147751	147643	137076	162610	142754	159699	158606	149544	147568	57021.3	59277.1	57032.8	71335.1	75361.5	70736	0	156312	154378	80420.7	52818	61512.1	80753.5	76840.2	78025.7	142290	148100	154177	64514	69749.6	82865	78378.8	80381.7	157464	155206	154596	0	70135.9	79145.3	137266	123359	145466	0	0	139209	78432.3	66614.4	79388.6	142118	143084	144188	0	0	0	78722.4	75540.4	79123.1	149337	0	170456	132439
136	121.029	8.86099	0.808725	10633.5	9760.87	10258.8	14126.2	14154.4	13004.3	13657	15397.4	15415.4	80756	17465.4	19508.1	10311.4	11456.3	12084.8	11203	11370.4	11704.4	19007.3	17662.2	16757.2	28020.6	32945.5	38250.6	173964	182780	108918	70210	63071.6	55252.6	38787	58707	49379.4	134838	117560	149231	47918.9	48303.6	47488.2	44915.5	34662.3	95351.7	81735.1	93765.1	89513.8	253919	295558	174192	151432	194216	172547	156862	129024	132594	45902.3	45846.5	44311.6	36582.7	31877.6	90368.6	163175	215390	198821	48320.5	43944.8	41693.2	44026.5	47133.2	78446.8	150082	150318	137971	40946.8	39221.8	43394.3	50182	54259.8	90982.9	135162	132353	163795	91619.5	67350.6	91111.9	35010.5	73393	68784.1	172952	162868	109912	109836	85075.4	93206.6	61172.7	78216.5	45504	155886	149364	112460	125884	106916	77583.3	60853.9	51866.4	35519.5	161081	167942	104218	40628.6	38626.5	43692.8	56721.8	63586.7	101699	143142	147286	136811	36016.5	39130.4	43236.1	66276.8	77398.9	90283.3	139896	75976	55425.8	36724.1	42390.5	42455.6	61084.1	75662.6	107050	136124	101706	144448	76446.1	77497.6	84245.5	79245	73649.4	88724.5	64605.5	67126.1	81394.2	35532.5	32162	43682.9	31244.3	30702.8	50302.5	35234	29823.2	47338.2	137133	147521	139084	120986	116370	80812.6	94473.9	112011	82223.4	43603.3	40604.6	42487.2	69175.3	65739.2	99126.5	151385	118274	125386	41372.7	40920.7	40029.4	70755.3	81637.7	99792.2	149222	99513.8	125706	23661.3	39509.7	42184.1	80130.1	69139	111977	212879	71389.2	146429	89284	103234	116829	47020.5	60362.9	46208.7	132322	49031.5	129916	92304	81936.6	95094.4	40456.7	40444	32218.6	151946	140404	108812	88535.8	91953.2	96808.5	45341.9	38529.7	55112.7	112268	107606	122499	41318.2	39447.4	41539.6	53807.1	59348.9	80382.7	167930	326331	280726	42610	35532	39172.9	68070	42733.3	70731.8	137950	171611	67943.4	51918.9	77912.5	30803.7	34055.6	42453.9	96031.9	125180	97666.4	107832	102670	77905.3	48477	47238.6	48541.3	140069	99896.9	40130.9	41545.2	39879.8	89646.5	63963.8	78088.6	130498	117195	155006	42803.3	40342.1	40429.2	97164.5	67169.4	90423.8	131001	110222	171714	38059	37987.1	40308.7	88479.6	75618.7	111294	112546	72107.6	210532	84831.6	109657	107784	103501	113502	77193.4	39495.4	42170.3	55777.4	54557.8	79849.5	126127	123041	97228.3	140003	159594	126935	60848.8	63218.1	108554	62674.4	96881.5	108780	110068	42223.5	43062.2	43162.2	81499.7	80084.8	104922	149542	129301	128948	41627.4	44591.5	38392.7	79042.2	83549	117037	144281	136909	131283	42747.7	39900.8	42004.2	49946.5	68264.9	92027	225552	152233	143235	67037	67697.1	94352.8	62138.8	89670.1	74861.2	81409.3	67362.2	89032.8	27278.4	30207.2	27314.9	22570.6	36685.9	36287.7	53075.4	44885.5	41869.6	138823	137698	147129	149904	145578	146591	97438.5	76409	110214	39156.8	41929	39419.7	43370.3	86604.7	74649.5	112176	88486.2	156702	39313.7	57173.9	54224.2	48526.9	76097.8	84421.3	127417	101612	173833	51706.2	48880.9	65811.9	88762	77073.7	118610	81849.5	220879	64303.1	53638.9	55872.4	77128.4	83024.4	99016.3	96379.6	104093	92535.7	42884.5	52952.6	43195.9	54174	128905	90931.1	69333.5	114185	93379.8	66265.8	57078	51088.7	53246.4	120118	95616.1	115794
137	121.029	7.63648	0.590168	20240.2	18492.8	20101.2	19883.1	19602.5	13632.8	14429.1	22525	0	55497.9	13660.2	18180.2	11323.1	18345.9	17939.7	20409.7	22891.8	25417	33902.7	47917.4	38401	30763.3	25078.8	26382.8	165026	161449	127339	32720.3	30617.2	36040.8	43724.6	52816	35560	132399	126155	131674	44372.9	46186.4	47944.3	30171.1	25953.7	36324.6	40558.6	38330.1	45769.3	173967	173581	124767	81294.9	106329	101654	34002.6	25874.5	29746.7	47259	44491	38830.1	34491.3	29660.2	30896.3	125385	155338	173508	42209.8	44140.2	39100.7	26449.8	30104.1	27956	118568	130889	122491	34316.5	38885.6	42043.5	26566.5	26203.6	29739.4	127583	133654	113919	22717.1	24865.6	28194.3	26442.9	41465.2	40942.9	117027	109180	86957.7	31224.2	27928.6	26681.4	36775.3	40332.4	36757	113966	82198.7	68247.4	30795.5	30439.8	32037.1	36944.4	34772.8	31516.6	107760	109002	96673.1	38911.8	39357.4	44344.1	29188.9	31722.8	26069.9	115089	103216	108438	40193.9	39695.9	43331	27144.2	30518.1	29104.3	104717	94540.1	116563	34916.4	40174.4	37523.9	23793.4	33650.9	34817.4	95032	87026.4	100227	29454.3	29076.9	25201.6	30639.8	30739.6	30661.3	26462.3	25209.5	32741.6	36745.6	30119.4	33574.8	26783.3	34452.5	29872.3	38150.8	37996.6	36298.1	110862	101114	119443	98754.6	99415.8	87091.6	101227	112936	91771.2	43998.2	42065.7	39416.8	24972.3	30958.7	23987.6	118847	107816	91841.3	43045.2	43190.7	36807.3	29763.3	31770.1	28839.6	116539	111130	112645	46179.2	38725.4	39971.4	27042.1	28372.5	33741.7	164639	97398	119404	28095.8	30274.4	27619.9	31654.2	31013.1	31809	120469	100245	102667	30867.9	26756.9	29530.6	33355.8	34664.8	29452.3	134424	129162	112292	31282.8	32789.5	27712	36503.6	27938	34864.4	110702	100297	104139	41628.2	41334.2	45698.1	26340.4	24758.1	26712	127353	171504	175454	40503.5	45747.8	38116.8	23609.8	27171.3	24598.8	100706	114898	31534.2	31911	30414.3	27365.5	32666.5	38181.6	89777.1	116834	88234	34796.9	28633.3	28769.1	33376.2	38426.3	45486.2	108101	92418.9	40583.5	36613.9	37369.9	37216.3	23804.4	27407.7	97689.7	87573.5	95968.7	39124.2	41447.3	40242.2	30508.7	30089.4	25678.7	106602	93472	108841	37086.9	42899.7	39231.9	29844.3	28116.3	34519.2	90820.5	63884.2	139795	25230.6	31185.3	32031.8	75895.7	73617.6	72623.6	105377	124233	27001.6	25479.4	28024.6	98113.4	82101.6	89078	125447	131140	126814	27544.2	30531.5	89289.4	60383.8	101474	115702	132704	42906.1	38238.3	44690.8	29766.9	31563.9	34324	116290	106890	112410	38904.2	44404.5	44018.5	27349.5	26393.3	32651	114336	118850	103143	40147.2	36679.3	44354.6	28752.7	27501.8	25465.8	145476	119790	114904	29775.9	28738.6	29201.4	22857	31721.2	25854.3	27491.7	30200	29269.1	33995	37911.6	27957.7	17745.3	19881.6	26450.5	39426	38089.2	32823.3	121484	110818	122625	116471	105909	99846.7	116283	83131.1	126181	39222.3	38197	38467.5	28327.4	27552.1	27599.2	80144.4	74332.4	118322	39142.2	37626.4	34526.3	27037.7	26096.2	25753	91359.9	77437.3	112195	34522.9	40142.9	31343.6	26583.2	27414	102822	85593.4	152567	26524.8	27428.7	30737.6	69645.9	81603.1	109025	116862	110157	105963	29854.6	28926.1	22267.3	72159.1	97955.8	90678.9	100926	132608	112375	25002.3	26263.7	24124.8	64979.3	117995	105731	109669
138	94.9302	6.94347	0.847366	275.365	547.042	506.048	322.034	0	0	347.865	0	341.902	0	0	0	0	0	530.593	648.696	0	0	13510.1	13061.2	12164.4	5541.33	7100.63	7866.74	12481.8	11149.4	10675.2	12746.8	12598.4	5904.3	7559.15	9671.82	9379.23	12777	17012.9	17352.3	11062.1	15675.1	9893.94	16903.6	12507.9	9374.95	11339.9	8192.82	8788.39	17685.9	11529.8	11864	12296.7	11279	11835.8	10270.3	12378.2	9430.41	11018.8	11615	10023.2	8839.96	8661.25	10944.4	7513.73	14111.2	10065.8	8628.46	15093.2	7576.87	5277.9	7321.38	8237.26	10909.2	10023.8	10464.1	43625.8	14932.2	9925.49	8908.02	7891.67	8268.92	10579.4	9514.93	11656.2	9345.43	7371.62	5412.1	8282.52	5699.14	6912.46	10400.6	5110.94	13714.5	12951.7	10165.8	7629.41	9282.67	6362.68	5696.85	10682.1	10482.3	11692.6	9063.74	3827.64	7779.2	8893.75	9595.26	5622.95	12383.5	13926.6	12473	9226.46	5290.07	12590.7	7431.23	6207.18	7263.2	7042.89	9570.07	11778.5	10843	15150.8	17992.6	10780.2	9568.62	9048.18	22634.1	9086.46	11732.8	16132	13634.4	9835.54	9370.17	7506.72	7679.51	9047.91	7343	7364.66	8509	8560.98	8616.22	5805.76	7334.89	9372.37	6274.52	2798.69	7990.55	8309.13	4010.34	9525.06	9652.62	8081.15	8962.07	5694.21	6053.03	6160	9592.25	7079.37	10309	8168	9339.2	4296.2	6936.03	9940.48	9433.37	15193.2	8037.49	16999.7	6003.7	6867.63	9046.43	11639.9	9391.8	10323.7	15207.5	11443.9	10633.4	9231.18	9189.48	8397.42	12243.1	10311.4	8921.22	10639.8	11759.4	8998.34	8397.7	5236.93	8472.14	12833	6906.83	8183.13	6228.88	17739	9172.95	7046.6	10208.6	8058.7	10289.2	10996.8	8039.44	9628.16	8177.43	9617.61	6181.97	13372.9	5703.57	14625.2	9770.04	13962.2	11600.3	10003.9	9276.32	11149.7	6229.18	9377.2	10525	20930.1	6549.32	6912.8	11503	12006.8	4068.2	4790.77	8428.15	8498.65	14977.5	11236.6	14132.2	9975.64	13469.3	3871.34	8614.28	8407.48	10163.7	15907.8	10408.9	10205.9	8762.2	6509.91	10086.5	13737.9	11159.1	11430.2	10337.6	9614.95	7261.88	14420	11479.6	9929.66	11015.7	9095.99	11717.3	13012.2	12098.1	9014.95	7733.83	6082.95	8778.31	11951.5	5287.99	13789	13339.1	10163.7	10879.5	14301.6	9747.33	6652.89	10124.5	6621.67	10657.3	11626.4	17109.7	10258.8	6165.23	5776.69	6276.96	10030.7	6430.31	10331	9831.13	8870.93	10459.8	12727.3	9819.57	10198.7	12273.4	12521.6	8049.97	12457.4	8261.39	10234.6	11312.5	5627.08	8488.77	13290.9	8572.91	7605.57	7206.49	8736.67	7527.84	8650.16	14883.3	10960.6	6719.57	7360.42	34386.6	6306.29	5596.05	6343.32	14662.1	11318.7	9136.41	10276.7	12793.5	15614.7	4728.35	7981.23	8027.27	9861.33	11442.9	7569.82	13665.3	15586.9	13180.3	9233.95	8256.84	9083.42	13550	15117.2	12810.8	8044.29	10790.8	11561.8	7293.2	7554.58	6762.79	9171.7	7842.65	11354.3	9693.68	8373.07	8137	10453.8	8950.16	9652.59	9839.59	10268.1	10249.7	10399.5	7760.95	9603.88	7245.11	8622.03	9285.45	15794.7	11927.5	11312	12544.5	25893.5	9167.72	11221	12413.1	2590.42	17153	9852.75	10389.7	10869.8	21369.4	11695.5	5702.56	13052.9	7040.5	27707.2	12012.3	9563.74	12371.2	13608	7362.7	12485.6	10229.6	19461.5	8168.56	8854.88	7245.06	7730.05	10593.4	7529.53	10083.4	16176.8	9481.85	7748.14	12795	9370.73	7429.88	8349.12	8705.24	9836.06	8841.93	9474.35	11981.5	6678.97	11255.5	8397.52	6835.32	11435.3	10377.4	11052.2	10155.5
139	227.14	5.82242	0.829193	5069.02	6584.59	5023.61	290.361	351.062	1239.93	2593.58	5763.78	4770.94	790.303	655.859	1190.3	1156.43	15840.6	9995.22	19177.1	10012.8	12543.4	14669180	14496560	16876810	14454660	13502870	14616690	16385240	15960040	14102340	16314300	16403390	16278870	8695917	10503670	10734380	13925060	14157900	13545770	11383850	12245660	10967960	13828180	13048230	14844690	10051620	9157107	9665604	14743460	15081010	14040900	11945400	13195580	12088740	15763190	15498980	14006820	12039820	9879364	10810320	14421980	13779810	14247800	14934350	15237800	14873180	11238820	11295700	14265280	11867100	11818820	13138120	14185120	13476530	12922560	11592110	13235550	9648717	12455380	12728370	13914680	13362260	13855780	14014340	13353480	12946080	13656800	8962041	9665265	9410981	13169490	12924190	10397020	15907720	12638330	12473950	10251400	9451857	9142049	11926720	12296690	11909200	15039170	13781220	14398720	10170790	9977889	9399477	12781400	11724100	12194380	14126580	10152870	13959300	13614460	14434560	15346470	13591790	12783620	12730120	10675540	15008980	9840980	13395560	13373350	13841470	13402490	13110800	11824380	15734140	11233400	13213790	13260000	12699090	14214770	12940050	12144490	13230230	14614080	14561070	13576260	13641490	14306680	15027220	12786560	13085470	13532650	9376221	8850791	8993423	10026450	9086460	9936587	9107723	9210569	8455867	12200710	11489450	11572200	12373990	12339800	11650470	12783360	12179740	11164730	14076390	11580370	13727720	12320930	12293140	13758140	13692330	12020260	13269190	10546340	13386590	10183710	13223870	12782140	14737710	13220770	13107450	12547660	14801920	9755804	14630210	13951070	12491680	15423390	15208230	13396340	12894500	15229150	14608860	14181510	9439827	9301144	8845223	12043560	12020460	11889490	14589130	15087450	14607300	9667523	8757453	8599735	12506640	12738640	12446190	15366410	15279690	14209500	8885171	8251342	10123160	12370960	12726860	12801240	10256330	10826100	11127310	12457800	12194740	12570550	13314120	15999050	15038790	10241670	10664950	10620440	13479360	11761690	11686500	12672220	12556840	12407370	12481500	15433220	9325382	10256320	9486065	11648070	11558440	11110440	15441710	15338780	14721270	9731869	11076180	11000230	11983270	11545510	10701520	10798440	11097340	14531920	13169280	13750160	12285100	11620480	13323470	11301700	11047010	10287280	14879910	12989340	14193960	12284330	12871550	12237110	9897989	9913665	10641840	14570720	12820930	14641400	11322780	11026940	14343790	14280610	14529980	16450460	12239380	10616730	11028970	12650180	11810030	12812370	13971280	13778590	12962550	12266290	12356230	11853690	12206220	12144300	13618140	13540840	12706160	11246960	11745450	12012160	12024140	10585030	13119850	9861046	13769610	13580510	14904800	12965360	12496720	12673480	15237000	9751328	13392580	13658220	12496700	15887250	12404520	12639330	12722360	10796910	10374120	10828240	13275710	13903460	14876140	12858130	12285460	13332740	13704870	13946710	14788690	13508040	13417550	14039180	13488090	13709970	13434100	8792295	8091092	7591666	8489989	8875603	9391292	10627700	9705668	9788853	13097760	12769920	11427030	12950100	11115520	11532940	12829300	11712210	12033680	10098860	10323060	14913140	13522720	14158400	14610480	12352260	11914500	13260390	14324430	13049730	16168780	13930670	13414280	13463300	11660560	11250620	12781740	15344590	16399200	14913020	14009690	12913400	12323560	10309410	13806620	13116930	14062410	14289700	12120860	11893780	12110800	12348800	12380900	12092520	13565530	13396880	13581280	11646490	13594860	12992620	11351870	12141390	11179250	14278400	13359000	13502440	11927260	11174180	11044420	11708820
140	227.14	5.94664	0.817097	6306.9	5448.12	6263.75	690.625	223.481	2542.06	3058.76	7018.84	5902.15	723.251	0	1055.78	631.061	17467.2	13155.5	25239.6	13220	16067.1	14475590	15301850	13032020	11124460	11413540	12166020	20010740	18919130	15684870	12659020	13669460	12649120	11352410	13428120	12227210	17188330	16320840	16735000	12386630	13309850	13034950	10705500	10782990	12492240	12703380	13010660	11337170	18532310	18406410	16400770	14123790	14908160	14391120	12360960	11813890	12274820	12721400	12185270	11370910	11764960	11434790	11917620	17317520	17718400	15519560	12097940	12515710	11320910	9630165	9002099	11151690	16403910	16300590	15554950	13152840	11011460	11659260	10643260	10539520	11618800	15999340	15918600	15374310	11279260	11465620	10417670	10407990	12270010	10685940	15608930	14412830	13275310	12918330	10988360	11079300	12011380	12160520	11046470	14132670	14423860	13980800	11841950	11835840	11537310	11873010	10972800	10968320	13460260	14621130	12738990	12115120	11998130	10449070	10684380	10945350	10739790	16112550	15936760	15765900	11723640	12654770	13496740	11256720	10645850	10412390	16242630	13265460	15436680	12233960	12923640	12149420	10206260	11379040	11630370	14730110	14141800	14867620	11423750	12382270	12149220	10848240	11884870	11932190	11273750	11068820	11333220	11930710	11211540	11421080	10787810	10530050	12005050	11356250	11003240	10558480	14166000	13862840	12981560	14076120	13316790	12506070	13707910	13040210	13445450	12302670	12104050	10389560	10186140	9925209	11269400	16410760	15457440	14972340	11853980	11576690	12408560	10981270	10852920	11617050	15979510	14560400	15686560	12026750	12502210	12236310	10999190	10700450	11935860	16098800	13754260	15433700	12289470	12348240	12018130	11684500	11756350	11169530	15214660	14291840	13789560	12406260	12166150	11407320	12089060	11253140	10508480	13908930	15492080	12771300	12257770	12587080	11425180	12390730	10256140	11280920	13835940	14116670	14641400	12597690	13240100	13413660	10308460	10539540	11428280	16155760	17332480	17695750	12127940	11944360	12674500	10492500	8876045	10887580	15306640	15938080	10798090	10755100	11397880	10141280	12904050	12612640	11775490	14007320	13448010	11936320	11430940	12403330	12793740	13570400	12407460	13316100	13241470	11535490	13526770	12483250	11064420	9514640	11270390	14730280	12570200	14132050	13719860	12961210	12736420	11957540	10806870	12467380	14008860	13507820	15747480	11610500	11709980	13367800	11884080	11207030	12073470	14132120	12394820	16686440	11336370	12729420	13459210	14868290	13994970	12781340	14334980	14479010	9697025	11836010	11628480	15230030	14345480	14665390	13971950	14054400	13488350	11601710	10957850	15596350	13135080	13871450	13718970	13813260	12446780	12320540	12480090	0	11564780	11526060	15669580	15007320	14829080	10805430	12256180	11222070	9966283	11682580	12239240	15962480	14727020	14412340	14145000	12916420	12398990	11474040	10280240	12196670	16902000	14470490	15089620	10791930	10277380	11971130	10997220	12012360	11605910	10909340	11119240	11958090	10457900	10439510	10043610	11042900	11060000	10594680	12802300	11049260	11799040	15023000	13400140	14964730	14688830	13791530	13656950	15328540	13049180	13631930	12405040	12616740	12330920	11123480	10946840	10644860	13227660	14001510	15238480	12071600	0	0	11464950	11534630	12320640	14821250	13334050	16291850	191328	191020	11776120	11967050	11604890	14759630	12957360	16012920	11552950	11096960	11565740	14565570	14296230	16029180	14291110	13928860	13250300	11410690	11144510	11196640	14252920	15146950	15707470	12164250	14698400	12447080	9784177	11059190	10520000	14146540	13370220	13652070	14114870
141	227.14	6.73604	0.802434	5807.9	5499.04	6532.06	3506.61	595.861	642.571	1783.2	3129.4	3176.09	2226.42	0	1594.92	958.566	5773.83	6404.9	6994.68	6065.46	6840.32	314167	317934	319634	275991	267745	285625	305174	303700	269391	337334	296046	308920	218021	237525	239157	250718	266643	280682	269126	305966	295418	279449	241058	311524	237795	226242	228326	294896	310125	290660	203987	236872	226009	343373	317237	273008	207882	198089	188731	181749	193197	221904	141425	135743	151312	226584	223700	207611	191419	183527	185836	164431	173070	156256	220297	224962	208464	172852	183085	184273	137584	121359	137669	185786	186875	183912	135040	150486	142232	109091	100826	93482.4	221070	189644	190954	141242	152083	128215	134721	126690	115147	199132	189068	159485	146530	140062	128903	101580	90848.6	109177	284051	288825	295991	263532	254412	266883	250507	246242	248975	304987	296428	321940	248338	267184	266566	268796	241808	259795	328675	321034	301571	264517	256560	292403	250980	253983	233178	284975	280127	288670	276578	292731	299363	237670	247090	280280	191256	178595	189626	193593	166178	207592	181254	159738	184996	206188	203689	205030	231705	208352	206904	198200	209736	206084	313792	301509	286453	265241	226692	245787	269837	265228	235829	308121	329630	284841	260658	269369	275087	256676	246145	242420	316863	316602	312562	277522	250425	267646	274134	243246	255599	274306	281952	270296	217038	209778	195662	216847	195268	207150	281508	280325	311008	199992	199664	182516	223085	225535	203264	305381	315595	304256	189126	196909	188127	232581	203122	213388	264806	312733	312507	265900	240157	264840	228432	300516	298931	296072	312963	298756	237505	235777	259918	257334	262475	284483	258401	271180	172215	210649	188776	199696	228262	210937	297846	304756	296733	186745	194970	206375	218319	194515	286805	306716	299600	285012	254015	271927	232848	246374	249000	296244	287300	318224	260870	241077	299454	230206	251184	251636	282013	293853	299248	275488	270635	273585	237892	225098	273800	265331	306343	294869	176277	177438	175075	205270	190677	235318	265678	242053	205831	193510	174888	200340	210154	208665	257374	248154	209340	169892	196641	201693	190857	313707	311794	329844	280834	287397	298415	232871	234967	253688	324382	283988	302169	298223	278160	286835	266155	268650	229379	311493	334465	310400	268671	250776	269485	268735	249948	254714	226571	253776	261690	282470	265096	271508	272347	284002	275808	166870	152619	151195	134410	144771	163718	186377	181164	173180	184830	199454	207088	206586	198361	207428	199508	183049	203061	312601	300976	348120	273604	270859	306056	232408	211239	240591	158530	198091	220130	265362	269786	308042	199856	207117	246595	106427	143250	290851	293458	255161	228683	225602	272541	270813	292410	254905	203840	220714	226184	208228	211298	218020	241722	233434	247812	204794	205788	235209	188976	196359	194274	269094	238303	235698	90902.4	208412	203504	229595
142	227.14	6.53066	0.816607	6507.01	5928.65	4502.76	1689.41	1982.27	917.578	1945.72	4118.45	2669.19	606.489	633.913	0	851.939	6097.94	6527.21	6070.62	8391.42	6440.8	415796	418402	403219	327831	309272	295850	481066	444524	471465	344820	326128	342357	341453	347117	341908	427464	410367	410088	360716	386500	396386	317353	293515	290072	352589	335548	330552	429863	445688	406017	341186	383281	361692	355640	343914	359036	350195	372732	356650	318922	302789	326674	403606	452163	446902	415028	374892	355390	301284	292016	291550	387496	398011	366875	376579	335972	316203	294074	281299	302959	400159	388746	408759	319977	294034	289176	300195	348487	272561	358378	369259	332020	338924	308242	328597	334627	335318	299219	381189	369536	330523	322131	314044	302090	343272	326354	267613	358348	362682	378840	363734	357921	350178	293566	310193	318081	355484	363820	382782	370560	339705	403207	280136	300650	263576	368437	359646	317949	347234	384923	395965	296905	294784	310932	379473	354801	367087	324357	339360	293303	265444	328820	327282	268142	276892	319236	337610	305514	310424	284474	312596	333192	334926	295849	302626	350706	323201	364236	362396	376508	333603	353121	357382	334172	375746	391499	389716	285992	287871	308350	422076	372506	399179	399513	366422	363652	294957	311431	291214	359104	383930	407283	372368	401960	372062	320873	295194	338158	410254	371870	367986	316633	304639	302593	337940	298403	325500	375358	340752	355635	341644	326508	288460	276114	305790	300686	388563	336264	359178	336930	304764	341530	333374	327725	324723	379832	359070	351735	410970	393839	425454	297530	309501	324108	414416	443933	423736	369720	403132	406230	308265	277596	307901	391651	409376	297445	288520	324618	325772	346833	394304	326392	325664	358051	341109	318748	352782	365416	381134	397247	371280	321584	393245	423705	424177	330924	301275	312082	378151	360641	391332	390662	402638	394542	340572	301496	296620	375614	371390	383028	351232	348099	409269	321075	290796	348915	355410	340791	406734	298798	311503	349390	382785	332509	403066	360960	335873	301050	313346	306684	384215	385163	390120	364789	379211	311733	285084	301161	392646	370064	368775	358904	338432	388663	357316	401654	339107	328622	329640	377231	380246	367101	358885	422719	347288	315710	326030	312758	406164	399780	377220	382234	420425	381983	280962	282188	332097	404267	386036	389295	313872	298061	312054	279457	315445	293202	288440	290109	293894	299271	294473	278731	299592	320824	305619	350382	334662	328590	359163	388600	367508	357624	354851	356089	362838	354849	360365	387357	413959	374800	297952	328288	324738	338663	357639	373598	298219	325925	0	297687	324623	306013	367884	334724	393983	0	0	314336	340447	328229	394668	355494	363019	308554	315613	313672	401866	389835	420354	336298	327776	340686	287928	303915	289459	365216	426837	430628	342178	315294	359706	286076	312084	291568	398531	339169	357957	344314
143	227.14	6.38605	0.768372	4509.51	6178.13	4501.81	2122.92	2142.37	1073.03	2325.63	3507.49	3062.74	0	0	913.158	846.815	5773.82	5767.16	6599.85	7204.73	6121.75	441003	432172	439494	319249	358216	321998	370317	352861	340879	361944	347517	283358	278059	324175	284620	303647	295016	327038	398868	396818	409019	319441	293900	371965	271748	292051	296853	352194	346588	318645	246028	265541	255521	313930	264245	329702	388997	365341	374087	327626	316479	359458	304601	324762	335946	420026	398116	362209	300488	296121	296993	316651	281977	284266	367500	364410	359637	288591	281398	307210	266268	292197	321417	301226	296749	273834	243681	271501	292670	283770	273359	243319	357946	284132	306436	278584	304842	236920	241070	262147	234657	333040	305680	286146	282228	276499	253564	244238	268382	235809	435063	371906	392385	300441	263307	321860	275610	268191	256898	370434	422033	374299	269027	293068	291451	260379	255090	245603	447573	398810	407068	305938	243328	336575	265167	233739	275853	290594	291492	297523	284671	309614	296232	270080	252078	262187	279563	261570	257533	248759	236457	277802	253076	225899	273507	245707	236826	260391	259396	233568	250952	240622	243559	237400	406229	386195	384688	283650	278574	294822	288504	274965	282086	383168	422365	384158	303941	316136	338573	301723	269441	278164	377460	359061	388362	307792	278070	296381	311932	266294	252313	313927	307960	299515	303522	268031	259676	249285	253744	244732	311622	280640	309442	247876	271896	251462	264964	258167	252683	299844	326450	267962	275753	269330	294633	255800	230128	251007	368830	409328	381532	236463	278915	299390	280670	336156	338245	370766	381083	392573	285512	223765	267267	260866	267697	256764	266324	310677	248157	286353	302365	270413	284756	259764	335316	317875	315488	258935	280988	303326	242744	238003	386788	393969	401888	283599	213826	270365	257551	262053	285460	403232	399216	396183	287926	253248	308194	251655	247546	262684	391498	377048	411333	272935	260479	315943	245851	229475	292280	290679	274468	324704	278794	299564	244651	216855	252415	288536	286735	268617	328569	287634	284400	252232	234718	254832	208601	257862	293445	276101	216832	231953	231007	420397	392265	388831	316095	288478	322806	253664	259718	249701	397887	390826	381620	289627	298586	322655	283149	248949	279529	467132	423517	405099	299033	270125	310326	277967	283705	270752	273161	289067	281270	262247	252490	285932	297926	298376	280702	219418	226644	232786	227438	200812	237432	269725	268800	205193	247037	250269	267212	261691	238950	244688	268760	230736	225927	406708	381963	450146	290620	295846	319810	241252	248655	247498	310712	334956	385882	300468	274546	266602	242309	237069	296458	348399	421213	306414	312072	295292	225485	231574	292998	231030	280214	264670	276665	273668	311058	231159	242329	213573	269505	270248	266616	283100	305327	298041	224592	258360	221534	247857	240562	261276	272709	237627	219364	241387
144	134.894	6.1648	0.791784	1188371	0	0	0	627754	1215079	0	0	0	0	67694.4	2064119	1389674	1269420	1334052	0	1617.49	0	3300515	3369149	4020903	2545970	2615176	2635514	2632774	2714020	2870257	3703980	3866830	3824534	3527438	3851200	3726443	3676014	3634326	3590649	3559264	3810242	3450020	2134632	1973295	1849273	3678125	3731471	3727016	2876198	3188776	3215018	3461766	3476288	3603560	4197390	3660862	3697815	3941066	3761236	3769152	2279252	2561216	2759909	3288885	3356361	3318511	3554153	3532373	4540658	2340556	2351898	2117469	3263439	3432876	3439273	3762858	3932159	3672972	2327457	2523477	2730661	3475680	3514409	3412477	3499054	3716993	3732311	3719706	3656414	3595571	3547490	3327636	3108913	3732115	3764511	3630663	3533613	3500579	3650444	3422004	3508846	3246344	3751308	3733586	3658514	3470479	3693524	3675759	3350234	3325262	3206018	4049085	3380498	4376678	2636877	2588792	2834813	3480916	3513656	3334023	3580062	4068197	3781788	3019506	3133216	3085278	3400401	3585421	3665581	4109056	3437487	4331464	3069075	3312541	3111595	3763181	3326514	3565277	3800752	3693503	3744865	3665105	4039779	3885094	3927930	4101787	3772713	3371881	3478363	3370607	3305143	3274483	3364491	3466684	3400384	3224940	3261894	3281692	3201449	3095208	3052429	3035822	2988213	3163347	2879101	4232728	3661679	4463814	2890289	2690894	2668687	3634161	3303909	3576968	4020889	4224120	3598825	2627603	2701989	2870904	3734962	3301329	3547215	3934051	3994083	4899762	3176440	3181286	3319425	3703687	3490977	3593216	3888763	3724569	4083775	3328446	3434855	3531395	3469641	3521412	3477711	3901347	3966439	3809730	3423536	3559071	3306061	3305477	3234207	3148075	3987345	3716872	3639399	3256966	3226017	3364965	3196571	3211277	3285614	4005078	3547484	3388266	3511321	3841866	3636157	3610869	3850912	3867577	3963637	3888415	3966999	3615601	3405026	3886504	3609974	3690515	3969167	4199684	4041697	3654799	3716793	3705694	3492107	3435528	3323032	4433346	3983979	4332454	3902779	3864396	4016193	3419361	3405617	3532659	3339244	3211041	3578463	3675982	3630471	3425060	3361420	3610399	3565673	3688028	3977257	3514360	3518920	3671008	3514291	3395251	3499854	3715869	3464440	3303280	3796114	3850549	3894237	3644194	3503924	3489434	4112379	4250697	4316260	3178675	3002055	2953720	3317533	3375740	3576078	3840546	3782333	3119328	3185947	3075426	3217552	3327286	3392365	4041194	3999129	3228239	3138069	3402226	3260198	3302278	3734479	4483012	3960279	3182478	3409595	3718326	3435782	3491751	3432382	4757722	3973830	4426358	3901119	3848270	3531637	3658122	3552020	3642513	3473669	3541143	3465022	3464199	3192447	3519234	3603271	3606144	3463069	3642653	3727295	3890332	3892816	3980165	3775894	3760271	3850564	4069761	3122724	3060684	3062437	4361194	4189757	3712915	3847864	3888305	3636179	3279428	3193467	3387901	3390218	3358707	3182374	3247297	3289813	3402896	4321740	3964813	4317536	4014603	3999259	4107945	3599842	3615203	3629695	2966.8	3336.39	38857.9	3959644	3898199	3999067	3532816	3279863	3673831	973162	2070850	4258706	4453100	3893508	3575339	3708503	3528971	3535813	3849230	3862597	3449365	3575987	3587216	3360039	3326309	3292547	3749056	3622618	3654211	3203587	3423186	3480276	3331676	3403885	3353476	3683537	3879669	3642739	3196564	3281419	3281599	3350497
145	92.9287	6.07454	0.83431	9839.62	8947.67	9902.03	8151.19	9615.08	3645.3	5090.21	11698.7	9691.23	33264.7	5798.7	1642.3	0	14070.8	12378.7	11987.8	16483	14380.9	3166.55	2493.06	0	8255.28	6044.49	6924.73	7161.04	9573.71	3498.22	2711.88	2839.93	7252.66	4664.35	2012.49	2789.48	11320.1	10386.5	3584.02	0	0	0	4977.36	3721.9	5808.63	5553.65	7254.68	2850.97	8732.53	8761.58	10780	10490.1	10306.2	10518.2	2454.24	2969.6	4527.73	2051.98	0	0	5178.16	5984.64	6088.41	4086.75	7656.81	6664.65	3077.28	0	0	5753.6	3028.8	6063.24	9238.86	7559.11	8000.99	0	0	2064.52	0	2880.87	5417.23	4099.29	3783.17	9112.75	2558.8	5240.89	8656.91	5641.99	2485.88	3239.22	4249.53	11289.5	3482.67	2551.09	7600.12	5193.53	3035.49	7618.95	2830.35	9932.3	6662.7	10263.4	5375.25	0	2782.07	7280.23	4506.58	5393.62	9226.17	6951.33	6390.77	1533.43	0	0	3281.88	2451.96	3990.57	6853.93	9800.15	8341.2	0	0	1935.71	2363.97	5762.61	5531.63	7748.33	4057.75	7364.88	0	0	0	0	6258.78	6562.33	8122.8	6513.34	3259.05	3500.86	3211.64	3291.93	5740	5537.3	3091.31	5527.73	7235.38	6400.98	6467.13	2834.81	7332.09	4983.89	2641.37	2111.3	3079.59	6962.32	6048.7	6003.38	6412.16	9458.64	8408.02	6863.43	3519.9	3612.91	9895.45	11624	0	0	0	5193.41	5323.27	6039.82	9764.26	7085.58	11395.6	5334.44	0	0	6657.26	4674.85	7475.29	11069.3	11112.6	9723.03	0	0	0	7903.76	3279.99	3000.43	7130.27	7795.33	11012.2	8958.29	4185.21	3042.07	3129.19	2794.79	2094.66	3212.61	6488.99	3297.99	4079.7	3288.76	9482.95	2109.4	4538.95	6275.35	8073.59	10077.4	6707.32	3091.04	5428.42	5190.65	2826.16	2379.86	2113.4	7496.28	9584.29	4640.36	3776.47	1923.41	2142.64	3365.36	5256.45	5219.51	6846.7	9372	6609.68	0	2160.58	2881.5	4063.97	2946.53	2413.11	9500.19	3599.61	3434.47	2140.62	6256.17	10539.4	2593.35	2368.59	12464.5	7362.87	3957.72	2616.88	2270.14	3749.96	0	4548.7	2088.82	9725.14	9757.88	0	0	1409.07	5274.44	2932.12	0	6535.26	4189.65	3761.64	1742.39	0	2603.17	3173.98	3970.99	0	7964.44	3812.04	10800.5	0	0	0	2390.62	3119.61	3141.25	10868.2	10308.4	6533.56	3703.29	0	8149.19	5828.76	5353.14	6944.09	7661.74	8242.26	3444.25	2668.32	3672.05	6570.15	6358.12	5964.54	6355.69	6854.46	9260.33	3471.18	0	8055.14	6101.21	9987.38	3613.92	8930.77	0	0	2689.15	4800.65	6252.09	3662.6	10262.7	7547.2	3870.53	0	2621.09	0	9097.34	2924.34	5202.02	8422.05	9431.2	9832.95	0	2227.97	57397.4	5420.86	3398.19	2967.44	4273.23	8151.02	10598.3	2606.32	3640.84	0	5307.25	3597.01	6157.29	3300.17	5886.54	8446.51	4201.02	5766.76	2302.83	1483.4	3625.46	0	1916.27	2011.5	2458.53	9542.41	6646.71	9987.89	7650.02	10393.4	3614.17	9660.38	6626.19	3666.23	0	1713.07	0	6167.95	6726.83	2168.19	9778.95	7684.95	3817.14	4102.1	0	0	2754.51	7786.98	6089.71	5081.1	10388.1	10929.8	34563.7	0	3306.82	2970.95	6589.5	9190.31	7201.76	9056.46	3198.61	6300.5	2506.64	3866.08	6199.55	3331.97	6782.93	6820.25	6798.44	3019.58	3232.21	2880.71	7862.59	8935.3	9932.57	9108.77	6514.85	6418.81	4885.35	7120.13	5582.9	7481.31	9903.58	6207.01	9974.71
146	92.9285	6.87049	0.57631	0	0	0	0	0	2528.82	3371.5	6594.89	3113.41	48336.8	22910	0	0	3044.44	0	3828.63	4543.8	5848.2	0	0	0	0	0	0	0	0	0	0	0	0	0	0	0	0	0	0	0	0	0	0	0	0	0	0	0	0	0	0	0	0	0	0	0	0	0	0	0	0	0	0	0	0	0	0	0	0	0	0	0	0	0	0	0	0	0	0	0	0	0	0	0	0	0	0	0	0	0	0	0	0	0	0	0	0	0	0	0	0	0	0	0	0	0	0	0	0	0	0	0	0	0	0	0	0	0	0	0	0	0	155332	0	0	0	133067	0	0	0	0	0	0	0	0	0	0	0	0	0	0	0	0	0	0	0	0	0	0	0	0	0	0	0	0	0	0	0	0	0	0	0	0	0	0	0	0	0	0	0	0	0	0	0	0	0	0	0	0	0	0	0	0	0	0	0	0	0	0	0	0	0	0	0	0	0	0	0	0	0	0	0	0	0	0	0	0	0	0	0	0	0	0	0	0	0	0	0	0	0	0	0	0	0	0	0	0	0	0	0	0	0	0	0	0	0	0	0	0	0	0	0	0	0	0	0	0	0	0	0	0	0	0	0	0	0	0	0	0	0	0	0	0	0	0	0	0	0	0	0	0	0	0	0	0	0	0	0	0	0	0	0	0	0	0	0	0	0	0	0	0	0	0	0	0	0	0	0	0	0	0	0	0	0	0	0	329039	0	0	0	0	0	0	0	0	0	0	0	0	0	0	0	0	0	0	0	0	0	0	0	0	0	0	0	0	0	0	0	0	0	0	0	0	0	0	0	0	0	0	0	0	0	0	0	0	0	0	0	0	0	0	0	102804	0	0	0	0	0	81592.3	0	0	0	15506.9	203960	0	0	0	0	0	0	0	55254.6	0	0	0	0	0	0	0	0	0	0	0	0	0	0	0	0	0	0	0	0	0	0	0	0	0	0	0
147	134.047	4.77716	0.842431	5707.33	6241.39	6915.95	6848.16	6326.27	4745.01	7603.67	7040.48	8350.16	81866.7	141282	8254.33	4129.19	8260.02	7358.04	7202.27	8057.96	6651.75	11683220	11941130	12327840	9041827	9501828	10065160	11183860	11636410	9857781	10364860	9982534	10018390	7636372	8816057	7557774	10443790	10027980	10602480	10363000	10164020	9607163	8765583	8449040	10073300	5907504	5480722	5823084	10029770	10002180	9137695	7436496	8053228	7361600	9478949	8860781	8511671	9666509	8992124	8401951	8313482	8459900	8860624	8071124	8703533	8405423	9560108	9243100	8286568	7638126	7807932	8422863	8179706	8497541	8463744	9189207	8999619	8184048	8288562	7422864	8838835	8116952	7737112	7652386	6517002	6566668	6195576	4130048	4642772	4335130	6855096	6352540	5839178	7597942	6732596	6763390	4573888	4735044	4247028	6963612	6686294	5932364	7748892	7469264	7087560	4512884	4718935	3909219	6406038	6462130	815922	9886589	9028805	8877622	7943978	7898666	8510173	8527364	8320386	8109978	9073489	9995535	8676965	7483128	7690434	8133212	7840778	7981688	7814506	10040210	9217611	8853510	7921748	7794838	7906644	7976892	7753474	7814654	4391190	4299351	4537262	1463398	2122460	1754374	1627439	1915933	1968373	2705219	2422707	2631213	1213603	161799	1264295	1141328	862149	1077638	3503083	3629275	3735747	2049352	1568293	974712	7864.47	8786.3	3338.93	9325489	9182548	7741164	7903480	7348266	8498637	8036626	7835290	7993868	8791767	8623118	8376880	7609498	7870584	8241364	8432283	8089692	7704916	9099575	9000516	8534144	7770220	7258110	8590791	9268380	8146410	8180282	3828230	4057055	4567282	1469400	2626951	2392571	1330800	1616272	1323791	4685.16	6707.95	5235.48	15152	12981	12252.6	8050.16	7584.96	6552.26	7048.16	7053.51	6327.49	4320.1	4160.29	4731.61	6443.56	7154.85	6862.34	8816551	9154201	9137421	7100148	6882864	7319082	8130596	8921884	9010645	8471871	8905465	8763291	7459890	6406070	7686494	7803082	8322864	5635.65	6661.72	7900.72	6122.92	6257.73	5737.92	19648.2	21839.3	20233.5	1673331	1712347	1046627	155289	137994	156282	1161341	865022	9473999	8949807	9762051	8829277	7563956	8545508	8726637	8548985	8898787	9891340	9730549	9582202	8423991	7903452	8673405	8566781	8144292	8471925	9181743	9345485	9542436	8815858	8137974	8791069	8332048	7231410	9197844	5717234	6176426	2786385	3321104	2200948	1858500	5725736	5644910	2740755	3607249	4145839	2474844	2689272	2426624	4869151	4423456	4302126	3902607	4299376	3589866	2359990	4205003	4108636	3978635	10106180	9600553	9018245	8290088	8274420	9105400	7898156	8532142	8523848	9280960	8757012	9024333	7976878	7743686	8432281	8007330	8065308	7796994	9822837	8698239	8570773	7497622	7217282	8034202	9183332	8107724	7773324	6585072	6577604	6558746	4037753	4425598	4274626	4617216	4627968	4803958	3878596	3594043	3509813	3522496	3220453	2957564	4307680	4114771	3875353	6981618	6312570	5904622	3994349	3931214	3901079	4515434	4060354	4371364	9194954	9335617	9308969	7925638	7350436	8354822	7672418	7351880	8551277	8209740	6932384	8992872	7577406	7400722	8622395	7215056	7058664	8218476	9843749	10537620	8031150	8255778	8076662	7469832	7494916	9228717	2019968	2270564	2754744	1926582	2225570	2428384	2582845	2519590	2579092	3297167	2611606	3530254	1720460	1941638	1899140	1114237	1368603	1161554	2224010	2207896	2030952	6031908	2738049	2749459	3147969
148	84.9504	4.65627	0.852562	26052.1	32929.1	28946.4	23232.4	29451.8	1548.02	1202.1	2326.35	1718.92	0	680.758	2846.39	5495.72	1999.53	1991.9	2119.49	2416.88	2021.8	12210680	613162	125948	121745	105144	96570.6	10626.4	11491.3	17859.8	113511	135943	100950	35258.4	42426.8	45717.1	20191.5	15557	9931.1	51059.5	63616.6	61368.3	104997	67224.4	137290	32752.2	33997.2	28219.7	20873.1	14758	16262.8	19128.5	17113.6	20211.9	115771	74541.7	78853.5	59651.9	74966.9	53402.6	105744	91631.1	122597	24898.8	21361.1	17692	83680.6	81955	98966.6	58456.5	51890.7	99979.2	15080	26580.2	19498.8	76325.3	97813.8	79448.6	89817.5	87865.5	111265	19614	14955.6	13040.6	49536.6	57486.2	78786.7	23857.7	26202.1	28731.1	25116.4	16521.3	22397.5	119145	58687.5	124794	24255.7	25731.1	19883.1	20125.5	22735.9	26115.2	75065.3	68979.5	55249.3	34043.2	26009.3	23840	17523.2	26768.6	24101.9	99987.4	85202.8	98924.6	77693.3	109644	111485	17531.6	29434.3	17433.4	63403.3	114496	93336.4	89380.1	62503.8	92160.9	16107.8	19494.4	25146.7	110952	107515	122907	74269.9	88478.8	108040	17733.4	11366.6	19803.2	60675.2	56610.8	48802.7	48002.3	48383.9	44868.4	52278.4	37778.6	54462.5	28003.5	27360.3	22752.5	24988	27285.9	29267.8	27714.7	19258	26667.8	14168.9	21614.4	17184.7	25105.3	20081.8	12443.2	21102.4	21592.6	9894.27	91122.5	98059.7	105363	82566.4	69501.3	81595.2	24948.9	22968.4	10382.5	80898.1	99533.5	87069.3	91209.5	106336	112801	17997.7	16662.6	19011.6	111851	122662	117307	100438	72382.6	107184	24061.3	15240.1	17350.8	56967.2	51179.6	70297	27361.3	23144.5	23991.3	22912	24940.5	17870.9	48134.1	49255.6	36770.1	25209.1	26240.1	15906.6	15514.2	12561.5	20192.5	44945	52417	57654.2	20982.5	20273.1	24378.7	16581.3	9259.35	15815.2	99424.1	87299.1	104306	66240.9	62933.8	63190.7	28080.4	18282.1	19388.5	117127	86326.5	104798	84130.6	35162.8	80769.7	20971.8	21925	54699.6	42511.3	63651.2	22973.6	29679.8	24262	24711.6	25602.8	22197.2	55543.7	58864.7	68576.9	24944.3	29233	25377	15247.9	16877.9	109067	92934.6	86226.7	82617.1	51716	63927.2	14279	26015.6	13985	112053	111379	109775	70339.5	52072.2	78903.3	15132.5	25823.5	14991	117045	105794	121336	89873.8	63606.7	84813.4	22863.1	17020.4	19055.5	60770.3	72957.4	57910.7	5970.56	8204.19	9207.47	43055.1	38963.8	54873.6	58699.3	52654.6	12653.2	14517.6	9144.34	20560.1	7740.77	6641.7	48501.6	40538.8	8774.56	11585.8	19610.1	8230.15	7569.38	94769	124453	115261	78238.4	104989	105096	23442.6	16724.7	27011.5	118716	128971	146123	93416.9	136008	89846.1	20390	21733.5	16040.4	112177	138566	132154	69394.5	75974.7	109095	25510.6	21298.9	19778.8	52690.9	78678	82952.7	50100.8	54802.4	60731	77645.6	66564.3	83421.1	24799.5	21923.6	29340.7	24523	22594.5	20220.6	32903.7	29028.8	23811.6	19546.6	19862.7	24548.3	17160.6	18489.2	23479.6	17509.5	18463.8	15336	146217	111201	155103	55021.2	67700.7	92830.7	10583	21062.4	22137.2	20872.8	43713.4	23427	59795.4	64951.6	79157	17154.6	16377.6	22059.4	27600	34987.8	68253.3	112402	74891.5	22114.8	19054.3	19054.1	49710.7	53599.5	52479.4	11965.4	14826.7	11367.2	14175.4	15315.8	21922	38292.1	51961.9	50940.6	20303.8	15516.1	15876.8	17732.9	16278	10797.7	46531.7	54998.1	47202.5	18986.5	10153.6	93632.4	14996.9
149	227.102	4.61591	0.845151	180.311	582.839	456.524	0	0	418.854	568.698	1357.92	1111.28	0	0	250.759	385.389	3873.49	2450.84	4935.26	2701.57	3386.1	7327468	7060216	6896710	5581340	4987168	5758732	9479030	8895899	8572110	6941178	6203014	5850712	6202996	7160922	6240814	7557834	7150664	7635334	6424898	6302484	6651212	5469192	5236956	6034606	6113698	5648614	6523730	8576432	9230971	7469142	6215080	6693106	6144920	6957892	6195588	5536280	6751234	6534696	5744240	5627714	5584094	5615798	7946788	8994909	8917652	6633048	7146814	6183654	4822031	4760666	5527420	7826722	7211100	7338790	6561430	5940738	5751738	5264824	5146586	5731636	7410162	6594114	7799362	5736288	5493248	5657204	5038282	6270996	5669556	6504906	6171794	5471446	6657506	5380286	5448344	5402478	6084652	5488750	6201496	6124120	5363856	6100120	5962454	5303806	5893536	5613354	4808396	6004316	6119294	5734762	6924720	5473326	5968172	5394334	5808882	6161438	7195046	6548212	6889978	5639940	6285482	5860024	4947320	5226994	5531030	7041748	6507416	6548704	6502778	6474964	6642188	5538572	5357362	5778964	6494026	6231554	6666462	5115864	5093596	5619184	5150140	5576366	6202864	5195886	5198098	4880890	5702930	4688082	5134526	5708280	4863797	5411576	5280263	5088552	5568828	5542444	5598754	5575383	5921268	6081646	5406344	6044118	6034922	5097434	5578955	6904860	5671966	5253866	4743482	5483084	7027882	6741076	7181556	6267462	5952688	5264156	5083262	5337164	5998716	7019612	6673992	6604578	6278652	5918628	6116850	5583136	4491926	6323922	8671448	6884690	7081330	5878170	5718530	5420647	6119580	6021686	5745156	6446014	5590740	6044262	6210294	5891300	5814130	5798626	5191968	4543886	6572956	6304150	6297358	5428208	6217124	5613266	6293600	5041558	6181320	6034420	6184858	5794942	6453632	5711796	6646090	4719672	5161886	5274830	7073708	8880935	8844481	5986618	6151924	5605910	5332544	4478440	5735028	6933884	6810334	5355436	5039556	5962550	5405872	6212858	6745098	5859126	6728676	6264482	6373666	5843910	5871186	5776426	6596828	7071012	5733884	5547568	6489342	6175526	6598846	5057608	4733852	5687190	6473982	5966422	7037546	7011642	6260916	6520486	5774594	4839446	6024808	6365796	6412796	6601976	6303882	5894624	6226494	6139642	4709274	5862650	5980196	5263166	7376160	5546558	6502896	5893570	6112486	5886416	6119424	6258166	5933660	5367952	5222746	5750176	7303944	6457632	6421030	6280028	6054540	6204286	5115070	5143004	7071586	5988946	5581019	5776216	5208064	6094304	5588498	5295658	5486424	5265692	5339588	5574314	5700492	5992660	6354518	5935476	5859036	5322710	5063190	5246290	6663252	6406198	5990834	6721078	5966886	6201226	5009522	4535105	5605170	7594098	6387904	6554764	825342	864339	897615	1031144	1195345	1111858	1101919	786706	988350	840182	962188	954906	1149454	1340524	1307330	1656552	1874152	1768015	763391	742790	801830	892408	1027010	1017306	686029	706418	778083	5593242	5356238	6353748	4823800	4994517	5479664	5563652	5439916	6661702	5909730	4576448	5667966	5334444	5345698	5809442	5442818	4993276	6430750	6439056	6307956	5537338	5262566	5374784	5398798	4809876	7428542	3026287	2676957	2562968	4212664	4189392	4438714	2925649	3276643	2994520	5232726	4509582	5518958	4211092	5236702	4610394	2538169	2065060	2518542	3188652	2983184	2763958	5317640	3706716	4012470	3822471
150	117.025	2.1881	0.848078	132.238	144.698	0	0	0	0	0	0	0	0	0	0	144.184	0	0	0	0	0	607.567	497.322	647.479	328.423	228.078	197.589	2392.76	168.982	199.707	1207.15	187.596	144.326	381.806	222.106	527.62	205.85	250.342	0	266.645	633.879	377.463	214.917	181.177	235.424	692.399	1007.12	654.372	414.697	592.157	190.139	218.478	414.776	222.613	442.409	259.128	193.717	427.685	576.315	594.579	228.988	555.329	1301.22	196.743	198.49	399.367	229.169	1150.77	533.567	203.465	231.237	0	213.088	415.017	243.547	697.418	407.066	243.595	0	130.075	270.865	438.75	295.416	273.585	241.461	417.172	193.79	226.616	417.841	444.26	564.837	218.24	492.118	300.566	210.342	260.127	539.567	539.277	454.581	263.895	260.01	184.086	174.745	234.42	0	462.304	304.84	199.619	238.591	0	0	1794.89	1364.31	921.086	1744.32	1838.08	1991.53	3360.9	2058.6	2047.92	3235.6	2723.76	1974.55	2828.78	2377.25	2497.72	4879.29	4835.85	3244.19	8342.81	3119.59	6215.02	7440.52	4691.93	5547.67	4336.39	4070.34	9675.06	6240.82	6984.68	3971.57	16511	8205.84	7655.88	55243	16555.8	13313.6	5792.35	3640.28	2980.95	6753.95	5430.89	5723.51	20699.7	13255.9	9704.18	6064.38	5343.95	8400.14	10878.5	7033.19	5721.03	44562.5	30733.7	24504.7	5318.71	43792.9	7963.88	8663.36	7887.09	4223.34	10370.5	6692.04	5660.01	8540.36	2985.86	3765.21	4100.36	10295.9	50016	9078.98	4109.31	3434.11	6824.32	7204.41	3810.48	5910.09	7140.64	4247.08	3539.94	4300.95	5636.82	6650.67	3873.57	7504.53	7442.39	6846.59	4413.28	7704.08	6795.93	5708.37	63828	43129.2	45346	10091.6	25943.4	17558.2	42332.1	39492	18824	17889.2	21045.3	22244.1	21423.3	14367.6	29550	17014.2	37079.2	44636.6	273.167	233.95	720.148	155.532	172.399	197.955	211.055	464.79	195.912	961.272	271.314	563.726	195.726	0	371.374	461.236	369.611	0	0	0	0	0	0	0	184.717	0	0	0	0	0	0	0	0	0	331.868	412.759	537.718	442.811	241.752	164.996	257.514	271.575	202.561	556.836	800.859	551.956	188.148	0	889.242	237.569	262.496	512.838	690.862	206.577	1328.72	233.963	195.377	246.455	221.41	143.269	655.777	659.373	737.229	1504.51	1496.57	964.589	753.905	764.315	694.106	1405.03	12527.4	1375.53	1311.89	1161.34	1327.62	1270.61	1549.27	1853.91	2269.36	1052.56	1585.01	904.457	665.159	829.758	1451.07	677.7	238.799	597.466	259.317	212.617	1881.3	850.992	162.233	0	593.269	159.649	456.79	633.16	197.894	439.566	1093.09	346.721	208.076	878.858	571.746	509.438	179.758	141.183	370.816	481.193	518.535	0	789.378	1569.74	1749.52	240.477	526.494	893.888	743.03	733.604	546.051	1100.53	1333.99	886.846	1077.13	1967.71	566.52	664.459	1214.42	516.326	1613.37	631.936	2132.64	1079.85	731.67	1105.12	571.89	229.785	1000.74	261.787	413.602	257.93	168.006	241.727	215.657	0	927.433	417.873	229.309	552.962	526.976	418.116	506.007	543.485	167.12	186.615	294.365	500.466	263.228	190.147	417.921	248.296	166.38	0	465.801	625.054	524.883	298.381	804.776	807.737	511.912	1135.16	772.103	749.882	1023.86	999.78	1170.58	879.007	777.304	1006.11	771.415	671.379	252.067	467.675	497.41	259.42	646.034	325.575	215.453	757.787
151	134.894	4.07037	0.622144	964670	972598	932180	674923	729223	711860	730457	944765	947138	283937	468184	1112445	870572	910547	0	956344	0	0	1316616	1401829	1359065	1005739	1010883	999262	845613	819372	837166	1116075	1049798	1102052	1015067	997430	970421	992825	1018136	993457	2254494	2408629	2371114	1038394	975165	1007256	958872	957083	1007330	830482	894904	924671	1002948	1026255	1017750	1191532	1097090	1074449	2459988	2458228	2252277	1057532	1087658	1119167	942108	973518	927598	2352052	2216642	2439269	961370	972778	963526	916674	784382	946441	2355852	2580856	2322764	985262	1020244	1095627	968882	1011773	962018	1101393	1142482	1201608	986062	1028449	1080905	1053256	1020012	970842	1286870	1192879	1190544	996413	987542	962368	1003415	0	1030624	1140266	1173674	1167302	987990	1029182	979750	1038865	1024405	1028550	2329524	2517645	2478901	973612	1054928	1067274	986511	973340	962579	2673080	2518378	2585480	1037051	1070517	1072756	936979	986882	1092252	2480904	2503879	2479320	1037964	1073208	1123405	990155	1021312	964407	1146000	1174268	1141672	1167343	1161347	1186468	1169730	1161219	1193203	976782	1082305	1038544	1058387	951875	1006593	936277	1032353	1015179	1022350	1019639	1005346	975909	955399	955899	970977	1022334	1007525	2535538	2592393	2527978	1101840	1008731	1025564	963770	955895	968066	2353187	2716201	2270012	1034344	1111612	1102341	982522	972726	953470	2504174	2558227	2357198	1188370	1114495	1168967	996847	1001009	975842	1145077	1118970	1117566	882590	913444	935609	920897	1091365	986498	1170216	1270402	1185753	957754	940100	935791	1009916	984375	939312	1209929	1135195	1158498	983534	943536	930584	1004255	1043579	1049806	2547644	2605617	2573484	1057101	1142839	1123149	961708	1059831	1072828	2525157	2659634	2599012	1092990	1106453	1147004	1048826	1042000	1216790	1173340	1195332	1053268	1137286	1025879	1053837	1041410	1014907	1340130	1107066	1203612	1067713	1122143	1067783	1026995	1014081	2335381	2491668	2569100	1150978	1070915	1095855	981018	977801	975512	2238742	2424354	2660847	1123534	1111637	1114012	997320	1009776	1036639	2384641	2247948	2502343	1157827	1153995	1142035	985968	973730	1005812	1248297	1236342	1278127	862284	875290	858991	1105514	1074699	1167418	1318701	1156326	860125	914477	916394	945526	972371	988425	1259460	990788	892664	872122	985619	952060	944184	2302307	2510993	2534121	1120687	1115788	1210595	1015284	1005494	945032	2514533	2593601	2620738	1180802	1162735	1151837	1009583	1018826	973904	2411528	2340794	2476006	1373107	1146533	1131700	1013332	1020065	1008104	1197986	1187178	1214135	1215377	1223204	1137315	1267318	1228442	1262701	944908	975544	978137	885602	1026416	1034728	1059977	1037055	994817	870835	1070008	1115562	1081728	997442	1020241	1085280	1072660	1086550	2545909	2505721	2659721	0	1128202	1159875	1006886	1048744	1016951	756983	0	281398	1322486	1115553	1230983	1023922	993953	1010732	1198428	1826331	1375610	1250861	1240686	1035343	1036001	1071695	1142631	1196272	1284443	1061428	1105609	1053584	1011012	1058475	1029542	1304612	1250704	1335570	1206139	1050366	1011538	1042048	1100230	1076954	1128634	1181540	1143084	1070904	951577	996116	985244
152	134.894	0.72094	0.658474	754992	881208	715042	641108	589997	415600	532948	662335	650131	123053	421679	537041	473093	675891	594682	599361	512125	605656	1328897	1215716	1195270	1539194	1542771	1375600	1700776	1559769	1567379	1836167	1771227	1792635	1448328	1470447	1504487	1757016	1655564	1767293	1333551	1508048	1486373	1494539	1313929	1624828	1475898	1419602	1532745	1544793	1600284	1546830	1462315	1479942	1339963	1720930	1572845	1582239	1456477	1273089	1337257	1464032	1506047	1514424	1474425	1628454	1596313	1539750	1520579	1380903	1263688	1221993	1276042	1427931	1380153	1505289	1280035	1308949	1354279	1286260	1267135	1299861	1467491	1534250	1518325	1648080	1679135	1550281	1367076	1593186	1398290	1599081	1548415	1447578	1882681	1655435	1640130	1410226	1599028	1383780	1469177	1485229	1390377	1576640	1780071	1532164	1509629	1428106	1391028	1471742	1527726	1510139	1446303	1182183	1607770	1391208	1298149	1355290	1435934	1495178	1407147	1673225	1796030	1437513	1349246	1432316	1304335	1494567	1451989	1394801	1823301	1868634	1745210	1309487	1409351	1544760	1481183	1410270	1446081	1787576	1723638	1646763	1714182	1690106	1716918	1595222	1674709	1592596	1346770	1370134	1388660	1347128	1407872	1456955	1363659	1291360	1348058	1492769	1485276	1492790	1498736	1446067	1309672	1466994	1458694	1448718	1646463	1375216	1467094	1265838	1294582	1476832	1433264	1478252	1431601	1710925	1777800	1831279	1331397	1356172	1500465	1537045	1422571	1425893	1599086	1390572	1651628	1349851	1320534	1534525	1644585	1425400	1506385	1773821	1705630	1662245	1520794	1602710	1409583	1562022	1469298	1458530	1802379	1787525	1667500	1466648	1391992	1329159	1587856	1467751	1558762	1777566	1892841	1581982	1579181	1403660	1515845	1570130	1550639	1417470	1587732	1879534	2056228	1462212	1356406	1496496	1486708	1716444	1831572	1309523	1845338	1943144	1490064	1369841	1467238	1422105	1441017	1651384	1563926	1851692	1188527	1408704	1334615	1602924	1675849	1609734	1876535	1800204	1834640	1188761	1464060	1329278	1457469	1418253	1879496	1680619	1859487	1426198	1334167	1331166	1402085	1370102	1555796	1436622	1939365	1452539	1525505	1401312	1495752	1520447	1419223	1535060	1936484	1842248	1917795	1482023	1414619	1572577	1443049	1345517	1631897	1745495	1953928	1884309	1360785	1306412	1301900	1491376	1418258	1502846	1635948	1518374	1366935	1291304	1350418	1440368	1566736	1480876	1514409	1628833	1408871	1266407	1514380	1451294	1484518	1747272	1756989	1827293	1501081	1523164	1679336	1577924	1376844	1410189	1887532	1812693	1848194	1415112	1570673	1456152	1508547	1470492	1380108	1706071	1778121	1770039	1489903	1418412	1460340	1673167	1455942	1480100	1672312	1492300	1531851	1605786	1562444	1720630	1513280	1667653	1636196	1261835	1257873	1171429	940967	1115036	1111001	1286746	1081080	1151220	1391312	1494189	1452510	1648442	1428422	1399201	1613559	1430239	1449712	1440010	1948553	2033754	1462026	1570970	1633886	1530054	1423033	1540329	795502	288226	909906	1614910	1433906	1701987	1448918	1476706	1625677	1222563	1328072	1586065	1718563	1671781	1430210	1426957	1712894	1551482	1619926	1677466	1408471	1417248	1582488	1424510	1321742	1324547	1675868	1577449	1659685	1512584	1615020	1500240	1423597	1415775	1367279	1543172	1711484	1655358	1454771	1374504	1343355	1348403
153	134.894	2.2458	0.751273	517875	574272	530885	398508	408285	272333	310097	421914	412736	78311.9	41851.9	407600	346414	441799	406205	424176	310773	385620	1084754	1060832	1088589	918457	933622	948860	689854	683792	674349	1098329	1006344	1077246	849989	927069	826437	710570	711976	725480	1053931	1058396	1082191	914205	916518	966281	896795	898824	880772	739340	741955	691618	700008	677548	648937	1074416	1007988	971497	1175669	1127902	1123871	924878	911806	938903	667333	721918	708230	1073942	1066300	1038376	800953	806042	834882	712904	709452	691345	1161786	1096132	1110609	852046	841423	943683	678577	670868	690481	973529	915182	958194	918970	969001	947906	664360	679286	662969	1072438	1004121	986543	902035	908480	880380	687022	654252	628173	1036647	1027715	1011492	968050	964686	932736	678985	664459	681360	1217371	1235189	1225654	944292	982449	1048751	767458	770999	806709	1262789	1249307	1281519	1132406	1132030	1067075	952830	916900	937286	1554778	1551606	1413664	1375178	1570612	1538225	1263433	1111548	1205542	1506345	1527837	1547258	1848131	1852458	1875126	2135407	2049728	1901853	1582032	1420380	1599462	1593218	1738252	1573181	1762974	1598922	1722006	1199796	1303257	1191494	1243633	1321962	1326802	1372036	1294544	1347863	1490048	1667990	1466843	1365803	1441769	1443488	1176823	1275469	1235543	1609838	1653150	1502150	1510103	1595718	1636668	1233358	1196916	1195039	1485785	1508378	1541897	1564232	1544565	1694151	1321723	1134558	1161719	1600776	1586962	1661541	1456885	1448995	1469286	1258317	1218148	1175138	2010680	1953240	1971128	1574769	1683704	1523397	1257944	1359418	1336278	1922899	1859910	1942745	1690501	1614583	1619566	1299616	1318577	1367195	1068943	1097040	1111220	946752	949509	998510	689356	730353	721585	1079612	1103041	1109298	959089	884742	988548	698134	693749	1019594	976542	1000960	673065	777553	743889	634731	701619	689968	1089517	1094195	1044891	746861	789641	761129	654999	672021	1130952	1048638	1079723	1001318	926863	1000380	676321	671643	684047	1126135	1110402	1113139	991156	988117	1010849	681594	659086	696112	1071416	1110959	1121402	986172	973865	1016115	682144	642825	719623	1146698	1216558	1326329	567883	569779	612266	669519	690020	1045296	1089439	1077473	627565	625034	589948	707336	732104	725793	1089112	1053648	589314	564884	650685	698624	726504	1118374	1060434	1124376	1009596	1039199	1025157	686945	694595	702386	1107851	1107070	1076966	1036957	1066064	1065788	691031	679105	664584	1140979	1070268	1092698	950955	1029885	1018732	730149	680640	718528	1129598	1130194	1139261	1033271	1065774	1020293	1059617	1061355	1049548	852716	833470	861772	654870	656964	686657	743021	722686	732618	717753	736672	796230	695468	663778	698403	698673	657154	674303	1106232	1094528	1082885	1049042	1041019	1101979	662282	647000	726370	511234	477495	581108	1104698	1111857	1134158	677024	686196	737941	801417	871458	1146812	1126505	1050537	701246	641090	714437	1016222	1017397	1033481	617808	625583	646007	591300	639660	646780	1056897	1105738	1049446	625062	656443	659198	640453	681031	633033	1026432	1001627	979924	639564	623617	626613	650878
154	162.838	6.93728	0.800215	0	0	0	0	0	0	0	0	0	140779	85986.6	776723	0	0	908630	894524	2369366	3780090	17258020	19132970	18079150	15300480	14128760	15487940	17357600	17655660	16930230	15922660	13962190	14740650	12363570	12410290	12813660	13048700	13469000	13671740	18740070	19440960	19355980	14884360	14963360	17513300	13586860	14221380	13853270	17020480	16416040	14406050	12221870	12294020	12025250	15337010	14079410	14899900	18111220	17824720	17879750	16160670	14992840	16398500	14231700	15344120	14995320	18766030	18692710	16745180	13730710	13526420	14448050	14252880	14898090	13524380	17160630	17526310	18409470	13535070	14205090	15324020	13419210	13252400	14113390	14167200	14767020	13811850	12458240	12739920	14077100	12700300	12539680	11612880	14415580	14057220	14106220	13643220	13545160	13933800	12383770	11347180	11119370	15085040	14983930	13547880	13684340	12886430	12617780	11828830	12834410	12371440	18069450	18348140	16933900	15479740	14885820	14749640	12564550	13448510	13546990	16839090	16853110	17443110	14213040	13519030	15640000	13095960	12483530	12336870	18491400	18212000	18810190	14700940	15378460	16214190	12515930	12644830	11834300	14676940	14068330	14224210	13117460	15410360	15429320	13562130	12621130	14408710	12248380	11501380	11484880	11406350	12248260	12688500	11965220	12308210	12100100	11926390	11910240	12260810	11685440	12552400	11295760	11738490	11627060	11503600	18445510	18219100	17523000	14170590	14290570	15139180	14547110	12296160	13689060	17924110	16562440	17745200	15674380	15934280	13980160	13492780	12903340	13518110	17688600	16907040	16778040	14930540	14711820	16901890	14337020	13009640	12166970	13496960	14554850	13717310	13753880	13713340	12921570	12813570	12186490	10670120	14490740	14423600	13863120	12812570	11898260	11004510	12099540	12930120	12576940	15174290	15454250	14889010	12778790	12673220	12441610	11797600	12047650	11823640	17791320	17503990	18046660	14111010	14572150	15103340	12851670	13403140	12807780	17333350	15461640	17340580	15142980	13469410	14415920	12279080	12455080	13339920	13856720	14994280	11385450	12178630	13776090	11973800	12086220	12099100	16111860	15018090	16060180	12040880	13626960	13457060	11777460	11684230	17701260	17723820	17818130	15219620	14089560	15827490	12744900	12002710	12781660	18238190	16890510	15564870	15325070	13911820	14527200	12740120	11691870	11447190	16351470	17146040	17717450	14371360	15005830	15486950	11934430	11488540	13410940	14732970	15464800	15207830	11908840	11997340	11922210	10478690	11113280	14060110	14780600	13453820	12680620	12212660	12005090	11426930	11077460	11532720	13082140	13280360	12502920	11718640	10489080	10743760	11000370	17836460	16592550	17308690	15578860	15906360	16341290	12965210	12039360	12638120	16966190	16896480	18032460	16269730	15916230	16857060	12483080	12591460	12314460	19254020	17631370	17366350	16043780	16366590	16317580	12794320	12467930	12554020	14245730	14119780	13252250	13157810	13060910	14667180	14839980	14403530	13892580	10926550	11008970	11201480	5682274	7496408	9255055	10888620	11200770	11089970	12190580	11794980	11781880	11811200	12293370	11745760	11183650	11044430	11392900	16770080	16547160	17397350	14355280	14635300	15560440	12149000	12012080	12636610	28357910	26768210	20715330	15182220	15550850	16130560	12332730	11886720	12774430	16114190	15357520	15199120	16046680	15105840	12258660	11388140	12209280	13097090	13206480	13658120	12928400	12094380	13340020	10532090	10646020	10692840	13214110	13893200	13260520	12601740	12826860	13821740	10455120	10365480	10299150	13774000	13341940	12782380	12499100	10758000	11091480	11291160
155	162.838	7.39779	0.78279	2586871	2653834	2533373	2531421	2329469	1476703	1682722	2143525	2022770	5278022	0	677809	900692	1930803	1881176	1837550	3939894	3780090	0	0	0	2868028	2848209	2399398	6587808	6679034	5903948	3040932	2776431	2640586	2273027	2633511	2591447	5853684	5370304	5687706	0	6792764	6818632	0	3208187	3208816	2568167	2608596	2552544	6421160	6003672	4928684	4358360	4752540	4433473	2773157	2849761	2830321	7027176	0	7201088	3228924	3104360	3131178	5722516	6032312	6106742	0	7111566	0	2786845	2962851	3118082	5011802	5529416	4821732	3199255	6693874	7085548	2896567	2821717	2771537	5050544	5361983	5571697	2709578	2649269	2657208	2217902	2425976	2457015	5424588	4740847	4187499	2824838	2718034	2759731	2651035	2598500	2499597	4915436	4245172	4121010	2760712	2700711	2588390	2403809	2332040	2186275	4993056	5061516	4966050	7454182	6806916	6704142	2904494	2865295	2882150	4890624	5464276	4720336	6357856	0	6374698	2622608	2735578	2677381	4807404	4144444	4882858	0	6756332	7430486	2500963	2547117	3127516	4827090	4444402	5065890	2812187	2436261	2701687	2728705	2838794	2880525	2586316	2879000	2802571	2398762	2336806	2421855	2492135	2434855	2400680	2528684	2329756	2380799	4976140	4892226	5552033	5059590	5045460	4315579	4901511	4647358	4540804	7510208	6609362	6999064	2858031	2979755	3081645	5266050	4879998	4662310	6690010	7510928	7046336	3112862	3122110	3048104	5141528	4900538	4894650	7139272	6671840	6935270	2852840	3047701	2994823	6339830	4444258	4811338	2919642	2836512	2918570	2474335	2409607	2409506	5032400	4450132	4546344	2846188	2879993	2858398	2303377	2365641	2180985	5604318	5564306	5151286	2989056	3038521	2985056	2416944	2435492	2512990	4905535	4921946	4874494	6122396	6275562	6357506	0	2651748	2485905	5414416	6475366	6251954	5924144	6112040	6282806	0	0	0	4864862	5320530	2545428	2847793	2919481	2108222	2489026	2660375	5020516	5614992	4726214	2935965	3158309	2916243	2534840	2523527	2621021	5790678	5067236	6280156	6494424	6008754	2630042	2586260	2775362	5056258	4721570	5142250	6044506	6309594	6157388	2639487	2358268	0	4795484	4485522	5142708	5977070	6134520	6099570	2583592	2708648	2940010	4613568	3772727	6242360	2910813	2659595	3019687	3812903	3792803	3881135	5530164	5764608	2743819	2831147	2820864	4418088	3835204	3663143	5472440	5696634	5384958	2515958	2372012	4060012	3417306	4854518	5170438	5190398	6800918	6835730	6331552	2578742	0	2982885	4861004	4699110	4145503	6851896	6466178	7104102	2523193	0	2934217	4741668	4558930	4126972	0	6546318	6309972	3031797	0	0	5774916	4856968	4693862	2863233	2658015	2696718	2575681	2839544	2966274	2823666	2808571	2763869	2228138	2373760	2151148	1299233	1639660	1901207	2387540	2197319	2147488	4221042	3753271	3967326	4422556	4250272	4498222	4179298	3520957	4463804	0	5950528	6308886	2722808	2445044	2970916	4292705	3959713	5419458	0	20933690	0	2882653	2443573	2484114	4761346	4080425	5397206	5984980	0	2405504	2818061	2915538	4495314	4120194	5827714	2346774	2419652	2459793	3868837	3771107	4312016	5194194	5189068	5006618	2709737	2664072	2509270	4177055	4566200	4727788	4528532	5048474	4822758	2576476	2457531	2527477	3893495	5358978	4896752	5424760
156	162.838	6.04093	0.629823	75895.8	71705.1	66581.8	94698.3	82765.4	54863.2	66897.7	0	0	50992.3	28071.2	63292.6	67016.6	0	74740.9	77468.4	636128	341792	116348	101243	98584.8	108313	105706	111982	88769.1	92334.8	91269.5	82031.9	76667.4	76008.2	69137.4	62777.4	73020.7	72302.5	73616.9	70782.9	104562	95799.9	103463	115735	106769	119350	77218.9	78587	79652.2	82913	80966.4	73879.8	71698	68689.1	72160.7	88291	83984.9	86844	82396.6	85743	85439.8	114993	105570	104832	82048	83099.7	74911.4	87403.3	85832.2	65812.7	97146.3	101603	95479.1	77760.9	71212.4	68131.1	76988	81253.5	90895	91027.6	86803	89448.1	69511.5	78353.8	70951.2	85084.5	81928.8	84574.4	70968.4	75924.7	74476.8	72098.7	77927.1	68201.3	80671.1	78936.7	87130.9	76564.3	78663.7	71933.5	73627.1	67619.4	69867	82043.3	76212.9	79687.3	73895.9	72347	78441.2	65446.6	72660.8	72144.1	95097.6	96278.8	87662.2	90639.7	88477.1	85123.1	71110.8	80314.7	71363.8	89513.4	83473.2	81958.9	84780	80578.5	87224.8	70095.3	73254.9	69942.4	87852.8	92584.1	91695.9	91339.9	95453.3	104430	66188.9	69090.1	67522.7	80721.7	82134.2	80144.6	89389.4	82550.6	83888.9	86752.6	85907.1	84435.5	74150.1	73154.7	73108	72972.9	76715.4	79174.9	72274.6	76350	66914.9	69838.1	73848.9	72199.2	72361.1	70637	73206.9	72961.6	69979.1	76341.8	85875.8	81757.7	73926.1	87696	88497.7	88344.6	77099.6	70304	72026.8	79817.5	85282.9	89258.8	82561	87166.3	91879.9	68599	75454.4	75605.2	82320.5	81958.9	74559.8	91526	86049.5	95708.8	71569.1	74797.6	67400.7	79847.1	85223.9	83619.1	83673.1	75514	73817.1	73479.1	69502.1	76847.1	87109.2	83058.4	84338.4	74496.5	71238.9	65064.9	71412.7	77027.3	70406.6	86962.1	92363.6	84771.4	71026.4	79572.7	70159.1	70576.3	64238	68072.3	96432.8	100067	95852.6	96002.2	89042.8	96688.3	77202.6	63333.5	72193.1	80106.9	86116	96393.6	89209.1	84458.9	95078.4	67648.8	62553.7	86868.7	84624.2	83355.3	83659.1	80654.4	79550.3	72644	72476.9	66683.4	89646	90814.7	88261.7	79240.1	83028	80560	69976.9	71190.5	91046.6	98291.8	100616	80165.8	90521.3	91460.2	73176.7	70337.9	71443.7	98154.8	88335.1	91643	93698.8	79633.9	86641	66615.4	63629.6	72120.1	86280.7	94652.5	98046.6	77951.7	76988.3	86084.8	74660.4	81644.1	69446.7	86747.8	85528.9	86839.5	68216.2	70645.4	77759.7	68643.4	65272.3	81780.1	83978.2	78492.8	73930.2	70576.3	69845.3	73681.6	76799.9	68443.8	81347.2	81354.8	72931.3	72999.6	71196.4	70022.4	72555.6	78731	82725.3	80769.3	88538.6	82969.6	88596.5	70424.7	74116.1	68495.7	85496.8	91203.1	100735	94032.5	91398	94944.6	75089.9	68410	71884.8	92345	91772	84841.2	97177	92822.7	87062.9	71839.2	71064.8	74093.8	90586.8	82068.3	81979.4	86751.7	88562	91934.9	83184.2	89120.2	79661.1	78128.1	74341.8	69996.6	76995.4	76228	79117.4	76703.3	86513.1	78256.6	74652.9	69768.4	70110.9	71928.9	75248.2	73406.8	72468.6	72392.7	76664.3	87636.6	94170.1	93530.4	89300.2	92019.5	97533.9	68660.7	74700.6	71899.1	1982570	3338681	664851	91892.9	93531.5	89520.6	75670.8	71637.1	71690.6	227441	130311	88771.7	87516.9	93544.9	69552.6	74221.7	72134.2	83979.1	77590.6	81671.1	83354.4	75302.9	76776.1	79690	75677.2	79031.7	85226.7	81086.2	84078.4	74458.3	82123.4	71594	71898.3	69060.9	71391.7	82640.7	73520.2	82878.6	74437.3	73198.9	77967.2	76092.5
157	257.078	4.63293	0.839016	0	152.826	0	0	0	0	0	0	0	0	0	0	0	168.247	0	173.084	0	0	7713166	7281052	7315490	6789992	7131538	7278850	6851996	6552684	6116226	8688264	8011948	7794480	5043482	5825708	5480746	7499998	7022190	8085952	6480486	6289942	6638928	6919944	6667422	6546160	5530424	4992406	5187012	6744930	6551218	5224922	6150842	6282354	6359904	8598730	8084306	7071220	6567914	6058176	5778542	7012716	6572358	7446442	6202876	5774964	6621456	6517558	6659410	6359974	6554924	6021096	6826168	5939754	5951362	6011240	6557512	5669428	5334468	6750426	6294040	6643090	5573216	5751604	5902504	6898612	6752160	6837920	4487732	5304160	4914120	7083008	6192712	6346506	7342816	6501746	7230344	4288618	5242482	4574865	7357948	6502676	5687896	7799224	7145214	6978310	4804294	5026086	4369088	7122128	6728796	6482136	7061738	5733062	6190670	6481496	6753376	7354444	5962862	6151232	5549158	5639184	6536478	6442326	6787280	5951478	6781866	5887088	5501966	5952368	6591164	6583764	7016424	6532852	5928398	7380052	5955842	5533094	6143050	7074916	7085772	7157812	6241942	6996128	7201494	6809644	6361656	6849894	4596194	4127357	4573572	4304850	4020395	4726057	4550070	4154956	4355755	6093820	6272210	6640070	6568196	7054740	6120000	6920804	6669416	5908656	6251970	6558350	5835118	6539266	5975478	6414854	5177646	5772548	5926300	5962342	6049816	5627010	6473268	6632028	7371390	5533786	5730908	6009132	5886074	5495560	6311290	6440310	5901606	7366754	6705476	5853374	5432906	7630608	6828894	6829354	4418040	4450196	4378460	6350658	6579334	6475126	7748668	7186418	6771724	4765268	4459616	4108652	7436854	6755756	6679590	7215410	8049578	7174984	4536504	4175201	4579830	6886202	6864258	6411128	6609278	6066062	7098258	5826068	6170318	5947332	6638126	7971838	7221972	5969732	6329002	6060390	6580244	5303970	6078480	6285910	6728034	6820822	6364560	7187698	4540338	4878586	4786127	6621776	7464466	6645522	7438638	7079700	7375326	4285676	4792446	5134882	5991468	6961504	6998936	6139278	7126360	6718174	6044148	6788432	6105260	6305660	6617158	6998866	6702658	6734428	7227858	6018950	6752962	6069350	5759206	6749072	6473486	6320814	6692262	7240742	5577156	7387564	6480006	5481084	7066106	7090374	7295196	7249496	5193326	4928954	4678830	6811202	6742862	6639578	5979734	6322100	5784002	5585624	5032786	7526478	7063610	6701250	6265368	6518358	5661290	4529975	6336698	6282644	6369384	6965012	6728364	6484352	7231024	6856728	7487154	6407020	6120458	6036598	7337364	6604264	6441488	6489464	6541182	7421060	6808262	6191530	5688122	7731156	6585234	6774736	6450292	6302972	6819942	7448310	6397996	5927894	7788670	8312018	8249296	7608858	8291832	7805148	7909714	7715766	8013604	4632452	4461432	3706141	12271480	8751219	6543344	7870440	5939822	5078168	7739440	7466734	7942254	7911864	8044784	7707556	8203162	6792178	7296122	6533042	6286492	7233062	6481874	6681110	7733352	6436732	6267750	6402916	5958462	5553554	5795782	7007186	6954148	7180074	6181638	6237876	7422618	6425206	6515714	6726540	7496632	7490062	6107798	5848020	7450224	6958982	6660396	6616914	6260578	6143158	6508268	6642200	6900696	6714278	6083144	5689332	6263746	6222090	6368934	6071202	5881018	6758898	6631474	7222480	7032666	6943838	4842237	6126946	6181262	6746970
158	257.078	5.13349	0.836388	0	173.293	0	0	0	431.213	0	0	0	0	0	0	0	249.25	0	262.897	0	0	615925	611880	642990	517008	558743	478029	810638	796484	686168	632691	592535	612814	521328	530404	512053	723364	643637	744028	573072	571398	548850	495795	405138	606415	517132	548949	553215	812974	859556	615616	602166	690028	663558	577071	579984	571724	552498	515225	454667	565048	527786	609784	661402	736349	739100	526011	558688	472944	436325	480692	556336	709148	630434	636783	468620	448114	467370	487839	482448	584924	646229	627695	733505	460494	498214	513371	440289	508420	494920	680795	616547	568026	527880	508569	537706	477931	523713	504915	638362	553886	605490	535981	600771	546593	519706	416399	479920	623549	615303	578699	559746	465585	515571	525764	477219	520466	713684	712491	670758	465441	545444	501578	474396	469497	520813	642690	617093	679116	548414	486011	532506	476534	502212	552805	648711	601204	602172	556768	529405	516583	480763	523435	521870	478493	524634	534160	476544	477256	456015	462670	449165	467961	465248	455524	470506	666546	621658	621959	660023	639948	616987	628145	645635	567549	554359	547292	465588	515153	519559	485695	678552	642924	667282	452050	509127	531013	521945	520076	557443	722220	629240	617773	569489	478470	495895	552426	479343	521019	777882	657525	703515	483090	536278	567492	503864	512573	503694	631470	571304	602051	575777	558162	562242	478224	472845	475932	728335	630689	673861	521319	593557	532847	532624	462628	528889	603447	617381	567447	523839	510246	603110	472022	492329	512162	686675	867336	668085	538223	548229	551401	501750	437839	551629	667310	650142	541275	480467	577159	581231	617466	619018	623350	723052	670540	564601	560825	577851	567130	613328	653285	635434	614247	566458	569863	570017	514618	445168	518789	639381	638033	653582	538194	574402	598170	543763	485195	568295	597557	633298	684499	544449	510026	581672	504902	533662	523559	625162	521374	694888	559585	574409	608075	634082	625641	642923	675683	649378	484957	513279	529303	754919	684921	694508	678103	668595	666825	475272	498026	691887	621474	605819	645582	611129	561160	552463	528380	514660	487680	561270	640517	695929	621841	562867	501142	551753	534556	512332	529435	622385	695715	615928	603890	546781	528234	452708	468360	456082	782395	690520	674903	532091	527892	521411	516971	491850	509278	529060	526788	526542	495908	451712	420523	466060	496745	531001	577166	576835	512351	610011	679809	720292	650505	656168	614726	699309	592948	617974	554490	534437	561882	467384	541593	443482	586668	580549	660904	470284	451892	477045	440531	505369	524173	563582	584365	690126	546788	546548	510458	586481	447038	631961	563173	702733	506213	429880	549651	684276	637916	692126	634713	539113	590035	463386	505638	470857	619788	735517	737851	516655	653709	636504	493947	549519	531436	607693	621304	536322	617310
159	213.125	6.27755	0.848011	3028.88	4968.06	4230.38	503.324	227.058	2089.43	2911.01	4206.77	4474.92	708.461	649.038	1571.17	646.113	14635.5	6065.53	14969.1	9519.33	12175.1	10726560	10431360	10348680	9128416	8529972	8021096	8570372	8930577	8014090	9259527	9643871	8484830	5939504	5993388	7011134	7892570	7411208	7758864	9219413	9145676	9215702	8669702	7801430	10309800	6953998	6396522	6538756	8575395	8669444	7284532	6044544	6051646	5915372	9504544	8820211	8797482	8983811	7595018	7801622	8789033	8274486	9128349	7826318	7885520	7844804	9068940	9263471	7514054	7270928	7382404	8460303	7264374	6802516	7105552	8443052	7924998	7518450	7997164	6843898	7861190	7150330	7066162	7562012	7732270	7946386	7868438	5595940	6372790	5815832	6878588	6320354	5755106	8876697	7548582	7789502	6269318	6283372	5386586	6513692	6529452	5978386	8702181	8813328	7869558	6555638	5951938	4907252	6144684	6749866	5980058	9239803	8383610	8806915	8043764	8815819	9183613	7256644	7007050	6785316	8258266	9020021	8122786	8085822	7937998	7480694	6939488	6601202	6209132	8538753	9082700	9015241	7975696	7898584	8702939	6567838	6261052	7004766	8168386	8210180	7925966	6548780	8434496	7498538	7649500	7736142	7654914	6298608	5252240	5375950	5667260	5629206	6282926	5327116	5496512	5887202	6575678	6159248	6349390	6074870	6554694	5879840	6410814	6268228	5760690	9124904	9671661	8290896	8265572	7457736	8477164	6669490	6724762	6617518	8574065	9363247	9107259	8351334	8361756	8142718	6381178	6675234	6709102	8798057	7607440	7924596	8585035	7515130	8543036	7150872	6799018	6984006	8560085	8302448	8266158	5863676	6301168	5904116	6357952	6280568	6085044	8054518	8318952	8089468	5653864	5630210	5058334	6003884	6858462	6175084	8003456	8976132	8789793	6413956	5652162	6185254	6491202	6057156	6256032	7880986	8393180	9233263	7726740	7067772	7631056	7110342	8214224	8422338	8140876	7569788	7559546	8209306	6503448	7897914	6587714	7071590	6886118	6631446	7940950	5013624	5553296	5893802	5832444	6175248	5589766	8395208	7622428	8723573	5881008	5120540	6289712	6356112	5565130	7817558	8491997	8865729	8264038	7348816	8080006	6713166	6118326	6127902	8608036	8734527	8631796	8593060	7355946	8928820	6595580	6104350	7000648	8015780	8562907	8274220	8531488	7467434	8629524	6087854	5428676	6927836	8625190	8328526	9297560	6608610	5797730	6194414	6672460	6351900	7348058	7263074	8099044	7004760	6682548	6108386	6685228	6527086	6661504	7116572	6627434	6845940	5821152	5929176	6267480	6297768	8898628	8095146	8746277	9025875	8419585	8459517	6876710	6637010	6427434	8961016	7953336	9088179	8371714	7977818	8805404	7187972	6605918	6478486	9800688	8784397	8534851	8252942	7848996	8110738	7554834	7174416	6641100	7197826	7833714	7478582	6533146	7393320	8345468	8022436	7303670	8188240	5173622	5049324	4925018	5476000	5249376	5233270	6227554	5700334	5008718	6778674	6375638	6179420	6551514	5239214	6506068	6772920	5419826	6394236	7719994	8572843	9460833	7819780	8928065	8679585	6262968	5913834	6712464	8243156	8420104	10169570	6911528	7474762	8726241	6055158	6338160	6958948	9831209	10429880	8699489	8993671	8822707	6488316	5654078	7383718	7396702	7583336	7877196	6188572	6643754	6940672	5601542	6405930	5628042	7227720	7512976	7225312	6417226	6630378	7306452	5778314	6622302	5910270	7940822	7288402	7042890	5801114	5915772	5713452	6363180
160	213.125	6.86762	0.824724	3942.07	3605.3	3207.97	254.06	0	603.767	846.356	2463.18	1447.38	664.274	0	501.523	0	3940.52	4539.81	4482.17	5629.01	4069.97	575265	580503	494254	357290	357314	357133	387349	403624	374708	421554	411156	393052	330651	361430	385470	328776	396194	373807	480444	468032	514770	353274	335686	401433	385077	348166	343551	353287	419476	318351	271268	325025	262516	388594	385194	361815	530978	472008	492115	351768	343050	372354	379425	335558	313838	449944	497414	474144	319222	309954	348508	371361	354385	292140	494779	487149	418788	336488	338431	320636	338958	327002	297504	349598	362664	368062	350362	375341	321936	299261	276780	304231	405072	386556	373611	373231	377897	353183	315968	252324	309945	413165	364931	339982	389138	367983	326942	306882	339490	301526	535268	467825	452109	330112	328035	368336	346980	342684	320200	464874	535405	447585	332225	337504	354856	307742	304696	322020	478289	469184	482522	318121	321306	365350	315255	310722	318469	395410	332205	352278	359403	388697	378007	360021	350043	375353	340801	323553	339554	326307	327111	355406	364532	347624	318853	325058	278782	266956	279474	280795	272732	302005	261073	256398	524344	508549	440928	326545	331918	340653	348514	325758	343041	478032	493856	476994	339551	310366	350139	365362	318381	271276	472390	476213	472072	332364	342322	364378	388526	352757	344688	359112	347578	351379	353451	366418	360343	313488	306553	297053	391704	372813	309494	356231	348880	294406	325863	288868	272754	389860	336380	373491	348795	323950	374746	279432	301952	289629	408069	404383	466747	313368	345575	366165	378526	425078	403119	438971	422983	436967	346637	326060	349007	306863	321548	369233	320661	370929	373891	391306	297869	275938	294667	332953	413979	401768	384273	354920	404306	385164	279244	305417	413430	442451	383030	374403	321196	335934	317250	320618	321809	455880	415463	453571	361008	330524	366794	314961	265178	288563	383444	399180	457601	334500	331604	385401	323673	271554	368129	383382	395215	388787	356648	360307	334832	297684	314543	316196	364940	323561	385878	343552	335222	297712	293934	304530	313173	336350	367106	331606	299322	247672	275329	451621	487738	491855	319349	374462	366853	289760	316999	258405	498155	367543	460654	352681	359759	382398	367969	332097	332779	459857	434805	410186	356383	341583	359655	396673	349885	307599	355096	349916	350528	344830	304960	337764	350703	355930	379185	297963	310100	326804	278357	310760	293660	350730	341773	349696	264496	295767	310991	315890	288252	292571	297401	240708	289097	430304	384242	527198	341274	355219	352526	313844	286957	292887	389566	368440	407740	352903	344633	347244	295220	273055	342402	400208	458065	374764	371493	347126	319347	277425	358732	333479	345624	359196	342619	328852	329955	265304	323134	278887	338428	335926	334828	320082	321457	401404	256069	294584	251649	354460	348601	329444	352278	281886	267462	312551
161	213.125	7.13223	0.584661	1398.73	3510.27	2089.45	0	0	0	902.923	1590.14	1725.05	731.664	0	0	0	0	4785.67	4985.8	5880.09	4946.83	0	69540.8	78277.5	51761	54614	51907.8	76207.1	67110.3	63939.4	58871.4	52996.6	50932.3	49433.4	50479.1	46326.6	56056.1	53233.3	60381.2	69097.8	76287.3	79324.1	57422.3	49504.9	68010.2	47214.5	56209.3	50340.9	0	63426.9	61691.2	45561.6	51343.4	48610.4	67154.2	58562.5	50890.8	53106.6	56688.3	49726.7	40152.5	36467.1	44155.3	34622.7	33941.5	34868.6	65242.1	55054.5	54938.8	37916.3	39882.5	44314.9	38022.6	39464.2	32145.9	61940.2	54848.6	60998.5	32464.5	38100.3	45901	31624.5	39931.7	31907.2	38306.3	37115.5	37033.3	35929.6	34889.3	35078.6	29726.4	35500.5	25228.4	41803.8	38076.1	37919.4	36024.9	40321.2	32901.9	35123.8	29266	26718.8	38192.5	43111.9	35032.6	36938.9	34114.2	34174.6	26513.3	21876.7	21314	0	61005.7	0	49129.9	44465	54626.7	66140.4	53174.2	54484.4	66962.6	0	0	46585.1	54439.6	58444.5	60172.3	53319.8	0	82043.4	76751.5	77628.1	51025.2	52443.4	59666.8	56243.5	0	53825.7	51564.8	52913.8	49334.4	51239.7	52011.6	53750.3	45119.2	47026	45839.5	47661.2	41411.6	47650.6	43241.4	36382.1	43216.9	35108.4	33625.5	36170.1	43898.9	48070.4	47222.9	45797.5	45448.4	44527.1	46129.4	42785.1	50391.1	75696.1	70504.9	75027.3	53844.5	47126.9	64933.4	59560.7	55622.7	59886.1	75857.6	89848.8	73193	49641.6	50929.9	56307.1	58517.4	61096	59248.2	70338.6	63202.8	73117.5	62005.6	53814.1	61097.4	62947.4	0	53572.6	53706.6	52493	49817.6	47418	47399	46188.5	45459.7	43471.2	45617.5	59579.9	51543.7	51754.2	46272	48465.1	42484.4	51999.7	42794.9	48283.2	55605.9	60603.4	58830.3	42877.5	40163	48635.9	55569.1	48878.8	50593.5	63677.7	63083.8	77731.4	46230.8	49568	52168.5	54166.7	63184.4	68249.3	73615.9	74076	74008.3	59100.6	49991.1	52435.6	62545.6	54775.6	44574.8	47359.9	45554.8	39651.4	45450.5	45331.2	46851.1	44050.9	49915.6	60006.1	60230.2	49028.7	41255.1	41328.8	40466.5	51078.7	48008.5	79125.9	73212.5	77405	55026	49695.6	54246.3	59449.4	52862.2	59893.6	72432.4	77366.3	81095.1	60237.6	48956.7	56821.9	55476.1	49452.5	63346.7	80027.4	80068.1	81038.5	49809.5	49838.1	63007.9	54568.8	47849	54927.8	56500.7	52480.4	65945.2	39902.8	44098.1	34441.5	41629.5	38123.8	47095.8	43745.6	47411.3	46936.4	44083.3	43128.4	44734.5	43407.6	45531.2	43463.1	48340.8	44512.7	36303.2	0	41897.6	37251.9	80890.8	71825.2	76102.8	62523.9	0	62557.8	0	53079.6	53483.4	82086.6	77174.2	83274.1	49019.2	63704.2	69618.8	58485.8	51616.6	52438.1	0	77976.2	73196.9	53079.9	50263.5	64797.4	57301.9	56225.7	55138.1	44047	46817.8	51038	50357.7	51658.6	53550.2	53158.8	48098.6	50409.1	37357	35744.9	35690.6	35607.6	34690.2	35023.8	36675.1	39254.9	39433.4	49191.8	46749.6	41695	47103.8	40388.5	41182	45239.1	35321.4	40456.5	81786.6	82921.8	94386.9	55640	62824.2	52302.7	52412.1	50967.9	55077.4	48962.9	47985.8	61165.7	51050.9	50138	55649.8	40574.8	43948.7	50116.5	38012.7	45074.2	47196.6	55426.7	48858.8	52357.7	50598.3	52748.9	0	53050.6	49778.4	49457.9	50187.2	56308.2	45197.8	53234	45224.1	44153.3	47942	49676	40672.4	43953.6	54498.3	42125.6	41641.9	46601.7	43926.7	43991.4	48129.8	23681.7	43408.7	45972.9	49202.6
162	213.125	7.30823	0.654456	4895.68	2686.71	5122.53	0	0	0	824.995	1959.37	2550.54	868.966	0	718.124	0	4392.75	4122.52	3857.71	4910.81	3434.7	71033.5	68544.6	70954.4	48881.4	53725.6	58109.5	80837.8	79028.8	65989.4	49424	42497.2	55944.4	45775	0	50241.2	71101.2	62983.3	64414.1	66503.2	68877.2	74179.3	44676.7	46782.3	68539.7	54343	52478.1	55113.4	88615.1	82783.8	70437.2	49966.1	53943.8	54755.1	40948.6	57941	66443.4	49911.4	53886.1	48954.6	43154.8	41452.2	29202.6	29865.4	40332	41831.9	67493.3	63193.6	49339.6	35405.2	38718.7	39319.1	50203.2	45805.1	42302.1	58766	58345.2	62732.7	37548.6	30781.8	43488.2	38386.9	17268.9	34624.6	41161.7	38329.4	38777.4	32256	37992.6	37386.8	32467.3	16502.9	26271.3	43682.4	38721.2	38002.7	37740.5	40510.5	34131.3	37644.7	33182.5	30838.5	39305.1	38258.2	31669.8	38434.8	32042.8	34665.8	29869.6	27791.1	27002.1	67992.9	62949.2	75138	29242.6	57500.4	58327.8	64504.1	60091	64540.7	71254.7	71182.5	70838.8	48767.4	50874.3	47601.7	67287.5	62545.8	66230.5	90053.3	85826.2	80117.5	32022.9	54556.2	40373.1	66543.8	62128.2	70400.4	48172.4	47290.3	50330.2	54331.9	59159.6	44505.4	30754.5	0	48110.9	45637	36364	44050.1	47822.7	41917.1	49580.8	40479.9	31911.2	41141.3	43898.9	42883.5	47780.5	57069.1	53120.4	48615.8	48585	51463.4	47703.5	78125	72547.7	36891.5	49768.2	53451.4	41080.7	70293.1	72885.3	65072.3	69697.8	75581.6	70004.7	52015.3	49753.6	53206.5	73731	62653.4	63403.7	38840	73146.4	63140.6	52472.8	59888.7	45631.5	82177.1	68587.7	73746.5	38571.9	48938.9	61862.3	50560.4	45652.8	49576.5	53995.1	44987	56585.2	52077.4	56449.7	41563.7	46272	45026.6	41938.7	53055.7	57580.3	49848.9	58197.2	40225.7	45353	46718.8	41499.5	48635.9	55569.1	55466.9	55210.7	68787.2	74773	83722.2	42968.9	53379.8	0	68014.3	82528.9	78409.4	81614.4	72783.2	43885.5	41321.9	46253.7	52940.1	56839.4	71312.8	51705.4	46119	51025.6	23810.5	51926.7	52354.7	51044.7	59116	57354.3	52244.2	46331.6	54595.7	43438.6	45953.7	24985.8	52605.9	49563.7	69027.4	76555.7	71863.4	53783.1	51903.5	50621.1	66044.4	64834.7	64578.9	72089.7	0	74128.4	51333.8	30472.5	47519.8	70357.1	62303.4	65696.9	67889	78138.5	70721.3	61352.1	41946	60601.6	59256.7	50233.6	66109.2	46714.9	48522.5	58263.7	0	48187.3	45039.6	52487.5	48740.3	35491.3	47390.8	43184.2	52884	49486.5	47595.3	54385.4	60574.7	53669	48700.6	48185.5	56560.1	42293.1	47761.6	49777.8	46126.7	72595.6	73418.6	80003.7	56126.4	51926	59782.5	58356.2	57821.3	67316.9	42741.5	88236.8	84033.1	56155	55306.7	61715.3	73215.4	67343	67061.9	88190.4	74296.5	74344.5	49118.4	53258	52942.3	73624.1	66780.9	67067.2	46534	56019.4	27372.5	47498.8	51739.3	50646	34228.6	53858.5	50327.4	38761.4	34564.8	37347.8	36957.6	34021.2	34962.6	45749.3	35707.1	39757.8	52516.3	49740.9	52284.9	51469.6	49503.1	53714.6	54159.3	46948.3	59198.4	83728.3	77174.3	78294.6	52732.3	59952.5	49817.3	72251.4	62332.9	65426.7	54492.8	29693.9	70058.9	57975.4	49056.8	54958.5	50748.1	50175.2	56287.2	42386.7	57512.5	47433.9	61831.4	53203.2	56135.3	59701.3	78866	48023.4	55617.6	0	45930	51982.7	33952.1	55085.7	48968.2	53439.1	0	47733.1	47378.6	49458.8	54679.7	51666.4	43937.7	49281.2	51362.5	56308.6	47400	49662.5	28104.5	52828.7	53001.4	56081.7
163	213.125	7.79839	0.766584	4633.93	4684.4	3841.63	758.65	300.81	400.607	859.763	2820.35	2588.83	1215.16	0	543.544	361.227	4908.33	5121.47	4445.4	5828.79	4345.02	51265.5	49743.8	50525.8	49942.5	47402.2	50747.8	69462.2	63965.4	60941.7	57409.3	55339.4	49715.4	50805.4	51102.4	47355.3	52631.6	55546.4	56558.3	44704.5	44370.4	41542.6	53290.4	44432.5	54577.2	50234	42989.1	50710.6	61233.7	68457.3	56290.2	41963	44188.1	40961.8	56891.6	54223.6	55130.1	29860	29607.7	26071.9	34293.5	36263.3	34889.3	19754.1	23222	22630.1	37086.6	32151.1	30184	31751.4	30052.3	36322.1	32288.7	31275	29821.2	29978.1	30265.4	29374.7	28475.9	26986.3	34388.4	19765.9	20566	22349.3	27612.3	27652.8	33003.8	24537.5	30326.2	26377.7	18411.2	14007.4	15449.7	37626.8	29839.8	33387.4	28341.2	25715.2	24617.4	22725.8	21523.3	21177.2	33129.2	36777.3	27063.3	22279.2	27833	23244.6	16389.2	19513.1	16364.2	45043	42125.8	40826.8	44761.2	46951.3	49610.7	53681.1	53237.4	47188.8	45989.9	44392.9	53454.5	48803.6	49607.6	54974.1	52481.9	50175.8	54511.3	48289.4	49374.7	41196.8	46304.9	48903.1	55246.2	55244.9	53566	53142	45533.3	53249.4	47090.6	44449.9	49175.4	49146.9	38507.4	35824.2	43367.7	36569.2	37533.1	41758.9	40286.3	32445.6	37323.1	29680	25123.5	32014.4	34952.7	38118.5	39859	39717.3	38798.9	35637.7	35565.7	45067.9	37957.7	43265.1	45200.8	37367.8	46831.4	47645.8	49811.9	57079.7	51707.1	46956.7	46355.5	41124.1	46699.3	44261.3	46726.1	49937.8	57974.9	53011.3	57325.3	40797.6	44973	42998	49414	47363.4	55344.3	64321.3	50660	56084.9	50129.8	50855.9	45108.4	42342.6	43891.3	42822.4	45270.5	42068.9	38084.9	53397.2	52948.4	48570.2	39010.4	41257.2	31238.5	43561.1	40587.8	38589.6	50021.3	51542.8	47374.3	39108.1	39673.4	40503.1	40383	39385.9	38701.7	47666.8	48133.7	47723	48468.3	44101	48562.9	54807.8	66018.9	61663.4	40437.2	45102.5	48177	44383.7	38126.7	46428.9	60437	49130	42685.5	40183.3	51501	36171.7	44513.7	45564.1	42631.1	40536.4	38752.6	47712.6	45684.4	44412.2	35775.4	37024	38562.4	40433.4	49108.5	49760.6	50586.4	52364.5	54023.4	43812.3	53280.5	49258.4	56295.5	57088	49840.3	50375.7	48169.6	54720.1	42544.8	53149.5	55902.2	52012.2	61307.5	45646	49457.2	51115.3	50319.4	48967.7	55112.2	52896.5	38773.6	61555.4	44607.8	51739.3	54280.5	34153.7	28333.4	33089.9	40654.5	40100.1	42222.3	49888.2	47203.9	40093.8	43752.7	36728.5	43873.8	37062	39301.5	44273.3	49303.2	38715.2	33959.5	35294.9	39364.8	40497.4	51394.6	39268	47877.4	50406.3	47172.5	56354.9	57467.7	53243.3	52942.8	43319.2	45372.6	44936.1	57843.3	54735.4	58856.4	56998.1	57054.1	49306	48518.5	49273.5	48321.3	45522.7	44677.8	48522.2	64977	57771.5	53045.4	42895	45692.3	45247.7	45324.1	43134.3	44197	44008.5	46245.4	47343.2	33455.9	33369	32602.5	34533.4	32200.6	31633.6	35502.1	26446.1	32629.3	35587.6	40896	36243.9	40876.9	34412.3	37088	39148.3	37043.5	34472	46587.2	48226.9	48529.7	54023.5	51552.9	49527.9	48480.1	47774.3	55821.8	30859.1	32967.1	41543.3	53042.9	52365	53471.1	44265.8	44146.7	50692.6	18360.7	25244.8	53455.7	54356.8	56327.5	51680.4	48549.6	60283.4	45500.2	49549.7	55443.3	35631.6	40450.1	48325.4	37136.3	38414.1	41102.9	40190.1	42591.6	40587.6	34440.3	41985.3	39133.3	33661.7	33283.6	33915.7	44381.2	43592.6	46214.6	12919.2	42178.8	41632.5	40236.6
164	94.9258	5.24658	0.810971	906.365	0	0	694.044	587.516	0	353.426	1859.46	1164.55	1015.77	0	0	0	1709.67	1737.86	636.721	1574.84	1074.78	0	0	0	632.552	392.12	356.948	1338.27	443.38	1626.26	397.163	391.912	405.241	310.768	0	0	882.358	524.781	811.755	0	0	0	0	433.649	499.099	398.912	370.858	257.305	1867.71	597.974	1073.93	1275.52	762.327	1064.28	448.916	428.705	440.852	0	0	0	425.398	300.353	408.889	572.152	573.936	607.145	0	368.74	0	588.453	373.147	1008.08	587.871	675.355	773.68	0	0	0	392.834	348.92	630.402	1244.37	1006.54	1472.58	791.402	1197.32	826.655	311.935	225.819	333.231	1699.4	1053.81	1947.88	451.401	240.626	426.876	410.747	248.341	291.414	886.018	718.969	419.19	381.04	402.6	1077.96	0	426.274	726.921	810.082	783.929	1146.51	322.95	0	388.178	414.903	263.572	309.976	912.512	779.734	474.448	0	0	0	551.309	283.02	351.731	671.244	689.302	607.809	0	0	0	336.418	352.027	336.73	846.959	1467.42	1148.85	441.79	505.488	664.312	364.812	525.595	429.753	360.584	413.986	573.771	5994.16	309.088	676.703	306.216	314.932	381.422	282.284	242.696	637.261	1447.09	694.998	1077.38	829.544	793.262	1544.19	1002.51	1444.08	763.54	0	0	0	356.234	381.717	394.649	1580.25	463.944	411.353	0	0	0	393.017	420.558	726.22	703.349	382.376	1766.76	0	0	0	329.239	411.636	324.17	432.07	381.907	530.711	460.226	390.102	346.944	291.455	315.602	409.469	426.227	876.77	443.491	258.122	0	414.544	208.826	371.003	0	372.721	709.116	1558.48	511.628	1381.07	842.554	347.191	201.746	271.55	1187.51	698.15	1089.29	0	2097.03	0	355.161	425.303	316.291	1403.9	1106.18	1215.62	0	0	0	780.269	1054.24	372.124	439.717	729.787	365.542	448.269	398.497	0	271.141	0	1520.78	821.207	1204.12	543.117	429.537	643.774	345.806	0	0	787.162	1136.78	0	0	0	509.393	425.215	507.507	447.316	558.285	727.098	0	0	262.685	306.997	306.937	466.597	819.808	748.906	702.871	0	0	0	492.845	645.997	0	986.434	649.067	1364.54	678.218	414.523	376.189	592.052	331.171	372.064	330.197	981.013	309.223	359.363	733.322	302.9	380.524	338.199	924.449	411.552	826.585	389.214	1502.7	573.289	685.853	640.911	1619.14	749.976	0	0	0	332.894	230.549	455.185	1279.03	1264.71	1017.87	0	2277.61	0	1634.84	953.567	394.077	730.476	953.446	1425.19	279.643	0	0	348.127	435.787	443.068	946.998	1021.7	1101.83	415.158	794.199	542.196	568.937	327.762	445.342	504.437	381.774	374.053	476.803	332.493	278.288	0	0	0	0	418.742	0	1351.7	609.969	653.343	440.348	732.187	1300.4	671.083	308.389	1008.54	18943.8	0	0	731.479	337.906	441.636	1201.87	1134.64	427.646	247.391	560.248	0	398.752	403.836	384.916	422.734	1041.58	1005.83	0	0	299.004	385.411	391.293	1141.62	547.016	1306.08	626.913	394.841	1383.21	782.917	276.239	387.607	434.094	420.183	1179.12	742.518	363.658	430.985	455.702	385.258	491.015	434.572	668.888	452.889	724.228	377.421	1038.39	639.812	1166.51	437.728	454.269
165	94.9257	6.85493	0.520942	0	0	0	0	0	0	0	0	0	6101.32	895.232	0	0	1075.19	0	0	0	0	0	0	0	0	0	0	0	0	0	0	0	0	0	0	0	0	0	0	0	0	0	0	0	0	0	0	0	0	0	0	0	0	0	0	0	0	0	0	0	0	0	0	0	0	0	0	0	0	0	0	0	0	0	0	0	0	0	0	0	0	0	0	0	0	0	0	0	0	0	0	0	0	0	0	0	0	0	0	0	0	0	0	0	0	0	0	0	0	0	0	0	0	0	0	0	0	0	0	0	0	0	0	0	0	0	0	0	0	0	0	0	0	0	0	0	0	0	0	0	0	0	0	0	0	0	0	0	0	0	0	0	0	0	0	0	0	0	0	0	0	0	0	0	0	0	0	0	0	0	0	0	0	0	0	0	0	0	0	0	0	0	0	0	0	0	0	0	0	0	0	0	0	0	0	0	0	0	0	0	0	0	0	0	0	0	0	0	0	0	0	0	0	0	0	0	0	0	0	0	0	0	0	0	0	0	0	0	0	0	0	0	0	0	0	0	0	0	0	0	0	0	0	0	0	0	0	0	0	0	0	0	0	0	0	0	0	0	0	0	0	0	0	0	0	0	0	0	0	0	0	0	0	0	0	0	0	0	0	0	0	0	0	0	0	0	0	0	0	0	0	0	0	0	0	0	0	0	0	0	0	0	0	0	0	0	217441	0	0	0	0	0	0	0	0	0	0	0	0	0	0	0	0	0	0	0	0	0	0	0	0	0	0	0	0	0	0	0	0	0	0	0	0	0	0	0	0	0	0	0	0	0	0	0	0	0	0	0	0	0	0	0	0	0	0	0	0	0	0	0	0	0	10225.8	236532	0	0	0	0	0	0	0	0	0	0	0	0	0	0	0	0	0	0	0	0	0	0	0	0	0	0	0	0	0	0	0	0	0	0	0
166	213.148	6.302	0.844324	0	0	0	0	0	0	0	0	0	0	0	0	0	0	181.473	0	0	0	4905.71	5772.22	0	0	0	0	782.435	2662.33	1746.08	2234.95	2908.16	0	877.744	1830.51	1945.24	533.424	2298.57	1779.11	3615.12	2890.49	3638.3	0	0	0	2667.07	1358.69	1617.34	3363.51	2180.34	1500.47	1150.43	3622.44	3057.3	0	0	0	2091.24	3301.1	1385.35	0	0	0	3110.85	4164.84	1908.9	1509.88	1693.54	0	0	0	0	3571.47	1296.79	1438.68	2236.5	2050.65	2828.23	0	0	0	2145.6	1654.11	3284.4	0	0	0	456.384	2944.34	431.504	4654.81	2297.95	2145.21	0	0	0	2132.63	1160.03	740.111	2375.16	1874.3	1142.64	0	0	0	2258.19	2746.09	798.205	2301.66	3221.75	1595.71	3271.2	1896.5	0	0	0	0	2028.73	1807.42	2147.72	2103.84	2926.49	1855.03	1947.11	0	0	1411.17	1120.98	2415.99	4373.75	3100.51	2446.27	0	0	0	2696.97	1719.06	1392.55	0	0	2888.52	0	0	0	0	0	0	1083.64	1120.27	1605.23	1492.85	1595.43	1712.97	2427.95	2034.21	1561.99	4092.74	1566.85	1746.62	549.608	1086.01	1607.25	2090.81	2078.18	1839.16	3702.47	3294.49	575.877	0	0	0	2855.25	1935.16	1319.93	841.738	4570.94	3958.83	0	0	0	1631.35	4820.21	2161.06	3747.83	2048.61	0	0	0	0	1957.87	1269.63	2785.01	0	0	0	2112.46	2367.31	1449.24	2155.72	2538.36	2468.8	0	0	2145.4	1691.33	1875.04	701.003	1410.47	1777.93	943.763	0	0	0	1966.06	1256.4	1349.26	1427.1	2071.61	1859.72	2003.06	1589.56	2232.26	0	0	0	1499.92	2138.2	1621.71	2716.32	1073.52	2438.05	0	0	0	2453.95	2159.85	0	1734.74	0	3849.88	342.534	2123.02	2093.38	1869.5	1298.98	1709.33	0	0	2616.67	1807.16	2480.52	1683.51	1473.38	3147.97	2140.72	3909.28	0	0	0	1108.74	571.395	3415.68	2152.23	1461.1	1816.58	0	0	0	1519.85	1031.63	2396.26	824.847	2315.27	3491.11	0	0	0	3643.46	432.131	1607.45	1455.18	1653.31	931.573	1967.1	1240.2	1279.87	2081.17	2008.16	0	0	0	3161.69	895.839	2403.16	2788.32	1794.47	1843.86	0	0	2149.86	3304.88	932.984	3288.59	1910.63	3937.34	2288.26	1231.35	0	0	0	2854.21	802.995	1395.16	2607.81	2741.32	0	0	0	0	1661.52	921.726	1212.1	1885.9	5457.64	20785.3	0	0	0	2283.38	2030.79	3128.56	0	0	0	2628.97	0	0	0	0	0	2017.44	1258.44	2020.29	1386.6	332.483	1260.91	2593.5	1118.23	1351.51	2482.28	2904.73	1345.76	1908.92	2983.15	1118.82	1761.13	885.017	1504.72	3038.27	3933.45	3416.57	0	0	0	2681.22	866.435	921.876	0	0	0	0	0	0	2921.22	1970.81	2178.63	0	0	0	0	0	2453.64	2681.3	457.301	0	0	0	1206.12	0	3160.53	2020.84	1851.38	914.045	0	0	1877.45	3122.21	1028.42	2680.19	533.501	969.239	586.375	0	0	2644.92	1113.07	3496.76	2154.35	1778.79
167	129.039	4.63716	0.830574	2798.27	2411.34	2942.21	239.856	386.248	2727.17	3599.71	5058.84	4144.25	613.667	0	1061.89	3461.29	12717.4	9066.35	23609.8	6574.72	8010.28	8223472	8043072	8067882	6858996	6875860	7004734	8901888	8580567	7952950	7564418	7437410	7026146	5992308	6458918	6192458	8447719	7443166	8436757	7506588	7415986	7638404	6840236	6562212	6584370	6295310	6097668	6060604	8505053	8607367	7440676	6924972	7213150	7123656	7810130	7078674	6954746	7718564	7038732	7133732	7049562	6514520	7224050	7942358	7845868	8178932	7687092	7644430	7409568	6367394	6124010	6974854	7945114	7849078	7499492	7451128	6990402	6529734	6791778	6319656	6682180	7494638	7450582	7629462	6518788	6506800	6592416	5495544	6081604	5750990	7544014	7151054	7142802	6820944	6499718	6592136	5910192	5921324	5605188	7757456	7027694	6320326	7237382	6805372	6369992	6183794	6158906	5457495	7262722	7242598	6970004	7882586	6669954	7224230	6313392	6392892	7041170	7503708	7344302	7143390	6630640	7234040	7232122	6574602	6133990	6689238	7434584	7339526	7665914	7366050	7443782	7861580	6651502	6343270	7048706	7467758	7222264	7466294	6638784	6927822	6776914	6369412	6622044	7008908	6718346	6395048	6524484	5692628	5396038	5820968	5560516	5080074	5731384	5838324	5400632	5498290	6958664	6939236	7175012	6537972	7284606	6739432	7056078	6964392	6632480	7237000	7358472	7068144	6664452	6244540	6581428	7076538	7697406	7550806	7248670	7257928	6967318	6392774	6464110	6804706	7524084	7535764	7639774	7437868	6968606	7298348	6763948	6028348	6989164	8516061	7457840	7605560	6897334	6627984	6901656	5773564	5670442	5620638	6976346	7098000	7364628	6882590	6617326	6332798	5673384	5930230	5340740	7746406	7124634	7286868	6646490	7462210	6838204	5996222	5295919	5671612	7581146	7190788	6979376	7383806	7213676	7625750	6176728	6373654	6265488	7831022	8748443	7957496	7079570	7414410	7224812	6191414	5678408	6668902	7357504	7665962	6738378	6449334	6951138	5967576	6639466	6533878	7153478	7878108	7271800	7088774	6735624	7039630	6270404	7174076	6879652	6689752	7187450	7495356	7156890	7510096	6628912	6184094	6893166	7376844	7205526	7730730	7886612	7577886	7436298	6610348	6226700	6593044	7095486	7102606	7544000	7262470	6992526	7524426	6687054	6342260	7032326	7347566	6601828	7851020	6910002	6849060	6533810	6650168	6653806	6716602	7090592	6940146	6511448	6127212	6205336	7181382	6973582	6859242	7448508	7354590	7007462	6422490	6286482	7412576	6543192	6742808	6678728	7188398	7927396	7432362	7379368	6928988	6936882	6546274	7818928	7442094	7771518	8139836	7552712	7149958	6385600	6443376	7018350	8030354	7588850	6966116	8243080	7395430	7632798	6537094	6205308	7029576	8045938	7425412	7412574	7266082	7472750	7659772	7084700	7522478	6985526	7507610	7244250	7372182	5739142	5669824	5443722	6419796	6578214	6046254	7300738	6671194	6306028	7678746	7889792	7907748	8067836	7753802	7270196	7984030	7039638	7441306	7388622	7274114	7688418	6401356	6318482	6991580	7077980	7395116	7401534	6965814	6496794	7199076	6454660	6581240	6477694	7051980	7063774	8085316	7617892	7821514	6457568	7098156	6782790	6677428	6662890	8190706	6794634	6701260	6960586	7659098	7603250	8077202	7010408	7519470	7267046	6512870	6030064	6448490	7663240	7697274	7946252	6675344	7256418	7129078	7167836	7374512	6987068	6490514	6977780	6713378	7120280
168	243.095	8.31087	0.845258	3169.53	5130.06	3411.29	0	111.147	817.058	595.656	3689.85	1082.31	617.451	0	0	244.56	5403.25	4200.81	4993.19	1263.62	1921.79	1818071	1736155	1365161	1835517	1447991	1371477	3849571	4402454	3257710	2283572	2056991	1841835	2519709	2850507	2351135	3687346	3459889	3671914	1254392	1522424	1444127	1468363	1866328	2052231	2178679	2519868	2700282	3983616	3611165	3344703	2471398	3274794	2844743	2803411	2232489	2048769	1404279	1289667	1270838	1617845	1256206	2193314	3299760	3689775	4068273	1194797	1588796	1045882	1262016	1480144	1448606	2895290	3238961	3006365	1134276	1044544	1137105	1740937	1288353	1546817	2619301	3168820	3588004	1996678	1834274	1789708	1564789	2463746	2154202	3201089	2994171	2296176	2463804	1627619	2069164	2449018	2451523	2031095	3083818	2728319	2353048	2069595	2268154	1384313	2590446	2045846	1651486	3114972	2875491	2556335	1697641	1037018	1204801	1905872	1768924	1943819	3786406	3322609	3246299	1392168	1613815	1136722	1666870	1405380	1468921	2510009	2657576	2747504	1752925	1577070	1504448	1512196	1829650	2270284	2706977	2731253	2739429	1489206	1681937	1893447	1955222	2212680	1702191	1714131	2036648	1662598	1898297	1968861	2382601	2236430	2157274	2203014	2444277	1878823	1900463	2504550	3314282	2732291	2367398	3112753	2800229	2882233	2733270	2619978	1432333	1186124	1268850	1686188	1819035	1876633	2894567	2922163	3112789	1062651	1704584	1489270	1979904	1731997	1577401	3136536	2730804	3119568	1565977	1429357	1383271	1931434	1836485	2354732	3486818	2416412	3208139	1754997	2248492	2043302	2631009	1921782	1547799	2984127	2950819	2739339	1691360	1463598	1963289	1958716	2047385	1788253	3600983	3336279	3122674	1633188	2398464	2291821	2469639	2197061	1962339	2965467	2834713	3106727	1705153	1433471	1634095	1201932	1722117	1883704	3192438	4021920	3945338	1447995	1254460	1610211	1392164	1373530	1964510	2717630	2781490	1364094	1222054	2216276	1532034	2245320	2068141	2563115	3458740	2337389	2356510	2052788	1646221	2033406	2140481	2365426	2867497	2267668	1377058	1457721	1636047	1906851	1692800	1896558	2903605	2856939	3517799	1143326	1418222	1502494	2272559	1556535	1795309	3402460	3133809	3448141	1529490	1099633	1447909	1988382	1999984	2091442	2541745	1975457	3977477	1765492	2235106	2099941	2802450	2777454	2921588	3345447	2951196	1679166	1916646	2008070	3108764	2909889	2493170	3482972	2597283	3160635	1805766	2022813	2876526	2031786	2792327	3018777	3119924	1159498	1367057	1241061	1646461	1972250	2173497	2799547	3326408	2899682	1164693	1570566	1640474	1621680	2183760	2217657	3198973	3036763	2832465	1110719	1408518	1566476	1731353	1418738	2153948	3823961	2736329	3031326	1207050	1582770	1845146	1372907	1630718	2173593	1458082	1372209	2013819	1885842	1736312	1924996	1335020	1779880	1502138	2435391	1693987	1626892	3387237	2881142	3092938	2940961	3130262	2963837	2562206	2526681	3132538	1439816	1396828	1449570	1693998	1807758	1559700	2615667	2835019	3181996	1038840	1244636	1248129	2189069	1632555	1598180	2559395	2250448	3245296	1501763	1336408	1824078	2054508	1962276	2952089	2771846	3294805	1858025	2011409	1606452	2028625	2371835	2836278	2438955	3099701	2495164	1667870	1805126	1597480	2468070	2681161	3064351	2598452	3008074	2412089	1304473	1774053	1716135	2103824	2597794	2780175	2515260
169	100.945	4.63216	0.818484	9092.82	8308.6	7492.41	7478.33	7790.56	7709.31	9482.19	8918.71	8874.53	29415.6	6335.31	6925.03	8110.66	10096.7	8918.31	9306.33	7658.27	8950.91	46427.1	49260.3	43216.2	72323.4	65316.8	76328	122308	110392	121500	101912	75949.4	84921.1	82950	85782.1	83083.8	141951	127966	118781	47090	48609.1	58557.1	69576.4	56634	66917.9	78040	91336.6	86433.7	118557	128722	109019	96627.1	93199.3	130494	75475.6	75643.8	70542.6	52126.2	51738.2	54315.4	66201.8	65808.3	68638	107246	112856	115950	57658	61841.2	47588.7	57171.7	51925.7	61892.7	120480	124503	108484	59303.7	60768.8	38177.5	67733.3	56640.2	69738.3	116207	110527	116823	74582.9	68432	67842.8	61619.7	61593.5	69880.3	96011.4	92362.7	116852	85870.6	62125.5	72495.4	65453	76215.7	73117.4	110805	104827	98410.8	76387.4	76268.8	75255.6	80296	69140.9	62297.2	90011.4	117329	107129	55728.2	41067	38635	65687.5	72432.5	71219.2	111066	89275.8	103783	53949.6	44182.1	56866.4	74852.7	57036.3	77774.9	93193.8	98755.5	111282	64411.4	48390.2	50420.7	66598.4	68866.1	82006.8	115560	93974.9	102727	58610.9	75719.6	69608.5	58438.8	65773.2	83892.5	71875.4	69407.4	71012.6	65619.3	51770.9	59202.5	62810.8	58865	70541.1	50510.9	51496.9	47319.3	104504	104327	98177.4	118495	110444	88333.8	114065	91447.7	90500.5	52287.9	58224.7	49499.9	67512.4	59368.9	58971.3	102083	109303	101348	53097.5	66495.1	45746.4	64574.6	66039.1	74156.7	106496	99008.1	107862	55549.2	52095.3	55911.7	80452.2	55665.3	73691.6	120211	110256	108925	64031.2	71243.8	61475.4	67813.1	70173.1	62123.2	82862	103255	95291	82385.1	76944.1	75983.4	62818.9	68437.6	50029.9	120399	101451	103361	72728.8	75346.8	83392.3	71651.9	58478.8	59460.5	118049	91242.3	106069	53537	48338.5	52953.7	64032.5	59588.7	67429.9	125835	127638	122580	46624.6	53586.8	41323.7	65767.3	52406.3	64837.6	90666.4	107941	70425.9	55597.7	68736.5	48060.9	69324.7	62505.3	93644.3	115959	104923	69123.2	82322.9	76235.7	68590.1	59545.4	76212.6	109587	109971	40411	53825.2	47430.4	65371.6	68241.6	58196.2	115621	92838.3	115372	49664.3	40216.2	54409.2	75726.8	60443.7	69347.7	99989.5	95215.1	118290	49335.5	53743.2	51735.5	81533.6	56008.3	81777.7	94735.7	80064.1	133180	68454.5	72392.9	88928.8	75659.3	96146.5	74360.6	95200.9	97042.2	79334.4	69539.3	74377.2	99676.5	94451.1	81492.4	109271	105548	82411.7	69234	63666.6	98041.1	76519.5	97525.2	94966.6	100965	63867.8	38362	55637.8	74490	70125.3	81628.4	101299	115252	91088.7	60115.6	48891	48796.7	71854.4	67451	73447.7	130539	108696	94647.7	65024.9	50886.4	58482.6	76099.6	60456.2	78851.7	127160	101379	102808	84331.4	77549.7	70865.8	62993.3	82331.3	78183.4	86752.4	75019.7	87123	50520.4	56290.7	53092	83114.7	67189.4	51334.3	68982.1	57032.5	63315	103566	126397	122211	129940	116213	117595	126440	89687	99561.2	44346.4	53613.2	56755.4	91122.6	64401.1	77698.4	94468.9	98186	113840	25849.8	31147	36607.2	66762.1	82432.4	93449.7	116551	102711	119946	30575.8	35497.9	78295.3	70908.3	73764.9	95815.2	104427	107208	57335.6	66431.4	72954.6	91170.3	96439.7	105898	88960.7	100382	101927	58273.7	66462.3	64330.9	92935.1	90915.8	90673	97089.3	104828	96424.5	68557.7	66478	71001.2	85831.6	93616.6	71516.1	110466
170	132.03	8.52362	0.821437	165021	224145	236446	6218.42	5611.44	58528.3	35755	220008	45286.4	442279	185015	59580.4	31388.1	56961.7	196898	227326	17614.5	17240.3	2523368	2996049	3296587	4316126	4142927	4242837	6176954	6345986	5405158	5267816	5471200	4923945	3289870	4160501	4640428	5980820	5270978	6360150	3136551	3128355	3100506	4667112	4280818	5581066	3682073	4259288	4139975	5762024	6363480	4549692	4741522	5058278	5122688	5378582	5148078	4985983	3360525	3224186	3686569	3551982	3853728	4778836	4866668	5522954	5308134	4170057	4012599	3738432	3826402	3935491	3836939	5060806	4652176	4558936	3533859	3912382	4110476	3978680	3620307	4420936	5028210	4522564	4689298	4478598	4319330	4534258	3492428	3972021	3940507	5690868	4831818	3959918	5562956	4420656	4502302	4315180	4379330	4106306	5124888	5017146	4260324	5378783	4597954	3951245	4483256	4322224	4057009	4797420	5368290	3644447	4575749	4153347	3965732	3813091	4145547	4150277	4725031	4794324	4416746	4030950	4539356	4589962	3298290	3519257	3719814	4843490	4164651	5000172	4800153	3798003	3970404	3922966	3902474	4373742	4840354	4292934	4525938	3600599	3561258	3546682	3285571	3785433	3690759	1943239	2221024	2796484	3078102	3269759	3426429	3650001	3014745	3455477	2096870	1981639	2016768	4079629	3846887	4303612	3961984	3485006	3049250	543252	609759	398412	3669172	4453288	3463949	3579849	3908475	3575076	4890325	3994463	4404498	4136134	4222940	3760151	3878191	3930626	4363666	4690410	4299783	3932569	4084899	3867149	4042673	3998451	3589991	4221651	5363282	4224216	4250412	4126946	3899624	4064430	3366958	3651500	3153542	3621856	3361853	3208013	463439	354760	378128	2102645	1938141	1640072	394616	327338	263124	467391	938373	797272	367988	450521	691788	505666	725819	584859	4322458	4179941	4692354	3848810	3841029	4089744	4751648	7146674	6878896	4154166	4611578	4412310	3924996	3591502	4106431	5144194	5400002	3078162	2915459	3438748	1823060	2365865	2301142	2949415	3265409	3473978	4052190	4444662	4123750	2900603	3483255	3522152	3937825	3228786	4890658	4161429	4794472	4088700	3737667	4295964	4176268	4488876	4624778	4685434	3986886	4568694	4632840	4169189	4596044	4887824	4519316	5348070	4248344	4553676	4794780	4774144	4200913	4799570	4956130	3638736	5435152	4584478	4448380	5512569	4102884	4031469	3868232	4672154	5090394	4122169	4555712	4193042	4579338	3920660	3751590	5192656	5688144	4780846	4352296	4170535	4110623	3756555	4632196	4742524	4928820	4891734	4333458	4581830	4700750	4043582	4673972	4621742	5043818	4668792	4787938	4669536	4371024	4564278	4500858	5119194	5350084	5212839	4388656	5186339	3896564	4371748	4547406	3992659	4645239	6277624	5111248	4903350	3749448	4361804	4822106	4546543	3884655	4494902	3714152	3903623	4121107	3688949	3621761	3770240	2207116	2288192	2537499	3156030	2658870	2658450	4632892	4839922	4898776	5470928	4666816	4529758	4977506	4056247	4565106	4417364	3709061	4799946	4620094	4766330	4136285	4117670	4299344	5356124	1147484	1443651	1819878	4341200	4525262	4695500	4843738	3930790	5791372	2028104	2815008	4649740	5142080	3976885	4724626	4160672	6258014	4229214	4434167	5053356	3334662	3283048	4397526	4424232	4713426	4894148	3642117	4179163	3627979	3178176	4303398	4221128	4603334	4930200	4967660	4230708	4851882	3817122	3526684	4492844	4479780	5538536
171	162.848	6.93528	0.834939	0	0	0	340.996	235.113	0	0	0	0	0	0	0	0	0	0	320.966	0	0	0	0	0	0	4979.61	0	0	2586.28	0	0	2500.29	0	0	0	0	0	5169.24	0	5629.18	4336.96	3691.71	0	0	5540.73	0	6723.49	0	0	0	0	0	0	0	0	0	0	5529.07	0	0	0	0	1718.42	0	1399.7	1629.43	3492.61	0	4335.68	0	2027.32	4764.59	1590.06	0	0	0	0	0	0	0	0	0	0	0	0	0	0	1414.88	0	0	0	5251.16	10538.2	2481.45	0	0	0	0	0	0	1443.73	0	0	0	0	2069.7	0	0	0	0	0	0	0	2586.73	0	0	0	0	2067.3	5410.31	0	0	18097.9	4158.67	0	0	17006.7	0	0	5094.28	0	4071.04	5565.33	0	0	0	0	0	0	0	0	0	0	0	5046.03	0	1710.34	0	0	0	0	0	0	0	0	0	0	1510.18	0	1844.22	900.698	0	0	0	0	0	0	0	0	0	3668.46	0	0	0	0	5294.34	0	0	2384.5	0	1797.05	0	0	0	0	2727.32	0	0	1277.28	0	0	0	0	5393.89	0	1212.19	0	0	0	0	2398.25	0	0	0	0	0	0	0	0	0	0	0	0	0	2235.7	1002.1	0	0	0	0	6036.89	0	1097.78	0	0	0	0	2876.3	0	0	4815.2	0	0	2683.28	1513.65	2375.64	0	0	2038.87	0	0	0	0	1918.98	0	0	0	0	0	2259.83	0	2424.16	0	0	4713.42	0	0	0	0	1810.76	1567.89	0	0	0	2105.85	0	0	0	0	0	0	0	0	0	2552.25	0	0	0	0	0	0	0	0	0	0	0	0	0	0	0	0	0	0	0	1513.68	0	0	0	0	0	0	0	0	0	0	0	28068.4	6562.95	0	0	0	0	0	0	2423.01	0	0	0	1250.86	0	0	0	0	0	7107.04	0	0	0	0	6068.44	271.848	2430.06	0	0	0	0	0	0	0	0	0	0	0	0	0	0	0	0	0	0	2128.01	0	1025.62	0	2939.45	0	0	1626.28	0	0	0	0	14825.2	0	0	0	0	11750.4	40970.1	3410.29	0	0	0	22326.5	0	4653.88	3437.26	2146.87	0	1863.41	0	19136.7	0	0	0	1600.9	0	0	0	0	0	0	0	0	0	0	0	0	0	0	1605.06	0	0	0	0	0	0	0	0
172	241.118	4.50023	0.83744	1440.81	1746.39	1340.24	221.09	158.068	529.905	2681.93	2302.98	3589.63	0	654.493	888.222	1366.24	8467.16	3876.64	10802.1	4969.5	6421.16	8346986	8378368	8438549	7091978	6401802	7347884	9597468	10285280	9061447	7247774	7381472	7410368	6667404	6969006	7305774	8503675	9087040	8950734	6647096	6980890	7128554	6882950	5678698	7955354	7286642	6661310	6922022	10091960	10506610	9433488	8051504	8299260	7971164	8193872	7559076	7447810	6266416	6824238	6585934	7050634	7115148	7658680	9085468	9723615	9510197	6874272	7212856	6760628	6257556	5485275	6207298	8230214	8718360	8923351	6587280	6402940	6285050	6448562	6399596	6798008	8694017	8806491	8759686	6666896	6511132	7112976	6264814	7237558	6533790	8937889	8467552	7151460	7748270	7011662	6464564	7005014	6819970	6426446	8630012	7628528	7344554	7365110	7052508	7056742	6220548	6827718	6329526	8676984	8125614	8098896	6979458	6163190	6349236	6100216	6841944	6882872	9024580	8644013	9345847	6395488	6670452	6949218	6414986	6729452	6733582	8852473	7088964	8543425	7003724	6999850	6855832	6095976	6565912	7561806	8710225	8071216	8604021	7144152	6649362	6873024	6302104	7070590	7128926	6250136	6552170	6807968	6486818	5834578	6237300	6263832	6280886	6337126	6932230	5966610	6322186	8202904	7754768	7498630	7617008	7891660	6287170	7690192	7439296	7544080	6998666	7327412	6858608	6352710	6552324	6902414	8163648	8305680	8338156	7065262	6672086	6090412	6548752	6351066	7168564	9116538	8532972	8937668	6827260	7102126	6887580	7134256	5940092	6795034	10165500	8317890	8778867	7467522	6730748	7215388	6962026	6862822	6469648	7672484	8027468	8376884	6946674	7477670	7532732	6423972	6050078	6026934	8234416	7857850	7732024	6782668	7158300	7180340	6833944	6312054	5915252	8140768	8220390	8472885	6085804	7032590	7521644	6797198	5969264	6426762	8404463	9948351	10440840	6456774	6843646	6812834	6503682	5517628	7211076	8256848	8543286	7201056	6291352	7600016	6980164	8269090	8097616	7930190	9161316	8273920	7515252	7288990	6570156	6662312	7664990	8196214	8533920	7613224	6704318	6929120	6570858	6954096	6430294	6415752	7586676	8207298	7363596	7175122	6876732	6481602	6970896	6620920	7160274	8523007	7905952	8568691	6993388	7150598	6889246	7313066	6895180	7445740	7687958	7111994	9605889	6714860	7588606	7388712	7898922	7441596	8510698	8511304	8353922	5973556	6953166	6664370	8688020	8479936	8242552	8381838	8239426	8629529	6682804	6388160	9240016	7607120	7890446	7891724	8309610	6458774	5789472	6073136	6251718	6278942	6108656	7018276	7901226	7234900	6252868	5917506	6469208	5993836	6018778	6189602	7765860	7860832	7352322	7141516	6086294	5777658	6064442	5850142	5879676	8878909	7849478	7209702	832902	783724	737476	962075	1046142	1006102	1048403	830848	1182723	748742	815242	809390	1288598	1459752	1372972	1611649	1757145	1635661	824539	748373	726276	975438	965164	1096735	847683	871654	917892	6329718	5932746	5506512	6105842	5825720	6281180	7376950	7294634	7917030	5898246	5186124	6685084	6826074	6515968	6794454	7373700	6718846	8200870	6848010	6872258	6723582	7288068	6646838	8212398	6417078	8614763	2538606	2813299	2804495	4153916	3931134	4454178	3416039	3664216	3156752	6279026	5829784	6466308	4158310	5601934	4599266	2686753	2165137	2402621	3237036	3264727	2554399	7172050	3925316	4663038	4947810
173	94.9329	6.95787	0.826445	0	0	0	0	0	0	0	0	0	0	0	0	0	0	0	0	0	0	7441.86	4312.12	6547.04	2840.03	2177.02	1548.86	1633.98	2465.22	1246.99	4171.86	1822.11	4883.1	861.669	2534.95	1288.79	1627.01	3521.82	1034.9	2122.58	4352.88	5312.18	2080.34	1333.35	3284.69	381.823	1519.19	1435.01	1551.03	2359.82	1503.55	918.351	1213.57	1782.21	4326.88	2248.08	1856.67	2611.85	2059.99	6142.89	4777.39	4813.94	1770.24	247.172	2904.38	2034.62	4735.65	3779.48	5337.39	3039.23	1642.11	1576.65	1546.89	3166.41	1268.56	23576.9	4189.69	4294.08	2650.29	1366.04	2510.94	1365.93	2506.95	2389.15	1844.42	2040.23	1568.83	1905.7	1668.35	235.226	1547.22	1741.29	3832.08	1301.5	3129.25	4980.34	1848.45	917.104	1099.07	1308.2	1207.96	1515.63	1449.49	1642.05	3140.84	1707.65	2407.27	2716.62	1718.3	1387.66	1785.19	1698.9	1696.17	4220.1	3165.09	1260.14	1704.9	1696.46	1431.48	3723.8	6319.64	1662.91	7742.42	1453.88	2483.21	2045.7	9823.76	1169.33	413.783	3231.99	1879.35	4319.24	1775.02	1423.76	2788.85	1035.26	967.883	0	2322.71	2098.19	4236.21	1728.4	2259.31	1648.45	1154.07	1385.18	3928.73	1128.44	2053.8	2310.66	1271.37	792.562	1415.3	2602.97	322.855	1233.61	2518.41	2116	1256.97	1573.3	2780.19	1636.72	1684.86	0	1816.16	3019.27	4337.25	3328.57	2538.59	1139.52	1230.2	1434.62	1142.93	2440.24	4912.85	5035.74	4993.81	3759.06	1626.06	4408.33	2153.22	1856.22	1896.91	2198.62	3983.55	4151.36	3435.14	1458.4	4473.5	854.456	1391.18	1251.57	1500.91	7409.39	1709.02	1812.38	2190.12	1425.06	1747.83	1950.38	1652.25	1870.65	0	2150.15	1971.63	7170.01	1634.57	2356.39	1421.98	1654.17	2336.33	3008.93	4263.77	2037.52	1654.34	1504.18	3292.83	12345	1287.13	2779.83	4303.74	2167.56	1224.47	2145.15	2729.15	1549.25	1665.5	4283.47	3842.86	2563.71	2020.05	2833.03	2603.66	1293.37	2956.33	1340.48	1735.7	755.039	3585.47	1997.6	1804.56	1769.14	1259.51	1964.17	1470.05	2524.37	1518.84	7930.42	1476.23	1412.65	3701.53	1740.34	3116.32	5341.04	2753.38	1535.79	1954.19	3670.72	1126.85	1383.63	1305.2	8352.31	3974.1	5789.47	3201.3	4121.33	1603.18	2652.09	1251.02	1670.6	3161.53	7106.12	8179.24	1264.86	5144.85	1946.88	3574.16	1887.32	1356.55	1247.21	775.698	1253.08	1716.06	3098.54	1351.32	3171.82	1473.85	1823.59	0	1617.95	1655.43	2785.71	2586.57	3445.74	1401.73	1742.51	2107.76	1361.06	3326.76	3760.8	3753.27	2678.84	3728.65	1479.47	3282.45	14930.6	19252.6	1983.49	1779.33	1536.14	3267.75	1194.65	1607.57	3437.41	5620.94	1862.27	1098.98	1775.49	1710.1	3348.67	0	1923.28	3848.91	2652.19	3468.72	3199.98	221.873	1335.59	315.172	3065.94	1599.12	1782.01	3506.43	4832.44	2894.8	1689.15	1681.48	2186.35	1439.58	2465.95	0	1171.69	2031.4	3340.59	1985.27	2026.24	3215.38	1191.27	1751.58	3119.37	1476.39	1347.67	1370.11	1500.43	1382.37	0	1582.12	1576.82	4392.22	14108.5	4995.97	1541.49	2850.89	1983.83	1692.02	1670.59	1458.66	3545.59	9044.79	6655.79	2819.66	1446.31	1809.17	15208.1	0	2676.76	6687.82	8838.25	1920.84	3433.98	3431.31	9118.27	1229.88	2546.96	1659.84	2747.51	1757.43	3063.56	5504.55	1576.36	1508.58	1603.02	2396.13	1162.83	1798.96	1876.62	0	0	3356.42	1829.56	1062.37	3184.01	1305.89	1361.59	283.276	2116.64	1414.49	1616.41	1614.61
174	164.836	6.9379	0.81855	0	0	0	0	0	457774	0	0	0	35613.5	23016.7	200172	261119	0	0	0	1237870	0	5505216	5699010	5700762	4799084	4294716	4632600	5482448	5479080	5239792	4991360	4368290	4471112	3844740	3846623	3935733	4055010	4208179	4293250	5858450	5919728	5910576	4685274	4607026	5429072	4227102	4343496	4295433	5345222	5202916	4650620	3748450	3835353	3744259	4756804	4381380	4619912	5665022	5507609	5574736	5029126	4601326	5050484	4421168	4641816	4811832	5833402	5978358	5044250	4351335	4155293	4451078	4419346	4682650	4201502	5352684	5400278	5808758	4259742	4427068	4635284	4226968	4177697	4370838	4430046	4587532	4312590	3902428	4026050	4316455	4022670	3866522	3572361	4430124	4334756	4368984	4256366	4349454	4248638	3921919	3517464	3434316	4608478	4508304	3877317	4332726	4307052	3796249	3596066	3847167	3897661	5845814	5751672	5180136	4809448	4663822	4496004	3897979	4086736	4180900	5304488	5312688	5389384	4413150	4139922	4819386	4003231	4102557	3907896	5659748	5670692	5923546	4538558	4794140	5047780	3758264	3965302	3738430	4555872	4345349	4366794	3939008	4719250	4547238	4095552	4008409	4419954	3823989	3757156	3564943	3500415	3786039	3940247	3658274	3810941	3642237	3690545	3620633	3901682	3706896	3910172	3577134	3654930	3587854	3633543	5706714	5509440	5380204	4400962	4394678	4764332	4518554	3864245	4116955	5552728	5410374	5454378	4832238	4880604	4305298	4136820	3985535	4169288	5505334	5352526	5131657	4600074	4637994	5228206	4470696	4032666	3769630	4078269	4531800	4226148	4342250	4336504	3944513	3937759	3759903	3393594	4464819	4471172	4229005	3877036	3655309	3394346	3748211	4018400	3944505	4695578	4826390	4459340	3959918	3955287	3841333	3626671	3655490	3637329	5440542	5418524	5566508	4444616	4557794	4651076	4017461	4199736	4084727	5316778	4831994	5345462	4712982	4113030	4469212	3902203	3866052	4030934	4176698	4573002	3509652	3931756	4235856	3767667	3768858	3738593	4969598	4559712	4892356	3635214	4286218	4191691	3634950	3560196	5540330	5361467	5589416	4686649	4249226	4822110	3877870	3763346	3928661	5666570	5252844	4815084	4710388	4404828	4518088	3952198	3604989	3676187	5086066	5341014	5426428	4468570	4638958	4749558	3712879	3390687	4169135	4463184	4913238	4641616	3717106	3574730	3616230	3372091	3357951	4317874	4571316	4043243	3939787	3795678	3895222	3564194	3410456	3672936	4047953	3981877	3978704	3556317	3210368	3254557	3442509	5468574	5181754	5342306	4813182	4843414	5133448	3994400	3719527	3916525	5323734	5374356	5541818	5069886	4739058	5255556	3941964	3882784	3836525	5915468	5380948	5407818	5007469	4970390	5146000	4081269	3857613	3863362	4308730	4319612	4059485	3987404	4117919	4595286	4607277	4432190	4375562	3380483	3575637	3438694	1791732	2215558	2746808	3357587	3363579	3395194	3540923	3672605	3594547	3614755	3907691	3527130	3477080	3369218	3481184	5164342	5159930	5371620	4656258	4496102	4772026	3777456	3809369	3875315	8971610	8484697	6424910	4814804	4771384	4953974	3788848	3684979	3959309	4885938	4634633	4647864	5022992	4715750	3855429	3577405	3776913	4080368	4087959	4174433	3998255	3752015	3866171	3248047	3339261	3235183	4008389	4280152	4100103	3948747	3956092	4326332	3274274	3379609	3254689	4286646	4085475	3994421	3843002	3138975	3360836	3394050
175	164.836	7.39765	0.751466	803902	815813	782568	797804	731932	0	242016	659716	610243	1533067	0	189054	265639	589451	576796	576310	849626	1139356	0	0	0	892854	900738	722821	2098915	2027931	1868014	954388	921224	804400	737122	807647	744304	1863974	1739180	1809990	0	2161618	2157400	918713	1005909	1025235	792159	816182	794752	2047587	1939323	1497348	1373074	1456388	1386700	880766	815280	909166	2266984	0	2259997	1002198	972158	981368	1795039	1935897	1936862	0	2234403	1001956	0	943689	954652	1598246	1739780	1538739	2110852	2147732	2223775	714820	879697	886901	1536895	1724228	1751544	848817	853195	808299	690833	761069	785588	1714842	1503234	1345350	843220	799698	877920	806132	797786	760651	1544039	1344293	1307933	864446	836392	823420	771356	696679	677155	1604073	1599277	1574357	2344821	2151753	2196775	913383	909124	935615	1567621	1729859	1498145	1974064	2878203	2037197	665273	854857	837057	1505857	1345427	1466663	0	2125832	2189484	973671	939478	1017839	1543579	1387642	1640418	877967	742132	850044	802637	838120	885277	808049	878316	883798	758040	739134	783903	777895	761042	762163	800616	737463	727580	1547450	1548600	1742037	1609819	1626809	1328030	1539703	1461203	1466625	2368561	2077350	2254973	904197	903420	975822	1693527	1559241	1486294	2121682	2373206	2207994	956986	975142	974838	1617849	1563781	1562225	2253177	2111582	2205709	868183	926182	922442	2005840	1441247	1548279	926379	877313	893903	741080	749824	731355	1665320	1428596	1439456	815785	894118	837599	747371	744299	676132	1785403	1767396	1608804	929227	981590	911610	830996	771994	815472	1544329	1549567	1551247	1936307	1941760	2043028	878955	835476	761860	1656591	2120025	1998169	1868507	1974692	1969280	0	863692	815755	1538646	1688081	797680	905137	926256	650539	762777	817950	1592782	1784215	1540921	890944	964025	919825	757948	803989	824335	1882593	1594412	1981564	2026790	1973458	808902	0	864581	1598018	1508790	1667514	1924864	1989221	1946133	863528	765092	0	1546671	1418792	1638346	1894362	1947832	1919949	790257	826526	911978	1458345	1188704	1965224	869407	809873	904001	1194258	1207526	1242134	1751028	1838880	871093	884878	881587	1415999	1224084	1028342	1793949	1726556	1694774	801804	823116	1278811	1052624	1563723	1635524	1678507	2116867	2279485	1967288	0	0	929086	1562884	1507340	1323339	2212403	2008990	2246163	933888	944576	917608	1501009	1429677	1295642	0	2082372	1971988	0	0	764313	1872314	1544092	1514525	861476	823530	855663	831890	897568	887252	873321	855732	852286	696104	747502	675991	410071	489330	1273334	731078	682273	653369	1345844	1214011	1254834	1419178	1359816	1422400	1313935	1157850	1396865	1613263	1883223	0	888718	769464	914729	1394446	1286422	1741505	7123748	6665172	0	890924	0	765859	1542014	1269419	1701708	1882065	0	757101	874485	899792	1419838	1312095	1831902	745286	776918	810998	1234884	1081263	1375779	1681382	1668605	1575451	821508	875092	805918	1337621	1470084	1515629	1423283	1590022	1518937	798080	737086	795302	1231605	1707919	1565594	1719520
176	261.125	6.38373	0.849175	1747.42	2343.14	1295.66	0	0	1617.08	2480.47	4009.3	2466.79	0	0	478.384	465.094	8840.19	6375.73	12620.4	5046.07	7341.59	6630692	6722708	6680020	5696630	5840884	6096764	6835380	6633912	6640272	6669442	6598664	5482098	5082690	5244894	5027928	5911490	5950600	6169014	5649934	6025620	5932884	5700922	5467882	6155980	4711415	4936258	5017430	6674674	6943642	5644614	4968772	5310684	4616152	5713546	5332004	5716362	5524724	5577092	5324318	5652180	5534822	5343862	5800442	6364496	6150010	6011756	5827512	5087682	4788026	4985707	5247084	5887808	5283224	5802470	5761648	5015090	4996494	5141917	4763244	5450404	5442454	5814724	6169850	4872232	4786846	4883316	4304842	4400859	4919298	5598690	4953364	4819826	5688502	4876744	5080808	4642236	4974379	4113638	5277676	5370674	4892932	5623130	5310208	4666616	4775814	4805748	4159797	4679658	5351066	4909340	5962684	5338230	5314962	5339349	5110218	5390662	5770312	5203670	5424123	5355466	5791988	5285594	4574456	5109578	4566258	5212260	5180000	5256638	5951756	5494938	5773894	5341728	4988770	5954746	5414644	4417416	5207426	5232490	5007224	5180116	5026802	5414369	5662852	4728414	4578216	5041618	4484624	4287352	4408310	4106134	3657093	4409385	4247660	4193959	4362178	4477142	4956946	5063618	5126600	4920048	4795670	4836788	5012296	4605800	5665866	5328880	5428838	4927724	4773462	5110812	5849936	5539447	5177072	5207994	5588307	5435754	5216832	5469331	5588438	5777932	5531088	5679578	5247206	5388614	5267796	5500098	4783712	5422662	6163520	5657982	4882670	5399768	5572088	5220322	4716864	4602508	4049574	5223190	4777181	4814462	5276926	5198572	5497688	4264088	4300370	4077069	5049230	5095584	4911230	5378162	5536794	4610792	4442782	4530576	4875794	5232328	4021895	4821186	5272086	5458916	5048936	4772922	5113524	5328954	5139660	6559878	6771976	5260804	5076320	5520966	5091943	4316762	4840494	4972732	5147706	4918672	4872374	5440126	4250266	4928856	5108214	5300794	5591060	4962656	6078412	5469000	5603710	4571822	5160740	5271262	5118468	4960045	5243906	5882318	5777504	4907540	4387284	5095682	5155212	5028914	5698686	5685720	5152844	5070804	4745693	4494510	5646156	5191080	4865830	5363564	5409570	5641994	5407758	5205008	4867681	5292270	4929108	4240008	5428736	5430336	5627962	6063786	4713404	4885080	4593922	4432902	5020466	4949776	5169540	4856602	5290566	5235581	4971598	5171856	4210410	5284856	4269048	4724606	5538298	4481316	4580534	4575444	4849874	5770456	5321212	5316192	5493512	4773710	6126770	5231232	5331010	5029998	5490132	5409518	5098423	5517880	5343554	5793702	5744534	5294936	5402696	5923808	5787390	5566146	5373416	4992796	5551673	6011678	5625260	5377542	5034158	5183568	5204936	4851755	4546514	4927976	4998406	5062857	4703981	3826049	3900713	3705781	3811965	4012803	4126554	4845714	4517380	3890974	4820844	4566426	5265274	5360974	4836316	4845176	4874970	4288178	4515036	5634174	5367476	5970680	5190787	5387562	5471506	4919570	5015108	4577225	4955986	4953390	5046790	5054162	5358294	4672636	3957417	4869484	5617728	5246012	6106964	5488652	5558932	5663698	4674480	4741038	5964240	4104797	4818090	5031396	5013916	4838842	4747320	4521052	5068050	4339530	4880672	5018620	4991070	4970370	4685688	5378926	4388562	5096258	4638664	4458402	4731982	4743158	4766386	4515151	4856820	4761102
177	261.125	7.05465	0.835749	518.277	876.687	0	0	421.892	0	0	596.463	316.995	0	0	0	0	0	0	468.65	561.457	326.349	266682	234848	175770	225224	202072	194476	480052	467498	434289	214769	223554	231338	287886	334453	280800	426576	365458	415905	246242	249244	267125	188138	197925	227965	302351	276158	316866	444674	431582	408864	365320	360968	337289	253486	227269	227792	220047	272734	220434	216652	213891	240570	381664	448379	390286	261573	226752	172025	202960	187710	216212	414083	409197	339999	254160	203823	223311	199251	195833	213373	437476	390738	386137	198587	221184	223849	247616	306206	291969	327390	390830	333514	237755	208992	220199	316165	302085	311873	362882	363392	316999	193552	202588	223118	319692	301872	289710	381693	341034	321217	218792	240653	167769	213853	206781	175729	394704	356861	381148	217252	198982	226448	195387	214496	232894	379171	374641	349493	174981	224785	187572	202239	204321	218172	410274	364847	367967	230127	227912	245579	220795	222927	225718	225415	251174	221460	292314	307392	317410	325462	286433	308215	293040	283238	290388	339277	332921	347384	352355	331068	294354	370852	374248	349762	184427	226059	185781	174599	207055	226974	363399	359059	394488	263663	200124	242221	197267	201374	217390	373747	380733	417244	181815	242321	183721	194912	191309	214416	377833	357024	373760	209345	241705	227493	304331	288118	298310	352890	366907	373130	214583	244146	244761	311829	300509	308561	340915	318980	343666	232050	240570	241759	301285	273434	295665	351642	364316	357175	271100	266542	234888	213561	189970	213496	318877	459515	423708	239216	256312	257914	207039	215906	211646	377225	387746	220662	212368	249241	329497	333932	357151	374040	315017	334813	228616	230726	240516	337226	343106	323730	374838	311686	258074	251087	251184	220236	203360	239729	353194	383612	349159	266126	267147	231744	234833	196596	225800	399064	314445	416623	237045	267776	268500	209520	198644	203884	395567	307185	372410	194657	210767	236533	395991	369828	379435	337621	310209	210335	239382	204350	429149	447174	367168	371593	338546	359192	238166	209845	402867	357944	328844	342660	355889	250732	195176	225997	235030	240963	255451	344259	415651	347421	171361	245221	147052	187958	246788	231708	369893	360444	341387	237624	255440	233393	203229	235581	261554	403848	349020	343735	246490	207343	234589	229170	247230	232006	202828	203469	219814	268939	273429	236079	236232	263766	289692	277886	286321	301274	352766	325792	381140	320450	345752	380655	356752	308834	349355	247731	262046	165243	218102	216241	229329	354206	331334	346166	192925	145457	160999	191338	218523	232041	319437	296467	382505	170116	172249	205510	244637	226564	329262	369717	391744	226807	212363	234640	376186	406622	387716	347841	346923	317241	196574	235178	232540	354536	384874	427864	295106	360003	309917	210784	224380	214209	335298	326959	309519	325008
178	261.125	6.63985	0.822499	752.678	381.582	889.628	0	0	0	400.08	692.698	364.95	501.925	0	0	0	680.744	390.316	326.537	422.894	259.153	187029	195229	192366	166154	156808	174178	264663	268108	255847	193380	181886	171748	147451	179589	160327	223466	228412	220824	169234	169012	168144	140123	141608	176255	166901	160757	142729	247903	267593	241767	185992	202141	182275	178137	169063	160274	134172	126547	111210	124705	102152	119572	135736	144531	131450	126479	136814	119320	102242	99201.1	112950	160961	160684	156476	123777	123285	121138	103327	112695	113997	123211	122694	128531	107395	91030.7	104036	103813	100240	99094.4	120673	105936	98943.3	133822	95654.7	116051	109851	106904	105483	121979	114956	98042.2	107061	113496	103770	115702	109014	93131	118659	100004	111304	142779	160125	129068	160937	143983	168555	212211	220487	211141	138749	160343	163230	160216	148097	134607	215894	218796	216840	154052	174644	163727	142537	148631	178289	234452	202722	240056	155874	148493	133903	157155	166678	145055	131615	149609	131482	145496	127525	128814	145966	126584	146005	126362	130477	131885	180919	177898	169140	196317	177620	171816	174041	197226	183221	158541	154914	164565	153042	140993	139605	228859	223313	229405	163746	167443	140905	149427	158947	163476	239368	216175	228370	160362	162143	153594	175691	139660	166604	237559	221834	245459	176892	161501	141214	151659	133876	130364	199658	176920	175279	170554	155702	156990	138489	125446	134984	189887	188802	176401	170619	169764	154796	134654	135714	133107	188159	197095	193637	171610	175501	156486	147857	138642	171955	204531	255148	244412	151232	148216	175474	154090	144111	152486	210256	213754	167172	147476	156361	142377	146848	162683	169604	180988	182488	172634	167860	174083	146251	169185	151788	169612	179140	155116	179373	172382	154704	156464	156507	210044	234590	217634	158366	154936	138606	147331	149656	161587	223164	220388	226053	146349	144184	158422	170747	159674	169566	209806	211961	233673	154142	184328	161449	168170	163499	158837	183467	175534	138908	148913	153087	137741	155218	174602	181695	173540	184182	148987	136005	181941	153567	166341	173890	182133	154189	158013	163294	160243	150440	178788	216523	227075	212514	155541	160789	160150	156377	154286	150958	222130	229930	206406	159314	161168	154022	146815	155476	157036	228828	211862	206956	158373	146235	134090	145852	140675	150738	163016	126060	160172	117098	126629	118762	111097	103628	131522	142474	143147	130566	176328	174769	160600	168452	161787	179198	184953	156744	160917	172314	158046	180186	164275	161627	163316	209697	189046	211534	153706	152245	150666	173603	178510	165894	195540	192345	204336	131892	83399.2	167762	149107	154275	210238	180311	240172	167906	172365	135361	198285	207657	176855	171542	192253	184699	138110	143020	149205	183094	193452	189922	165526	163748	163792	149272	150872	151555	100234	190679	176751	201249
179	298.94	0.789556	0.844211	15126.3	13094.5	16282.8	21780.9	19518.1	6106.14	7709.14	9036.32	6960.59	109467	104414	13164.7	7021.49	9494.8	9169.6	11508.2	11163.4	11905.6	6901252	4670310	5286082	2242058	2162202	1623449	2248236	2516634	1489655	1519630	1473739	1571971	5545308	3241113	3645346	1735374	1333381	1804245	5907252	6479658	5367734	1119880	1277162	1711961	2800663	2116346	2358710	3260581	2849300	2108522	1168499	1087400	1166457	1245182	1383529	1518452	6844582	4539738	5181701	1787620	1644374	1065483	869032	882516	881382	5129270	4898048	5195298	927188	1300359	744911	903937	814159	994546	3477410	4146837	3892514	1095326	1299486	696596	962999	848000	1092688	1483059	957794	1049839	3991197	3827074	3005259	1448711	1954594	979630	1561129	1041200	1087202	2412706	2487202	1991408	1476892	1548179	1024445	1264048	1291127	1135931	2545806	2252190	1423884	1418737	1757431	1055602	3772358	2625425	2978804	1276110	1455512	1074848	860661	742022	856977	4341503	3511964	3947071	968345	1329904	989446	908968	906266	805718	4514678	3543647	4797882	1439545	1699287	1063254	860114	861437	983834	1370936	1349282	1040795	1331141	1272709	1178449	1536084	1539644	1124895	3084585	2014618	1652879	2798301	2239338	1582288	2776292	2560530	1582303	1377851	1710282	1164982	1717931	1806863	1139304	1953549	1680194	1116224	4400492	3948493	4346158	1202517	1033629	1010637	856067	645004	989938	3980126	4452976	4532628	1124908	1166628	1106616	890826	776054	1001043	4028910	3711682	3502930	1070949	1582786	1375639	885166	732650	1079719	1182430	1096345	1008991	2611967	2171740	1575486	1647350	1450110	912969	1784396	1269574	876543	2210314	1997775	1590924	1446014	1210556	967216	1863522	1432418	1027761	2847014	2053770	1576999	1317467	1310253	1121014	4471696	7467028	7032456	852397	1498192	1085443	2485119	3252641	2684207	3207689	5523936	5942712	1112838	947570	1406882	2410967	1311834	1045013	1665602	1141258	2798816	2554127	1970524	1354958	1387165	1953952	1460051	1493131	1272444	1873835	2362045	1772831	1183602	1520999	3152075	4499288	5041532	799252	1315301	817870	1363842	1649522	1354082	3758231	3380237	4051364	741894	953742	1040935	1886890	1808492	1224890	4322944	3870547	4499622	987689	1329052	1222727	1692787	1853324	1326222	1423032	1451166	1240251	1726970	2139755	1966330	1203038	1669052	1304983	1288973	1249638	2095525	2360710	2409908	1080694	1033358	1367526	1248610	1137750	2195403	1491337	729495	976082	1595128	3824187	4430275	3615797	1279383	1742728	1321524	895751	753998	828115	4706164	4278730	4604386	1484783	1841610	1554034	799758	672718	804022	4637037	5242170	4915540	1211992	2133824	1714087	913844	834020	878245	1554735	1128329	1177539	950938	1136268	1131086	1426464	1503284	1345874	2617533	1657878	1649742	2539294	1948245	1891204	3397617	2379726	2063429	2325551	1557384	1040641	2113353	1402909	1129807	2811190	1832594	1315758	3399937	5363956	6435782	897385	1815329	1185860	1806052	1610092	1412739	2645981	2882521	3510004	824649	1467127	1339318	1701498	1706295	1572623	3684332	3747453	924972	2090627	1328287	2329931	2317826	1560082	1317746	1251963	1097584	2643165	2498636	1784869	1226006	1266046	1689804	969398	976709	947322	2708488	2719055	1765253	1545404	1670214	2233388	1281827	1346609	1149274	3473631	1472343	1832908	2104194
180	298.94	1.28867	0.708841	8431.71	7993.19	7355.01	16008.2	16546.3	1347.05	1626.61	2890.45	1294.51	4031.01	2399.53	5081.16	2634.42	2757.13	2038.92	2746.52	3243.42	3717.87	19319.5	17360.5	31159	18379.5	17694	16231	4470.98	4277.94	4634.6	12707.2	12437.2	10684	25654.8	33342.4	24733.5	4810.49	3222.9	4664.3	31587.5	80488.2	59765.4	18230.8	14021.8	16877.8	21701.9	23995.8	26391.1	6754.48	4655.35	5441.66	3786.32	3567.51	4079.67	12754.4	15479.4	13589.9	48748.2	81983.4	85447.2	14067.4	16003.7	14869.5	3547.43	4617.35	4262	83347.4	71993.5	54239.2	16214.4	16534.9	14932.9	3939.59	3360.25	3130.07	72759.2	79776.9	77266.7	15714.4	14520.1	20414.4	3504.55	4735.02	4170.89	13248	11763.1	14846.1	35253.3	34806.8	35779.2	3205.33	3093.6	3622.2	15178.7	13575.7	10747	28678.7	33163.6	23768.8	3201.54	2674.36	3023.82	12802.6	17517.4	13220.3	32940.2	26269	25660.4	4231.24	4588.62	3305.35	57442.4	61550.8	46139.9	14105.5	14402.8	12616.5	3440.58	2657.42	3256.2	48398.5	45122.5	63377.3	13658.4	14316.5	13101.5	3923.35	2796.79	2628.71	64773.2	66518.2	57683.1	14039.1	20074.5	13553.4	3601.47	3252.01	4889.89	20853	11093.9	9447.75	11942.9	11400.9	14971.7	16004.8	13016.8	14457.4	26364.7	31624.2	28115.2	20843	18673.3	25794.8	20329.3	22727	23342.2	3013.95	3368.88	3087	3597.94	3244.2	3611.35	4541.47	4712.89	3447.72	64040.2	63534.7	44303.6	16131.2	23119.3	14363.9	4282.35	4724.3	4487.93	63195.4	0	57754.2	14411.4	20080.3	13160.6	4124.01	3177.09	3466.34	78888.9	82002.7	85707.3	13915.8	15203.7	14546.2	2154.95	2510.33	2612.09	12510.3	14028.9	12502.5	34776.6	23366.3	21584.5	2776.77	3891.21	2707.2	12293.6	11348	12777.2	30499.7	29897.2	22008.2	3885.86	3137.69	2547.97	18496.5	13171.5	12269.2	28817.4	30296.2	26958.2	3924.1	3094.91	2771.84	41233.5	75279	47774.3	12759.1	16655.6	15723.7	3746.49	6062.55	5017.65	58279.4	100359	89372.9	13594.9	13969.5	15154	4756.17	3584.88	13637.1	12279.3	12336.1	6637.57	5121.73	5540.73	3381.05	3444.12	3614.62	16669.3	19951.7	13339.7	5076.57	7064.84	6572.78	2995.25	3087.15	56277.1	56178	77170.2	11888.8	15167.2	12184.3	4885.97	3698.66	6046.31	64271.8	74970	70178.5	12779.2	12415.5	10109.5	3618.51	4437.96	5783.26	46666.2	72618.9	80032.3	10677.7	13751	10936.8	3290.17	4020.87	2859.56	13150	17139.5	14235.7	5212.4	6790.73	3973.62	2854.02	3837.83	13756	14372.2	13768.5	6251.56	5420.18	7296.82	3227.44	3306.83	3401.79	14202.9	11038.4	7226.46	6645.03	2803.57	3657.31	4717.51	49486.4	69950.2	53721.5	14565.8	18891	16303	3517.9	2788.14	2852.32	76234.4	46003.5	63803.3	20789.7	14664.3	17508.8	3712.03	2943.83	3346.68	56406.1	57787.7	80586.5	13520.3	19447	15408.7	3050.5	3795.46	3176.01	10654.9	14924.6	12068.1	11607.4	10301.2	10758.1	11752.3	14858.9	10080.2	29101.1	23294.5	26322.9	3132.05	4215.13	4652.82	6282.06	4587.6	5203.67	3458.06	3845.34	3655.15	3456.07	2806.84	2894.12	4807.84	4262.08	4181.47	62788.1	80251.7	52249	11341.8	14975.8	12205.2	3694.57	4341.4	4313.77	31136.4	33213	51340	11124.5	19723.9	17658	3534.35	4875.34	3508.78	45456.1	50944.7	15110.3	16240.9	13044.7	4116.06	4288.52	3681.78	10279.1	11922.4	10384	4860.15	6133.41	3971.67	2130.4	3795.62	4238.61	14209.4	12262.3	13542.4	6745.61	4432.54	5750.92	2843.49	3629.26	5337.83	14925.5	12272.8	12585.1	6067.95	3158.21	4533.34	3960.86
181	298.941	1.59265	0.612574	7262.77	0	5841.69	13221.6	11996.7	0	1697.73	0	2561.6	4946.69	1923.95	5661.63	1620.16	0	2416.41	2617.64	2881.11	2463.47	12994.4	16679	21713.1	9751.88	12620.6	12925.1	3886.75	3467.38	4114.42	8387.15	0	0	17859.1	20480.3	18672.1	0	2662.72	2977.86	26529.7	38380.9	38893.2	14001.8	12310.6	15341.5	18368.9	0	22081.4	3832.22	5089.35	5377.8	2958.05	3978.49	3242.18	9398.72	11636.8	11587.3	0	47274.6	54203.7	0	11670.9	0	3469.46	3882	3469.77	45293.6	39324.5	42145.1	13478.3	14810	0	3310.87	3004.14	3876.85	54685.4	47616.2	57069.5	11718.6	11849.7	11382.4	3281.2	3550.58	3450.05	0	10276.8	11366.5	26751.5	27079.9	24538.6	3476.01	2996.75	4335.44	0	11869	10773.3	25654.2	23601.6	18521.5	3657.82	3254.79	3375.1	10487.1	11244.5	10693.8	28592.3	39879.8	23734.3	1798.15	2853.34	2688.95	37503	41205.2	37081.4	11144.3	9826.53	10628.4	2840.34	3186.53	2468.88	37117.7	37493	37158.1	10454.3	13370.1	11522.5	2661.28	3394.96	2679.45	0	36477.3	36709.9	0	10347.5	0	3112.57	3362.48	2703.88	0	8416.86	0	0	0	11676.2	12312.2	10277.3	0	19012.2	22204.6	21918	24853.5	20931.3	18346.7	16437.8	21289.9	18346.7	4132.87	2463.27	3331.78	2997.87	3309.13	0	2523.59	3991.6	3136.82	40106.6	41322.3	37742.1	12232.5	13003.8	10765.4	3064.04	3917.24	3765.06	42459.1	42085	0	12923.6	11512.1	0	0	2186.34	3033.34	36885.9	37664.1	0	10465.5	12806.5	0	2667.81	3105.71	4018.42	0	8514.93	10137	0	21399.9	0	2981.03	3259.38	2348	10132.6	9474.8	10543.5	20029.3	0	23016.9	0	3209.56	2985	13219.5	11388.9	9776.33	0	21071.4	18173.2	4143.53	2945.44	2795.19	33638.2	52155.7	42838.6	9479.15	9922.2	9637.25	4205.15	3017.3	0	39652.7	49415.2	46119.1	10347.1	10264	9908.94	0	2629.22	9661.46	11723.1	10704.4	6230.25	6941.28	4779.64	2455.51	2539.31	0	12867.3	10141.2	11911.6	4400.62	5565.16	5956.36	2478.59	2267.47	39515.8	51386	0	8889.93	10392.7	9362.04	3796.53	3287.32	2342.02	46289.3	52499.3	43266.5	0	10486.4	10834.4	4145.11	0	0	44012.4	42870.4	49215	8594.64	11357.5	9793.91	3294.33	3220.17	3817.61	9675.06	9065.63	12561	5048.72	4200.05	0	2589.89	3533.71	9434.33	10508.5	10843.8	4313.38	4896.5	5547.81	3432.03	3596.01	2110.36	11815.9	8618.35	0	5659.89	2907.69	2550.53	3115.34	0	38210	36465	11741.8	12925.5	11789.5	2309.24	3127.16	3809.41	38465.1	35421.7	0	10831.4	12928.2	11242.3	2593.09	2955.2	3820.8	42718	0	44006.2	13077.8	13649.3	10660.2	3751.18	0	2897.74	10265.9	0	11134.5	10035	8905.72	8455.88	11456.9	11914.8	9106.88	19389.8	20466.9	22285.8	3102.13	4085	2997.99	4774.86	4506.56	4696.58	4395.03	3834	2973.09	2839.71	3566.09	0	0	3250.07	2822.6	44731.7	46352.9	44759.9	9394.32	0	9754.22	3835.89	3082.3	4920.03	24416.5	0	36518.1	0	9504.58	0	4541.2	0	3384.5	41253.7	38778.8	11478.1	13285.1	9157.72	3225.18	0	3475.19	9292.58	0	0	4292.75	3857.18	3292.32	0	0	2528.75	0	9376.48	0	4163.15	3312.29	3656.45	3713.36	3521.07	3843.74	9755.94	10670	10797.1	4648.35	0	3891.16	3143.6
182	298.941	1.73474	0.608236	9652.53	8652.78	0	19827	14386.2	1607.72	1915.21	2217.2	2458.55	4444.38	2047.79	5281.44	2103.22	2034.9	0	1721.22	3594.19	0	0	15552.9	0	0	0	12939	0	3606.43	0	9876.52	0	8937.65	22925.6	20664	22447.7	4047.32	3802.43	4258.81	25639.5	31065.5	0	13061.1	13852	12120.8	26150.8	18538.7	18764.3	3390.91	4643.79	3590.2	2573.11	4134.19	2434.23	12149.2	0	10785.6	44516.4	43367.4	51020.2	13508.9	12221	12291.8	2778.05	4046.14	3602.82	38498.8	33840.8	0	13674.3	10962.1	11240.2	3191.84	2943.85	3641.7	0	44208.9	48241	13268	11330.1	0	3778.7	0	0	0	12925.2	0	31856.1	26906.4	29120	3197.48	2356.29	2430.26	11098.5	0	0	20353.6	22804.2	19658	3299.85	2380.53	0	12138.2	10197.7	0	22428.6	29267.2	34224.4	2834.3	2643.86	2128.02	33903.6	33714.6	35493.1	0	12037.1	8394.21	2664.41	0	2449.55	0	29632.6	36778.6	0	0	9765.22	3544.58	3527.59	2558.11	0	33333.5	37476.8	9937.02	11842.5	10954.2	2290.59	2122.97	2922.07	11959.5	9848.71	0	11415	10734.2	9778.3	11127.4	0	9958.83	19012.2	19646.2	0	22069.8	0	15490.9	19393.3	0	22625.3	2900.29	3239.72	3144.15	2348.33	3558.55	3462.55	2599.1	3338.98	0	0	36020.7	39827.7	0	13735.7	13619.8	4009.46	2339.61	3645.59	41713.8	37354.3	46926.3	12577.5	13635.7	14832.9	3547.11	2262.46	2818.83	31854.2	38485.6	37700.4	9747.99	10424	11830.3	3167.91	2681.71	3009.16	9201.33	0	8365.86	19636	19208.3	20336.2	3382.11	3410.45	0	10132.6	9115.89	0	21899	23505.5	19219.1	2897.5	3209.56	3805.24	11079.5	0	0	22855.3	20288.9	19271.7	0	3734.91	2700.13	32627.1	38932.6	0	8789.5	8666.57	0	3474.75	3839.88	3786.02	36691.2	45062.8	50931.7	10029.5	8818.61	10515.4	4600.69	3494.3	0	10894.8	0	4676.59	4815.91	4953.57	2311.45	0	2802.45	10707.4	0	11023.8	5686.83	4944.93	4463.85	2219.26	2467.91	47920.3	40465.5	43553	0	8557.98	0	3884.85	3965.59	3282.78	43363.4	33320	46432.4	11233.6	10200.1	11394.7	4031.91	4811.45	4087.72	41889.3	41781.6	38311.7	11291.4	10571	0	3590.95	0	0	9317.42	0	0	5692.6	3652.99	4460.17	3440.64	3387.96	8783.84	8428.86	9430.85	4649.35	3998.43	0	2291.62	3641.65	0	10988.4	0	4576.32	5495.81	3174.46	0	3271.47	39735	34334.2	39374.9	10909.2	10629.4	10598.5	3306.82	2812.94	2657.93	0	39480.6	35638.4	12449.6	13480.1	11050.3	2449.98	2248.93	2206.15	44433.4	37394.7	41868	0	0	11615.2	0	2966.1	2748.91	9151.65	10916.6	8529.96	10315	8608.93	10115.8	9344.64	9743.48	0	19119	16537.8	18276.5	2147.49	2285.19	0	4077	3501.84	3833.88	3739.25	0	2729.88	3433.37	4025.77	2561.87	3196.19	0	0	40510.5	0	41736.2	7096.77	10590.7	7863.54	3550.84	3507.68	3329.14	22916.6	30978.9	27163.4	9267.48	0	8924.56	3482.87	3823.57	3968.49	0	36269.9	8314.41	9720.42	0	3246.41	3447.08	3920.99	0	8494.14	8771.03	3054.35	3339.57	3397.22	2726.99	3262.58	2106.34	9017.39	8553.22	8704.74	3377.61	4300.29	3676.57	2582.07	2988.49	2880.29	9589.05	9775.64	0	3412.13	3739.93	3250.59	4286.1
183	298.94	2.09101	0.708993	6548.12	9472.92	6577.81	18973.3	14616.2	1412.78	1217.63	2489.18	2730.71	5454.52	1683.12	5051.13	2057.46	3110.68	2608.03	2977.5	2989.64	3222.4	9583.7	0	18226.7	8160.01	9651.58	11648.1	4687.1	6666.46	4675.81	7858.77	11100.5	7535.49	23236.2	21942	20319.1	5868.95	4472.54	4615.92	0	24140.4	26413	10708.2	11313.3	11732.8	23678.6	16839.4	22543.7	6560.71	6637.7	4932.63	3777.71	3265.85	3456.05	10438.5	10330.7	11539.1	25307.9	29352.9	32888.1	11801.6	10844.7	11339.7	3627.01	2801.01	5094.02	31706.5	33165.4	37546.1	11949.9	12823.5	11886.2	4646.21	4365.47	3033.66	31809.5	34132.8	29042.7	11413.2	10855.2	9743.88	3642.95	5332.57	4011.91	9781.05	11010.4	10489	18957.9	28021.7	27004.5	3961.19	4463.6	4485.89	9334.6	9135.07	9044.65	24423	20718	17237.5	4769.16	4209.75	3086.37	9403.08	9154.26	9034.12	22432.5	18066.4	20180.4	3558.8	3957.99	4077.41	34386.8	33531.6	26095.1	8941.04	9738.85	8964.07	3932.34	3760.75	4765.15	0	32212.8	27613	8925.13	8766.79	9100.28	3500.36	4151.25	3723.16	36316.4	30423.7	31557.1	8776.5	11174.4	10444.7	3641.86	3942.55	3399.15	10228.8	8421.68	9394.33	9536.91	9940.24	10135.7	11307.7	9170.63	11893.6	17453	23774	19343.6	20986.2	21343.4	19542.4	26796.4	19939.6	18546.8	4888.81	5872.19	3753.19	5452.21	6509.63	4809.48	8958.51	4519.77	9380.94	28485.7	34206.1	27986.5	11793.7	10870.6	11202.5	5254.6	4085.19	3131.56	34540.6	32800.8	29057.7	10795.8	9612.5	8931.98	4132.98	3640.26	3357.82	33645.1	31260	35132.5	8438.49	10157	11426.4	4218.48	3723.32	4484.48	11355.4	8400.75	7568.31	22664.1	19601.6	22199.2	5012.64	7162.37	2802.14	8906.36	11370.3	8692.18	27895.2	25450.3	19694.1	5154.75	6213.01	3421.36	7263.9	13005.8	10682.9	34794.9	33062.6	27097.4	9712.31	4452.8	5035.29	25418	35746.4	33783.4	8771.39	9519.55	9005.68	4869.34	7234.66	6012.58	33233.1	47804	43526.2	9317.38	9411.38	8825.96	6790.52	5293.83	10247.9	10736.3	9539.71	0	6940.15	6548.46	4166.53	3101.76	4302.13	10736.4	10901	10074	7372.81	8115.31	7359.7	3778.44	4509.14	34177.2	41741.6	35531.7	8834.4	9053.1	9503.01	4874.4	6157.81	5309.55	33231.1	41705.6	43319.1	7601.23	8580.05	10081.3	5775.64	5188.78	4187.24	34635.3	35350.4	35320.8	7890.69	10330	7313.85	5225.09	5149.21	4501.32	7300.68	8838.44	7528.54	6800.59	5646.99	6819.62	3916.99	4318.94	8826.4	7593.83	8239.08	6276.34	6214.9	7007.87	2932.52	3939.84	4157.6	9795.14	8069.27	7764.19	6262.08	3580.03	3716.43	5514.96	31343.6	33068	0	11573.3	10978.3	11358.6	3281.54	3841.1	2945.27	34377.3	30660.3	31000.5	10641.7	10671.2	9720.96	3480.88	3283.08	4097.72	37168.4	32307.7	34421.6	8951.83	10859.6	10920.1	4103.38	3448.63	3478.61	8557.58	7848.26	8620.13	9821.24	9390.1	7764.49	11014.9	9256.67	9497.4	21549.9	22474	16277	5602.6	6120.53	5403.74	8725.66	6472.31	7432.32	5538.88	3942.91	3103.45	5334.51	4457.04	3475.12	5495.51	6311.2	3675.32	35099	36014.3	38361.9	7229.42	9053.37	8743.92	5220.87	5395.01	4764.39	23163.9	27582.6	28627.5	9687.3	7830.75	9378.81	4506.17	4303.96	5138.12	30764.6	36557.2	8520.93	10214.4	12544.5	6695.67	7183.43	5423.14	7398.38	7628.41	9878.68	5614.06	6473.05	4639.1	4562.42	3629.54	5247.07	7595.5	7976.17	8521.4	6530.11	7110.25	3327.27	4728.36	5089.59	5803.53	9508.73	9265.92	9452.69	7862.64	5376.97	5121.03	6439.64
184	298.941	1.89351	0.589117	8167.81	6366.91	6955.09	14068.1	14616.2	1497.02	1942.81	1592.33	3160.64	4713.75	948.268	5947.61	2272.24	1846.98	2041.23	2562.35	0	2804.16	0	12110.7	23301.4	10348	0	12168.4	3952.71	3433.22	4053.8	0	8850.7	8985.05	16954.7	19933	20063.9	3279.64	3344.64	3406.77	25177.5	29159.1	34460.8	12236.9	12324.7	13299.8	0	20583	16191.5	4634.95	4484.22	4987.76	3881.63	2554.99	1985.33	0	10921.6	9136.19	28791.9	32144.6	38275.5	11206.4	13096.6	14812.4	4288.68	3783.04	3431.86	35650.1	33973.9	37946.7	14809.1	0	11914.9	0	2283.83	3520.43	35666.3	37061.7	36477.5	10630.6	12709.1	9399.81	3082.98	2446.85	2614.04	10543.1	10978.2	9957.73	24951	21295.9	19940	4416.28	3334.47	3160.79	9279.06	10065.7	0	23406.8	20653.5	18273.9	2551.7	2690.64	2429.76	0	0	9037.61	24428.8	21431.3	22331	3101.12	2749.7	2703.19	30599.1	29735.2	33746.8	0	9630.24	9312.5	2989.78	3210.11	2697.84	38765.5	30702	30871.8	0	13196.1	0	2323.84	2800.07	2310.44	34819.5	32225	31626.2	10479.2	11207.9	0	1663.05	2000.09	2716.48	9706.9	0	8179.84	10366.3	0	0	9145.21	10129.9	8120.78	20693.8	20172	16396.3	0	18854	17236.5	18616.6	16692.2	19358.7	2795.82	3165.74	3070.15	2803.83	3002.09	2888.92	3801.91	3513.55	1831.14	36071.4	32624.3	33996.2	10817.4	10333.2	11202.5	2500.68	2271.98	2929.24	32033.5	0	44201.4	11216	10992	10488.1	2267.87	2776.91	2680.99	31254.2	33213.2	32675	9978.02	11409.9	0	2339.35	2444.3	2765.02	8201.31	8400.75	0	19761.6	16176.8	0	3143.49	2954.99	2370.64	0	0	8235.66	16057	16495.5	0	3512.1	2945.75	2881.89	10553.3	8919.8	0	19070.8	19778.4	0	2605.13	3445.46	2383.65	29559.1	0	44369.5	7531.34	11635.8	0	0	4398.9	3339.34	39811.5	42902.4	52738.2	11477.6	0	8776.9	3849.23	3491.33	9777.86	10767	9963.01	5039.76	5103.73	4140.35	2147.65	2894.36	0	12538.6	9602.22	10583.7	4427.06	4923.87	4997.06	3991.91	2839.19	44541.3	34995.1	38981.4	7996.82	10304.4	8384.35	2922.79	3368.71	2751.22	43547.7	36856.5	42914.2	8216.11	8206.77	8250.21	4117.34	3923.65	3582.67	38637	37696.7	42486.1	8929.97	0	9745.46	3417.5	3546.05	3206.77	8627.54	10074.1	0	4881.62	3706.73	5739.56	3436.3	2128.58	9722.31	9595.27	10864.8	4094.01	4872.25	5048.39	2567.14	0	2742.24	0	0	4717.11	0	2686.06	2697.96	2848.84	36378.9	37907.6	35543.1	0	11381.9	9340.76	1769.35	2607.38	2472.39	40377.1	41699.6	36028.8	0	9224.43	0	3554.6	1957.66	2770.83	40230.1	35767.9	35164.1	10714.5	10810	10857.8	2485.68	1807.02	1870.47	0	0	8892.16	0	0	0	8874.83	8822.1	0	18901.7	17694.3	19987.6	2998.75	3477.47	2642.38	4670.79	3859.41	4096.87	2977.93	3590.03	2718.45	3754.74	2200.79	3143.26	2883.94	3345.1	3195.7	37138.2	38391.9	39859.4	6930.06	9395.91	8921.62	2715.92	3229.23	3384.72	21949.1	28136.8	29097	8291.15	9627.14	9303.9	3502.98	3191.36	3971.78	32745.9	33520.2	7885.39	8851.49	9507.68	5194.94	4840.63	0	8834.6	0	9071.99	4594.46	3691.29	3499.52	1889.79	3390.79	4476.35	9140.65	8451.86	8097.14	2948.9	3474.77	0	3429.89	2388.43	3586.72	10418.3	9298.64	8627.08	3442.95	3361.59	2471.42	2902.41
185	298.94	2.33433	0.68036	8289.26	7746.38	8564.44	16001.1	12565.3	1053.33	1830.29	1853.23	2233.55	5215.14	1364.01	5245.82	1656.87	3852.62	2868.34	2807.6	3258.07	3407.99	22439.3	26028.5	38696.7	13985.2	14701.7	15810.2	3543.2	3694.03	4204.92	11825	8863.21	12649.4	21196.4	18256.9	20250.2	2927.31	3724.09	2625.08	35744.3	37624.8	36886.8	13420	10189.4	14605.2	19781.7	14885.9	20092	4165.37	3546.89	4928.02	3789.64	2705.4	4010.64	9015.96	10579.8	11082.8	33948.8	40656.3	40297	12580.3	13061.2	13844.1	3031.28	3967.37	2973.86	36565.8	36642.1	32428.3	11662.1	13075.8	11567.2	3239.51	4137.04	3816.47	39351.2	31661.7	36528.7	10162	11943.5	12221.1	2642.89	2957.83	3479.58	12094.2	11771.2	9712.06	19200.1	21205.4	18921.9	3176.14	2418.59	3619.26	13357.8	10710.4	9815.97	19736	20134	20054.3	3353.38	3124.25	2980.08	10771.6	9193.31	11089.6	17909.2	0	0	2463.15	3569.84	2154.59	34640.8	33870.7	37523.8	13385.8	12006.8	9441.28	2263.63	2948.23	2220.83	38713.5	0	31709.7	11723.1	11426.1	8749.1	3281.55	3059.21	2485.85	28337.2	39859.1	36565.6	11093.1	12466.3	12676.5	3203.61	1920.74	2441.68	10347.8	11664.8	9063.32	12586.3	10262.7	11513.5	15259.5	12123.8	17492.6	21600.9	22010.5	15455.5	18372.8	18741.2	16454.3	19015.6	14883	17484	1986.12	4147.69	2899.92	2064.85	1658.78	2671.19	4952.9	3307.02	5083.59	39974.6	32384.1	35096	11430.1	10244.4	10016.6	3458.76	3389.6	2269.3	37067	38171.1	48878.4	12996	12969.3	12447.1	1785.84	2379.41	2492.95	26319.5	37725.7	44387.1	13320.9	10663.2	9834.41	2095.14	2502.14	2859.4	11036.1	8656.91	8318.05	17783.4	15017.6	16213.6	4669.93	3750.31	2282.72	14771.3	14463.9	11872.5	17360.5	24770.9	31544.9	2486.11	2139.14	3790.04	10809.5	13430.3	13376.9	17924.7	18153.6	14150.2	2158.54	3655.36	2342.55	23080.5	45701	45934.9	8218.73	12547.1	10238	3812.46	4414.49	3807.26	35911.7	53262.3	44466.3	10474.6	10246.1	11346.7	4107.98	3318.43	12016.8	11545.8	9060.67	7816.7	4453.74	5632.39	3060.03	3249.42	3162.57	10908.4	12378.3	11091.4	3477.53	3865.14	5422.21	3227.64	2863.07	32725.8	42507.6	43120.9	8303.18	11499.5	10376.4	3833.59	2962.05	3006.16	44264.6	43010.2	43199	8720.36	10527.7	11025.3	3375.53	3919.29	3443.01	35776.8	40272.5	45282.5	11052.9	9745.75	9363.55	2815.95	3818.07	4231.22	9784.08	8795.37	10316.8	4232.76	3813.86	4618.21	3007.41	2915.2	10261.3	9324.42	9262.64	5450.7	3627.9	5252.85	2620.57	1982.76	3733.37	9563.58	7834.16	4328.27	4001.25	2515.76	1976.18	3707.22	34804.7	34058.9	40000.6	11477.2	12106.8	12724.6	2923.72	3135.55	2301.78	40921.8	33934.8	27097.3	9682.59	13873.7	10190.7	2371.03	2598.4	1986.26	40576	41187.2	40017.5	11900.9	13847.8	12560.9	3305.93	2600.48	2600.3	11315.2	10467.9	8646.13	11709.8	9819.45	10060.5	10856.5	10499.1	7833.55	15325.9	14288	17664.6	3423.87	3129.65	2991.96	4532.51	4036.54	4127.63	3312.61	3541.85	3077.83	3208.61	1948.26	2853.07	3109.79	3189.05	3498.78	35916.6	38878.8	47360.3	8961.02	13004.8	9660.28	3591.95	3248.11	3196.01	37633.1	34721.1	38516.8	10203	10322.5	8470.45	3367.11	4042.41	3515.25	43111.7	0	8861.58	14310.3	11103.8	3840.28	3774.97	4565.75	8685.16	9024.64	9364.22	3551.02	4071.67	2923.46	3149.91	3545.39	3004.96	9068.48	9185.71	7831.52	2659.7	3025.98	3120.86	3192.77	3187.01	3579.21	10316.8	9922.88	9676.86	3864.5	2892.53	2961.32	2044.05
186	129.044	4.66236	0.833951	0	0	0	0	0	0	0	0	0	0	0	0	0	0	0	0	0	0	7715.93	3259.05	904.538	2049.3	2117.05	5488.4	8255.48	5199.37	5063.26	3497.42	2314.55	3427.97	2830.18	1664.52	2425.66	3045.83	2463.76	2769.06	2072	1682.31	3869.91	0	2604.34	0	1641.6	2330.01	2186.38	2988.01	2551.78	2625.75	1367.64	2664.25	1895.38	2602.9	2300.68	1606.52	6324.49	1280.5	1322.21	2493.16	2006.47	2478.17	3453.54	3127.32	4466.91	5741.63	2173.47	2757.6	0	1475.49	2375.44	4310.75	21218.7	5257.07	2325.45	1459.56	1964.57	1856.94	3467.2	827.737	4023.17	2015.94	3502.7	4666.09	1483.82	1941.34	1721.06	3212.62	1927.58	2694.77	4830.92	2470.71	880.893	1481.46	2458.31	2003.64	870.394	636.287	5162.72	6104.2	3610.71	1593.47	2410.92	2561.65	1307.58	1591.93	1852.88	1915.19	2679.87	1790.56	2929.44	4452.61	2346.35	2013.62	3753.23	2827.96	6356.8	4067.48	3040.84	4859.77	2658.49	2967.59	2721.74	1838.3	2448.68	2344.05	2400.53	2024.01	2483.7	3061.39	2065.29	0	2648.6	4050.2	2372.84	3312.4	2729.13	4828.65	2949.67	909.018	839.161	973.466	2178.63	2504.49	2703.25	2479.04	1856.67	1874.79	4197.01	0	521.046	1937.96	2307.36	1913.37	2843.39	2369.51	3035.34	2382.12	4512.19	2549.61	2725.15	2300.38	3650.87	2667.71	2467.71	2699.74	1999.05	18251	5841.42	4086.49	2491.69	5402.66	3107.67	5316.04	1634.38	5617.32	574.184	2298.28	1843.34	6515.69	2331.54	4560.77	2744.3	2675.64	3003.81	2033.39	3442.22	715.182	3784.41	5281.65	2470.36	1634.85	2435.04	1521.63	2417.17	397.721	3458.26	4040.22	5626.96	2708.28	2482.74	2484.33	2047.34	2336.43	1774.61	0	2111.92	3637.6	6854.7	2994.13	2059.39	2994.82	5519.51	3894.59	1916.36	621.169	1433.72	2536.56	2116.72	3415.35	2994.11	287.217	2272.65	1332.66	2228.49	5939.9	2076.69	2243.82	6091.23	3323.05	2553.04	2348.34	1151.59	2785.29	3908.24	1421.93	2470.49	2477.41	1951.99	2067.59	6160.56	0	3031.35	3977.34	3696.65	0	2184.58	2677.78	4228.89	3111.06	4853.06	2386.82	4714.57	4118.07	3177.08	1779.92	1784.67	756.278	1353	2043.92	4818.2	2398.37	7629.26	2735.98	2383.49	6526.4	2420.67	6474.6	4809.72	2542.45	1475.27	2359.64	2445.89	1816.82	2501.77	408.628	2406.72	4358.85	4704.06	1972.95	6991.31	2650.47	2631.36	1882.49	2935.17	1400.56	7032.96	0	903.645	1174.8	2553.84	1458.16	4021.57	4756.29	2682.86	2073.14	3987.38	1839.76	4036.82	4099.94	3559.2	2678.36	2236.09	616.676	5698.35	5367.52	2960.32	4769.06	2073.1	5013.59	1411.64	2527.18	5625.52	2349.75	8053.81	5143.89	3700.63	680.598	4990.24	4925.78	2438.21	7663.25	3745.76	2157	0	1587.78	2326.01	4517.81	1220.67	4854.22	2479.3	4141.04	4760.41	6658.62	2189.01	2207.43	2626.37	5846.97	4583.15	11318.8	4289.35	1654.35	1060.6	862.796	1961.74	4150.26	0	6754.18	944.059	5424.45	4975.57	4188.15	4185.1	3435.64	900.261	926.138	0	2439.79	4013.35	0	3299.19	1956.26	2138.84	4530.76	2592.57	1319.29	4498.13	4119.4	0	2496.3	2301.39	2323.02	5071.31	4116.5	5614.34	2553.51	1957.44	2065.93	2047.55	2112.9	2208.66	2297.85	2627.97	662.435	840.439	2764.32	4504.75	6548.17	2569.71	4439.32	1623.89	1897.17	0	2062.88	6084.38	2766.4	4970.56	2642.19	1282.18	2387.8	2687.94	2420.52	2298.22	2097.37	1902.42	2604.47	1446.98	2753.92
187	173.103	8.60152	0.852968	41062.3	18077.9	35745.3	2166.41	1909.21	7822.66	7161.46	36278.5	5604.5	35587	21001	13139.6	5780.52	36332.5	18593.3	34037.1	4118.8	4983.38	4720544	4603760	4985151	4773152	4539288	5119300	5648318	5146154	4998808	5222520	4540512	4638490	3328713	3882211	3713553	4643401	4100948	4614429	4239024	4265086	4338364	5047236	4418028	5521622	3893152	3963645	3899810	4981230	5250054	4496342	3297665	4066297	3866875	5426922	4242024	4692912	3264294	3103926	3131225	3912192	3855860	4274222	3126265	3094985	3117161	3691058	3519329	2674990	3350480	3428956	3784693	3178832	3330155	3258727	3228670	2957658	3051605	3343179	3105845	3475662	2688978	3002242	2539598	3020228	3368299	3479061	2532387	2861189	2805076	2980387	2629403	2333756	4113382	3360353	3088455	2960038	2881107	2796664	3165519	2863756	2651157	3618725	3763478	3538496	2953354	2398306	2517588	2683566	2311295	1560257	4226910	3928258	4153624	3961381	4319081	4748022	4195078	4581771	4150938	4226020	4358512	4490200	4394022	4660914	4549704	4212548	3911471	4026182	4248690	4168370	4115769	4135993	4296670	5227192	4151332	4167129	4240034	4401222	4142817	4414602	3874973	4510280	4310332	3477472	3666637	4224035	3251013	2671085	3153177	3609437	3265827	3775141	3145162	2908004	3239430	3595972	3500907	3548358	3612503	3884157	3493755	3010804	2957537	2807092	3886284	4493688	3686245	4765051	4278752	4501618	4360432	4405850	4121273	3859817	4310738	4202446	4328972	4411138	4736242	4565004	3927951	4136199	4389525	3994477	4096743	4358772	4014893	5280190	4721292	3891476	4235586	4475492	4124691	4349644	3500685	3458241	3334971	3503290	3543265	3466855	4181863	3953778	4091944	3301466	3159757	3212033	3804901	3633985	3280575	3916757	4066083	3799487	2866427	2620943	3078933	3399679	3164936	3087289	3922838	3860549	4221180	4023600	3868184	4439918	4249700	4765832	4850432	3808689	4054429	3887310	3507479	3435281	3554005	3643776	3874941	676582	744826	1083408	584676	484160	686518	282387	263999	294250	2961298	2366356	2124115	1902891	2026516	1941968	2068719	1746730	3879105	4355320	4227872	4720869	3956440	4345452	4106244	3776037	4086775	4037447	3434999	3685168	4419392	4043685	4450202	4164673	4089890	4204140	4056476	4004225	4420180	4369344	3900808	4662418	3737175	3449670	4312684	3656846	3640382	4743004	3118502	3054488	2803965	3003091	3152393	3624350	3727413	3582334	3310419	3208539	3305292	3791195	3604483	3609375	3670156	3693264	3213546	3065686	3196115	3178344	3419951	3851244	3772320	3994319	4174058	4316509	4746374	3802556	3743333	3703658	4154277	3981106	3642455	4195512	4167069	4495218	3741107	4254368	3807778	3985652	3771908	3963099	4337840	3693451	3972769	4447985	4108416	3722383	402599	406849	600112	1416772	1561866	1560622	672347	430978	745012	599596	770171	741231	1814517	1784064	1909678	1477918	1575449	1638557	158192	159484	200269	881520	925092	1154818	194088	236607	277551	4254314	3966615	4300408	4415898	4657436	5089484	4013701	3707024	4199772	2740289	3551548	3949160	4669748	4219003	4413034	3639033	3515568	4181476	2210112	2586312	5167864	4782040	4627614	4218077	3620871	4689379	3205094	3244312	3173235	3279751	3433504	3837873	2582650	2830737	2236784	3385108	3563158	3307427	3740305	4040790	4034036	3153096	3301617	3023567	3735021	4108109	4137170	2257700	3727871	3460658	3466662
188	244.165	8.59763	0.852862	4957.19	4881.25	3240.41	364.267	148.892	1324.65	1333.68	5568.29	1412.18	2602.51	1868.24	1221.77	763.573	5518.08	4610.81	4260.42	1809.93	2160.7	2397466	2075136	2671569	2505636	2176344	2089776	4022966	4793690	3877981	2555758	2921154	2247116	2307650	3787389	2723879	3147507	3429315	4404256	2598729	2006405	2661590	1938776	2243621	2944829	3257083	2771153	2890749	4645984	3709627	3840359	2438174	2237102	2471090	2586662	3111694	2904905	1853759	1808832	2318779	1812580	2097944	2320852	3265849	4343742	4416548	2164264	2012783	1939623	2064258	2324563	1948296	3385682	3670588	2813632	2415000	1679875	2104225	2242804	2043424	2309785	3368368	3725413	3533498	2065984	2432061	1858675	1790524	3101895	3086914	2995632	2318159	2442689	2298073	2450885	2171005	2420258	3158764	2241894	2524546	2405052	1874297	2857871	2237862	2145394	2245205	2225029	2461651	3414792	2886718	2204568	2567945	1846220	1882083	2093644	2320789	2140149	3421008	2856687	2455377	1647846	2437224	1976760	1680161	1915204	2478058	3272644	2942558	3146576	1832448	2378405	2441307	2133176	2291039	2278973	3054082	2588889	3461581	2149399	1786217	2006494	2050981	2406058	2286548	1744640	2014848	1950798	2408525	1705675	1769435	2050247	1742193	2004014	1895098	1630196	1862982	2905286	2312242	2814259	2696299	2712166	1857265	2192785	2288032	1979008	2182922	1991612	2110469	2037507	2190694	2186835	3593613	2572035	3342647	2189363	1854116	1685516	2285296	2307774	2613530	3265473	2989061	2408054	2512180	1581925	2074126	2205162	2119428	2138715	3998153	2895391	2515092	2853767	2441398	2727266	2318298	2896542	2069730	2855525	1919071	2843399	1894013	2175415	2307678	2454077	2466703	1803819	2364116	2081909	2418682	2362408	2469865	2390550	2307323	1946284	2527383	1829771	2435738	2054417	2209735	2374199	2638478	1823899	2261510	2077499	3068254	5167290	3689196	1507047	1955747	2147792	2072779	1468255	2127445	2903754	3370990	2254807	2178385	2661895	1868275	2279022	2204404	2049354	2306242	2617229	2601576	3026590	2165238	1927645	2730110	2801933	3076203	2138027	2293670	2192454	2525141	2076528	2238353	1823847	3473046	2271313	3767957	2646277	2148832	1626808	2552499	2259229	2554096	2320796	2240059	2442137	1704304	1836172	2321914	2495378	2168534	2728031	2888839	2473830	3821651	2753940	2754893	3351730	2099546	2113276	2004651	2203164	2300878	2064158	2507419	2124374	2387762	1751974	2033908	3088164	2966028	2624922	2276022	2354417	2213199	2392986	1983101	2057228	2031403	1975871	2514239	2152441	2537997	2134524	2308616	3568885	2621918	2561480	2070829	2476031	2317831	2556184	2156088	2809861	3031651	2858552	3144130	2004687	2297373	1721803	2512757	2084930	2328212	4301703	2844583	3274931	2027385	1819923	1851081	1858728	1911712	2417179	1857761	1878114	2007461	1672667	2102013	1665177	2882057	2237025	1601554	2322566	1551124	2092022	2182684	1862040	2104204	2940755	2134670	1935568	2303794	1537862	2689402	2025588	2325802	2270769	2436044	2549577	2203213	3157674	1962238	3666127	828097	1496846	1840203	2212697	2500754	2650971	2868214	2769067	2811685	2044208	2667984	2347139	2616915	2626844	2247379	1845510	3135414	2335859	2398968	2063115	2527393	2782639	2635788	2006334	2173460	2580518	1788330	2222930	1779211	1931975	3181239	3123400	2322411	2732691	2329856	2131174	2617340	1953233	1700787	2217732	1914516	2562669
189	180.899	8.63888	0.842209	187345	239357	213437	243101	263513	980114	865028	759834	669236	1464645	3075152	847265	1336939	651080	742141	757949	548724	784020	87422.5	78063.5	84249.9	30521.4	35674.7	36825.7	223128	209734	214599	51654	58427.6	52079.4	83106.6	90929.3	85209.2	393899	421112	379164	17279.3	18268.5	18939.8	27394.9	10367	9433.81	137636	172248	192242	401850	272900	529371	573922	561324	528689	45972.8	43060.5	41813.8	16280.8	17908.1	17981.3	14678.5	15933.5	15192.9	389240	481411	425820	14749	15470.5	15532.2	23031.5	19896.7	23168.7	392971	538632	405059	15616.9	16654.9	16685.4	26034.9	29854.9	27267.2	505524	484009	473437	40564.6	50338.8	53217.7	216396	253208	288711	414868	567829	695828	55682.6	52950	51470.1	241611	288952	247047	500962	449973	715081	46358.8	53362.6	47397.8	237402	230491	408272	595089	420218	688066	17356.9	15208.5	14832.6	36161.9	31469.2	26077.8	568788	591048	553956	14861.4	14025.6	11046.2	31515.2	36193.8	30654	426813	503100	510040	13319.5	12675.3	12915.3	34317.9	32652.1	32071.8	450251	533731	574113	53657.6	56200.3	64679.8	52441.9	40359.9	41553.5	56497.7	61147	52359.3	512352	473340	495315	250503	282693	256289	542019	542411	580725	1094744	1038113	1049643	596084	565724	533379	883240	789011	887539	15722.2	14797.8	14855.7	24890.5	32426.5	29534.1	444840	581153	610333	13630.9	16267.1	15654.7	26263.5	31709.3	32105.5	404702	454750	544986	13690.2	14670.6	15738.7	36551.8	32034.6	33197.4	367372	545259	519407	53314.7	47242.2	46761.4	221896	267732	298373	468045	740871	693181	48026.6	48361.8	53796.7	332424	331675	296141	1060921	1111052	904888	56173.2	46315.5	51698.1	313559	351052	449707	934720	789314	910293	14428.6	15547.7	16151.5	38890.4	36586.9	33955.7	399562	388401	290363	12681.4	13195.2	12183.4	34503.8	45623	34410.6	509241	398536	65525	70595.7	70036.1	419790	253396	251880	662296	430416	652498	63965.3	68464.7	77654.4	286658	380806	322841	575650	606730	14669	14884.8	14278.4	34093	46441.6	38063.4	621549	574420	520547	12635	13237	14077.5	30019.2	35987.3	39894	549410	632845	519892	13533.3	14389.5	13775.2	39865.8	43737.4	38782.1	500886	764150	407156	78236.1	67908.9	66950.7	310010	345534	303844	610997	482987	54018.6	63887.3	52938.2	281377	386363	420464	628940	479902	630752	68860.9	61673.1	290835	530489	573608	693029	643632	12969.9	13445.2	13947.2	40631.7	40976.5	27318.8	508542	446728	427774	15575.2	12670.1	13768.6	38556.9	43345.7	29688.6	453811	446159	601656	12988.7	13411.5	12636.8	38442.3	42887.8	28778.7	481339	440802	595621	56056	46293.8	53670.3	52896.1	53835	55950.8	61569.7	54175.6	60575.7	257398	341049	293627	272572	270430	343986	234700	314594	371894	521039	427460	621628	623960	553754	627934	638854	657593	644010	12930.5	11148.3	13956.7	48298.5	47177	49554.8	641641	635973	528974	7361794	4014524	2658154	58869.1	50174.1	50745.9	470065	649806	500235	1787594	786924	61227.2	51611.8	60793.8	608488	733351	526099	62378.9	59075.2	49761.1	474072	595672	361006	576586	575495	543831	63576.2	60109.4	59201.5	624774	459683	448157	492255	540807	616120	50043.7	55654.1	46723.4	648688	617044	557855	502616
190	187.109	7.66325	0.835339	2894.92	4996.41	4422.26	338.846	0	561.544	827.428	4474.61	1468.2	0	0	543.431	1284	5001.15	5244.45	6730.34	4997.22	3509.26	2179103	2089428	1878954	1677507	1634684	1706378	3155967	3008331	2714088	1706023	1686781	1672903	1692659	2001514	1930354	2587851	2405307	2543121	1981578	1925692	1920261	1773434	1654602	1810526	2008726	1861965	1841874	3005166	3160221	2519553	2264770	2454367	2271669	1950452	1569840	1772994	1634302	1603468	1584675	1456817	1342102	1569000	2309418	2527735	2289873	1660253	1640654	1252408	1327733	1410256	1445345	2309160	2270313	2187102	1535533	1286540	1448658	1336981	1317457	1437413	2132743	2248436	1983938	1354832	1412533	1497987	1392950	1564158	1643338	2098755	2194688	1882524	1568336	1441488	1409978	1613555	1647397	1483152	2050457	2068592	1972487	1353515	1377865	1383933	1644343	1533638	1491433	2058553	2120579	1914913	1814124	1710798	1525985	1700817	1598039	1717362	2629334	2425187	2384852	1718458	1703455	1863118	1596853	1654679	1573056	2494286	2257074	2405528	1713611	1807607	1579960	1627387	1606634	1760660	2500588	2436800	2507236	1448482	1650244	1697607	1636905	1811661	1845700	1470362	1512892	1682366	1711768	1533397	1780703	1754800	1697782	1773003	1611263	1561987	1661995	2363599	2222550	2308189	2487262	2273162	2176886	2172018	2165495	1930917	1704612	2001677	1603515	1606148	1542732	1688503	2466049	2393114	2465662	1789499	1617599	1770736	1569554	1604149	1796488	2641101	2410640	2549284	1572564	1830825	1597467	1665289	1621821	1878531	2928567	2392785	2499888	1697716	1698347	1670248	1860521	1864448	1700048	2454961	2226817	2237652	1698508	1660852	1650349	1778951	1616758	1615702	2287726	2247074	2059453	1762209	1991780	1712442	1738824	1631864	1823797	2161163	2343080	2299389	1856853	2003866	1984302	1554936	1480829	1614414	2690044	3319754	2979891	1775677	1736590	1778961	1518288	1423930	1527688	2453686	2597374	1590269	1456695	1722285	1562821	1811877	2003386	2086120	2296533	2209328	1637039	1531444	1692491	1720808	1872986	1858856	2477446	2191928	1860122	1842665	1947584	1612155	1512122	1637027	2570173	2284708	2441978	1911846	1885286	1881936	1587124	1515414	1733016	2562355	2423628	2650824	1843437	1716094	1927225	1710516	1668426	1790963	2374783	2162065	2852697	1688168	1806738	1845350	2038214	1931031	2019718	2433448	2399942	1463692	1606526	1546222	2195330	2036507	2083958	2532462	2606957	2380440	1411519	1526448	2214276	1864111	2368723	2351477	2345291	1856287	1597123	1888172	1607252	1773527	1742226	2610119	2478889	2303009	1631995	1741303	1663910	1597535	1734975	1814632	2566659	2595640	2371424	1820021	1843090	1863373	1529095	1663263	1845968	2680756	2574685	2440074	1749973	1668362	1791855	1631561	1697188	1650290	1689630	1605553	1699580	1665514	1629578	1528093	1695999	1611947	1719378	1916206	1677134	1718935	2503449	2479433	2424870	2549880	2327031	2332950	2491373	2154820	2393481	1756834	1810504	1684684	1694004	1650282	1818834	2449279	2109995	2682029	1540573	1533833	1509616	1726387	1657601	1813982	2224724	2030928	2542024	1041408	1139374	1792498	1836322	1892419	2386911	2203819	2789464	1627161	1660174	1696271	2203074	2165256	2307515	2622381	2598581	2400135	1560579	1488288	1572015	2066216	2177028	2255827	2134637	2485801	2356722	1725163	1707920	1515421	1681838	2199651	2277135	2640536
191	187.109	7.92648	0.8311	5999.96	6638	5485.93	595.429	494.702	1251.3	1472.16	3003.69	2525.65	951.751	0	514.405	423.899	6473.58	6006.58	8808.96	3273.37	4782.52	2929322	2860819	2748451	2594644	2428781	2448760	3241784	3256250	2979769	3229757	2992481	3118964	2674024	2962144	2915158	3541162	3201121	3324838	2605024	2630880	2400862	2495167	2267992	2857951	2761761	2934793	2730552	3146181	3223129	2685891	2906710	3328828	3017690	3631605	3314255	3246000	2948221	2736490	2355058	2485276	2622625	3105650	3647758	3965927	3968106	2741018	2659894	2612036	2209811	2402935	2574760	3424456	3100480	3080217	2879218	2529647	2441907	2474651	2197616	2913731	3296117	3462124	3563307	3350261	2734054	3170781	2427688	3049898	2892024	3892580	3501556	3333457	3760014	3088751	3416767	3083577	2946813	2734923	3491132	3517687	3158326	3720022	3574254	3195903	2948051	2959395	2663619	3576727	3663069	3122404	2657219	2130536	2353828	2386669	2227005	2602937	2695988	2817477	2495662	2122190	2358330	2404412	2025543	2284273	2235692	2703127	2668146	2743786	2662878	2268222	2218340	2344015	2491094	2677687	2744236	2496158	2463909	3192078	2885852	3036341	2850251	3439279	3204781	2907683	2976285	3089658	2666019	2278021	2289287	2379798	2311232	2502773	2354234	2116896	2396239	3101498	2925858	2858907	2931582	2801207	2728262	2948619	2699081	2678976	2506988	2433868	2135572	2157546	2313130	2458640	2881085	2574821	2840556	2439697	2374898	2087190	2418257	2576078	2351825	2768370	2557747	2590251	2255401	2294703	2027476	2550126	2396497	2840939	2913959	2586346	2664520	2955301	3308663	3465463	2768536	2696080	2575466	3092834	2701238	2832121	3438615	3200526	3382841	2720670	2457021	2112453	3237734	3125565	2867091	3334442	3164858	3330021	2683966	2459940	2700179	2970225	2689303	3046021	2338123	2625594	2671438	2361792	2382339	2389190	2904819	3691874	3183308	2360151	2492974	2417040	2562914	2002511	2553853	2697233	2840945	3010047	2935821	3337949	2215312	2693040	2675384	3050041	3240553	3024026	3725578	3504789	3499310	2423844	2738086	2848960	2957487	2950797	2463377	2657453	2401327	2425159	2342956	2580933	2657037	2451767	2587541	2636865	2542850	2511911	2609454	2366508	2508513	2488442	2534328	2855361	2424417	2392715	2606948	2569140	2472413	2665876	2489702	2355706	2967056	3152490	3734026	3998304	2658247	2754322	2637725	3232924	3034688	2980101	3392074	3124598	3136191	2777454	2875079	3237969	3084017	3199379	2951438	3092145	2809986	2620486	2513785	3014730	2975658	2392210	2265309	2483849	2480406	2651675	2876161	2798330	2640900	2599974	2502013	2339696	2507220	2359809	2620751	2523816	2827926	2819693	2488387	2705887	2592660	2125676	2457432	2306727	2765050	3055639	2605556	2622147	2841237	2823880	2787660	2665945	2818824	3057841	2902649	2943659	3154315	2224386	2090885	1969027	1997755	2318274	1998478	2698048	2111207	2331482	2790149	2718413	2888435	2911078	2704122	2632080	2835660	2669857	2861750	2365612	2474225	2635505	2744552	2553644	2683818	2516093	2288033	2604838	2094292	2174517	2350460	2558213	2439950	2600443	2673243	2573740	2965967	3030706	3210388	2905996	2776637	2783311	2604792	2408971	3112066	3150065	2972085	3094449	2767496	2707984	3160690	2979839	2798564	2885953	3066309	3060877	3096879	2710207	2921021	3108449	3015735	3264711	2917369	3116657	2845829	2873700	3218492	2901657	2662076	3040734
192	187.109	7.11315	0.830826	2834.26	3339.74	2812.06	0	370.654	700.527	472.886	1022.13	1226.93	0	629.515	404.633	0	2245.15	2988.52	2826.2	3171.15	3112.59	1450198	1461017	1745526	897813	967885	1002802	499715	535683	502533	1164624	1147091	1182391	513260	543411	550592	487942	514440	481227	1095454	1130132	1266629	917778	815532	1077756	440683	497097	494690	415647	470523	325503	293407	316474	274575	1106790	981414	897111	1108772	970288	955015	856123	793429	851406	354651	358414	376645	1102657	1063273	1221595	775447	687567	869563	331170	367517	253188	1099685	1116877	882422	870509	746026	854127	289535	295012	306575	855912	901553	841219	431523	425998	398547	337233	253114	247924	1047608	844898	868017	477080	435553	414434	365376	282321	285174	929412	866680	841518	479646	453387	347840	315143	279299	246628	1279344	1139499	1212257	878510	847210	939524	308198	343982	316553	1082846	1424552	1211152	807720	817064	804867	299140	303009	295200	1294178	1115042	1265032	829830	739973	860030	287745	241948	285997	838549	814465	758693	667228	752283	772626	476732	504176	601441	341035	270414	286232	278564	231164	320040	212304	175659	211047	215702	206142	260980	183580	167769	165140	90229.2	99718.4	105582	1298208	1067172	1142574	842562	755378	961163	300396	301375	227536	1040442	1270993	1047619	843220	873676	951941	294778	258879	253702	1293956	972295	1289017	865191	735746	923762	389137	287955	275973	953947	934352	904828	420650	481690	423966	268141	254831	216469	431832	334746	328619	262516	212476	228657	90302.5	91504.9	81004.3	579316	655502	599012	181848	191415	244042	134927	129673	115568	1107886	1138190	1216624	714046	796049	840494	325940	527325	475226	1108017	1132494	1103766	840894	740967	856363	278350	293523	770353	707851	833853	324498	442757	432080	245367	270150	280537	914886	898572	874428	407195	490825	453762	213853	242183	1070482	1177792	1221481	925600	830124	830414	259810	274900	348624	1184916	1132072	1095957	920751	881914	843923	320322	274651	315821	1014034	1141719	1093126	834305	837266	949614	262881	211325	416723	780750	897669	869221	252500	219514	188672	185784	187420	680451	840015	816224	289331	236523	226799	252307	223654	210425	750181	706320	332263	189056	156062	177870	178097	1298043	1363888	1227608	1021636	938549	1001414	365407	297789	285952	1440855	1131793	1232470	869803	804510	989014	382730	322124	238236	1370207	1172464	1222429	943334	864113	969250	445669	336292	343113	864620	807872	855043	896816	915732	829447	880246	778691	894541	328194	328001	320433	361758	450812	388179	527835	468339	437927	268705	227864	251738	264204	209068	218268	325837	219976	246038	1063662	1232860	1382472	897210	968612	861240	303376	290388	408309	904861	1165212	1309692	870158	898330	936862	298360	279087	427738	1109921	1192990	903427	1019968	908388	321594	264147	432659	892448	944905	912229	296033	319887	357826	158627	244682	239619	773690	751859	787984	292586	363649	379645	198916	222788	183320	1014235	859242	870932	262584	224071	183647	216844
193	187.108	8.3261	0.677539	6410.07	5246.33	5278.38	320.745	0	904.261	1210.4	2236.57	1736.12	0	0	566.329	0	3579.37	4069.57	4054.11	3692.94	4777.06	0	0	0	22611.1	30830.8	32058.9	0	0	12058.9	0	0	33193.1	0	25414.4	28144.5	0	0	11800.1	0	23822.3	26482.6	28861.1	24825.6	44936	24908.6	28079.4	31874.1	0	15319.3	0	0	0	0	0	27845.6	0	0	0	0	33742.6	23890.8	44850.1	13830.6	15769.8	12958.8	30443.3	26836.3	0	25282.8	28951.8	29479.6	0	0	0	0	0	26722.6	29791.7	26693.5	33980.3	0	0	11436.7	0	22295.6	24066.4	24007.5	23013.1	22739.5	0	0	0	0	26647.2	29035.6	23883.5	26191.2	27333.2	0	0	0	0	26084.5	25594.3	24962.8	26280.3	19293.9	0	0	13801.1	27680.3	0	0	23739.8	28012.5	30972.6	0	0	0	0	0	35808.8	27513.5	30359	29176.6	10741.1	9937.56	0	0	32272.7	0	26700.5	24907.5	30663.2	10480.2	0	0	21143.9	0	0	17968	0	20877.4	0	0	18102	0	0	27044.8	21505.6	18614.9	22172.1	20839.5	0	23504.9	0	9644.65	10218.9	0	8348.24	0	0	0	0	0	0	0	27793.4	29078.1	33858.1	0	0	0	0	0	28628	29189.9	28273.8	29938.3	0	0	0	0	25538.2	0	28593.4	27525.7	31803.9	0	10380.9	0	0	0	23646.2	0	23885.4	0	9560.72	12415.8	0	0	18107	18818	19396	16044.2	17195.8	7794.9	0	8120.9	19855.2	20494.4	20242.7	22359.8	16370.4	20014.2	7256.33	0	0	0	34478.3	36347.8	0	22711.2	27131.2	0	0	0	30964.2	0	29952	24804	20541	26756	0	0	21793.9	0	0	8408.43	0	14147.9	9117.87	11924.6	0	0	24168	0	0	0	14656.5	0	12948	0	32651.8	0	28546.5	0	27244.6	11424.3	0	0	32901.1	0	34333.6	29957.8	0	24361.8	0	0	0	32236.7	33021.8	33489.6	26623.8	25386.9	29708.8	0	0	0	30010.1	26752.1	53661.3	29709.3	38741.4	43479.2	19817.2	22928.6	41430.4	35117	43176.7	46069.2	38900.1	44771.5	26958	25941.6	27744.9	45521	41186.7	30210.9	36849.3	22866.6	23807.5	31199.8	0	0	31122	26215.1	0	29006.6	0	12202.6	0	0	31773.1	0	27662.7	23945.7	30496.4	0	10090.9	0	35327.7	33824.2	0	25823.4	24481.9	0	12547.7	9877.57	0	0	0	0	0	0	19563.5	20393.9	0	0	0	18042.7	21207.7	0	0	0	6267.44	0	8809.77	12351.2	8169.52	0	8581.4	0	0	0	6686.42	0	35213.6	34613	0	27295.8	0	27084.2	0	9505.64	0	7990.99	0	7298.62	21945.9	0	0	0	0	0	0	0	22584.5	25951.8	23510.3	9585.6	0	0	0	24278.3	30519	0	0	0	0	0	0	38455.9	43593.8	33165.5	0	9300.63	0	13339.5	8187.69	0	27294	28552.8	27335	6464.55	0	0	0
194	104.035	8.21353	0.853587	1054.98	36048.3	24263.1	1534.24	424.762	11066.4	6706.9	31597.8	13671.6	48264.8	22981.6	8925.57	6439.88	5023.36	38283.9	29209.2	5643.16	6969.17	6742564	6614988	7226574	6721522	7230252	7342106	9593868	9003671	8199270	8020534	8220926	7615260	4902370	6779130	6483046	9512904	8784812	9270939	6591306	6611242	6490968	7002166	5998422	8373708	6486146	6149590	6012182	9240741	7953354	7322244	7580558	8197878	7789154	8032756	7830832	7896318	6471710	6027588	6278448	6704334	6562486	6680316	8163198	8940405	8732831	7092966	7006878	6087974	6035162	5820032	6944946	7934186	7712854	7146060	6798486	6115166	6225558	6420622	6264318	6231518	7067788	7552966	7870238	6329654	6319634	6909450	4443630	5402588	6147408	8689746	7672536	6370046	7517364	6129772	7103896	6277082	6231610	5424842	7966764	7623102	6657484	7500148	6547778	6029984	5950170	5677746	5220450	7732566	7648646	6927374	5548868	5213844	5184606	5779188	5388908	5923796	6222802	6799500	6048586	5200588	6956510	6135928	5693190	5969822	6173544	6961424	6267538	6419672	6441730	6571928	5452826	6087338	5518176	6975950	6867912	6702872	6646884	19924.6	17278	16444.2	5262.75	8786.31	8874.59	6687.87	3956.64	5046.4	17599.4	13981.7	16053.7	4115.1	4007.89	3385.8	4305.49	3281.86	3675.64	26916.3	25283.6	24100.9	8766.87	6869.69	6552.17	165853	174478	156274	6246294	6411232	5723928	6291256	5524884	6631626	6634712	6294268	6222374	6187342	5664070	5798948	5621794	5819844	6414048	7273952	6632122	6459856	6294420	6100562	6288170	5832948	5349166	7409416	7764182	6648578	6874416	4477267	4197376	4824738	2975874	4609322	3410400	1430053	2177204	2254995	37833.2	17748.8	13118.7	33635.5	17356.2	12033.8	28935.8	15597.5	13200.5	179130	187415	151311	152646	138661	149312	167647	171730	153766	6102452	7414360	6954596	6179636	5523998	7198082	8131404	10995320	9135455	6269960	6751990	6416524	5785568	5301546	6051382	6679758	7245410	6554588	5966800	6745762	4299070	5259458	4942470	6403088	7269278	6173478	6774200	6993702	7167152	5089140	6041276	6214578	7185162	5580252	6395450	7022436	6041278	6539446	5962388	6832208	6667468	6756022	7265218	6079664	6077054	5737686	6237358	5668400	6089106	6871800	6353622	7327498	5610320	5918648	6257658	6049110	5681316	6600730	5749246	5305550	8208012	5035750	5414856	4542556	5085458	4035117	3706424	4447318	4457448	3274275	3224242	3821436	4662792	4333113	4009926	4204036	4141905	3799115	4031583	3773420	5458030	4268536	4105607	3934091	4204148	6061734	5061852	5915516	6335962	6193134	6414028	6392718	6618540	6340086	6211144	5861962	6364850	6240108	5575245	6883396	6545932	6835748	6201202	6742356	6181058	5558658	5935550	5852180	6064354	7964996	6925098	6197348	306804	305974	341362	3338018	3809533	3969994	936339	430468	746086	435119	885320	768079	5826738	4825216	4696860	3425799	4670886	3821164	221340	232440	270771	2685305	3636810	4691608	322868	324645	609118	6939324	7224438	6697370	6878094	7350522	7543278	6995400	7021094	7784090	4771274	5175950	5350750	5927856	5871624	6267098	7432002	6174256	8773979	6461680	7036096	7196122	7421956	7538144	7613492	6705612	9205641	6010302	6537742	6882276	7054862	6584648	8040518	7107106	7257102	6174454	3367230	3349970	3036282	6557344	7398944	7725404	6691100	7487676	6429698	6761072	6910816	6749472	6407318	6901134	6500242	6939876
195	115.926	1.0188	0.826441	763.721	2214.52	1741.88	2372.71	1749.23	536.405	656.548	3102.63	1941.86	434.733	0	1512.91	290.948	1871.62	2698.77	1718.57	3017.62	814.783	2094.52	1050.58	946.416	1231.04	1097.3	2118.32	1403.22	1542.48	1107.32	1878.45	1660.83	1860.81	1674.55	1835.47	1078.73	1826.36	1246.19	2097	1516.11	798.683	848.271	1188.42	855.064	1712.35	1685.96	2298.07	2386.86	1117.85	1602.98	2117.49	1130.99	1659.57	3088.05	1663.56	1365.8	2235.36	1678.79	1693.02	5716.48	920.373	854.725	1990.68	1790.86	1991.56	1633.31	3904.39	773.492	833.335	1785.15	1552.12	1422.83	2192.35	2837.03	1510.62	1384.19	1265.29	1149.24	2267.27	2322.08	1465.94	3232.38	3546.33	1215.32	1770.94	2339.95	815.896	3201.93	1824.13	2953	1086.61	2212.08	1069.84	1501.39	885.013	2412.54	3045.91	1663.76	2143.64	1617.57	2464.46	1453.59	1633.48	1639.22	2389.61	1625.81	8636.21	1464.48	938.891	13324.9	2974.88	2058.9	1894.44	669.05	688.26	1176.69	1430.74	2268.77	1814.54	3346.14	1117.59	1315.87	768.461	1204.78	1760.87	636.07	2651.81	1363.99	2772.99	996.865	1391.33	1334.23	995.688	2118.85	1200.21	2476.57	1873.09	1444.47	1943.53	1696.04	1632.48	1237.62	2501.82	1338	2898.9	874.991	1631.3	770.908	1057.07	1951.12	2443.6	956.488	1653.43	1524.88	808.49	863.556	2221.95	1379.81	2214.47	2213.77	1431.94	1535.97	1493.1	1597.13	1149.98	911.196	1639.07	1009.26	5047.22	1653.97	1363.14	1897.25	1043.34	1842.56	1102.02	1051.43	807.146	1706.28	1509.57	1736.14	2654.77	2587.94	1759.97	2244.42	772.301	1490.06	1015.44	761.112	824.8	1391.12	2867.09	1281.63	1217.15	2132.2	1580.25	1174.79	1646.34	1081.78	1743.3	1325.09	2240.09	1711.41	2954.56	3362.19	1047.34	1521.09	1313.38	2187.41	2285.85	1527.61	1679.14	1079.04	1684.26	1338.6	2568.01	1950.14	2590.51	2235.52	1139.12	851.305	1822.75	837.996	1578.89	1015.43	1892.58	1971.09	3464.73	976.699	816.665	2651.24	1929.23	1595.53	1771.38	2726.03	2151.14	3149.36	1315	933.325	5157.58	1237.15	1159.15	763.55	2246.78	2264.64	2444.06	1753.41	1133.65	855.489	862.337	817.468	1797.23	3253.76	3856.95	1225.88	1710.47	1209.17	952.584	2752.96	1801.99	2119.68	1567.99	1506.53	1214.42	1262.35	1371.3	1966.71	2848.89	1262.2	1050.42	2597.65	19674.5	2185.48	1974.94	1516.75	1363.82	1285.38	1078.19	1668.82	2317.64	2060.93	2033.69	1037.4	1670.28	908.786	1163.07	967.762	3016.95	2865.99	792.999	1777.55	1016.98	1008.52	1239.22	3748.77	1721.87	2367.92	2055.95	1293.9	2594.89	1170.42	1162.73	1091.16	1118.44	1678.42	1714.57	1571.81	2386.01	1325.49	2380.94	1601.45	1911.7	1675.72	1237.41	1594.41	1106.14	823.008	3166.52	1081.86	1981.03	1913.71	1913.34	1196.53	814.674	1262.13	1614.83	1592.95	3593.45	1104.53	2527.55	1895.82	1486.45	995.636	966.128	2808.67	2639.03	939.836	1204.61	1350.95	884.343	4151.31	1456.55	1582.12	1532.37	724.606	1006.65	839.72	284.278	792.864	1371.47	1121.12	1451.65	1935.82	2188.7	3916.31	2790.86	2182.05	1160.16	2267.12	1239.64	960.211	791.394	803.155	1143.31	1447.87	1147.31	2175.93	2008.49	793.48	735.177	1857.07	1242.06	2232.94	1446.04	2449.57	1991.8	2267.99	2650.74	1844.04	1087.94	1165.56	1683.19	2114.12	2434.72	2089.3	3030.76	1253.24	1644.53	1886.88	1191.53	979.93	2246.59	1911.41	3378.93	1747.96	1769.96	2142.64	3076.19	1754.02	965.343	2081.1	2596.88	3704.58	2979.33	1215.21	1158.07	3746.92	2668.8	3270.53	3513.1
196	115.926	2.27569	0.766491	1387.43	1046.81	1251.72	485.058	673.923	585.614	643.494	1972.15	1377.01	0	0	771.493	158.624	777.352	1437.93	841.79	828.343	1155.34	599.875	965.817	782.754	1182.95	789.582	1337.93	17752.1	1043.15	2426.99	3104.37	825.106	627.904	1711.49	568.496	717.691	1513.74	1579.25	643.969	904.503	727.553	528.123	1431.83	1126.05	753.411	885.494	1447.59	1397	1348.6	1979.32	1192.37	805.321	2074.51	1622.68	1790.14	783.714	1035.84	740.319	1150.39	911.658	1621.38	594.937	964.313	1524.24	2360.91	699.935	265.504	1644.24	1210.5	590.437	782.961	875.006	1483.53	900.11	761.047	1089.44	836.113	1064.19	895.479	1297.26	1281.64	2564.56	1837.22	2253.34	891.948	1086.09	1385.67	1195.56	2136.43	2133.33	975.549	704.098	1936.92	1824.71	1681.23	687.122	1732.5	1537.61	2150.7	2577.68	2306.24	1921.74	1494.03	1197.46	860.741	682.446	1253.67	716.003	1074.54	1530.82	844.23	619.961	798.684	554.416	556.611	982.083	680.492	1687.36	1607.29	862.107	1059.93	1066.24	1153.07	1603.47	1062.22	2437.97	1262.74	1336.9	2424.95	1088.94	923.302	1536.79	1920.93	1140.17	914.5	1511.42	1241.34	1177.51	1409.97	743.322	987.134	2884.31	1400.29	1186.3	3992.2	944.946	800.712	816.623	1140.43	1021.94	1025.66	719.841	1094.46	701.528	1508.95	795.013	1467.96	1606.78	1176.55	747.456	1731.07	1662.86	2773.16	1294.24	2216.5	539.968	5656.62	1442.44	887.883	850.174	1727.27	1541.13	1274.03	1562.14	1156.4	927.663	752.057	1180.04	732.925	11314.5	2140.83	1332.56	1053.04	973.955	724.108	418.94	695.078	1827.19	915.273	873.609	2085.29	2114.71	896.719	917.43	934.593	965.375	1301.74	1034.19	2173.34	6632.15	2394.37	1689.27	0	919.385	839.718	879.747	629.424	1019.9	1198.1	1332.05	1728.67	1138.49	520.487	0	2070.94	585.999	2586.06	1929.53	1135.66	719.512	1237.62	1094.23	1253.21	1138.54	778.298	976.351	852.049	1522.62	799.671	1011.27	1137.23	1685.71	786.802	1533.4	1677.47	806.912	811.109	832.295	1372.86	623.637	589.489	599.029	795.692	2169.11	2086.81	956.259	797.257	1357.21	979.287	634.92	1790.13	1018.78	977.494	1067.33	544.671	922.893	1304.97	558.652	951.113	1958.72	1041.58	1700.64	1018.15	917.375	1077.96	1198.86	949.836	675.597	1271.64	1795.19	1527.33	1102.06	901.31	595.568	1268.91	781.772	2098.82	2150.02	1753.91	1081.81	813.41	909.76	1041.62	1337.27	719.006	869.669	920.551	837.977	1526.46	11278.5	1401.44	733.275	700.388	1403.94	1616.04	1730.66	1714.06	784.046	417.959	855.867	2776	1029.52	1646.65	1558.04	1348.27	247.901	755.487	990.242	1318.47	3491.07	1117.07	1399.85	1400.43	552.429	565.784	935.236	1480.85	748.535	1440.02	1555.57	850.484	1922.64	497.964	1167.1	737.141	985.042	2029.91	587.655	836.673	968.712	833.202	871.872	892.825	1359.61	722.875	1277.7	1108.57	936.964	762.427	1382.5	786.918	705.359	1050.8	239.413	660.726	291.668	548.265	795.328	273.292	1411.56	1513.91	1678.1	1080.37	1528.1	1744.31	871.376	606.128	1962.7	885.714	638.528	604.716	1517.37	1198.62	1510.35	1774.15	1867.52	1588.33	253.316	266.767	400.491	1617.43	1358.64	960.585	822.019	1362.98	988.349	559.772	791.45	1066.82	1932.14	1124.02	1022.16	1325.66	1438.26	745.307	902.347	1379.59	1092.75	2123.68	2614.75	747.093	761.449	1222.72	1578.67	1498.28	728	1919.78	1649.06	1522.89	2608.24	1553.28	1470.93	755.273	823.067	737.889	1484.6	911.982	1413.61	1807.35
197	115.926	1.50572	0.832397	2017.64	0	0	559.724	455.481	332.577	0	0	457.769	0	0	777.724	201.725	558.81	0	1706.48	1230.05	1461.85	1691.84	573.502	659.36	1301.2	2039.23	1946.38	1895.9	1921.61	0	2536.74	0	3061.74	1072.32	795.084	1878.34	864.619	975.429	1737.7	804.572	2283.84	1224.34	617.411	1221.78	510.542	705.568	1290.2	1856.18	0	0	20635.9	1651.18	0	1745.23	1457.47	0	735.799	0	3427.62	913.878	1856.84	0	837.548	686.031	0	2667.79	1227.2	2379.63	708.241	0	1799.71	0	0	3112.58	0	2526.26	1228.29	2982.96	1097.24	1400.01	0	1884.46	2269.83	0	1499.58	0	0	1130.72	0	1877.01	0	1398.12	0	1337.01	820.788	0	1055.12	886.52	1992.29	1831.13	1848.48	862.12	793.493	0	0	0	686.771	1183.21	2385.73	2015.88	1664.54	1312.58	428.444	819.129	718.722	732.127	1321.06	1372.58	1746.27	1124.62	1215.32	1374.06	631.183	535.249	0	2229.81	974.838	1714.64	3773.87	0	0	1829.08	651.206	674.822	911.671	7062.13	1393.19	1926.74	0	0	1639.61	2037.33	1269.02	1932	0	691.068	0	0	1334.83	1666.59	0	0	0	731.984	476.556	769.503	891.25	2673.16	913.462	1027.61	1199.05	0	1343.76	1789.56	705.461	0	1101.74	1326.79	625.729	954.279	1785.47	992.124	0	978.603	1079.55	709.41	561.531	0	875.447	0	1469.13	611.823	0	714.97	0	871.296	1057.55	1256.82	1450.76	0	1417.28	694.973	0	728.335	0	1433.28	1303.83	1203	0	1573.14	2041.59	0	839.485	2356.67	1076.64	1052.53	1026.14	1355.56	1305.17	0	12543.1	0	0	657.36	727.026	558.998	1515.51	626.795	0	554.929	0	1269.8	1679.65	0	851.858	1038.55	0	735.597	0	2368.48	0	1670.83	534.715	1611.98	0	1166.75	1310.36	1485.89	883.048	1104.19	1015.65	543.139	1409.2	2723.51	2862.14	2162.76	2523.47	956.627	0	0	589.104	0	0	573.173	1155.43	0	1577.11	652.296	1415.87	0	0	802.516	2794.14	823.01	0	0	0	0	0	1335	1435.87	0	740.5	0	0	1199.96	821.611	0	798.301	1567.65	0	0	1783.98	655.696	0	1277.02	0	1526.4	0	1884.08	0	2124.81	836.89	595.939	1413.23	0	1692.68	2441.41	0	693.415	826.917	0	2414.23	609.237	0	893.889	620.93	598.41	0	0	1608.47	1622.09	1971.19	666.098	1242.24	905.072	1673.3	694.281	918.358	0	1860.88	1723.04	0	1020.06	1597.43	802.264	1721.13	1266.86	0	2280.68	2082.25	768.037	0	0	782.099	903.845	0	582.458	682.285	628.511	828.154	551.39	0	450.444	871.228	0	1184.1	286.259	877.192	1320.5	1750.02	1088.5	1836.17	1169.7	780.746	2870.36	0	896.244	0	1140.42	1608.36	1502	0	882.029	1800.79	1795.51	1770.28	0	0	663.795	776.44	1734.13	0	2369.62	777.396	1759.69	534.182	470.281	1056.21	641.719	0	0	8839.97	0	1881.13	1428.66	1300.9	1562.47	0	1659.65	0	1523.61	834.148	1433.69	1308.75	836.71	0	2344.93	2102.32	1461.87	2056.82	0	0	0	0	1327.56	1460.25	1404.07	832.547
198	115.926	0.105321	0.802392	2429.35	0	1694.52	684.534	2185.1	1453.47	0	0	1010.17	0	0	0	228.754	0	3796.69	0	2416.79	0	0	0	0	1572.15	0	797.676	1459.83	0	1698.44	1750.35	883.533	1988.42	1978.76	1266.76	1338.08	1118.08	1951.88	2013.44	917.268	607.042	0	1394.66	0	0	1529.92	1664.98	1583.78	1896.42	1780.13	2604.27	2262.34	0	1592.01	1110.71	961.28	1573.93	1239.15	0	1467.25	1486.46	1381.88	2573.21	0	1338.06	0	783.521	5375.77	921.144	754.432	1905.94	1922.03	965.766	763.087	0	1191.17	1243.72	1318.26	756.98	818.66	990.337	1544.8	0	1055.55	1361.37	0	0	1884.51	1800.01	0	1258.02	0	2819.24	0	0	2120.65	2012.33	0	1693.48	25777.5	0	1819.71	0	1677.05	821.898	1873.37	0	1046.65	1425.24	0	0	0	619.171	764.056	1289.28	1043.65	1268.17	0	9459.5	0	862.689	0	1901.28	1636.67	1527.73	588.309	0	3453.17	0	0	1037.98	1005.57	1346.56	1018.5	1113.95	0	1385.36	12154.6	1539	1302.64	0	743.641	1824.41	1665.1	2577.77	956.067	1190.95	1019.68	2310.28	0	777.244	0	0	1053.99	960.573	0	2031	0	1136.96	2419.88	2764.06	0	867.373	0	1966.7	1452.81	484.948	0	0	1803.08	1299.48	2949.23	0	818.456	0	649.289	0	1285.49	0	1032.06	0	2108.71	0	852.328	618.464	712.41	0	0	0	1787.48	0	2589.68	0	1420.89	0	1305.12	1820.79	1491.07	1734.49	1236.56	2143.73	0	885.262	1762.18	1139.22	1677.51	797.078	1988.46	1729.97	0	0	773.741	0	0	1288.73	1650.64	729.983	0	712.633	936.967	0	0	0	1515.71	1909.1	2137.77	2087.71	0	1018.09	1585.36	845.961	2319.19	2132.75	0	0	0	0	2455.91	1081.07	952.303	0	0	2152.13	0	0	797.225	1092.26	0	0	0	2256.97	1138.36	0	2172.07	0	1377.16	2254.54	858.374	1310.58	3020.55	901.899	1640.13	711.61	1233.05	1136.38	1889.25	2518.17	3065.73	623.102	0	0	846.959	0	647.797	0	1733.46	1909.73	1417.86	0	1382.25	1340.94	1408.33	865.773	2009.56	0	0	1447.4	2057.77	667.843	1168.08	2349.26	0	0	2813.37	2396.86	0	2223.98	670.177	0	0	0	1687.77	0	2202.39	0	1583.91	1554.75	1973.5	2353.47	0	0	0	2720.14	0	0	1214.04	1146.05	1232.18	1707.05	3367.17	0	836.989	713.131	0	645.31	0	1886.22	890.098	0	788.396	0	0	0	1745.76	0	0	2148.17	0	1824.59	2045.6	1331.6	2125.44	0	317.054	0	980.541	914.029	0	1136.39	2214.42	0	1083.45	0	0	2216.77	1881.87	0	1069.93	0	0	766.359	2826.87	0	1192.26	1381.47	879.413	1545.54	851.412	0	0	1453.15	1308.7	749.368	2615.79	1960.74	880.608	712.875	632.115	1719.05	0	1625.32	1538.49	1540.31	982.752	0	0	0	1798.02	761.026	902.38	0	1566.37	1357.92	1392.15	0	0	1221.48	2299.72	0	2035	1929.36	1779.64	1332.03	1693.32	2289.32	0	0	0	0
199	216.945	2.20165	0.848309	673.758	271.166	390.688	721.624	171.89	1131.88	1545.75	2221.69	1714.6	163.388	172.604	978.713	832.523	1974.37	2125.05	2340.59	3700.46	2438.57	62025.3	63660	64443.9	25316.3	24656.5	24942.8	35674.3	31638.3	27389.5	35957.2	29941.9	29381.7	49795.2	53852.3	57152.9	29157.7	28674.7	34872.6	61139.6	58977.5	60605.4	28337.7	26722	34946.2	54852.4	51025.9	58434.9	40309.8	43424.6	31991.9	26302.2	32876.9	25696	40839	33052.4	31894	65813.2	60008.8	60009.6	45324.7	41486.6	45621.2	36696.5	45655.2	40415.6	66001.9	62448.3	60513.5	34535.4	34667.5	38588.4	34224.6	35973.7	35940.6	62899.5	60059.6	61324.4	29272.9	30043.7	33205.4	36784.2	33358.2	35925.3	36666.9	39926.2	45568.4	46822.6	57940.1	51242.1	36060.1	31094.4	27385.3	52020.4	37284	38487.2	42849.6	52354.9	48335.8	31053.5	32182.4	27781.8	37670.5	30020.8	36674.3	58511.7	46763.9	45066.4	34463.6	30007.2	4708.17	196207	192267	194248	113663	120821	147164	193162	193419	200669	208567	166374	230816	237852	262433	253589	470929	426257	425979	666390	661067	694234	674166	774315	641868	1005512	854120	988226	551543	544112	596249	1111290	1245945	1160553	3116533	3327064	2512455	953948	816431	944954	986412	1357845	1089545	2944221	2890501	2807651	1204692	1272151	1156418	1443924	1705488	1574904	6359044	6011946	5773738	697102	756075	687569	734316	769316	828855	1148078	1142322	1193375	893534	873213	785043	803416	913615	967184	1218036	1187600	1155303	587338	602345	541792	772668	758668	920433	1207919	920494	910683	783414	791246	783434	877711	868001	796336	1617403	1105021	1089400	5707662	5400988	5408210	3975846	3913655	3637495	7297926	6501830	6695130	5185562	4901164	4802632	4821112	3958313	4586908	6223962	5678410	5839106	58994.4	60379.8	63880.7	28162.3	23582.1	27462	34269.1	49141.6	41194.9	60722.9	61002.7	63218.2	29583.5	21048.2	29195.5	29768.4	35735	6954.09	5371.78	6129.35	4633.26	6795.57	5017.45	8221.78	11055.2	8360.74	6145.7	7178.19	6768.8	4680.96	4777.55	5705.63	6754.24	5959.28	68597.1	64303.9	69056.6	37772.5	29404.8	34027.3	36829.8	35398.6	41253.2	84092.4	75398.8	77490.7	41833.6	37774.8	41457.7	36526.8	35606.4	39423.9	72297.5	75632.4	76456.5	42636	34786	43309.6	38109.8	33773.6	43373.3	67755.4	71326.9	130902	73796.4	100083	115903	74319	78727	93749.4	107454	82161.7	131707	109474	109682	92055.5	105349	96740	82528.3	84544.1	87276.4	86960.8	95103.1	91971.7	114306	82259.9	76695.5	76333	43530.6	39265.9	46959.2	46663.2	39563.7	40267.1	65237.8	66424.5	66700.2	32993.9	32420.8	37295	34554	32178	31979.2	67940.2	66126.8	59952.4	27824.1	32240.2	36307.3	39138.4	33387.8	31639.3	107307	110176	117909	52464.1	56739.1	59009.9	57315.5	55109	64030.8	106930	100732	99739.5	57518.8	56996.9	52018.3	68893.3	62337.8	61441	121507	116836	128426	57133	54026	54162.2	63008.3	50354.4	61546.2	69981.3	61277.8	64470.7	30866.7	32065.7	30298.6	31968.2	30622.3	35823.2	43354.7	48040.1	56630.4	41402.2	38299.7	47820.8	30148.8	31116	39178.1	59083.4	57384.1	35412.6	32946.2	31191.6	32608.5	24377.5	38015.3	56150.4	51757.4	51620.4	78290.7	73751.9	87367	46354	51865.3	48789.1	91582.9	118216	109351	59195.3	67635.4	65165	40606.7	49472.8	39655.9	34824.8	36933.6	35731.7	52556.4	33595.7	39259.5	38318
200	197.806	9.01523	0.805456	0	0	192.591	0	162.012	776.537	1374.34	0	1214.1	0	0	0	2469.76	0	0	0	0	946.723	0	0	0	0	0	0	0	0	0	0	0	498.97	0	851.609	0	0	0	28510.2	0	161.451	359.173	3588.69	3069.62	6129.26	0	6283.19	6137.82	35347.4	36763.8	31010.2	32545.4	28566.5	27046.6	6186.8	4646.52	5780.69	175.267	147.454	149.802	3013.83	2542.22	3782.68	21849.3	32440.1	28881.9	281.449	0	186.427	2717.59	2372.97	3722.3	23276.3	28163.8	25739	0	0	0	3045.88	2906.26	3525.65	22855.6	21639.5	21114.6	4268.26	3773.31	6595.58	3110.78	5095.11	4341.05	17095.3	19299	21566.4	6883.79	2930.62	4289.27	0	4888.35	3536.63	20571.6	21402.9	23106.5	4517.79	4835.36	4766.15	4139.06	4719.82	4327.68	24027.4	20360.5	20386.6	141.67	168.994	239.629	3162.07	3308.07	5714.6	24744.5	26879.6	24496.3	0	0	0	4481.01	3105.87	6052.54	27206.6	25403.6	24748.6	258.711	499.817	264.64	2929.55	3283.14	5053.02	20774.9	22686.4	22513.7	4699.41	4228.91	4312.55	3126.53	6288.9	4507.21	4894.63	2641.86	3797.48	2917.27	3324.56	2485.18	0	2184.69	0	3361.36	0	2881.77	15712.7	15755.7	19627	22926.5	25171	19033	17974.8	22435.5	19103.8	0	140.598	121.129	3497.91	2580.96	4457.8	24835.2	24083.8	28675.2	0	307.018	0	2969.91	0	4592.83	24655.2	21578.2	24933.4	279.705	0	0	2090.41	3790.25	5119.96	30700.1	27152.4	24341.9	4996.25	5514.67	6670.23	4091.45	5123.57	13215.3	27981.9	18184.2	23384.9	3635.17	3553.11	3568.82	5735.89	4711.9	0	17173	20207.3	19451.5	3025.06	3886.07	3863.08	2910.68	3392.45	4041.11	22961.6	19314.7	19796.5	0	0	168.923	4875.31	5225.2	4042.72	29030.2	34793.8	28591.8	0	369.663	157.792	4373.02	2513.45	3723.09	26408.5	21372.5	3571.74	3531.93	3902.59	5859.34	4495.47	7419.43	32965.5	25970.7	21593.4	4774.35	3589.48	3722.22	4285.54	4621.94	5399.36	20093.1	21130.5	0	0	0	5933.36	4037.18	4064.96	22193.4	22689.8	22185.6	0	0	0	5255.94	4749.57	5223.78	26035.3	26213.2	28047.6	0	160.422	0	6612.01	4761.52	5811.43	26128.3	17835.1	25976.1	4893.98	4511.54	5115.8	26201.6	24297.2	22187.2	29010.6	21682.1	4246.58	3312.96	4225.44	26176.7	28197.4	31793.8	22516.3	28096.2	22102.6	3149.66	3350.07	30362.2	25506.8	23724.6	19861.8	23971.7	162.937	0	0	3255.22	3491.94	5102.11	21586.3	23473.7	23245.9	152.646	417.153	147.32	3270.3	3670.9	6608.39	25479.5	27879.9	20769.5	180.025	0	139.106	4599.75	3798.95	6524.81	25966.1	25640.2	23268.3	0	2634.37	5535.09	3001.93	4116.39	3958.86	4850.02	3825.78	4114.42	3205.08	2777.95	2560.31	0	24712.7	10640.5	9037.23	7466.55	6756.26	43005.9	21272	26448	17253.7	18210.3	27948.7	21532.4	17021.8	22891.1	0	0	145.638	5062.08	3810.5	4056.1	26029.3	28837.9	21907.3	0	10441.9	3858.61	4790	5062.7	5160.68	30651.8	23103.2	34089.4	3379.03	1494.27	4185.66	6162.71	4059.66	28004.5	20898.7	24937.2	3754.62	0	3609.57	28030.7	24007.6	26852.5	21059.1	20795.3	18592.7	3201.03	3671.34	4642.43	20798.8	30312.8	31879.3	22525.1	22777.6	31414.3	3467.64	2940.53	3777.68	22404	39976.4	16393.1	27298.6
201	115.919	6.65697	0.732123	653.857	0	498.809	294.305	0	709.476	0	635.355	752.178	0	0	0	0	595.717	529.382	1100.64	273.935	0	0	0	0	323.146	0	0	0	0	0	0	0	0	0	0	0	3556.11	0	0	0	0	404.069	0	0	0	0	0	0	0	0	0	0	0	0	0	0	0	0	0	333.091	0	0	0	0	0	0	0	0	0	0	0	0	0	0	0	0	0	0	0	0	382.995	0	0	0	0	0	0	0	0	0	0	0	0	614.367	0	0	0	0	0	0	0	0	0	0	0	0	0	0	0	0	0	0	0	0	0	0	0	0	0	0	398.19	0	0	0	0	0	0	0	0	0	0	454.963	0	0	0	0	0	0	0	0	0	0	0	0	0	0	0	0	0	0	0	0	0	0	0	0	0	0	0	0	0	0	0	0	0	0	361.19	0	0	0	0	0	0	0	0	419.287	0	0	0	0	0	0	0	0	0	0	0	0	0	340.718	0	0	0	0	0	0	501.337	0	0	0	0	0	0	0	0	0	586.137	708.541	0	0	0	0	0	0	0	0	0	0	0	0	0	0	0	0	0	0	0	0	0	626.673	0	0	0	0	0	0	0	0	0	0	0	0	0	0	0	864.073	0	0	0	0	0	0	0	0	0	0	0	0	0	0	0	0	0	0	0	0	0	0	0	0	0	0	476.88	0	0	0	0	0	0	0	0	0	0	0	0	0	0	0	0	0	0	0	0	0	0	0	0	0	0	0	0	0	0	0	0	0	0	0	0	0	0	0	0	0	0	0	0	0	0	0	0	0	0	0	0	0	0	0	0	0	0	0	0	0	0	0	0	0	0	0	0	0	0	0	0	0	0	0	0	0	0	0	0	0	0	0	0	0	0	0	0	0	0	0	0	0	0	0	0	0	0	0	0	0	0	0	0	0	0	0	0	0	0	0	0	0	0	0	0	0	0	0	0	0	0	0	0	0	0	0	0	0	0	0	0	0	0	0	0
202	197.806	9.01646	0.786825	0	0	192.591	361.193	162.012	776.537	1374.34	0	1214.1	0	0	0	2469.76	0	0	0	0	946.723	0	0	0	0	0	0	0	0	0	0	0	498.97	0	851.609	0	6123.28	0	28510.2	163.256	161.451	359.173	3588.69	3069.62	6129.26	0	6283.19	6137.82	35347.4	36763.8	31010.2	32545.4	28566.5	27046.6	6186.8	4646.52	5780.69	175.267	147.454	149.802	3013.83	2542.22	3782.68	21849.3	32440.1	28881.9	281.449	214.098	186.427	2717.59	2372.97	3722.3	23276.3	28163.8	25739	0	0	0	0	0	3525.65	22855.6	21639.5	21114.6	4268.26	3773.31	6595.58	3110.78	5095.11	4341.05	17095.3	19299	21566.4	6883.79	0	4289.27	0	4888.35	3536.63	20571.6	21402.9	23106.5	4517.79	4835.36	4766.15	4139.06	4719.82	4327.68	24027.4	20360.5	20386.6	141.67	168.994	239.629	3207.1	3308.07	5714.6	24744.5	26879.6	24496.3	0	0	0	4481.01	3105.87	6052.54	27206.6	25403.6	24748.6	258.711	499.817	264.64	2929.55	3283.14	5053.02	20774.9	22686.4	22513.7	4699.41	4228.91	0	0	6288.9	4507.21	4894.63	2641.86	3797.48	2917.27	3324.56	2485.18	0	2184.69	0	3361.36	0	2881.77	15712.7	15755.7	19627	22926.5	25171	19033	17974.8	22435.5	19103.8	0	140.598	121.129	3497.91	2580.96	4457.8	24835.2	24083.8	28675.2	0	307.018	0	0	0	4592.83	24655.2	21578.2	24933.4	279.705	0	129.043	2090.41	3790.25	5119.96	30700.1	27152.4	24341.9	4996.25	5514.67	6670.23	4091.45	5123.57	13215.3	27981.9	18184.2	23384.9	3635.17	3553.11	3568.82	5735.89	4711.9	0	17173	20207.3	19451.5	3025.06	3886.07	3863.08	2910.68	3392.45	4041.11	22961.6	19314.7	19796.5	0	0	168.923	4875.31	5225.2	4042.72	29030.2	34793.8	28591.8	0	369.663	157.792	4373.02	2513.45	3723.09	26408.5	21372.5	3571.74	3531.93	3902.59	5859.34	4495.47	7419.43	32965.5	25970.7	21593.4	4774.35	3589.48	3722.22	4285.54	0	5399.36	20093.1	21130.5	136.522	0	0	5933.36	4037.18	4064.96	22193.4	22689.8	22185.6	0	0	0	5255.94	4749.57	5223.78	26035.3	26213.2	28047.6	0	160.422	0	6612.01	4761.52	5811.43	26128.3	17835.1	25976.1	4893.98	4511.54	5115.8	26201.6	24297.2	22187.2	29010.6	21682.1	4246.58	0	4225.44	26176.7	28197.4	31793.8	22516.3	28096.2	22102.6	3149.66	3350.07	30362.2	25506.8	23724.6	19861.8	23971.7	162.937	0	0	3255.22	3491.94	5102.11	21586.3	23473.7	23245.9	152.646	417.153	147.32	3270.3	3670.9	6608.39	25479.5	27879.9	20769.5	180.025	0	139.106	4599.75	3798.95	6524.81	25966.1	25640.2	23268.3	0	2634.37	5535.09	3174.66	4116.39	3958.86	4850.02	3825.78	4114.42	3205.08	2777.95	0	0	0	10640.5	9037.23	7466.55	6756.26	43005.9	21272	26448	17253.7	18210.3	27948.7	21532.4	17021.8	22891.1	0	0	0	5062.08	3810.5	4056.1	26029.3	28837.9	21907.3	13497.2	10441.9	3858.61	4790	5062.7	5160.68	30651.8	23103.2	34089.4	3379.03	1494.27	4185.66	6162.71	4059.66	28004.5	20898.7	24937.2	3754.62	0	3609.57	28030.7	24007.6	26852.5	21059.1	20795.3	20188.4	3201.03	0	4642.43	20798.8	30312.8	31879.3	22525.1	22777.6	31414.3	3467.64	2940.53	3777.68	22404	39976.4	16393.1	27298.6
203	115.92	0.127966	0.536587	0	0	0	0	0	0	0	0	0	1540678	0	0	0	0	0	0	0	0	0	0	3367773	0	0	0	3797292	0	0	0	0	0	0	0	0	0	0	0	0	0	0	3070514	0	0	0	0	0	0	0	0	0	0	0	0	0	0	0	3181304	3254934	0	3232278	0	0	0	0	0	2692076	3216772	0	0	0	0	0	0	3273545	3322289	3311023	0	0	0	0	0	0	0	0	0	0	0	0	0	0	0	0	0	0	0	0	0	0	0	0	0	0	3159163	0	0	0	0	0	0	0	0	3144534	0	0	0	3813316	0	0	0	3261571	0	0	0	0	0	0	0	0	3346817	0	0	0	0	0	0	0	0	0	0	0	0	0	0	0	0	0	0	0	0	0	0	0	0	0	0	0	0	0	0	0	3772472	0	3748254	0	3125721	3175265	0	0	0	0	0	0	0	3242834	0	0	0	0	0	0	3731454	0	0	3069084	0	0	0	0	0	0	0	0	0	0	0	0	0	0	0	0	0	0	0	0	0	0	0	0	0	0	0	0	0	0	0	3832199	0	0	0	0	0	0	0	3831294	0	3866412	0	3222000	0	0	0	0	0	0	0	0	0	0	0	2918839	0	0	0	0	0	0	3155909	0	3309851	3663746	0	0	3299146	3146998	0	0	0	0	0	0	0	0	0	0	0	0	0	0	0	0	2844619	0	0	0	0	0	0	0	0	0	0	0	0	0	0	0	0	0	0	0	0	0	0	0	3729283	0	0	0	3165052	0	0	0	3111659	3101600	3165250	0	0	0	0	0	0	3175618	0	0	0	0	0	0	0	0	0	3300221	3160129	0	0	0	0	0	0	0	0	0	0	0	0	0	0	0	2804306	0	0	0	0	0	0	0	0	0	0	0	0	0	0	0	0	0	3260164	0	0	0	0	0	0	0	0	0	0	0	0	0	0	0	0	0	0	3095271	0	0	0	0	0	0	0	0	0	0	0	0	0	0	0	0	3352546	0	0	0	0	0	3752312	0	0	0	0	0	0	0	0
204	197.807	10.5537	0.733548	2326.26	0	3077.51	0	4413.21	40827.3	0	0	10575.9	0	0	0	0	0	20540	10454.4	209219	10708.3	0	0	0	3037.65	2446.01	2110.58	0	9413.69	9750.29	2836.23	0	2339.86	5773.66	0	4335.75	0	16872.2	0	7349.08	6392.03	0	1824.62	2232.35	2064.51	0	0	4026.9	8257.5	0	8052.11	0	10847.9	0	0	1580.89	2279.71	5396.3	0	0	0	2085.38	1888.3	5673.35	8030.44	8573.94	0	0	0	1573.95	1929	1601.48	0	0	9680.29	0	3804.93	3269.6	2141.35	2062.93	1477.85	7364.82	7377.19	10136.8	1970.5	2851.41	2321.06	0	3730.99	0	0	14322.9	18891.7	2110.75	1919.05	2591.32	3567.09	3698.78	4666.22	17241.8	12556.2	16674.5	2195.84	1930.34	0	3731.21	3746.52	3495.08	0	0	12009.7	3831.41	0	3647.07	2016.98	0	0	8080.7	12108.4	10240.7	3812.26	3138.06	0	2040.06	0	1828.4	0	11827.2	11033	0	0	0	2048.36	1985.6	2259.38	8905.83	0	0	3491.28	0	2251.4	2235.65	2613.16	2816.09	1865.17	0	1365.49	3575.45	3382.41	1934.29	2907.97	0	2896.57	0	2909.84	2694.38	10747.1	0	12507.6	13599.8	0	0	12927.2	12947.8	8284.15	4101.56	3491.78	0	1425.74	1644.61	1550.43	12530	12887.4	8741.53	0	2882.86	3743.38	0	2175.47	2180.85	7892.72	0	0	3473.38	0	3118.37	0	1769.87	0	13185.6	9865.76	9202.08	2707.9	2081.28	0	3150.14	4251	4196.25	17044.7	0	11578.7	2861.01	2303.79	2555.21	3276.38	2915.81	2994.33	12032.4	0	20602.9	0	2565.66	0	2681.39	0	3740.91	0	13206.1	0	4197.76	0	3017.9	2244.03	0	2191.22	0	0	0	2872.26	2108.15	2834.13	2701.72	2331.53	2333.73	13526.5	9287.56	0	0	0	0	8424.91	9505.38	17234.3	12792.6	17025.8	1934.42	2239.37	2980.94	5358.04	0	0	0	0	2213.63	2737.27	2727.96	2442.93	1663.86	0	11217.2	12212.8	0	3216.83	2960.42	0	0	2471.88	2282.2	14867.2	0	11556.4	2602.49	2100.33	2763.77	2052.25	0	2236.39	0	0	17144.6	0	2343.08	2360.2	16706.6	0	14275.8	9343.97	10299.8	1915.59	2805.93	3197.99	17465	16295.8	11015.5	12829.5	0	0	0	2652.96	21672.1	0	14942.4	11392.9	0	2529.5	3522.2	3012.72	2319.36	0	0	11245.7	0	0	1780.76	2489.84	3409.28	1889.55	2673.2	2136.94	13216.5	0	0	2972.62	3338.2	0	2235.85	0	2638.4	0	0	12876.2	3092.41	2807.73	2391.62	2342.77	2253.18	2046.68	2691.59	2939.51	0	2414.36	2935.11	2360.95	0	0	0	0	0	0	0	19250.6	0	10750.3	14020.6	16934.4	0	11225.2	10075.3	2880.67	2737.15	0	1975.85	2204.58	2913.25	0	0	11921.9	0	3882885	0	0	2645.32	1901.7	13371.8	14537	15945	0	0	2036.47	2150.04	2243.36	11917.2	11449.8	9017.46	2836.78	0	1933.5	15314.8	18534.7	0	13748.3	0	24358.2	2790.83	2643.34	0	14496.1	18565.3	23556.8	14071.5	11868.8	10067.4	3148.59	0	2726.36	0	12981.1	0	0
205	128.041	4.78282	0.532958	0	0	0	185.875	0	0	0	0	0	0	0	0	0	0	0	0	0	0	1330.89	18646	6211.62	2143.43	26048.1	0	62590.4	1232.75	7861.93	0	45660.5	4262.8	24964.5	72229.8	0	28541.6	0	25413.1	8759.48	10877.8	38714.3	986.495	0	37278.2	2958.81	14198.5	0	40157.5	45994.9	28978.7	0	9596.76	41995.9	0	4041.86	25909.7	13431	3259.72	78132.3	9017.59	1025.68	10559.9	3095.3	0	1536.71	7517.96	0	34340.7	0	1268.85	6934.15	28963.2	393324	25168.8	8066.91	1924.9	879.307	24602.3	40376.4	0	1512.95	29979.7	2919.56	36814.7	41760.4	1100.03	974.84	28190.6	2879.33	5765.33	12842.5	9204.15	0	0	7617.82	1055.4	16773.3	0	0	26234.9	4367.91	0	1155.59	1525.71	7558.6	959.506	862.945	32426.1	6925.54	4684.16	40100.3	25608.8	1697.07	3124.81	34965.8	6895.94	39148.9	0	2273.4	41483.6	13020	0	8370.68	21783	22639.4	18450.9	0	24211.7	18692.1	45501.4	0	1715.94	12372	0	1735.35	0	36219.5	33569.1	0	0	32061.9	9994.4	27826.6	23175.3	9842.13	25358.7	0	21894.2	17155.1	10079.6	0	49209	1266.44	3928.33	0	6703.89	46364.8	0	1509.37	28401.1	0	2134.43	0	29156.3	15619.7	2610.58	0	326708	87873.2	19034.7	44028.7	36520.7	2738.45	3001.74	3608.47	1835.46	1049	20509	8940.76	62170.6	9660.17	0	841.14	0	3927.83	0	23106.2	24520.9	35063.7	13289.8	0	30678.2	1753.03	30769.3	33661.9	2349.26	0	11174.2	4716.79	32665.1	868.89	3719.66	2463.53	16314.1	0	3128.87	1081.64	28683.3	4862.55	38274.2	27675.9	14134.6	64864.8	0	821.903	3930.14	32030.3	1203.59	33815.1	67405.8	32545.6	22593.7	26632.6	6358.11	32823.3	0	41010	36619.5	28349.8	59817.8	74488.1	5629.33	3900.06	19637.9	72183.8	0	884.077	21606	0	755.502	39416	24831.2	40858.2	6508.93	11775.8	1142.44	24185.1	17748.6	11883.9	2303.24	7304.31	17221.6	0	27787	0	0	1626.82	2350.04	29832.3	7682.64	31214.2	39632.7	0	0	8142.16	170272	34517	35048.1	24215.5	7966.06	1921.73	9151.19	36691.9	10292.2	6380.12	14480.2	4030.1	11732.3	43626.9	0	0	21161	0	1467.92	0	31987.5	0	0	0	0	17759.8	29292	0	42247.1	0	18321.6	24309.5	10716.8	0	821.117	929.279	0	20236.1	48824.8	33022.4	0	40168.1	27769.2	21245.7	38796	13177.5	36055.7	23696.7	24126.8	15582	22510.3	35394.7	41342.1	1124.84	3850.99	1342.37	55305.5	16557	43513.5	13380.2	31109.7	22112.3	71608.6	39700.7	16130.4	35129.8	46876.8	36088.6	48187.3	22987	35539.2	17425.3	69239.7	6830.2	220291	6686.31	22173.2	7484.21	2427.36	0	16036.2	8534.22	2383.8	0	42291.6	0	25936.4	1946.23	34183.6	1198.01	0	2483.11	14958	0	74746.7	2936.11	1281.73	0	35663.6	4063.48	25396.1	1807.56	3021.27	45194.3	0	0	38588.1	5889.36	29260.3	1782.38	7657.12	2242.01	10850.4	4317.06	1787.88	30991.9	0	3953.82	2749.81	26815.4	0	12985.8	868.674	0	1194.12	9797.42	0	19788.4	0	12044.3	6142.45	110253	23970	16474.3	6194.2	1864.43	0	34335.8	31038.5	4493.35	1299.78	38875.3	19702.6
206	126.905	5.66173	0.558092	1382762	932261	1310264	886791	0	0	0	0	0	0	0	698454	791358	0	1292525	0	865048	0	2426715	2253478	2404688	1817510	1794725	1776447	2504482	2470330	2422409	2116914	2083962	1900401	1796224	1885212	1783448	2201075	2248422	2407304	2238219	2308463	2314299	1701565	1760411	2068367	1668846	1861872	1808325	2455144	2709891	2183183	2034698	1995885	1831983	2028190	1800580	1823521	2356364	2192474	2295802	1960149	1806909	1972510	2323429	2519607	2518937	2541541	2488297	2418325	1732430	1575546	1859536	2379306	2392125	2355780	2206536	2162511	2184415	1787187	1800194	1951440	2150024	2230032	2159752	1801404	1814175	1841917	1636700	1803312	1581206	2078500	1967867	1922382	2197662	1745532	1881673	1683323	1792774	1766637	1987203	1899408	1885004	2121496	1989248	1897502	1815741	1775413	1656086	2075909	2019400	1947105	2468467	2223902	2165315	1742668	1842732	1961518	2187410	2160942	2096029	2246031	2318717	2209643	1781652	1627250	1646103	2081937	2074160	2132980	2270242	2377657	2517550	1725868	1852807	2096267	1974674	1846446	2060776	1903360	1930435	1937748	1633315	1849649	1972874	1692502	1613103	1606078	1675034	1365975	1446555	1396886	1247815	1517904	1429958	1332430	1347007	1866731	1850739	1946317	1789605	1829635	1609701	1611754	1621937	1555201	2374461	2313521	2211352	1644859	1481136	1858414	2235648	2188486	2117878	2233826	2261085	2153136	1728445	1883962	1937270	2121796	1983084	2047746	2356735	2309837	2288331	1847568	1634976	2033789	2297050	1934574	2082321	1709690	1760684	1778127	1531505	1551698	1479125	1896934	1776522	1741802	1730849	1676870	1637978	1514557	1405100	1338647	1697695	1594542	1576490	1689688	1865061	1815155	1478426	1335922	1478514	1810432	1595020	1678732	2165493	2205659	2233588	1628422	1625942	1804575	2245082	2292825	2431468	2191381	2135140	2116390	1956580	1618052	1836126	2086718	2137800	1860158	1718656	1883381	1522997	1751431	1631320	1808335	2042482	1976044	1874027	1998462	2111439	1610354	1803349	1720364	2044445	1821928	2184546	2132447	2281495	1750638	1587709	1667577	1988302	1967060	2278169	2362844	2134365	2147259	1908936	1785571	1872849	2154326	1914132	2110417	1957180	2020118	2211040	1866637	1820380	1854241	1874965	1928692	2367099	1833600	1940544	2092187	1583865	1574556	1505892	1901287	1649044	1627001	1807755	1740727	1774424	1773274	1579998	1938668	1840934	1829101	1671870	1713874	1652932	1466640	1680450	1735533	1791884	2425785	2251564	2275147	1930065	1989529	2069652	2100149	2207586	2153006	2265972	2164546	2264209	1945997	1970753	1832552	2093626	2041075	1938837	2305563	2257245	2299694	1760461	1914000	1983768	2250494	2157203	2222839	1763465	1779869	1736958	1771494	1814810	1895647	1863015	1847930	2002570	1297105	1348993	1400968	1308863	1441583	1327779	1576052	1479824	1542437	1895255	2015647	1948054	2049158	1863801	1952433	2078298	1739551	1822025	2239091	2058140	2182873	1769279	1862366	1957531	1921310	1892074	2034191	1555780	1284628	1440025	1906276	1938756	1975095	1891009	2003158	2302955	1571888	2075821	1887232	1945533	1887296	2075674	1994888	2209937	1837321	1883244	1783995	1894366	1894662	1990602	1777463	1935290	1895407	1663432	1720121	1732008	1787542	2047260	2094467	1912314	1862645	1829820	1901176	1898319	1715584	1971770	1870143	1884677	1965864
207	160.841	11.424	0.579617	0	0	1985.2	4249.62	3442.04	0	0	0	4616.92	0	0	0	0	0	0	0	0	0	28608	0	0	2728.99	0	0	0	5677.3	4609.94	0	2446.94	2573.31	0	0	0	0	0	4418.85	15425.4	13833.8	0	2020.01	952.807	0	0	0	4465.38	4218.14	0	4520.94	0	0	0	0	0	0	12242.5	0	9859.44	0	0	0	0	5317.65	0	0	0	0	2182.1	0	0	4949.12	4500.16	0	8799.93	0	0	0	0	0	4308.49	0	0	0	1715.9	0	0	0	4445.15	4806.48	0	0	0	1959.17	0	0	3934.74	3416.03	0	0	5152.42	0	2413.86	2483.06	0	3644.7	3723.35	0	0	4105.18	0	6284.5	6516.16	0	0	2460.78	0	0	4976.01	5867.01	6305.32	0	1972.77	0	0	0	0	5475.98	0	0	5809.64	0	2303.38	0	0	0	4614.58	2511.51	2377.97	2992.36	0	0	2705.6	2259.34	0	0	3031.59	3234.75	0	3304.63	0	3517.48	3085.67	3365.38	0	0	0	0	0	4643.49	4517.56	4020.13	4653.96	4035.25	0	0	0	0	0	0	4499.67	5142.48	0	0	0	7049.76	0	1820.01	2493.77	0	0	0	0	0	0	0	0	2716.47	0	0	4564.92	2377.14	2568.01	2593.84	3484.71	0	0	4356.16	4808.55	0	0	0	0	0	3752.01	0	0	3907.84	5144.62	2594.52	1517.34	2512.95	0	3260.52	3281.2	0	0	0	0	0	5850.19	0	0	2683.92	0	0	0	5515.73	6098.81	0	0	0	0	0	0	0	0	0	7230.03	0	5526.67	0	9561.91	0	0	2513.06	3046.47	0	4816.89	5335.76	0	0	5573.37	5876.26	5354.63	2579.05	0	0	4012.01	0	0	0	0	0	2313.6	0	0	4629.72	0	0	0	5198.56	0	2238.16	2268.83	0	4279.91	4124.34	0	0	0	0	5992.85	4583.59	5360	4265.51	0	2233.05	0	2303.23	0	4683.9	5655.35	0	0	4602.87	2973.58	0	0	0	0	4145.56	4415.19	6187.21	0	0	2193.08	2869.28	2032.71	4401.9	4579.53	0	5865.95	5510.79	0	0	2055.41	0	5006.61	0	9504.1	5262.36	4763.9	5152.81	0	0	0	0	4979.68	4690.67	2517.44	0	2904.66	2806.69	0	0	0	0	0	3030.04	2880.08	0	0	0	0	19167.9	0	0	4834.14	5333.13	4257.78	0	0	0	0	5389.29	0	0	0	0	2409.06	2485.36	0	0	0	3980.85	733689	0	330561	1841.48	2278.55	0	4540.27	0	4399.21	0	0	0	2805.75	2216.68	0	5455.35	0	0	2820.97	0	5328.47	5759.85	0	0	0	0	2665.81	0	1950.18	0	0	0	0	0	4279.52	0	0	3316.71	5453.71	4015.87	0	0
208	160.841	9.13953	0.827377	3824.59	3112.36	0	0	4418.65	0	0	6852.73	0	0	0	0	8060.59	39398.1	3897.96	4238.54	0	0	3832.52	3512.28	0	2286.88	2551.82	2627.17	6726.47	6843.91	7007.76	0	0	2456.32	5144.33	0	3294.13	5344.53	4703.4	306560	0	0	0	3271.8	2294.73	0	3404.63	0	3156.88	0	0	0	7233.3	3722.54	3866.56	0	0	3320.16	3816.38	0	0	0	0	3263.86	5696.1	0	0	3430.18	3458.22	3311.11	0	2248.75	2318.08	0	0	0	0	0	3014.55	0	2161.56	0	0	0	6485.87	0	2999.36	0	3745.15	0	0	4319.9	0	0	3073.78	0	0	0	0	0	4605.17	4288.16	0	0	2762.1	2616.98	3640.99	3297.76	0	0	0	0	0	3089.03	2964	0	0	0	0	0	0	2787.72	0	2876.97	2397.2	0	0	0	4162.53	0	2372.51	2146.12	2765.58	2752.25	2278.06	2221.81	0	8085.25	4917.64	2823.12	2695.86	2774.42	2659.95	0	2728.71	2777.05	0	0	0	0	3502.1	0	3700.63	3045.04	28228.6	3339.64	0	0	4408.69	0	0	0	0	3709.85	0	0	0	3080.12	3114.03	0	2397.73	2141.58	7153.79	0	4758.64	0	3054.51	2904.87	1795.79	2783.72	0	0	0	0	3451.54	3264.95	0	0	2414.75	0	0	0	0	3036.01	0	2733.51	0	2996.31	0	0	3895.01	0	0	2560.61	2706.94	0	2894.17	0	0	0	3759.49	3558.52	2870.88	5985.52	3441.67	2946.34	3708.41	4880.71	0	4267.3	2776.12	2811.27	0	0	2755.04	2633.54	0	0	0	2791.78	0	2778.27	2664.67	0	0	0	0	2858.91	0	2958.62	0	0	4313.92	7372.48	3435.32	0	0	2815.92	2296.22	3902.67	3640.59	3697.65	0	3841.77	2696.63	3213.58	2428.76	2691.76	2951.41	3360.18	4753.09	0	0	2511.74	3377.86	3114.66	3053.48	2852.99	2638.46	0	4285.3	0	2684.59	0	2545.01	0	2860.89	2690.42	0	4223.68	0	2488.77	0	2350.05	0	0	0	0	0	2842.09	2544.58	2778.8	0	4353.13	0	0	3656.03	0	1900.64	2538.88	4383.78	4134.72	3960.05	0	0	0	3103.64	3035.86	0	0	0	0	0	0	0	3232.99	2663.62	0	0	2766.06	0	5174.57	0	3033.65	0	0	2855.43	0	2807.28	4415.62	0	5592.2	0	2581.16	2700.86	2142.61	0	0	0	2689.33	0	0	0	3441.85	0	0	0	0	0	3858.09	0	4132.87	0	5029.98	0	0	0	8728.3	0	0	2616.38	2770.76	2761.99	0	2491.49	5952.81	0	0	0	0	0	0	0	3020.28	0	4083.74	0	0	8965.69	0	0	2924.32	0	0	3964.47	3896.83	2375.41	2376.94	5402.86	5567.04	6558.21	0	0	4322.68	3211.28	0	0	5526.31	0	0	0	0	0	2671.79	0	0	0	0	0	0
209	160.841	10.2325	0.617911	2978.6	3317.41	2780.54	0	0	0	9195.04	5232.68	6907.98	0	0	0	0	5082.69	5545.08	4288.96	95647.7	30647.2	0	10045.3	0	2898.76	2603.14	3272.01	8074.33	6365.18	5576.89	3476.92	3101.35	0	0	5432.09	5243.25	0	3767.31	5693.11	7152.12	6720.57	5399.75	3047.71	2465.34	2287.45	5154.48	4080.86	3636.18	5611.36	5283.22	5431.61	4325.17	4553.1	4917.4	3453.11	3318.18	0	4995.13	5491.06	5338.09	0	2652.86	2927.69	0	4990.67	5396.8	5156.46	5615.87	4736.21	2274.46	2496.3	2309.73	5027.06	4905.29	5815.45	5414.73	4477.97	4018.72	2039.1	2221.52	2557.8	5748.45	5216.46	4979.29	2495.34	3038.91	3147.97	5709.68	5292.27	5027.43	4585.21	4149.52	0	3598.03	3351.58	3100.67	5026.86	4056.04	3893.54	4281.76	4112.04	4832.29	3307.33	2694.46	2619.63	4508.96	4193.1	0	5374.11	3988.93	5716.63	0	3823.51	3523.28	2040.33	2167.59	2280.96	6191.44	4065.39	4904.17	3407.23	4092.48	3771.86	2594.52	2802.09	2977.6	5207.94	5327.39	4920.08	3959.68	0	0	2605.38	0	2924.97	5070.78	4720.02	0	2443.94	0	3808.26	4193.82	0	3011.46	2282.51	0	0	4593.14	3641.93	3486.78	4366.34	3580.56	3298.39	3590.59	4415.17	4013.63	4721.94	4439.31	3845.41	4432.43	3712.43	0	4869.15	4620.15	4212.53	4189.04	3816.59	4651.98	2640.05	2624.43	2447.52	4786.33	4890.46	4825.01	4386.97	4281.83	3224.46	2552.59	0	0	5307.76	5063.43	5145.97	0	3629.44	5071.84	2412.64	2490.12	2330.82	4199.83	0	5143.23	3188.06	3361.61	3656.14	0	4216.35	4472.77	4256.21	5023.64	4182.44	3318.93	3340.53	3709.1	3815.88	3688.42	5363.46	0	4747.81	49203.7	3610.56	0	3150.65	3974.77	3869.18	4017.15	0	4184.87	5255.73	3521.37	4053.13	3992.43	3158.58	2981.74	0	5261.71	4149.57	0	3741.07	3364.95	4228.21	2850.38	1783.15	2917.6	4813.7	4375.81	3667.8	3682.83	3115.06	0	6414.3	4452.94	4119.66	4396.4	4539.53	4064.16	3864.97	0	5543.96	6072.61	4861.51	3520.49	3299.28	3754.71	3094.95	3479.64	2316.76	4129.35	2947.5	4825.18	4838.33	4219.73	3509.03	3688.29	3700.84	2882.39	2285.2	2320.9	0	5201.6	0	3243.64	3046.55	3641.21	3162.89	3127.51	3046.18	4557.66	4543.92	4791.9	3438.9	3552.72	3326.56	0	5558.7	5202.34	5214.27	4508.85	0	3034.78	3847.4	10073.4	6108.39	4854.36	4710.32	4100.01	0	3364.15	3344.58	7649.93	6497	4958.25	5166.89	3616.99	3177.54	3963.71	4293.54	2575.29	2538.83	0	5327.65	4593.09	3921.54	3264.85	3188.97	3639.91	0	3402.02	2834.2	4779.35	0	5233.39	3189.98	2775.57	0	2881.82	2424.8	2221.41	0	4424.8	0	2961.12	3387.41	0	3825.91	3698.48	3496.35	2814.97	0	2687.9	3953.58	3114.92	3304.87	0	0	0	11063.7	7582.77	5501.75	0	0	4233.83	4191.33	4528.42	4341.81	4086.8	4881.23	4318.68	3873.75	3634.84	0	3215.11	3547.45	3080.54	4492.77	3746.51	3976.7	811549	0	343741	2743.79	2539.64	3768.77	4289.62	3829.41	4666.15	193213	54471.3	3446.47	3732.87	3678.28	4663.39	4936.43	4785.52	2968.01	3348.68	3563.99	0	10730.9	6787.2	7709.87	0	3822.72	3449.89	3547.72	3161.05	6407.53	6231.37	6516.29	4634.3	4930.45	4437.19	3924.89	3444.59	3868.47	5320.84	9339.28	0	4387.14
210	160.842	10.5688	0.594682	3089.65	2853.6	3132.48	0	3422.79	11295.6	9522.64	6155.03	5260.81	0	0	0	0	3880.07	0	4173.94	103302	25035.7	17844	15635.1	13259.1	2127.08	2777.01	2577.82	5888.98	5274.91	4610.68	2935.48	2111.01	2536.93	4407.53	5067.17	5260.18	4524.56	4107.88	5763.6	0	8598.04	6578.88	2574.32	2613.82	2034.64	4535.93	4255.47	4413.37	5205.98	4552.55	4720.47	4601.98	4487.37	4502.61	2746.56	2801.99	2715.61	6449.9	7600.52	5785.83	2259.34	2490.09	2157.76	5543.6	4956.36	4387.73	6127.53	4658.14	5856.08	2274.29	2016.09	2279.51	4181.77	4675.06	5306.71	6304.53	5092.21	5180.39	1750.08	1463.69	2475.8	4904.92	5195.64	4096	2542.08	2502.18	3362.77	4464.52	3749.76	5780.25	4005.04	3940.02	4199.95	3994.05	3446.65	2377.11	4993.25	4381.87	4260.45	4978.57	4946.27	6445.6	2609.47	2146.27	2524.24	3419.03	4528.33	3886.95	4175.08	4345.93	4267.46	4508.49	3754.91	4440.51	2137.58	2543.28	2030.3	4929.03	4404.32	4637.12	4290.37	3754.02	4079.11	1983.72	0	2795.73	5081.79	4873.67	5369.58	4395.71	4306.9	3480.8	2773.21	2746.63	1980.4	5777.43	5117.8	4867.16	0	3028.75	2779.82	2995.14	3090.83	3374.13	2811.27	3009.06	3542.01	3721.78	3467.17	3335.7	3669.25	3768.5	3008.77	3415.21	3449.35	3163.7	4450.4	4429.74	4369.3	3716.43	4461.28	3922.88	5265.4	6504.47	4689.24	4332.92	4189.46	4689.53	3123.92	2256.93	2253.92	4541.05	4127.22	4496.97	5236.34	4459.55	4655.87	2029.6	2156.05	2035.1	5096.69	4264.52	4678.82	4039.24	4424.32	4631.98	2023.82	1982.75	2842.06	4430.84	4705.06	4643.66	2634.21	2959.51	3385.31	3914.96	3591.13	4480.14	4205.93	5064.92	4410.95	2849.83	2932.25	2858.87	3753.3	3454.2	4252.19	4350.9	6421.08	6163.37	3040.72	2557.82	2603.89	0	0	3222.06	4266.14	4151.7	4181.89	3870.8	4252.11	3878.09	3153.15	3014.12	2507.6	4816.82	5332.2	4950.97	3490.22	3642.07	3790	2498.82	2603.94	2633.43	4707.14	4933.1	3613.36	3294.22	3034.68	7017.24	5725.42	5970.76	4927.85	3830.07	4451.91	3356.03	3003	2806.93	6032.49	5007.36	5271.88	3801.02	3982.01	3343.45	3277.26	3991.96	2976.86	2525.67	2859.73	3608.62	4861.55	4976.62	3922.71	4028.84	3731.51	2818.44	2790.61	2447.32	4603.01	5138.89	4050.47	4011.75	2960.07	3359.26	2319.91	2642.2	2954.18	4757.01	4380.58	13730.2	3086.74	3400.66	3141.45	6372.9	5232.4	4926.19	4581.89	4498.38	2404.2	3185.06	3268.6	5571.95	5755.46	5325.59	4742.22	5276.1	4857.97	2433.59	2644.84	6185.78	5788.73	4874.86	4290.33	3637.1	3762.33	4251.85	3061.77	2430.07	2775.5	2499.47	5207.23	5430.06	3994.72	0	2838.52	3380.88	2543.82	2939.49	2689.1	4655.53	4889.21	5815.26	3250.23	3192.82	3509.86	2645.62	3051.7	2359.51	4945.08	4480.28	4231.78	3160.5	3052.81	2667.82	3355.5	2953.45	2912.09	3266.21	3521.71	3073.87	3600.26	3132.25	3255.93	274331	145217	54933.4	12781.3	9673.69	7092.81	3775.48	4020.87	4548.47	4573.2	4031.11	4113.78	4581.49	4724.46	5006.2	3807.44	3126.38	3215.57	3483.18	3052.16	2962.6	5156.18	4499.9	5133.51	0	532325	373222	2949.38	2732.76	0	4110.02	3497.07	4939.23	211069	62858.1	2647.67	2708.13	2870.36	4251.9	4150.73	4228.83	3526.39	3958.73	3326.1	6286.98	9573.53	6093.26	5030.42	4253.02	7330.98	3776.96	3322.13	2923.96	6229.22	5929.06	8166.88	4812.22	5007.43	4079.34	2785.39	2948.71	3334.4	7200.24	3706.13	4371.22	4469.73
211	160.841	12.4762	0.622897	0	2049.87	1478.01	0	0	10709.8	0	0	0	0	0	0	0	0	3108.92	3144.59	152953	0	0	0	14422.4	1416.06	0	2121.29	0	3458.54	3733.24	1246.91	0	1741.14	0	4128.84	0	0	0	3211.16	12258.6	8811.79	0	1116.5	0	0	2879.42	0	3586.12	3963.03	0	3877.92	3083.66	3455.1	0	1606.13	1616.88	0	0	0	0	1618.91	0	1693.64	3428.01	3303.14	3431.01	0	7391.07	0	1822.95	0	1347.85	2786.5	0	3180.11	8096.99	6920.91	7128.4	1528.45	0	1292.27	0	0	3627.68	0	1447.55	0	0	0	0	0	3153.48	3528.32	0	0	0	0	3326.67	0	0	2675.58	0	0	1418.13	0	0	3313.62	3421.2	0	3472.24	2749.25	0	5147.69	0	1256	0	2003.28	3233.34	0	0	0	0	5075.53	0	0	1272.92	3084.81	3387.16	3655.25	5720.21	0	0	1864.72	0	0	3583.16	0	0	0	0	0	2153.39	0	0	0	1966.63	0	0	0	2715.42	2362.36	0	0	2638.56	2859.46	3229.82	0	3191.21	0	2379.93	2596.61	3532.18	3026.52	3202.6	3010.52	5904.86	0	0	0	1220.41	1501.04	3353.2	3300.44	3475.79	0	5977.51	0	1103.16	1190.42	0	0	2810.38	3305.16	5636.78	7347.95	0	0	1689.97	0	3190.47	3164.07	0	0	0	1801.61	2585.25	0	3248.01	0	2997.61	2901.04	2109.52	2117.14	1374.67	2867.16	0	3227.56	0	0	0	0	0	0	2616.18	0	0	3082.52	2489.24	0	5178.91	4775.86	0	2044.91	0	1503.45	0	3242.64	3347.62	0	0	0	0	0	2007.03	0	0	1571.23	1588.29	1912.69	5123.85	0	3889.18	0	2801.26	0	0	0	0	4028.31	3301.13	0	3024.43	3220.77	0	4807.33	0	0	0	0	0	3226.77	0	4296.96	0	4049.94	2133.51	1430.87	1941.85	3140.12	0	2800.18	0	3978.24	0	0	0	0	3195.95	0	2764.13	1398.04	0	0	0	3294.99	3340.19	0	3191.82	0	1292.94	0	0	0	0	3305.91	0	2968.87	0	1876.87	4313.79	4017.09	3308.27	2443.72	3273.78	4470.8	5469.46	0	1689.47	0	0	3652.32	0	0	4859.28	4855.39	0	0	1326.55	0	0	0	0	0	0	5362.82	0	1561.96	1304.41	3368.86	2966.66	3044.2	1234.97	0	1684.05	0	1787.58	0	2411.78	1603.37	1836.26	0	0	0	178912	0	23394.2	9309.37	0	5206.41	0	2836.19	0	2722.8	0	0	2931	2696.97	2949.21	4597.7	4218.79	0	1943.86	1885.41	1248.49	0	3274.92	0	0	384158	256447	1483.25	1874.09	1658.38	0	0	0	0	61969.8	0	2024.25	1632.79	0	3450.2	3250.66	0	1737.83	0	4612.69	0	4494.64	2653.15	0	0	0	0	0	0	0	0	0	0	2596.52	0	0	0	3455.86	3215.95	0	3139.44
212	203.102	8.0637	0.854685	773.05	1480.38	1071.89	128.758	117.278	310.646	210.204	1627.78	545.158	701.713	641.123	328.67	312.363	800.719	1205.57	2280.09	162.51	403.756	1689009	1720986	1959938	1793033	1634757	1839821	3001796	2979676	2554488	2412063	2351660	2210273	1780156	2114814	2096154	2882987	2615438	2749742	1528438	1440819	1541555	1856260	1573856	2207110	1793551	1950926	1790813	2752739	2792533	2305455	2020803	2141356	1916380	2390444	1935680	2202283	1469168	1405609	1377591	1731016	1724008	1786659	2374349	2825696	2548777	1425940	1411020	1381765	1357704	1347378	1617388	2343365	2130320	2215237	1414742	1305304	1096629	1602534	1490841	1515901	2436957	2271773	2420326	1640403	1748176	1865174	1445492	1751993	1716843	2265388	2304132	2069501	2138273	1745247	1651836	1961030	1797260	1646781	2365958	2176128	1870759	2168018	1946945	1794238	1802360	1698517	1512862	2196872	2143909	1874139	1421961	1105067	1212634	1592564	1581826	1517015	2067675	2024056	1958373	1103729	1516421	1280998	1652255	1650434	1722706	2118980	2003654	2027317	1359667	1360972	1106676	1593966	1566806	1777563	2015127	1739485	1956794	1708232	1621030	1618132	1356971	1484771	1449791	709669	625029	1090590	1161697	1005817	1026318	1248950	843423	1197908	598793	596044	671559	1602549	1455154	1628398	1596842	1531586	1137092	638529	773053	705602	1333266	1296762	1212287	1614019	1388432	1566259	2258742	1867184	1868624	1316200	1280634	1123179	1509259	1624251	1753102	2119555	1979055	1861148	1247052	1286275	1385715	1518610	1403709	1836948	2159157	1905745	1990518	1922738	1838557	1903653	1571270	1561471	1485759	1810483	1622642	1808229	486492	404430	464416	896654	721446	796196	354271	383135	319735	824538	1029292	1022879	497782	570817	709808	802222	949150	839687	1378516	1511836	1382987	1708443	1609674	1903506	2324478	2886907	2426649	1306970	1439837	1412587	1614057	1462903	1589588	2214296	1928983	1560024	1562528	1786374	1141160	1473198	1395042	1962442	1892267	1946586	1884507	2069516	2117470	1466317	1684994	1672179	1720298	1854174	1459446	1354587	1292915	1807871	1535742	1830872	1961095	1747274	2115852	1467596	1424647	1330451	1801794	1683413	1957984	1955089	1992332	2285221	1303763	1303889	1535595	1857288	1626322	2003361	2001990	1818968	2538707	1988061	2183190	2050843	1651692	1598656	1574758	1830762	1795489	1556280	1790943	1647864	1890490	1508970	1763488	1919371	1989900	2009883	1572565	1589226	1826219	1588263	1715239	1549769	1677705	1486635	1415906	1481445	1857996	1794572	2102215	2239332	2096968	2035357	1408868	1347258	1486524	1839662	1736031	2144653	2309817	2282262	2024618	1593269	1441303	1291885	1849325	1676042	1871874	2749511	2153110	2087108	1935922	1904578	1970636	1814546	1894117	1815098	1919173	1919455	1930376	1348997	1473994	1287543	1746818	1487622	1479773	1587496	1553937	1442769	2022571	2124672	2218574	2080322	1922080	1956288	2157396	1844552	2214103	1482817	1447589	1567830	1836328	1915766	2050300	2153578	1869992	2242373	1082455	1208105	1232778	1884087	1862117	1981163	2071399	1975584	2330962	1339039	1473423	2085842	2064818	1987234	1922020	1723634	2552129	1787843	1801945	1942960	1825378	1765365	2254001	1711427	1788421	1914699	1593456	1517463	1662196	1615884	1906971	2123668	1816537	1910657	1967439	1649919	1987918	1789148	1484030	1755389	1636696	1844684
213	203.102	8.23574	0.840404	229.22	416.885	273.707	0	0	503.611	191.618	940.294	310.616	0	0	226.386	606.479	208.712	725.719	1781.39	350.274	672.534	1065978	965348	933059	922864	881023	938937	1822848	1634276	1477411	1239396	1156626	1026313	1047861	1152804	1135847	1591724	1462107	1520175	753731	772145	774449	957585	795127	1155308	1086917	1034195	1065103	1621100	1765009	1280649	1177530	1310089	1195170	1146195	1088352	1078822	767899	709407	698362	920795	791868	922835	1419685	1611568	1532818	841006	791661	717306	701053	832952	901512	1365865	1350358	1271251	742337	665063	626789	820160	726403	917816	1183982	1290150	1273617	853985	832847	958451	771238	968964	853975	1251054	1259976	1036802	1124170	910491	899937	1002778	961837	915383	1219531	1231479	1113396	1116947	1012379	904189	981690	945893	779728	1261428	1152369	1196663	668574	494575	559626	726260	727780	787100	1072971	1134258	1008242	534430	746430	636586	775716	770074	790738	1205330	1086694	1085253	659238	687653	639666	774530	775845	849210	1119379	1063390	985016	380091	368147	404715	153463	214207	219280	21037.8	21076.6	25697.8	128108	112233	135215	147222	23538.2	121702	22312	21793.5	21066.3	353072	344539	392940	250779	192924	103210	28341.5	29024.6	26387.7	608296	665996	527881	754538	692297	814353	1122044	1039953	967757	632519	592939	625244	746526	746468	837054	1233891	1096233	1043090	635398	607497	642557	792676	713519	894646	1225321	1094578	1089022	546152	526740	569072	391248	574061	492352	263349	304409	335758	21801.8	0	26150.8	25499.5	22825.6	24179	34272.4	30841.1	29291.2	25222.5	43479.5	24213.5	24708	24105.7	25155.7	30249	30750	27411	680130	788295	725191	803670	816014	905800	1321755	2010518	1543387	634837	722213	666176	858502	704953	899275	1158278	1184026	899452	782676	960808	762969	855848	886741	1130672	1293499	1126038	1014883	1119336	1080102	816530	981677	996779	1140282	1002897	697212	737473	712029	933645	761761	978496	1089836	1153002	1294196	716326	703500	683640	950885	801212	957240	1219253	1029513	1286701	612154	678700	687016	899264	853210	1009270	1109420	918961	1457795	916124	939331	1018649	954745	870333	855275	1008906	1019710	736454	825794	799903	979106	944691	846188	1022742	925476	946590	705080	779502	971157	823923	862367	915616	1011013	744462	700005	724543	961636	862844	1010225	1237361	1244250	1105769	708644	656502	781597	932075	893138	1079917	1262554	1271420	1192923	794647	676807	737204	900232	838772	947841	1519028	1248450	1143190	626977	689076	733304	827790	831080	795776	787913	711985	755530	597348	620216	587958	782663	735480	640422	870165	708981	719271	965831	893583	916710	1033390	1014867	982654	902946	746411	857845	714225	677993	776297	961573	944216	1065441	1121474	1101363	1188943	568388	632135	570000	889880	917984	970344	1154360	1043847	1351535	640697	728474	1002064	1024816	1051661	1132201	1050207	1516172	870323	913306	956981	917346	951532	1117370	924567	1053524	984119	768788	728439	746155	861405	972504	938934	886887	1054101	838689	900199	936188	877602	714951	1038184	1010554	1034093
214	160.753	8.61795	0.824442	0	0	130.211	338.84	360.887	0	170.555	303.239	185.502	15947.4	22035.2	0	1122.54	197.17	0	334.725	0	258.937	525.801	0	316.808	0	0	0	654.315	0	0	192.177	0	0	0	335.434	0	0	0	0	548.69	0	604.87	0	0	0	0	0	0	0	0	0	0	0	0	0	0	0	671.521	0	228.797	0	0	0	0	0	0	0	0	242.601	0	0	0	0	0	0	726.514	399.829	469.928	0	0	0	0	0	308.48	146.74	0	0	0	0	0	0	0	0	0	0	0	0	171.431	0	0	0	0	0	0	0	0	0	0	0	0	602.083	0	0	0	0	0	0	0	0	0	858.285	0	0	0	0	0	0	33744.1	0	0	0	0	0	0	0	0	0	0	0	0	0	0	0	0	0	0	0	0	0	0	0	0	0	0	0	0	0	0	0	0	0	0	0	0	0	0	0	0	0	0	0	0	0	0	518.05	186.378	473.38	0	0	0	0	0	0	667.858	547.201	0	0	0	0	0	0	0	0	0	0	0	0	212.427	0	359.788	0	0	0	0	0	0	0	0	0	0	0	0	0	0	0	0	0	0	0	346.14	211.094	276.48	0	0	0	0	0	854.972	386.355	0	0	0	0	0	0	0	0	0	192.364	0	0	0	184.177	0	0	0	0	0	0	0	0	0	0	0	0	0	0	151.253	0	0	0	0	0	307.256	431.601	0	0	0	0	0	0	0	245.855	0	0	0	0	1083.02	1489.09	0	0	0	0	0	0	0	0	0	233.711	0	0	0	0	0	0	0	0	0	0	0	0	0	0	0	0	0	0	0	0	0	0	0	0	0	0	0	0	0	0	0	0	0	0	0	429.08	0	0	0	514.86	0	0	0	0	0	0	0	0	140.44	0	0	239.161	0	0	0	0	0	0	0	0	0	0	0	0	0	0	674.712	0	0	0	0	0	0	0	0	0	0	0	18694.7	1367.1	1095.02	0	0	0	0	0	0	1226.85	744.384	0	0	0	0	0	0	152.67	0	0	0	0	0	0	0	0	221.04	0	0	0	0	510.818	0	0	0	0	0	0	0	0	0	0
215	230.157	5.67279	0.842985	189.815	569.322	213.816	0	172.535	0	528.872	334.723	349.252	0	0	0	0	961.551	946.441	1877.65	1505.37	749.481	3257361	3103350	3073410	2399378	2562154	2510339	3823585	4014628	3484019	2983117	2610510	2903995	2392244	2690730	2556933	3460899	3121341	3480360	2666512	2565283	2431325	2421247	2296312	2853970	2383036	2563740	2500586	3576578	3760656	3121630	2846387	2881445	2422250	2914799	2502454	2566226	2614895	2394277	2448025	2471266	2441434	2736437	3562466	3520067	3656771	2792584	2684348	2502795	2184656	2238428	2495081	3585511	3609968	3331148	2570091	2366643	2330347	2483426	2374269	2639223	3196495	3080136	3479892	2483563	2430504	2543203	2198987	2537111	2516602	2839647	2818417	2559710	3039920	2177557	2574325	2488509	2570603	2276956	2892024	2750963	2728478	2731642	2461392	2456454	2427427	2417930	2191701	2978855	2862855	2826472	2735292	2274079	2178109	2506985	2361068	2620954	3312307	3074214	3103775	2400683	2568672	2351227	2333826	2050982	2306553	3163068	3018159	3181937	2675095	2453835	2487775	2332860	2210276	2566127	3040655	2684802	2947279	2288620	2457749	2437801	1883407	2405732	2402092	1972666	2032361	2109510	2161741	1911162	1948343	1870525	1676238	2022269	1980472	1747709	1899312	2536202	2470040	2685347	2486183	2445548	2002346	2017099	2098618	2050069	2395156	2428014	2241318	2110639	2099369	2419193	3159295	2944142	2838151	2405827	2350313	2324535	2124964	2420159	2699751	3161463	2758478	2682233	2274761	2403776	2387025	2422216	2092961	2718925	3464868	2625573	3141033	2436398	2505405	2468729	2004772	2332990	2146517	2820521	2481708	2488997	1909274	2113837	1994548	2044039	1839214	1919912	2332963	1900254	2062734	2179749	2312810	1973456	1922422	1770712	1946185	2292966	2299221	2314001	2582138	2612072	2727312	2357458	2287117	2483520	3391163	4007864	3588661	2503094	2529151	2378673	2581495	2028628	2576527	2839765	3108092	2538404	2081113	2641931	2224441	2641546	2189590	2617374	2873836	2862335	2902697	2626228	2769864	2468517	2825662	2629902	2967005	2525154	2409645	2511908	2693600	2680074	2170988	2361676	2929234	2859947	3181195	2762478	2369283	2601643	2584836	2298388	2381226	2984463	2941847	3040098	2203857	2287038	2564567	2612403	2468407	2631970	2817966	2689469	3545652	2460919	2612406	2666112	2534006	2295302	2345648	2614489	2613389	1995443	2114043	2179048	2715482	2713767	2279167	2635869	2708221	2400530	2162050	2177387	2699115	2272976	2247324	2502039	2474110	2582319	2398872	2600404	2546860	2563765	2798701	2663695	2988113	3007380	2539763	2415379	2415756	2555036	2520279	2575658	3013731	3026945	2755185	2706628	2495346	2570944	2250900	2466466	2687381	3335908	2994378	2947482	2289240	2303779	2004708	2125488	2434956	2471698	2226467	2391987	2631604	1971035	1975124	1718862	1833332	2107500	1970241	2328009	2224919	2180596	2593636	2631006	2473074	2848760	2694890	2584817	2746050	2173767	2744617	2556080	2463224	2505605	2392067	2499821	2602674	2792043	2721910	3069228	2356191	2515192	2579712	2335066	2456162	2503290	2531918	2696109	3129479	2614574	2987010	2504654	2608532	2363627	2983424	2703070	3362410	2415950	2437875	2492074	2888724	2834544	2821521	2487097	2598001	2652302	2221546	2238086	2246578	2716840	3063635	3195400	2539337	2730627	2496642	2522290	2131897	2325816	2716096	2624227	2518777	2661482
216	195.81	11.9923	0.662748	0	0	0	9943.01	8714.65	164019	0	0	11419.2	721784	207659	0	0	16235.3	0	12516.9	53074	16946.6	93148.4	66067.8	0	4207.88	0	3696.77	0	10739.8	0	3606.33	3739.65	0	0	10570.2	12020.1	0	0	15533.2	0	0	34110.2	3815.45	4174.68	0	11973.2	10988.7	0	9940.13	9964.31	0	13073.8	12654	0	0	3166.55	3541.49	0	0	0	2734.61	3213.35	0	7777.77	11221.3	10541.5	23701.3	0	21886.9	2768.04	0	2944.57	11011	0	9557.44	0	19991.7	0	3322.95	2967.09	0	9018.25	10161.5	82255.2	0	0	3338.4	9860.46	8756.8	9171	16350.2	17149.1	16646.1	3688.72	3937.81	4191.05	8255.51	0	8632.5	0	13273.2	12586.5	3581.86	3380.73	3258.49	0	0	7582.73	12857.4	0	16372.2	20641.6	20219.2	20236.5	3149.18	2688.23	0	0	12779	14046.7	17935.6	15624.2	0	3427.89	2735.69	0	0	11205.1	11184.6	17108.8	18595.7	0	3025.81	3051.32	0	9547.5	0	13094.2	4124.49	3741.71	3517.76	4184.61	3955.76	3832.59	3358.12	3217.14	3685.55	6209.88	5982.39	5754.34	5945.45	6806.9	6122.37	6148.28	6495.17	5373.56	12048.7	15942	0	19886.7	0	14207.8	0	10859.8	0	22430.9	0	21617.5	2443.99	0	0	0	11695.1	10277.8	0	0	0	0	2969	3169.07	9579.8	11688.6	12685.5	22144.7	20326.3	18942.2	2652.85	3373.05	2985.27	0	9809.97	10094	3816.24	3475.14	3476.33	0	0	7301.92	0	13392.2	12684.8	0	3344.3	3552.98	0	6440.38	6552.52	15192.4	0	0	4507.91	0	3784.84	0	6152.16	6757.4	14943.7	11756.1	0	16584.5	17315	18041.1	3387.21	3475.09	3262.8	13124.2	9965.81	0	0	14637.4	0	3220.46	2981.75	2961.93	10689.4	10193.7	3372.52	0	4220.72	0	19758.1	0	0	17061	14621.6	3942.77	4565.14	0	12303.4	11981	0	0	0	14582	15536	0	0	3214.22	3191.58	13883.1	0	15709.1	15253.4	0	14015.5	0	0	0	12946.6	11620.1	0	14648.4	13672.7	15141.5	2973.15	3062.19	3376.92	0	13928.2	16199.5	3236.89	3618.26	3948.48	15640.1	16137.7	17009	12402.5	0	4035.11	3974.72	3631.82	16837.8	15789.5	12796.8	0	18600.5	0	3369.7	4320.15	15670.1	11559.3	11555.8	13744.5	0	17941.8	16289.4	16263.4	0	0	3004.51	12362.7	15633.8	14838.6	15404	16502.5	15203	3188.05	3097.93	0	0	0	80506.8	16217	16233.4	15424	3333.12	3163.53	3729.49	0	0	14842	4290.98	4064.68	3812.95	3824.42	3746.86	3826.13	4206.39	3819.49	3097.57	0	6794.3	5847.99	0	0	0	126336	0	33117.1	18317.8	0	13362.8	14159.3	0	17047.3	15955.3	0	12837	13111.8	14923.3	16254.4	3352.71	3594.51	4202.35	12061.5	11579.4	15413.8	5215556	0	2046728	3713.11	4084.66	2756.45	16249.9	15760.9	0	0	0	3171.62	3419.31	3408.45	11300.2	11260.8	11575.9	3531.95	3383.87	3870.34	15512.9	13619	14196	17442.5	0	18464.7	3950.35	4506.32	4419.14	15665.8	0	0	14421.6	14144.9	11580.2	3593.8	0	3154.1	16442.5	15095.9	14450.8	20763.1
217	116.934	13.8769	0.622384	977.003	759.802	1077.6	852.256	193.85	1065.4	1182.52	713.461	849.293	779.976	351.42	3118.66	509.352	1058.98	625.664	1197.59	156.616	167.747	0	581.34	0	916.465	1017.25	915.573	155.899	826.697	2109.9	567.37	1598.28	990.875	1884.64	1291.68	1011.18	912.586	965.446	1310.04	226.76	231.21	249.547	491.964	853.495	918.564	158.88	0	684.5	862.592	1159.6	824.393	2427.94	684.812	2217.51	888.924	1222.48	1047.94	435.951	738.327	196.635	1229.85	3373.6	837.383	232.084	993.224	816.849	155.798	263.758	149.321	1672.78	752.921	2665.34	706.699	10463.4	960.202	344.078	474.68	567.715	497.095	909.227	1080.18	769.332	977.229	1550.54	1189.34	1126.77	1985.47	297.84	682.03	748.424	761.623	2370.74	1057.74	1050.74	5557.8	2043.38	753.71	1489.95	3679.59	1129.26	1941.98	2621.74	515.801	934.487	1142.99	948.892	497.602	733.395	1424.34	1745.98	1339.51	1626.2	0	819.909	621.978	477.314	2236.38	1836.69	1463.92	1012.46	2563.55	222.789	268.831	4479.75	628.709	183.54	2789.67	1333.98	1173.51	306.436	255.708	180.834	1390.46	790.593	735.761	2159.98	1257.27	1648.95	3124.91	675.974	1463.75	2059.7	868.773	917.181	1425.88	1177.13	1142.73	834.989	828.885	888.648	770.06	680.939	828.774	682.744	650.766	507.171	1951.42	1681.61	957.099	2670.51	1011.84	818.017	1281.02	1555.23	18470.4	225.839	196.317	0	1140.96	1477.75	747.275	1790.62	1045.54	0	256.256	709.905	820.698	663.879	703.945	885.609	753.331	990.139	160.057	227.262	2384.35	0	700.45	974.635	1558.15	2415.38	967.761	1621.15	1142.52	543.888	1113.7	512.126	1617.59	905.514	1086.38	1110.82	1852.28	1017.41	1350.32	2401.58	1012.91	211.665	870.825	1335.39	1069.73	2657.8	1476.81	727.266	667.973	1095.2	594.432	893.914	940.448	1042.84	1181.25	238.191	585.27	0	339.563	1192.48	1621.22	980.001	1161.01	2336.83	202.841	681.183	328.402	3140.37	1700.33	1005.1	1966.91	5803.02	1104.22	1137.88	1067.58	3073.31	773.071	2621.97	1570.94	1086.76	1099.47	1283.06	804.712	2596.6	4325.75	958.038	1646.25	345.739	1875.91	320.457	517.989	0	619.68	629.716	858.215	1023.35	2069.53	1594.1	1185.24	383.28	753.065	899.03	1237.54	780.878	1051.58	1030.6	6288.4	199.853	319.096	0	1935.83	2165.56	990.596	1099.51	25814	854.909	1249.09	10936.5	2272.18	157.648	1708.59	1445.4	1682.55	935.891	964.384	1457.91	2149.46	2008.91	2123.63	972.373	930.696	3300.19	2211.82	962.085	2832.48	911.669	916.491	2535.16	1826.87	740.736	163.574	443.977	870.227	778.942	689.849	1178.21	1301.76	1103.77	1175.88	244.978	184.698	683.193	2110	0	0	835.542	965.051	1613.27	355.602	206.858	234.377	1080.62	1622.52	690.535	8697.95	1865.47	1146.06	1045.11	1644.55	676.367	1137.31	807.278	997.625	1204.77	634.842	1277.65	767.655	762.49	650.877	819.022	1289.98	797.085	824.017	908.348	875.06	263.137	1168.13	946.427	2587.28	2133.93	1326.22	1189.06	1585.67	1104.29	1037.06	1758.23	0	1822.89	719.341	689.227	904.066	2901.64	2089.86	217.23	681.72	492.181	937.491	756.135	1199.28	1807.87	973.688	1296.42	700.898	603.17	1472.28	744.928	1063.25	805.591	1317.22	1275.22	1636.38	1382.31	1933.01	528.101	1390.95	1067.95	1716.44	1258.28	1328.54	822.823	802.953	1985.89	864.834	989.588	763.662	932.942	966.628	824.917	2550.72	957.579	1294.71	1164.16	2267.72	1785.94	1014.06
218	195.81	10.5521	0.738266	1847.19	1864.81	0	5772.34	3169.5	0	0	11973.1	8127.97	0	0	0	0	10288.9	14860.5	8632.11	167098	8019.5	0	0	9330.16	1770.3	1046.29	1197.29	5698.48	0	6531.22	0	1970.47	2279.64	5029.55	0	3744.51	10313.6	13522.2	13545.4	5974.94	3435.17	5039.76	1346.62	1429.71	0	0	3510.88	4433.78	7648.95	8423.05	6303.16	10095.1	0	9490.95	1775.84	1825.8	1444.34	4421.71	3380.26	4745.44	1460.09	1428.36	1238.66	0	5682.25	6255.31	3260.8	3492.11	3632.29	782.979	740.946	1195.74	5572.36	0	6666.57	2785.31	3155.74	3199.46	1396.66	0	858.058	6518.93	5724.87	0	1850.58	2340.87	1915.07	3276.34	2830.42	3226.64	9691.05	0	13687.2	1131.51	2190.93	1547.57	0	3063.77	0	10845.6	10592.3	12678.8	2489.88	1948.68	1929.13	3143.07	3018.23	3141.15	6777.99	0	0	0	3541.08	2271.23	1196.5	1631.18	2174.6	6584.33	7396.8	8444.15	1983.99	2934.33	2134.91	1674.43	1217.14	1392.89	10616.6	8948.35	8929.24	2487.28	2299.75	2467.74	903.778	1939.47	1329.54	7160.71	7066.69	7823.23	2633.99	1982.85	2109.88	1973.05	2147.51	2079.05	1736.88	1911.26	1960.88	0	2509.6	2561.55	2113.2	2273.56	2464.57	2430.99	1757.93	1654.47	7780.74	0	10062.5	10231.2	10144	9407.07	9011.84	9767.71	8260.53	3644.48	2661.8	0	1148.65	1113.88	794.833	0	8208.81	6848.35	2141.39	2560.33	2011.68	0	1619.9	1196.85	6832.04	6303.97	7650.2	2579.78	2550.57	2241.51	910.473	1201.33	1132.29	8119.69	7515.82	0	2188.91	2386.27	1786.11	2665.23	2856.71	0	20898.4	10918.3	8105.25	1686.61	0	1839.88	2852.52	2768.03	1757.61	0	15063	14282.5	1837.48	2329.06	1573.77	2032.25	2467	3101.12	11918.3	0	8292	0	2163.41	1211.67	1482.09	2413.62	0	10331	7667.49	0	2410.88	2266.74	1877.48	2102.67	1732.36	2010.68	8597.2	7831.49	1693.61	1691.35	1922.33	6864.54	7987.56	0	10077	10295.2	10551.9	2047.52	1518.35	2389.91	3935.69	4777.17	5372.22	0	11098.7	2003.79	2642.45	1560.51	1821.82	1616.65	2084.05	8722.46	0	9414.02	2579.36	1665.71	2611.4	1708.27	2552.98	2012.94	8956.63	9882.6	7210.06	1869.91	1909.61	2346.06	1785.21	0	2231.43	0	7394	13749.6	0	1873.06	2097.13	0	7618.98	10270.1	7607.14	9301.07	2751.37	2427.83	2321.04	0	14312.2	8966.04	12346.7	12838.7	10307.2	0	1959.61	0	0	11559.4	8263.13	11508.3	1725.9	2665.95	2577.42	0	2001	1459.01	9792.55	10731.1	17755.6	1937.03	1762.58	3057.93	1016.83	0	1409.93	7372.93	9266.09	9273.29	2557.66	2887.11	0	1810.6	2145.89	2196.12	9529.98	8356.56	9893.03	1227.36	2073.54	0	1721.66	1524.48	1824.59	2808.28	2317.59	1825.92	1955.36	2355.88	0	0	0	0	0	17663.2	0	13626.8	16433.7	0	6786.59	9821	13528.4	9947.19	12469.3	7682.82	2584.14	0	2293.54	1524.78	1338.71	1392.22	8087.32	7801.45	0	5827838	3178294	0	1680.09	0	1778.68	10175	11316	11296.3	0	0	1789.26	1741.35	1408.34	10210.7	9143.15	0	1476.46	2164.33	1597.95	11020.2	14117.1	8169.67	11099.1	0	21914.3	1760.43	2166.02	2563.01	10412.3	10881.6	17931	12158.2	10831.7	6492.29	2287.24	2208.73	0	11081.9	0	14679.9	10687.5
219	190.928	0.69245	0.569251	21186.5	21997.8	24016.7	24707.3	28348	100106	82145.5	54994.4	47803.9	110423	101762	53430.4	80663.3	27207.5	24878.6	23935.4	207325	68351.3	81430.4	76949.9	75246.9	18628.6	17922.4	19573.4	35783.2	34124.2	36048.8	22218.1	25141.5	27132.5	25282	31242.5	29851.9	23647	24128	22760.7	71274.2	71237.9	71986.7	21775.2	15572.3	20683.8	31331.1	26598.8	23919.6	33142.5	31142.8	31232.3	22124.4	20186.5	19503.3	19733.9	22821.1	22216.7	68924.6	68120	57627.7	24004.1	21692.3	18408.5	26096.8	25294.8	23647.1	63884.9	61454.4	62205.4	18952	18647.2	17723.4	25977	26124.1	26129.2	68440.2	62075.5	61513.9	22058.1	21031.9	16236.2	22167	26009.2	19510	20216.3	23590.5	22048.4	28326	25644.1	25301.9	20228.6	21561.8	24008.3	23279.5	21120.5	23563.2	28839.8	28927.1	26100.5	22917.4	20712.3	23172.3	26062	23969	20146.5	26683.9	24249	21376.4	22013.8	22277.5	21664.8	62775.7	56380.6	54380.2	19280.8	20241.9	20177.1	23785.4	19732.5	24949.6	57402.4	64900.6	58230.7	21372	16682.8	20533.8	22811.5	21886	18935.6	59879.1	53937	49206.6	20814.8	21418.3	21097.2	22611.3	16070.2	21881.3	21323.7	18601.8	19958.3	19099.6	22036.5	20525.4	20726.5	18545.4	19276.8	19669.3	17716.4	16520.2	18262.5	18695.7	16421.9	15641.2	14118	16703.6	23150.7	19248.7	20301	18425.5	21176.5	19849.5	18950.9	20899.9	24257.3	64191.6	66086.7	64138.8	17887.6	18137.8	18375.1	17977	25536.8	24494.5	61944.3	62020.7	60866.5	21101.2	18610.6	20186.5	23561.7	22361.4	22469.8	54143.3	56112.9	45407	18520.8	22002.8	20820.3	20384.9	18778.2	18156	25730.7	26231.2	25489.5	21085.1	21290.9	18698.1	22589.5	21982.2	22236.1	27311.5	22338.9	26283.5	19091.4	20441.6	20238.2	25755.3	25464.8	22072.7	25913.9	22512.5	20225.6	21769.1	18564.6	17085.7	17743	22590	19430.2	39913.7	54537.9	44230.4	21620.5	20775.2	18121.8	26811.1	22817.3	25857.3	47471.9	51115.2	43753.5	18071.7	19712.9	18186.9	20048	18460.4	16663.4	20329.1	24045	64997.5	53361.3	73565	20845.1	21275.2	17791.3	25295	25197.7	21355.8	67650.1	69866.5	56663.4	19631.8	17313.2	47299.6	41011.9	43123.2	19840.2	20806.7	17429.3	19762.1	24124.6	23859.9	46926.1	48153.3	45042.7	22865.2	22644	21446.9	20163.1	20393.7	19423.2	44772.4	40349.4	44208.6	23571.2	20358.1	20885.3	18447.7	20011.2	22843.2	23703.2	25526.2	24823.1	61034.7	60153.6	59485.8	22085.8	21187.5	21322.7	20742.6	20459.1	48447.6	52599.1	59667	20224.5	20179.9	17315.8	22050.3	21205.2	66466.5	47304.6	21389.3	22490.3	18899.5	53886.3	51584.6	52743.4	21069.5	18962.2	20297.2	20407.3	18141.5	19061.4	52996.6	51413.2	50925.3	19941.5	20487.1	17327.7	18131	20886.2	21678.8	54642.7	49501.7	44382.1	22033.2	17056.4	19630.7	23340.8	22054.6	21414.3	20890.8	17458.3	21982.3	21855.2	23800.6	18209.4	22796.1	21479.3	23080.6	16322.2	17913.7	12634.5	117396	96424.6	83605.5	83642.1	86411.5	64364.3	22009.9	19429	19678.5	19575.8	20753.7	19944.8	20620.1	21199	21517.3	45577.2	38452.5	35049.6	22260.6	22712.5	18360.8	19556.8	19063.3	22951	268205	855764	220488	20870	22895.6	17777.2	24423.7	21552.5	21864.4	38386	33928	18410.3	22701.6	23540.5	19751.9	20275.4	24448.4	18830.7	21686.6	21607.4	48379.2	49609.6	51573.4	18747.2	19775.4	19223.8	14039.2	18813.2	19840.6	47547.9	41991.7	44587.4	15646.6	18100.9	17399.8	19867.5	21004	20758.3	49185.6	21060.5	15056.7	19127.8
220	136.91	8.6738	0.756569	144.219	795.315	0	1582.08	680.236	3545.17	131.096	5288.98	2786.67	3670.31	14106.2	332.039	1960.04	187.617	962.723	0	609.75	443.46	0	1493.86	264.095	0	1189.7	0	0	4356.03	257.689	421.978	1306.49	731.398	659.96	924.803	649.445	335.006	0	373.592	358.711	326.456	439.652	213.733	0	341.701	192.153	272.92	901.789	0	4109.43	0	304.098	0	0	1449.3	240.742	1531.45	1250.17	709.341	1372.93	678.595	2150.63	378.596	208.668	1538.01	1187.47	1429.34	215.517	198.598	0	0	827.343	0	1129.2	356.222	350.605	0	756.443	0	240.655	325.073	1685.06	1094.84	800.158	0	2449.75	864.541	564.741	0	0	0	456.251	0	208.549	400.372	1035.35	305.222	0	398.2	197.552	226.66	144.12	329.448	1187.61	269.813	3948.89	0	223.152	0	4709.6	233.482	0	0	265.229	221.653	0	0	181.504	270.983	281.063	224.742	1071.89	681.497	252.03	203.419	365.756	264.052	29903.3	0	132.666	1704.8	901.722	240.924	358.82	1532	164.195	438.414	212.673	979.639	238.164	1183.34	761.107	274.094	288.721	0	607.825	236.57	601.154	143.222	213.75	211.183	0	265.034	712.649	0	274.863	0	160.309	0	1235.73	1237.19	0	0	3925.71	692.861	259.168	1484.64	1619.11	0	0	237.099	671.743	0	0	1027.87	469.825	1864.66	314.709	1098.53	594.59	233.84	4121.27	176.515	0	402.062	632.952	203.36	250.682	171.21	177.616	0	1099.88	0	982.603	387.464	185.796	1148.05	0	0	785.83	0	0	631.344	619.517	0	0	778.966	0	0	139.497	220.89	206.499	515.647	230.739	0	146.436	1131.45	701.883	0	1515.43	324.996	0	0	226.043	0	215.06	0	310.34	0	0	311.705	1893.31	1293.31	282.52	124.717	708.798	183.607	0	0	176.559	0	418.117	9899.18	3084.69	880.155	293.805	1063.56	1493.59	279.89	994.967	249.278	1309.86	196.934	281.049	503.045	1336.22	0	0	212.753	258.35	835.515	0	1684.71	1969.28	250.861	199.557	651.599	1665.67	9689.48	260.034	336.996	332.822	271.038	200.586	2001.35	260.17	688.603	146.706	379.894	1234.29	244.077	0	0	816.236	609.844	319.847	0	0	309.942	0	670.71	0	185.452	212.782	891.271	0	0	171.677	0	1545.36	1393.52	134.94	685.228	150.067	1655.78	1506.01	0	728.51	502.28	0	0	0	0	282.127	0	232.597	169.293	0	0	1767.29	0	617.246	0	2195.07	1868.24	247.983	171.254	0	0	615.037	469.831	430.611	1079.67	185.086	0	223.208	0	998.036	199.357	227.876	762.102	131.905	2363.42	2222.07	1468.72	233.444	241.248	1443.23	979.721	0	669.166	1063.99	1288.35	0	0	1255.75	197.717	202.765	1064.62	1133.38	939.753	228.822	0	350.34	184.82	0	576.827	7393.29	567.376	2892.61	1157.16	811.841	1414.79	188.857	0	204.246	718.677	742.738	852.613	1045.03	518.046	159.189	0	1046.78	0	0	411.02	0	0	1403.29	632.485	0	0	242.798	140.742	214.911	460.164	886.861	205.242	0	465.237	1521	0	163.908	247.375	194.669	182.04	913.117	404.445
221	100.938	14.5001	0.801752	0	1453.05	0	0	1689.22	1510.62	2609.77	1928.77	1331.65	1982.17	2271.54	0	2475.48	0	928.563	753.678	708.69	926.747	0	1647.82	991.717	0	0	1043.28	1317.57	1095.96	2535.28	1673.36	1095.97	1156.85	0	868.627	1510.35	2272.12	1556.47	2068.49	1103	0	1213.93	0	1358.56	1609.05	0	1034.65	3472.52	1614.29	2260.98	904.309	1836.72	1378.88	0	1507.86	0	1526.32	1056.44	829.856	0	2311.8	7542.37	1217.01	12582.5	1939.24	1585.47	0	1326.86	651.817	1699.74	1384.85	1495.7	182.669	1004.64	1476.09	1170.24	900.674	877.872	779.295	1539.07	1841.06	14604.5	1093.71	0	1571.9	1558.45	0	0	1609.44	1919.84	1183.42	1035.43	1066.73	0	1538.59	0	732.557	1545.28	1585.04	1786.12	1013.91	0	2808.88	776.293	1534.15	1322.53	1028.14	1832.34	1156.34	1680.81	1248.44	949.471	820.865	758.116	2168.23	17207.9	231.4	1362.86	1735.64	0	1787.84	1888.49	0	1303.3	3455.73	1244.95	0	1380.4	1205.02	683.005	0	1130.1	1265.7	0	1808.23	1326.16	872.218	1921.26	2596.08	1375.12	2023.52	0	0	1948.15	0	3890.97	0	880.427	2244.34	2335.3	735.888	1240.81	0	1327.12	11823.8	1229.22	1204.13	0	1231.72	1287.94	937.585	837.415	1225.55	1938.46	3064	598.385	914.646	0	1375.47	1481.54	864.157	2416.59	1494.04	1045.16	1009.96	1044.13	1518.9	1193.61	2176.78	1530.93	1354.52	0	2018.31	1048.69	807.409	0	1529.06	0	1884.58	1221.1	0	0	2920.26	1273.31	0	1158.88	1666.48	826.313	3263.81	1287.36	1818.75	1400.91	0	2201.05	2576.52	1416.52	0	3134.75	0	1285.06	1373.89	0	1415.97	1669.52	0	1140.9	1161.46	1670.54	2700.3	1178.26	945.792	2235.17	1199.54	1612.28	0	1347.43	1559.01	747.459	1153.54	1098.37	0	0	1481.89	1074.95	0	1402.95	1200.1	874.473	1403.97	0	2370.39	4220.21	0	2065.82	1585.56	1651.3	1553.08	2818.16	1847.83	0	0	2264.73	1194.14	913.968	1404.22	2544.78	1232.43	1152.53	985.248	857.639	1776.09	1302.22	4641.06	1003	1351.31	1373.27	4508.16	1216.78	1959.1	947.683	1494.06	0	1445.4	4896.57	1221.19	1368.28	1242.11	1485.49	1768.35	1568.29	1028.49	1808.35	1165.31	1263.56	0	2452.56	1429.52	0	0	0	915.17	1810.59	0	1438.12	1132.42	10796.2	1022.81	1257.26	0	0	1811.94	9229.88	1276.57	1135.33	0	1149.28	1433.08	1271.41	1040.12	0	1152.31	1265.17	1076.37	1705.67	1055.69	675.828	1181.23	1156.71	0	16257.2	1601.37	878.14	1874.66	1176.23	709.54	1051.96	1146.53	2883.93	1530.71	1554.96	1102.27	1430.84	1512.06	0	0	1130.14	1398	1106.81	0	1526.17	1205.79	1217.64	852.957	2420.23	2102.84	2446.47	1856.64	1693.16	1348.88	1126.56	1597.92	2223.68	1253.67	834.381	1823.89	2077.48	1404.59	1066.94	0	1562.3	1641.42	2049.93	0	1652.64	1657.08	3001.35	1417.27	987.552	1709.16	1420.55	1887	1365.6	0	1085.1	1309.61	1600.36	3265.03	0	0	1813.34	1645.54	1552.87	1181.81	0	1260.26	0	0	1321.37	0	893.303	1903.52	1410.56	2235.55	1377.83	1216.46	1683.25	0	1229.04	840.49	1021.04	1184.63	1040.03	2054.69	997.308	1139.85	2024.09	1400.29	1442.63	1168.07
222	100.938	14.7067	0.685638	0	1694.75	2553.66	1270.36	0	1444.94	0	2099.45	2923.36	0	0	1751.02	1810.2	4225.46	4067.1	1323.25	0	0	1822.5	3179.06	1571.04	1923.87	1762.73	1249.41	1838.26	1530.59	1999.22	1427.34	1370.33	1594.84	0	1216.81	0	1402.14	1243.8	1598.26	0	1492.35	1122.04	0	1107.06	1431.36	0	0	1222.4	0	1035.22	0	2038.4	2149.97	2923.05	1688.77	0	1595.55	1189.88	2653.68	1090.38	0	0	1435.82	1514.19	0	2624.61	1228.34	0	2741.39	0	0	0	0	1973.82	0	1049.08	0	0	0	1757.1	0	0	1643.32	0	0	1939.09	0	0	0	0	2403.68	1586.65	1146.34	0	1178.56	2856.27	1349.96	2546.03	0	12588.8	1586.46	1888.05	1039.03	0	1531.68	1220.93	0	0	0	0	1208.16	0	1959.88	0	0	0	1617.85	0	1218.72	1489.88	1204.46	1757.79	1488.16	1449.66	2227.66	1449.51	0	0	0	0	2341.15	1388.25	0	0	1643.71	1454.94	1405.63	3541.22	1365.38	2114.03	0	2857.26	1436.69	1038.61	0	1652.46	0	1791.82	1549.25	0	1216.68	8189.63	2084.35	0	951.005	3258.84	0	0	2460.91	1124.52	1493.98	1546.47	1464.22	1326.1	2131.95	1373.33	2707	0	0	1327.79	0	1766.74	1137.13	0	0	1099.9	0	1425.73	0	0	0	1686.49	1482.76	0	0	0	0	2287.35	0	3113.68	0	0	3524.18	1340.44	0	1276.7	1588.28	2790.61	1329.5	0	0	0	1582.15	0	1039.33	1241.72	0	0	0	2256.41	1520.72	2062	1890.47	1014.46	1161.9	1141.71	1994.7	0	1208.44	0	936.417	1097.75	0	0	1568.15	1361.72	1189.29	1341.51	1345.92	0	0	0	1278.92	0	1834.24	1544.98	1764.41	1831.77	0	0	1908.02	2809.6	1962.45	0	1439.32	0	1051.09	1512.02	2708.1	2414.19	1845.94	1487.81	1653.66	1360.76	1654.66	1180.54	0	0	0	1642.91	0	0	1340.03	1391.7	1975.63	0	1832.51	2194.51	1409.94	2640.71	0	1121.21	0	858.153	0	1251.65	1100.82	0	0	2197.68	0	2566.14	1373.27	1516.24	1919.12	1891.53	1579.18	1144.23	1818.47	13032.8	1406.27	1574.68	5639.23	1557.05	1215.57	1150.31	1212.86	0	0	0	1792.45	0	1261.46	1445.8	0	850.107	0	0	0	1534.12	1073.46	0	1661.9	1505.44	2803.61	1472.47	0	0	1365.04	1837.88	1593.99	1341.4	1416.23	0	1378.98	0	0	5289.02	0	1267.87	0	1838.72	1546.38	1970.5	2092.64	0	2471.23	0	0	1777.25	1317.77	7358.49	0	0	2004.07	2065.3	0	1744.89	1305.31	1099.38	0	0	0	1442.72	1554.39	1140.03	1640.58	2092.22	1947.36	0	1406.63	1535.71	1770.12	0	0	3272.59	0	1638.61	0	0	1482.72	1627.75	1628.32	1424.94	1144.89	1262.65	1424.72	0	0	1833.22	0	1554.84	1464.81	0	1412.8	0	2514.25	1531.91	0	1789.19	2257.75	1523.61	0	1989.75	1532.82	0	2984.24	0	0	1149.44	1638.57	3044.98	0	2961.71	1459.7	1834.52	0	2216.42	1077.42
223	100.938	9.31194	0.797236	1078.77	895.992	860.129	0	0	0	0	782.498	773.262	757.543	0	1023.99	0	1150.11	1305.17	437.109	0	0	0	4033.38	0	1540.2	774.242	1032.88	0	233.277	466.591	9970.74	832.056	1793.35	474.926	473.414	8360.13	828.086	552.238	806.032	0	238.233	0	0	587.247	1740.02	1001.59	0	386.319	0	675.533	439.54	687.861	931.534	1289.45	901.819	732.519	0	0	0	0	776.983	790.93	938.465	361.38	0	0	500.271	550.617	475.078	619.009	449.733	584.668	0	0	443.482	0	0	644.312	1163	826.7	706.334	383.908	0	753.406	667.203	0	724.193	739.532	541.286	0	1104.74	1307.26	558.909	0	681.513	0	0	0	448.016	739.408	661.578	799.762	0	0	1421.39	163.486	19039.1	0	0	0	680.698	0	0	514.054	1262.39	605.14	694.884	565.8	399.668	1039.75	484.461	241.763	117.096	1018.41	935.751	543.624	743.985	629.271	868.489	0	0	0	731.759	958.609	670.536	1147.93	561.974	515.148	614.367	1814.31	667.603	1730.8	645.119	0	848.99	835.572	663.14	668.267	426.28	578.119	841.598	0	0	762.769	477.438	520.535	543.242	579.133	707.724	821.503	588.337	701.445	557.545	870.507	0	0	0	0	631.705	0	326.86	0	752.391	753.664	205.156	0	0	630.881	844.212	1584.73	0	0	537.759	418.201	0	0	0	712.536	1036.07	606.462	1524.21	547.55	8155.89	0	852.553	687.262	730.134	493.318	856.566	783.884	815.412	0	919.936	985.198	803.578	0	765.558	519.89	3041.67	0	643.145	809.067	942.054	0	1089.34	0	917.506	1085.02	828.551	0	294.414	609.61	845.537	719.357	718.101	812.357	731.688	0	0	0	486.445	640.398	650.737	958.866	758.743	416.661	0	862.82	1023.76	624.931	0	672.07	1397.47	656.778	1484.79	531.469	1187.79	1338.56	615.703	0	683.202	0	0	0	0	205.08	742.567	2383.01	554.791	0	1224.98	1288.95	0	577.606	565.752	1284.34	0	769.976	472.464	791.384	866.212	0	0	309.067	0	227.024	804.028	993.511	619.8	547.967	916.163	786.156	1436.12	0	1203.92	617.37	650.71	702.354	663.168	2550.14	1864.69	667.499	599.196	0	1190.5	861.852	687.716	1536.77	0	0	765.573	0	670.138	482.903	0	496.548	753.157	585.339	559.787	644.191	557.659	530.813	690.247	0	512.415	0	738.657	0	1690.65	510.917	894.882	0	453.592	428.2	369.408	626.426	942.907	1589.38	1173.03	592.907	1323.15	1073.94	3247.48	727.683	1049.37	813.087	1038.98	1005.53	766.069	1264.52	401.263	505.457	707.016	6226.66	1169.32	629.808	569.144	0	619.626	864.519	1477.16	1220.17	585.032	726.002	1686.28	482.128	534.403	783.982	1025.47	0	0	0	732.005	678.763	0	653.815	480.055	0	0	0	1152.17	0	0	797.99	613.992	411.195	0	0	751.155	855.875	702.569	539.83	1351.48	1257.54	676.081	0	719.386	679.9	487.25	714.957	593.618	1267.63	596.232	0	710.481	878.915	0	646.375	1094.04	651.785	0	641.858	767.926	671.732	0	726.245	580.846	889.01	559.037
224	259.127	8.01918	0.84161	4224.74	3350.27	4278.8	176.142	143.337	1331.08	1454.64	4094.89	1924.05	1454.62	1281.93	540.994	607.43	6024.52	4390.28	7428.03	2150.76	2805.11	2221932	2077204	1915704	1739649	1776717	1692281	2687005	2381116	2392871	2420708	2102393	1951200	1693137	1914110	2017731	2364769	2257182	2520069	1615409	1685847	1893819	1872711	1641826	2122754	2125953	1891151	1952056	2529556	2676351	2017391	2020946	2037669	2135329	2410691	2119996	2202461	1882850	1656082	1749311	1841850	1701181	2047511	2187432	2208735	2656206	1864574	1928668	1844438	1761561	1522902	1852428	2318857	2252117	2205456	1663453	1831118	1726054	1570211	1695230	1856888	2209649	2238753	2363811	1861533	1895439	1930356	1738184	1953012	2099954	2333570	2116853	2178934	2355806	1909370	1926323	1974717	2028374	1759697	2059791	2193490	2127676	2374503	2175484	1883754	1954662	2030420	1764831	2443986	2350482	2094044	2007035	1770427	1736498	1628648	1571484	1744829	2212408	2064146	2189258	1666234	1789110	1776170	1765684	1749239	1846760	2065326	1826664	2038682	1961334	1783757	1835418	1655310	1666792	1962419	1947165	1799241	2128468	1924198	1965819	2062812	1895909	1975429	1806728	1634823	1708327	2008907	1829428	1726049	1921765	1982359	1873234	1982407	1873787	1657292	1760014	1983332	2182610	2071533	2017153	2039850	1919305	2009668	2154543	2085005	1705181	1837769	1542364	1656897	1587953	1823939	2189170	2024416	2098392	1514628	1877245	1640728	1675215	1797062	1788255	2185461	1762204	2023928	1775174	1514134	1566240	1770038	1580808	1953756	2412270	1882889	1952401	2034897	2054932	2075913	1806376	1991978	1854120	1936127	2038190	2100881	2068688	2115114	2214836	1897658	1795321	1882247	2364498	2257558	2189108	2060268	2151161	1775424	1919080	1829862	1936250	2155124	2069716	2047226	1927622	1721607	2042588	1811431	1604768	1730174	2192590	2818498	2571001	1874068	1804483	1921578	1703822	1415329	1660411	2182639	2121040	1925198	1655501	2182502	1770749	1913223	2110503	2283324	2137530	2260471	2179851	2373477	2034688	1777665	1939162	1844947	2047802	2063496	1589600	1792218	1847804	1910106	1480652	1929026	2093473	1963534	2231201	1895142	1618791	1633580	1877744	1657623	1930381	2059622	2015596	2058218	1659763	1800579	1548824	1859884	1747454	1932452	2024165	1720773	2282935	2169816	2118360	2167292	2103689	2057881	2152458	2255069	2120538	1791985	2101133	1794469	2127933	2164232	2018464	2222036	2226055	2208132	1846140	1791722	2157973	1831084	2030533	2146344	2029028	1826354	1784664	1683773	1776961	1713564	2028597	2244059	2014624	1802577	1891937	1795698	1741265	1894695	1861920	2122528	2232898	1931373	2113943	1739831	1777508	1699316	1821557	1714158	1897396	2216596	1997177	2121779	1867561	2053176	2026057	1854183	1745997	1881936	2025696	2000811	2104497	1751604	1687935	1510813	1670154	1579895	1693140	1857455	1688126	1698365	2189263	1997027	2216544	2260390	2182117	2183553	2255316	1996174	2260554	1784965	1767111	1777198	1919312	1943958	1796341	1910908	1991427	2153012	1551604	1698090	1620087	1804402	1722437	1916462	1826497	1817082	2158740	1991095	2037511	1992553	2018091	1743271	1708279	1979231	2231667	1910529	2008724	2060734	1997778	2005015	2018814	1821059	1995051	2012407	1968279	1802862	2043385	2041026	2231262	2265897	1869342	2274642	2086844	1840532	2095476	2090853	2167559	1957419	1908872	1974626
225	259.127	7.91389	0.833759	1539.07	2434.75	1428.12	0	0	0	403.493	1793.56	535.392	0	0	0	269.069	2132.33	2151.98	1332.95	1185.69	0	1085893	1088382	1071394	1149791	1086304	1118570	1295233	1116833	1093520	1196656	1068216	1141579	0	0	776478	1037597	935631	1016897	789754	719660	641385	1181328	1124163	1337685	0	788190	723683	1108936	1182422	942086	828657	897049	842843	1123494	986561	1120356	667140	542918	619423	958876	890026	1015634	1020528	1052492	1051609	733158	618516	592917	816225	0	988399	1077020	963356	944303	686558	507772	571774	912310	870314	1048995	936436	924800	1008912	952425	863051	914802	530596	642964	595862	1043139	955462	956022	923199	900483	990608	671633	603349	622831	1014520	1004450	937999	1143956	1081972	1065137	659813	644769	603041	976576	1043624	1039986	0	683416	0	1072659	877234	1179976	1005802	972164	933784	0	751710	0	1092105	1086100	1118834	1011361	965188	897765	951504	750722	687091	1020135	1102109	1227948	918133	854833	881542	820824	783044	843288	799486	1010166	897591	438524	448648	473445	534106	450692	500986	555480	323124	541548	273779	202551	249732	662277	590838	613872	0	637579	506110	658923	658304	580665	970222	710059	730580	1105238	1083698	1183738	1058920	916881	1031116	843647	802151	827296	1188919	1107573	1163631	1054746	934207	942848	809707	730720	708692	1132388	1040932	1284249	944994	882112	0	1177001	1002403	1081986	787959	683625	740857	885760	897026	807620	1170129	1163129	1171966	855043	0	786141	1023474	1025363	938772	903282	991571	971610	565365	530919	590747	667401	659711	692318	0	904339	925248	1136996	1137304	1077319	1024908	1332310	1218660	0	751274	805958	1154243	957172	1143251	995908	1017749	1067915	1019064	1014938	578225	785478	789862	846549	913193	885822	1198896	1150878	1108895	690164	738718	734272	882781	842564	755871	842625	904398	1181364	1094078	1217360	1000978	969475	1025796	800624	737377	0	1072835	1013896	1117990	966194	949165	998162	872541	681472	737181	1100726	1108492	1227144	929506	874437	1055533	1074488	1284242	1284331	723808	755747	798027	926910	0	966752	982992	1019734	828829	712063	0	943005	891016	881387	1010536	1060261	810110	749566	0	873226	886753	696512	686841	671538	1008355	1013942	1069862	919126	0	0	819064	725612	0	1035925	1011189	1111382	938408	895270	0	762087	727478	574341	984691	990601	1057095	972663	871892	842907	443155	409056	433279	519286	535303	601758	457658	401057	474346	269402	308634	285228	313230	469155	412579	333985	298097	357274	252469	244893	312048	350069	422400	445806	252578	236390	250631	851213	739248	754478	1128038	1188313	1192070	876995	0	856228	774215	599287	589768	1085373	1118668	1175518	890720	853977	900412	334574	228232	1121511	1268759	1161970	0	899452	1105158	1255379	972593	1204560	868700	914156	948816	939226	914439	872153	921562	877202	1003080	857193	863027	900165	885121	1021949	854515	1166830	1173902	1123030	412333	923623	0	890878
226	170.87	9.53521	0.590097	1905.6	0	1008.7	0	2507.33	3679.82	3548	1889.63	1761.28	0	146525	11395	7244.82	0	1803.56	1445.4	27392.5	0	4841.73	4284.69	3870.34	861.453	917.107	1129.69	2378.32	2731.39	0	1769.68	896.693	1262.05	1263.88	1692.94	1815.37	1290.95	1942.43	2224.04	3404.63	3058.89	2899.01	1101.51	996.401	1136.48	1923.33	2220.97	2035.4	1317.87	1200.98	1621.26	0	1929.08	0	0	1404.13	1658.34	0	3250.07	0	0	1165.42	654.33	0	1774.99	1207.38	2367.63	2703.17	2679.86	923.609	1083.1	746.139	0	2195.75	1832.33	2077.45	2788.39	2552.09	1071.78	0	1098.32	1423.26	1794.46	1858.21	1233.46	1291.44	1080.97	2160.69	1540.32	1292.8	1810.53	1496.84	1398.27	1099.39	2740.21	1698.81	2519.97	0	1182.55	1910.58	0	0	823.506	1079.46	1264.98	1330.73	1151.95	1489.71	1806.22	2109.28	1258.55	1851.72	0	2268.11	1068.74	1304.24	0	1850.76	1718.44	1571.97	2528.65	2117.75	2552.41	0	996.157	1226.48	1043.94	1452.53	1167.27	0	2616.25	2305.12	1195.44	1302.92	1067.75	1723.34	1486.77	1585.58	0	1142.24	1682.23	1807.45	1375.84	1776.39	1274.07	954.071	0	0	994.163	0	0	0	860.215	1672.11	0	0	1936.04	1041.35	1522.09	1925.33	1621.73	1021.98	1431.13	0	1191.01	3369.83	0	2780.29	0	1137.05	1285.29	1410.44	0	0	2601.16	3041.15	2423.65	0	1093.14	1010.88	1811.88	0	1489.81	2297.13	2282.96	2633.78	602.653	1066.1	1045.96	1698.51	1301.94	1977.98	1645.94	879.631	0	0	1525.24	0	840.601	855.261	1370.85	2100.91	0	1764.55	1716.52	0	1746.24	1538.03	1024.13	895.38	0	2108.89	1688.3	1372.89	1005.41	0	1341.78	1217.27	1698.28	2741	2701.09	1299.33	966.912	1548.01	670.34	2239.27	1399.74	1573.64	0	2172.88	1866.58	1069.83	1623.02	1075.18	1605.27	0	1225.26	1225.75	0	2142.18	0	1643.75	2321.12	1093.01	0	1265.14	1533.33	1196.59	2316.2	1972.94	2110.87	1608.62	1159.95	2322.34	2266.55	2577.45	1806.05	1531.65	1473.78	1992.43	1779.5	1919.35	1832.39	2044.36	2282.4	1311.03	1225.47	903.367	1270.88	1507.08	2006.82	1481.6	0	2687.84	1186.3	1350.38	1508.42	1160.15	1502.72	0	1495.4	0	1875.53	2074.34	1227.92	1467.77	0	1888.02	1031.2	1334.72	1778.23	2145.8	1343.42	1759.67	725.802	0	1330.81	1515.55	1507.91	1706.35	1826.16	0	1199.18	0	1815.27	2283.1	2341.61	741.145	948.787	0	1334.06	1082.67	1535.88	2780.32	2653.06	2319.55	973.381	1097.01	1608.91	2012.43	1888.63	1339.45	1722.68	2404.04	2514.21	1180.74	967.042	1344.9	1592.9	1077.23	1822.24	1062.49	1080.52	1561.84	1628.86	981.22	0	1113.76	1513.14	4088.28	1602.04	1614.21	0	0	0	2944	2213.17	2118.82	0	0	1283.93	0	1082.84	1482.22	1357.88	1064.91	2187	1837.67	2798.59	2576.62	2028.98	1406.22	0	1469.62	1885.8	1653.1	1702.64	413298	0	0	1322.13	1614.01	0	0	1691.15	1397.58	54122.5	15355.6	1660.23	1324.92	1108.62	1061.32	2070.92	1448.31	1480.03	591.678	0	1664.82	1260.76	2401.89	1868.8	1161.3	1705.2	1487.76	1467.01	778.506	2326.71	1524.44	1544.34	1055.44	960.001	1626.56	1618.51	1038.7	1540.26	2051.89	3696.27	1147.98	1074.45
227	164.838	6.94235	0.853095	67009.7	67646.1	63210.7	68624.9	72406.4	45450.9	57926.4	56615.1	66411.9	77292.6	11124.8	50926.2	65198.4	60765.9	46870.9	54876.2	62938.9	72554.2	246788	262448	212288	190658	170932	194900	247372	226158	249748	179882	180056	171575	209633	205886	174473	222962	221074	215529	248465	231641	228342	173942	171713	213693	207510	225478	227940	243599	243600	228452	209712	212599	219565	180874	159548	179536	235954	240105	218039	178178	171869	181682	234540	249337	240462	223612	242151	236105	182971	157339	169551	243112	256558	248200	193755	227404	226103	160861	169606	190006	218952	210252	222414	180714	197630	187015	203326	207902	204149	221443	195113	214657	174334	181927	173293	200340	205619	205208	207858	227774	217104	191904	194046	163703	219533	195113	185907	193630	205482	221727	221114	242880	206608	155537	165982	177092	219850	221105	232474	213351	215166	215793	171167	167499	164560	231560	223504	226430	210324	212929	242649	155251	169729	172190	237624	239411	212278	178691	159509	177595	159975	172508	186656	171427	154162	174494	196744	180739	175130	175891	169305	190326	190079	179275	188002	214035	210063	205546	177119	223864	208922	201480	210154	207940	229629	228091	237279	165885	164657	181939	227634	227078	231690	235655	218540	231637	162489	180920	169787	252359	214854	235090	219498	239297	235745	177197	169436	166670	244202	232613	262684	169124	153100	157752	194726	206564	220227	213554	206350	209982	158341	177680	163051	190108	185026	157846	204219	202865	216626	184954	168851	149352	180296	189437	185612	225751	222494	195373	216754	198358	211659	164062	197877	168131	241522	208527	226265	188813	189579	219614	174584	161613	186444	220824	212549	169067	159245	182270	259599	264690	257581	213327	210371	221502	204936	178065	178210	277455	248859	270280	206868	213815	219230	206543	201454	178995	163789	179780	203197	205291	236789	213338	195451	187858	172924	158663	153010	211012	218128	219536	199892	198160	191034	184307	181862	184088	228325	198179	222382	172816	181293	187488	223192	241133	229991	200360	208094	182255	201828	174998	237932	226148	243782	194749	188022	228103	152622	183292	250887	236574	195544	192064	213926	206101	209273	200708	183480	165851	177344	182252	203408	219809	202345	206982	204882	188348	174354	179606	202813	234906	229787	231216	192047	199485	192033	187913	182585	224702	219509	218238	201407	158056	184692	198571	157428	182038	188302	185538	170046	167131	171183	165362	277052	306611	292741	278056	254547	269877	204490	201080	214110	203858	218720	215500	212883	205673	188069	204140	198849	194667	171811	157197	200783	219968	236936	219810	195657	222810	180689	183814	178985	178569	213159	215815	214549	191358	175089	160766	171957	198765	258595	209924	195305	167938	173764	180174	222257	229908	236229	189352	196908	194294	169944	185602	185718	231086	246650	257111	184688	199732	205254	184205	198252	161807	212340	187900	216969	215690
228	245.111	8.1999	0.840791	2704.2	2988.89	1837.13	0	0	853.289	235.258	3040.42	989.705	728.594	465.33	224.817	285.884	4163.53	2775.37	3784.07	417.677	923.394	1095195	921115	976290	1000971	943241	944606	1812975	1660318	1353708	1238207	1196987	1152317	1017763	1170511	1180862	1675878	1441600	1551491	930229	937687	959849	850488	899669	1194030	1051041	1094442	1094248	1618411	1573688	1181126	1223754	1287036	1167870	1213873	1132850	1193837	834695	845381	908638	978328	930696	1111583	1544048	1613314	1600564	1036048	1011738	871762	841522	809775	886114	1462662	1348538	1285214	969084	856454	850494	952922	880134	1048994	1436170	1283890	1390443	1116130	1096440	1033306	915400	1137009	1087432	1588940	1307702	1116938	1382562	1129901	1159805	1126665	1068672	1027119	1494681	1379708	1081258	1261319	1147509	1114608	1141272	1080080	903112	1434391	1359017	1298256	998419	789354	722596	873820	945779	977762	1052852	1215191	1031492	773277	976100	887240	823855	894252	995921	1212539	975083	1119572	993665	977366	933753	970774	942866	1033869	1062001	1047668	1146278	1083522	1077460	972632	949154	1077796	1056450	860874	905561	936126	945949	904282	935026	935660	873113	933186	952191	845593	849425	1117875	1115187	1094414	1062692	1012131	936835	1012164	1047708	1011525	840652	916127	774382	850590	880603	864292	1200382	1066508	1093434	910892	920342	858492	951253	966333	941721	1178691	1127508	1086469	931433	874924	929279	949847	868518	1075677	1336210	1086286	1131704	1061008	1090608	1100386	904606	951217	807923	1064752	1028270	1005914	1072136	961700	1064798	996588	981980	877175	1213824	1065832	1103105	1021107	1091509	1090188	984937	955627	982197	1079243	1118777	1053815	861227	934337	1079701	863204	897912	938824	1409180	2029711	1633674	835337	939026	987303	951846	826460	885493	1231244	1358458	1014706	996954	1222522	917610	1142827	1126898	1209946	1416859	1292634	1282846	1254208	1119878	958451	1056415	1119627	1180200	1112272	883421	967330	853130	975571	902315	1002732	1082422	1118356	1206768	885276	917161	884678	1059755	839177	977075	1160479	1050479	1267026	938612	899535	886440	964525	969025	1107297	1114024	966478	1494235	1083921	1063578	1213918	1105564	1079905	1004116	1120840	1141762	959282	1106217	1000591	1212445	1086348	1017449	1135452	1155687	996884	1014892	1036782	1235889	1031197	1029804	1071400	1094113	937239	963670	924689	939760	951260	1040979	1143679	1196366	1161397	887096	956178	965946	888723	901234	1107990	1237002	1196681	1121275	1001939	929017	913699	874297	876038	1025462	1467388	1231220	1098447	999198	950515	1017317	1045652	1010908	1064516	1007487	997955	1043144	861220	782328	799916	842953	874463	756386	923440	823714	827575	1126236	1112269	1043380	1070572	1147094	1101028	1154016	1013378	1076136	864484	948328	1085175	1035961	918731	897434	1111057	1050803	1187199	829836	884081	938916	964952	938789	920022	1158403	1039586	1401637	1026857	1171471	1003675	1106032	989412	1191149	1005436	1462544	1010048	1076077	930337	1123827	1085242	1288360	1155446	1163247	1111685	992343	993131	1009540	1043142	1161219	1282622	1168216	1243770	1152964	1070360	1121426	1090880	1173460	1002878	976815	1244496
229	245.111	8.09977	0.829036	606.041	943.162	820.309	0	0	0	490.011	1329.7	188.822	682.531	629.532	294.527	0	772.694	998.809	1558.7	191.021	116.859	434515	420356	404494	386062	375568	433986	453440	428680	417644	402472	425577	422695	291677	0	336818	391894	381092	390350	285260	264217	0	435094	380368	473228	310230	304663	305097	427121	440806	371215	324075	331670	0	434140	390154	398112	248424	228248	235797	347572	328026	362324	358120	390343	404029	268030	255884	224756	325748	314398	325129	359214	373603	351777	240215	204430	213475	328654	316615	356767	365850	360016	389318	316274	318713	324799	217593	241758	252128	359474	350946	329191	379834	0	332655	256941	264800	233122	374875	0	329672	383329	339080	327145	247400	251256	230384	359492	349135	362405	296548	261986	275057	381926	385336	395591	386551	376562	347534	0	292359	0	353765	371508	393996	366711	321369	365182	320588	0	250101	404256	387632	449036	353412	324801	360082	271289	257299	298094	251912	328934	306182	145647	154792	141880	208044	168981	196058	196228	138834	214518	107692	95366.6	100080	237549	219404	227754	262244	247693	174554	244654	261447	222804	0	283457	264881	374002	387861	420250	386491	367094	351467	310263	285018	306881	357003	387308	431053	382699	361258	371920	0	265630	285266	382868	357048	391229	393331	330356	0	388692	402058	356602	276358	272055	252507	324947	0	312720	412132	394546	429386	0	0	284614	366626	371120	336895	347142	354886	339203	228282	235156	249879	239900	267331	266183	0	0	300903	400897	344075	384809	359822	503683	472381	259941	287252	0	355006	330458	389332	367899	369448	330785	358090	414258	255300	283049	275190	331592	0	321744	413021	406656	427104	261675	283396	302679	342314	318137	299942	311698	333055	398422	359775	420350	332753	347675	376399	319743	285046	308756	408471	386657	405570	375153	0	381048	0	279034	277638	423301	380499	433083	359045	328892	411461	361863	441736	444570	308592	318796	291491	0	322456	336018	370424	374825	322812	311355	0	332341	340323	335739	347914	336316	0	0	292641	328636	301807	278852	252749	254333	387578	337252	397681	328403	326804	318845	0	271457	295184	380377	383746	420956	342315	312180	307213	311231	273918	251700	382629	326451	398261	392787	0	328312	237007	229802	227621	192261	236909	224469	252918	228172	247700	164949	190270	160008	173829	178466	174299	184533	178060	177837	254212	224958	271512	249772	216530	256898	247752	211632	254786	308737	0	272841	425503	404036	427035	329356	0	375480	252174	275399	272170	418210	399812	415450	339572	324784	371353	198133	201840	421522	461383	412476	0	328386	416950	378692	389297	406586	307777	318847	367866	322331	319520	315564	379646	374258	382912	0	337030	0	291064	333300	336552	357271	407051	357644	232302	320732	0	339520
230	215.031	4.97734	0.837577	191.746	157.138	620.542	0	148.775	367.543	616.145	201.454	325.08	0	0	387.884	312.765	256.255	363.378	598.6	204.674	272.373	2915934	2546922	2677289	1666161	1624940	1628472	1834860	1843201	1570124	2230469	2158094	2058254	1718108	1642331	1776782	2186130	2013612	2167619	2414747	2603192	2353554	1654108	1553972	1720554	1378566	1252131	1209046	1673354	1822391	1612518	1622218	1680492	1527242	1857700	1761628	1772641	1431371	1381742	1357649	973295	1020805	1011393	277014	287245	283811	1514405	1668746	1474520	912538	866318	1068264	563642	555978	521718	1559807	1524991	1386181	674698	690381	770252	168332	143786	325023	153567	176114	161252	265928	231947	305423	152342	202649	150404	382754	391872	258968	233599	188656	225276	201672	218752	154848	315832	319760	331837	231827	165573	200476	141448	163044	192629	2201587	1845939	1941933	1284960	1256179	1236026	1166211	1247690	1212399	1919692	2297028	2339184	1298559	1286280	1285592	1345034	1216675	1374043	2396341	2168967	2254268	1289532	1325979	1524911	1340808	1274863	1402930	18207.9	18997.8	20788.5	18158.3	22373.5	26759.1	7671.39	9233.75	9566.22	9213.76	8482.73	9834.08	18641.3	11360.6	17475.9	7082.22	5706.52	4778.02	7896	10245.6	9229.65	12472.3	14141	8125.58	7925.25	8073.38	6772.67	2307920	2300154	2124344	1378281	1300091	1355172	1420291	1283229	1244046	1987094	2207946	2065848	1354689	1317980	1375599	1389325	1316395	1291906	2338298	2170707	2254556	1359495	1287044	1508893	1461679	1268213	1340359	2403542	2335274	2705279	1049849	1909900	1757788	455066	807900	547119	20610.6	18925.2	19698.8	201589	202674	160598	10274.8	10143.6	7194.45	23684.5	18180.8	19923	8845.08	8838.41	11274	8524.3	6780.83	7177.4	2534343	2510594	2680759	1309214	1432696	1512829	1532163	1984537	1902288	2492863	2595157	2545161	1481460	1214708	1551172	1420647	1559749	1152378	1177749	1308698	859005	1109774	852730	1124321	1216025	1191225	1611250	1735317	1521378	1055753	1163869	1290808	1647632	1486923	2276661	2465516	2477530	1420981	1315533	1372618	1386373	1341372	1398652	2221480	2219493	2074552	1418020	1282807	1328524	1399176	1305627	1442069	2139008	2347342	2385681	1439098	1213462	1486810	1339411	1143274	1593034	79453.6	94342.2	90204.3	63462.5	65835.8	63137.6	67428	59116.9	69968.8	80924.9	60931.2	74134.8	74129.1	69959	81104.7	79200	76491.6	57378.5	59012.2	76405.7	62801.8	53479.7	48768.8	53061.5	2189224	2070352	2072885	1391062	1317195	1399443	1292010	1230455	1222176	2172691	2290881	2216901	1375188	1340250	1397692	1440658	1374866	1333104	2342123	2289079	2449136	1261423	1273474	1351966	1502079	1257227	1283672	25711	22798.8	26389.3	25488.2	33074.6	23451.6	33592.4	51725.5	37325.2	19202	19115.8	21674.5	40385.3	36819.5	35695.1	55448.7	41989.8	45309.7	16225.7	18188.9	17794.6	18364.4	20000.1	15535.3	38140.4	33616.4	35971.1	2302804	2140532	2483134	1384728	1466383	1386469	1379383	1242356	1481538	1659541	1266037	1641814	1282479	1304014	1287349	1128286	1090230	1272693	3389553	3739293	1438730	1378770	1356595	1333414	1230381	1492652	68937.1	41053.6	57353.5	131294	100070	177951	82080.7	87655.1	77570.9	70996.1	72583.5	72488.2	149280	184466	156190	36118.1	16270.2	36150.8	36985.2	32266.2	24881.4	1989459	117238	81299	91686.5
231	215.031	5.41252	0.832265	0	261.075	210.243	167.108	0	576.683	349.912	482.768	602.973	691.657	0	370.512	264.736	692.364	744.094	1229.89	744.987	730.369	3840523	3469597	3796357	2302214	2097043	2314511	2197000	2185738	1985976	2848586	2594787	2557989	1957264	2223982	2285982	2421273	2517095	2514581	3407439	3195959	3274484	2062357	2175615	2253543	1656600	1616338	1732347	2130231	2070622	1770184	2002820	2017702	1881121	2505190	2289967	2293579	2035751	1888070	1776818	1343671	1307082	1422506	336845	325581	328689	2023597	1935263	1859050	1309098	1240237	1218393	677240	635721	649528	1924523	1712704	1706505	965812	890520	962920	195544	190886	380863	174160	214077	193270	351144	291844	395613	198234	267600	179870	478597	527177	332561	318854	256735	274887	270802	299540	207992	427718	375007	421173	330935	212895	244445	218462	188395	233068	2753045	2467204	2483162	1730759	1630597	1643129	1602748	1581934	1390495	2599623	2657565	2604054	1717230	1762795	1788057	1780805	1647845	1663636	3001268	2738147	2828047	1728372	1696819	1963331	1624190	1545801	1655598	19624.3	17468.6	18513.7	14073.5	22285.3	17701.3	5559.47	7097.84	8824.53	9237.65	8251.28	10880	14417.3	9718.62	18023.4	6319	6469.41	5710.17	8783.77	10419.6	10309.7	13645.2	14994.5	8380.72	6295.49	7588.56	6987.28	2783007	2824453	2495011	1743196	1581985	1827848	1598361	1621578	1659335	2683610	2867128	2839727	1742851	1692378	1890499	1651478	1618368	1658647	2645327	2713182	2639792	1692834	1718335	1918726	1769825	1542136	1663467	3000305	3062305	3588464	1368156	2365166	2155539	782622	1233667	1235190	15301.2	15955.5	17198.4	304179	287966	300803	9439.04	10881.6	7641.47	13787.9	16789.1	15661	7835.36	7405.81	9496.69	6703.29	8011.3	8127.26	2828258	3276020	3134892	1832760	1685659	1795245	2025900	2311087	2070949	2913838	2995168	3158454	1903143	1718170	1903825	1858293	1953106	1579103	1580831	1729349	1151782	1435266	1300648	1402306	1408292	1404654	2206924	2093702	2193212	1518480	1584194	1590201	2081338	1768120	2882253	2970511	2935771	1826999	1658446	1807911	1583769	1608351	1782861	3112519	2447464	2754415	1760011	1714191	1875861	1600261	1711774	1723190	2844101	2873200	3065173	1836950	1737401	1903601	1680349	1418947	1893593	159428	166958	166958	127359	133103	140802	152745	140903	137738	167007	137214	164109	132051	113808	152151	145841	144011	139684	142687	152269	119878	137911	126010	133763	2778901	2846704	2859196	1830112	1695282	1677990	1661063	1642671	1536517	2937560	2779380	2655756	1812816	1776286	1812145	1772476	1802504	1624455	2996417	2741530	3100974	1754554	1795912	1723769	1891695	1653156	1698417	47195.6	46106.3	54060.4	59743.2	79106.8	71592.1	141117	133692	149390	51726.7	47871.1	47522	111013	95588.4	89945.1	150292	126953	103991	33123.3	33663.9	38244.9	55647.7	48689.9	54961.3	115995	115742	122698	2848789	2902516	3042341	1862853	1818736	1907180	1797117	1617421	1828012	2347451	2078006	2370555	1729465	1668809	1759001	1400686	1325498	1585936	5104805	5098248	1659031	1875017	1747249	1718325	1595533	1895423	160212	122825	152458	222937	280378	253282	195370	192575	147814	143973	135685	162762	487519	502738	508825	131131	16550.6	115570	101107	67383.4	48477.6	2646823	409311	292733	268160
232	215.031	4.52579	0.763562	0	195.659	0	0	0	0	0	0	0	0	0	0	513.742	0	216.528	0	178.53	170.701	148298	205467	203766	106297	93045.3	105789	103430	93596.7	93612.9	110998	116124	108930	94345.9	121563	108883	108911	88929.8	100614	184125	174862	163858	107659	94972.4	118509	98521.1	99026.9	98064.6	89989	91434.4	90847.5	78999.6	88850.1	70743.2	107513	91570.1	87803.7	98984.3	98367.9	89876.4	67388	64880.2	65734.1	33044.2	28984.9	30462.9	106887	116205	112043	63439.6	58885.3	63506.5	36918.3	35993.1	33055.6	107723	106556	105074	55272.2	59677.4	60249.3	23284.1	21344.3	25654	29917.7	31936.7	33368.9	33737.9	38551.7	39922.3	20121.2	18497.4	18305.2	42980.3	39031.4	44455.2	41478.7	44756.9	36070.8	22286.6	25265.2	23215.3	42637.4	41645.4	43115.3	46185.4	44238.3	43410.7	16120.5	19954.2	15928.3	148004	130956	134655	75767.4	69869.9	82076	76962.4	71819.8	65532	164453	170721	150099	78882.2	85236.4	85701.4	78816.2	68194.6	71482.9	164538	149748	151534	86088.9	72058.3	97236	84039	75502.7	76041.8	6834.02	7684.38	4124.4	8526.54	10330.3	9988.18	6793.69	7529.66	6958.18	6947.59	5528.6	6794.85	6917.03	6712.99	8067.75	6239.39	5491.52	6847.78	6974.71	7526.53	6754.89	8859.16	8661.12	9013.08	5236.87	6865.56	5984.98	164628	166664	149761	81685.7	81899.2	96733.8	76071.9	71891.4	80605.6	160920	158928	157847	89929.7	89766.1	89421.4	89803.2	66728.9	71012.1	149902	157780	158607	106761	95374	91809.3	90987.5	75095.3	70539.3	189724	159814	193402	224370	266502	278003	214991	329590	340137	9160.15	8828.4	8905.72	64514.5	50104.1	54195.8	7868.94	6924.66	7868.9	8686.7	9614.02	7947	6786.14	8792.09	6608.02	5514.26	5860.51	6537.24	154242	170903	171139	91484.8	68564.7	91345	87195.7	95741.9	95218	166713	164312	150779	88421.9	79708.3	81721.8	84007.4	91689.9	67369.7	36194.4	46407.7	51274.1	42674.9	43957.9	39639	41644.6	45133.3	60815.6	56702.6	56587.1	51997.5	66700.9	67778.7	58362.8	48971.6	159908	162165	158463	85392.7	80008.4	82783.5	79370	76499.2	77587	159819	160194	153977	97133.5	89186.3	98962.9	78213.2	78300.3	87367.2	148488	151601	163888	94430.4	91901.1	98229.4	80746.4	71281.2	81977.6	21848.4	61778.8	69847	42479.5	21188.2	21954.3	38220.9	36050.6	13700.4	68360.8	51757.2	27153.1	25151.5	24259.8	37525.9	33051.6	31700.5	52300	51808.5	29989	24934.2	31084	33487.2	32979.5	152961	151704	134168	94274.2	76204.3	82933.4	78269.1	75619.6	71685.8	159854	147764	141413	76296.5	84085.8	92608.3	80106.9	78947.6	71408	165490	158020	155969	73629.6	88637.9	85110.9	90665.9	83933	75407	21143.2	20926	24603.8	32617.5	15199.6	33371.7	52078	18932.8	63105.4	22850.3	13880.5	11918.6	38982.3	33979.4	17210.9	20130.7	23930.5	23078.4	13530.3	13209.3	12396.3	19547	18924.5	19557.1	38040.9	35223.7	39593.3	153819	145430	156117	100646	90670.9	88413.5	85470	81232	87840.2	54372.4	3045.79	3887.74	94201.8	82014.8	90341.8	106474	105920	125040	59880.2	94008.7	99787.4	98611.6	103719	99574.3	90728.1	104156	31428.4	57751.3	63117.6	58261.7	63028.6	48511.8	55039.8	63020.1	50996.3	58599.3	19592.1	52212.6	114721	134774	121820	33964.1	14051.9	32673.1	42505.6	30207.4	20763.2	88186.9	114830	90097.1	87747.1
233	215.031	5.86861	0.739824	0	0	0	0	0	0	0	0	0	0	0	0	0	0	293.245	265.768	0	0	54099.4	51757.2	50958.4	0	0	0	29688.7	30103.3	24724.2	0	0	0	25251.1	0	0	33381.7	31186.7	37605.5	54920.5	53347.8	50906.6	0	0	0	0	0	17253.7	25592.5	29932.7	23794.3	25423.9	27346.6	26711.8	0	0	0	28385.8	23262.4	26311.1	0	0	0	6991.63	0	0	32679.7	29266.3	27870.7	0	0	0	0	8544.19	7208.09	29393.3	24663.8	22000.6	0	0	0	1881.94	2911.34	4047.25	1771.05	2579.01	0	2990.45	2922.66	0	2657.86	0	1109.86	0	0	0	3956.28	0	3137.46	3134.34	3965.17	0	6732.12	4215.8	0	0	2919.13	3067.32	0	1967.27	2948.21	49278.2	31246.5	37759.1	0	0	0	18781.7	19252.3	15461.2	35844.1	51036.1	46389	0	0	0	21609.1	0	17610	44793.8	42450.9	43233.2	16188.9	0	0	20222.8	0	22399.9	0	0	0	0	0	0	277.609	0	0	0	0	439.074	0	0	287.898	0	0	174.325	542.317	0	0	0	0	341.235	0	287.59	384.503	50095.4	45577.4	40897.9	17522.7	0	0	22157.5	17297.1	19019.2	41087	42603.3	43889.6	0	0	21548.6	21175	0	19263.5	44308.5	41389.5	41549.7	0	0	0	24630.8	19780.5	17300.2	0	49483.3	0	0	44208.1	0	13628.5	21039.6	18287.1	434.233	0	0	0	7115.42	0	0	0	0	0	0	0	346.449	212.638	0	0	0	0	51021	52883.8	60267.8	0	0	0	27485.2	33826.1	28827.6	50300.7	50918.5	47919.8	0	0	21037.3	0	25839.4	19035.1	0	20007.3	0	19488.2	0	16273	16331.2	18028.2	0	0	0	0	22504	20654	26604.7	24995.7	42358.4	43466.8	52109.7	0	0	0	22382.3	19941.3	26769.1	46210.3	42104.7	43228.3	0	0	0	23618.5	20280.2	25231.2	39631.9	38449.9	47839.3	23621.3	21229.6	0	21002.3	16788.3	26966.2	1919.92	2368.58	4263.1	0	2525.25	0	0	0	0	2971.18	0	0	1952.07	0	0	0	0	0	0	0	1161.21	0	0	0	38506.6	41001.9	40570	0	0	0	0	15167.8	19745.5	41987.8	45284.9	44790.4	0	0	0	23045.3	21725.7	20650.6	54930.5	46756.8	43606.9	0	0	0	0	19699	0	0	0	0	379.912	1751.24	0	0	0	1915.75	674.181	0	1418.68	0	1767.52	1100.73	3363.15	0	0	0	430.721	0	0	0	0	0	2637.66	0	45308.2	38875.6	52536	0	0	0	0	19563.7	24614.7	0	0	0	0	21346.2	0	19930.6	18065.4	20185.2	81759.9	0	0	0	0	20074.3	0	25510.3	0	2204.1	0	0	0	0	0	0	0	0	1595.34	0	0	6246.25	7062.33	1183.71	0	0	0	1312.49	0	31013.4	6070.03	0	0
234	286.188	8.51075	0.856783	3972.89	4875.38	5739.66	515.275	355.169	846.703	2010.99	7543.53	1861.99	2538.16	3559.09	707.636	1044.01	6062.56	6534.78	7635.55	3083.77	3183.47	2215492	2339979	2465620	2440237	2077266	2065059	2962599	3060980	2802611	2816512	2286798	2416184	2202714	2508986	2413572	2810097	2239957	2561910	2231106	2011714	2064550	1999210	2173164	2222161	2249692	2353611	2237432	2692431	3063323	2306702	2253939	2356526	2181636	2600292	2452632	2066464	2135685	1877476	1896018	2010350	1922694	2351200	2761641	2774639	3027515	2100090	2043344	1787775	1787935	1619527	1775886	2540702	2392097	2516398	2143491	1816649	1943643	1911243	1818832	2185218	2401051	2387038	2410000	2206125	1845101	1949056	2065364	1918544	2039850	2457356	2291794	2216891	2389805	2250451	2026614	2236458	2531839	2178508	2148169	2403441	2238470	2265090	2317054	1925250	2278251	2184504	2078271	2244941	2143722	2004037	2088637	1919447	1625752	2185559	1811014	2213964	2160014	2237284	2246977	1728450	1968578	2057436	1721058	1964445	2029006	2405894	2025228	2498440	2125076	1702563	2189866	2047609	2219417	2555290	2463530	2255704	2292818	2189925	2120933	1900668	1970378	2238808	2106484	1823959	1899852	2017499	1979434	1592764	1732937	1643625	1540987	1837578	1725075	1798164	1658734	1975780	1898056	1815813	2065772	1811307	1755991	1803315	1994081	1925412	2040378	2096029	1959566	1928860	1902276	2055443	2583246	2292002	2236434	2115515	1899906	1795860	2010175	1757753	2092523	2491725	2380218	2180754	1988638	1834743	1780303	2055410	1822014	2351976	2349695	2205291	2397082	2199047	2435846	2216296	1751810	2212571	1889180	2429491	2142364	2043064	2065215	2180302	2051148	2125201	2050852	1697069	2174506	2062985	1881991	2168589	2276201	2161572	1787107	1651495	2022278	1877243	2032159	1763122	2024126	2166326	1862318	1938699	1969427	2102018	2040463	2634564	2786408	1880480	1829245	1768358	2038515	1791993	2214633	2344796	2243638	1820059	1818528	1845351	1483419	1821568	1889629	1635292	1577952	1762599	2238589	2119688	2205448	1589583	1948212	2027846	1771127	1958339	2225510	2156854	2162329	2222369	2041440	2258583	1944754	2083618	2131636	2018525	2131678	1884105	2338902	1922529	1809856	2141965	2120202	2452300	1835148	2055260	2280043	2027268	1996981	2426767	2328519	2074548	2569602	2019218	2269218	2361981	1940037	1852589	1789762	2033315	2111641	1894996	2004691	2029960	1938962	1734104	1685787	2153300	2199355	1951679	1785603	1629262	1939948	1891340	1863666	1957204	1991836	2011542	1830184	1761626	1873055	2028462	2224486	2308446	1978272	2074914	1903716	1968761	2076708	1996078	2202109	2332388	2503890	2274962	1912868	2108079	2090214	1900182	2086880	1853627	2052439	2375563	2094587	1954144	1622035	1375635	1649584	1757059	1806425	2027146	1624011	1499036	1681796	1416324	1644943	1484508	1745339	1785970	1772954	1732857	1718350	1642290	1437060	1363982	1515843	1744855	1894686	1489136	1408128	1406212	1492734	2096652	1888706	2240944	2124985	2212946	2244129	2229313	2063965	2273775	1504752	1736323	1639822	2258898	2083723	2187369	2290041	2303466	2489377	1714132	2037974	2309086	2126112	2219274	2225689	2013102	2551862	2032155	1949698	2250315	2260912	2124081	2463500	2101148	2096533	2038616	1938736	1805659	1849490	2138418	2533382	2014022	2049628	2181890	1817153	2223464	2161114	2070325	1745996	2016228	2103018	2431936
235	134.896	12.1911	0.82905	12869.5	17563.3	12013.6	10817.7	5846.89	19973.7	7044.68	14385.4	15277.8	3767.69	9952.91	385.745	231.582	11173.4	9470.63	16500.9	2060.52	9016.75	8692.2	8865.31	5395.18	12894.8	16725.3	21164.5	9808.12	14657.9	11467.8	16741.3	17840.1	18115.3	12310.5	14384	11672.1	6321.6	20655.2	11570.4	19170.6	5692.07	7702.88	16520.8	7233.18	11811.2	6705.44	6948.07	6819.27	5966.27	10498.5	10592.1	10686.9	10638.5	16580.7	17946.3	13054.4	11484.4	15125.9	7634.35	7299.31	17940.5	16170.5	13327.3	16588.2	12405.9	14851.2	9877.5	5705.85	13547.1	6398.04	15676.4	19561.4	13387.4	11182.3	15275.2	10419.1	6685.64	13923.7	15020.5	18437.3	6719.49	11146.4	16178.1	17035.1	18058.6	16605.7	15213.9	14962.6	8169.96	15851.4	11863	11763.5	11260.2	13245.8	16375.1	7302.4	7286.56	14300.7	17726.8	12045.1	15958.2	11835	20346.6	11170.2	18389	13240.8	18171.5	11435.9	17050.2	12193.8	16370	13809.9	17306.4	6086.28	18805.8	6929.03	12866.5	15569.5	16461.8	17645.9	5074.87	9293.56	5798.55	16364.5	17660.4	6119.23	16938	6697.15	6137.83	13690.6	7343.73	14490.6	12354.3	13319.8	18561	5450.67	10882.1	11512.6	11729.3	17360.5	12015.7	13114.2	20695.8	13048.2	16725	12048.4	7919.97	15920.4	11064.5	14506.6	14271.1	11939.5	16293.6	15342.6	10981.5	12644.2	10953.7	8308.5	13286.5	11724.8	10886.6	15998	16606.6	6886.2	10643.6	6993.59	10917.1	14473.7	15866.4	13082.3	16002.1	11045.2	17002.4	6060.86	11032.5	12205	10929.8	7944.43	12097	11574.5	17521.5	13170.8	18348.3	8162.32	11574	15106.5	12834.7	7514.66	21390.2	12982.5	17112.1	5991.59	18634.6	14369.7	11600.2	16226	13490.8	12570.4	10630.1	6820.92	10525	6246.32	10883.3	17167.8	16029.4	11548.2	10549.8	21237.9	7282.94	15155.5	12071.9	14198.6	17368.3	6666.98	13749.3	15688	14962.1	10667.5	5421.36	11512.2	13292.7	5843.87	11998.9	7418.38	7487.87	15967.9	16003.6	12209.7	7486.28	10829.6	10730.9	13301.5	11973.6	21865.2	12606.6	11242	12534	13337.7	7979.03	14057.7	12671.4	19228.8	16518.2	11174.9	11232	18055.5	18161.8	12619.7	18428.2	14096	18814.6	17143.8	11921	16108.6	14328.9	9774.18	17670.2	7156.63	20501.7	20298.8	17175.9	13518.4	16380.6	14453.3	12877.7	17892.3	11386.4	13630.2	5961.22	6074.95	15799	9892.1	7473.03	7148.29	16037.9	15152.9	17459.5	11786	12234.9	10857.4	17105.8	18754.1	12943.7	7228.6	20167	19465.8	10026.8	19403.3	9131.76	12216.6	19907.9	13253.6	15520.3	17095.5	11755.9	16323.1	5976.41	17146.7	12240.6	12287.8	15948.6	20267.5	6304.06	16882.2	12016	10351	12768.5	18621	18874.7	12639.9	17415.8	17987.3	6039.91	17725.6	5321.53	11140.5	18298.2	15345.5	17761.3	6018.78	11770.2	14562.8	6793.5	13025.9	11269.4	11849.6	18934.9	7044.23	17708.5	17017	18388.2	12982.7	16734.2	16648.9	17814.1	7664.79	14017.5	13278.7	12405.8	18126.6	12625.9	9480.44	17193.4	341.832	6012.98	11160.1	17419.4	13606	7980.63	12244.1	5685.78	6088.48	10488.8	6679.62	6916.29	11205.4	5795.09	9700.44	10416.7	14234.1	19443	19519.3	12175.2	23706.4	5975.34	16325.4	10599.9	0	0	130.237	13703.8	6740.27	18441.5	17967	6402.54	11103.7	924.16	7357.33	13517.8	18226.2	21178.4	5743.42	11158.9	7444.68	11496.9	6285.82	10622.1	17334.9	16719.6	17397.8	13757	6493.11	16095.4	19721	16590	11511.7	15208	7069.19	18233.8	6522.95	11379.1	14944.6	11735.8	5958.59	5834.9	12370	16028.2	6940.61	12006.2
236	134.896	10.2683	0.813628	15199.4	15383.4	10289.1	10087	9857.48	4710.52	8873.56	14437.7	13789.8	0	0	359.744	2035.07	9942.29	10918.7	9653.45	6919.77	2088.63	2401.41	5559.65	5398.55	9068.92	13541.8	14044.2	3965.68	12904.8	12372.6	9996.81	10758.7	13220.7	7745.5	12825.8	10732.9	11222.5	6430.26	5576.41	4680.23	7505.52	5603.7	13184	13911.5	15906.5	12510.6	7994.18	13594.4	9391.46	13813.8	9467.53	10395.9	10447.8	5110.45	5544.05	13321.9	10504	8301.47	5766.01	5693.6	10520	14499.8	13523.2	11682	4149.23	9141.99	6772.07	3872.11	3106.75	8780.55	14533.3	15017	14884.7	6084.24	14365.2	5803.39	5808.54	7950.37	14875.1	12324.4	12218	12176.4	12116.4	10345.1	12193.1	10546.8	14447.4	10457.6	8848.53	11035.1	4880.02	15897.7	11846.8	13839.9	12152.7	14259.9	10957.4	9625.44	13104.3	5780.4	9824.05	5411.71	15287.1	10348.4	15288.2	14365.6	12258.4	7929.73	4603	15001.4	6591.17	3350.36	9267.86	9686.56	9446.08	9750.94	14217.7	14507.3	15389	11455.1	8216.96	5587.77	5769.92	13766.6	13913.3	12764.1	5699.93	10723.6	5588.83	3575.33	5970.21	10523	13850.2	16666.7	10909.5	4066.37	7951.46	5405.44	15079.4	10055.4	14022.3	16008.8	10464.6	6117.56	10266.9	5438.82	10340.5	9910.8	11950.9	9801.56	10740.2	13274.5	12580.2	9240.86	12439.7	10124.8	9774.06	13092.6	14630	10996.2	5881.73	11759.2	11355.9	5690.69	9083.62	6178.67	3764.71	5813.07	13578.9	12151.8	13465.9	10791.5	15995.5	14382.4	8552.09	6720.92	10237.7	14351.4	14723.7	13173.7	13226.2	5843.51	9809.21	7909.45	8753.4	9274.52	10096.8	8829.63	13282	17105.7	11734.9	15346.7	13777.3	11292.2	14405.9	11010.3	13260.9	12745.9	10152.8	10848.4	10192.9	14416.8	14754	8919.44	15791.2	7723.51	4222.92	10359.2	10158.8	12579.6	14255.4	15518.2	16627.2	10720.8	12556.8	13450.3	9316.97	14360.5	10657.8	9427.73	8245.32	9085.65	10015.7	10463.5	14642	15067.6	10775.6	13844	8673.19	6043.95	6339.66	11780.2	11190.7	10244.7	11287.9	13576.9	8484.49	12901.6	14957.4	11017.4	11539.6	12813.3	10306.1	9188.22	15705.4	5252.56	16676	11448.4	12337.8	8861.93	14184.8	5881.77	12087.9	8723.77	9363.58	9642.08	14156.2	9503.12	9781.85	11105.9	15789.7	16661.2	7923.99	6342.94	3053.74	10925.9	10342.4	11052.8	11266.7	14941.1	10115.2	3132.6	8343.82	9622.64	5086.33	12845	9548.54	4724.78	14851.8	11751.2	14892.8	9889.59	10220.5	13167.1	12869.8	5653.96	8805.72	10883.2	16137.5	11898.4	11290.4	16646.4	15283.6	13630.1	16880.1	6102.37	5482.87	14124	13442.7	15577.2	14457.9	13475	13357.7	11304.9	6577.94	10775.8	5917.35	10564.7	15889.1	15700.5	11308	15542.8	6435.45	3154.51	8936.1	6929.83	9337.96	13683.1	14724.2	15941.8	5903.95	13717	4283.75	3512.19	3436.36	5716.43	6057.8	14470.5	9294.1	14118.9	14743	15304.9	16262.6	14419.3	15376.3	13486.5	9572.01	10660.7	12475.9	15302	10661.5	11453.4	11260.4	1030.06	6177.62	11966.1	9003.64	14739.4	10067.7	11108	10047.5	4714.68	14380.9	5816.63	16948.5	5730.3	5100.62	5318.77	3292.54	6364.6	6572.74	14815.5	14106.4	17513.3	14525	7859.41	5683.27	0	0	0	16942.5	12141	16373.8	15757.6	9979.56	10607.3	152.424	470.924	10868.8	5351.55	13989.7	16493.2	9621.22	4913.3	14373.3	9206.85	10069.5	15024.5	14473.9	14747.3	15684.7	11772.5	6184.4	8617.21	10486.9	10048.6	9703.62	13947.8	10897.4	12511.7	6011.22	9523.79	14185.3	13070.9	9256.89	10955.1	15910.2	16266.9	11471
237	100.933	6.31456	0.533481	998979	0	963517	0	674246	1119956	1079946	1021690	961033	567913	575113	1840686	1434230	0	977834	980403	0	0	1825513	2080652	2452959	1569911	1663991	1645205	2038426	2087874	2115544	2796396	2775324	2861147	2556558	2534802	2524156	3223127	3203488	3154336	1959027	2077138	2005056	1370074	1240907	1223835	2384521	2389569	2519608	2094670	2430271	2642955	3146051	3300488	3183268	2831797	2631562	2611803	2215182	2090508	2152474	1370126	1527751	1687077	2812459	2697064	2690861	1773861	1977437	2283480	1349778	1399493	1238545	2704174	2748742	3052443	2254351	2587668	2051728	1364402	1553062	1755647	3226175	3070015	3086877	2584304	2579555	2853861	2571491	2634865	2428221	3126953	2980288	3028347	2745027	2807151	2778902	2453852	2347837	2287221	3132320	3272970	3291693	2571547	2695910	3049907	2502252	2532195	2481729	3278617	3131324	3013373	2177573	1632616	2404810	1679080	1800906	1878097	3068241	2947945	2873112	2171554	2619926	2113167	1950646	2287446	2183430	2990503	3028268	3152855	2411970	1817745	2272361	2084477	2043628	1957721	3315067	3162535	3116931	2627084	2774127	2962642	2933286	2848116	2874186	3106401	3136889	3183174	2543659	2457256	2575229	2379261	2397931	2455835	2486853	2553707	2604993	3191390	3032379	2998528	3040645	3081256	3035661	3268024	3411603	3140788	2204500	1962151	2414273	1984936	1732574	1607757	2916118	2878522	3152258	2337341	2405675	1863606	1559642	1639309	1788778	3143861	3104443	2938675	2288199	2211972	2765970	1999608	2059468	2115734	3031832	3157491	3218924	2623339	2665585	2597831	2257649	2296995	2343310	3087495	3316162	3406385	2919472	3108436	3202740	2481763	2545875	2417072	3192789	3109497	3116574	2864327	2758564	2711642	2597762	2343809	2440969	3195729	3385063	3283844	2147146	1886689	1856446	2444504	2651032	2629350	3058076	3471197	3358752	2280603	2290347	2142047	2453727	2563145	2668774	3219127	3371331	3290810	3235262	3041736	3592040	3427993	3510694	3318440	3344125	3221326	3379377	3179597	3120436	3497268	3408866	3313626	3178402	3135411	1899871	1925354	1706871	2549427	2651683	2540197	3119435	2872683	2936742	1990806	2055943	2361458	2370575	2384172	2573666	3054932	3190420	3337560	1990036	1860951	1799590	2628099	2752870	2624010	3230207	3046738	3052270	3214021	3197512	3253011	3350940	3122887	3058638	3402909	3092071	2746842	2725313	2868261	3108642	3265467	3026415	2948954	3135309	3206964	3094303	3068470	3168900	3227671	3398864	3284409	3219289	2053285	2553841	2408466	2125001	2176369	2438724	3055037	2953581	2932661	2728468	2244203	2562082	2534866	2588586	2370919	3130841	3356635	3166660	1812160	1976172	2272849	2284674	2201008	2335421	3073885	3091931	3012766	2762158	2873504	2986659	2954583	2853714	2721335	2850091	2936703	3058247	2198435	2140031	2157110	4677014	4467382	4125069	3966320	3686000	3442015	2962549	3146600	3260679	3359772	2895488	2994989	3028983	3156575	3256131	2524982	2069455	2534292	2922188	2895584	2867831	3318647	3237076	3163170	1066.61	12365.7	74503.4	2739554	2807174	2938997	3055013	3051966	2980039	758581	1270397	3205390	3064964	2931704	3303495	3355296	3372373	2629287	2854487	2879742	3173217	3223388	3204955	2954877	2916555	2916715	2862961	2804218	2774180	3143331	3059892	3159299	3036250	3186852	3161668	2765109	2866085	2795109	3225451	3029978	2887006	3050207
238	126.88	8.64107	0.84959	42896.6	55366.4	61828	86390.3	95638.1	747880	900139	1547802	1378070	700926	1374939	664090	1048342	1296512	1534392	1560664	1345764	1711048	11503	9252.49	8980	5949.14	4202.81	4771.1	210822	288010	313823	6508.44	6045.72	5760.5	23703.3	29281.5	18935.3	344528	485548	390254	3368.59	3092.06	2062.22	3259.53	1382	539.04	85171.4	87060.2	111799	487509	258978	647222	674687	531864	520316	4886.68	3918.71	4600.81	2250.49	2790.58	0	1456.8	1862.95	1351.87	438740	566712	590605	2701.05	2538.21	1703.88	1748.46	2045.49	1737.68	550321	682664	480873	2067.43	1697.51	2207.13	2787.39	3410.95	1946.06	680302	584821	556443	5110.71	4543.04	5948.1	111506	156729	213884	431331	539763	740575	5738.07	6144.34	5092.91	132404	222768	148966	451552	526037	664939	5928.06	4969.22	5035.7	139505	190745	371281	622851	521506	722949	2096.04	0	157.392	4917.95	3731.76	3893.18	689720	576131	639522	1584.29	2962.57	901.443	4586.24	4588.98	3831.41	583219	753408	651159	1804.54	1755	1466.17	4106.38	5699.61	4635.47	564691	609495	710539	6824.19	8315.28	7710.88	5942.27	4789.66	3361.57	7738.69	8655.24	6862.03	506690	436632	454013	153700	192247	146887	497772	488246	502691	1069545	1117286	1071844	611974	519687	521086	957034	868719	932210	0	1709.26	1800.26	0	3459.79	3753.41	587576	605323	700904	2169.88	1211.11	211.181	3587.08	4228.49	3383.23	538104	584578	641083	2780.13	2001.3	1732.04	4137.89	3545.83	3740.74	491713	725626	548939	5533.93	4898.66	5661.84	131325	235584	251903	551725	698772	652881	5870.9	6903.8	5619.14	295055	289007	201612	1106401	1076965	1010466	5427.5	4042.55	4992.04	265954	319509	390475	906532	845181	879158	0	0	0	4748.09	4359.41	4667.48	414062	417357	236574	1244.58	2189.45	1143.81	4494.93	5590.07	4333.86	619022	492052	9458.88	9339.04	8537.9	498128	282102	209077	752617	451106	742811	8868.22	11074.8	7368.45	335141	428333	379702	540087	705218	1648.23	1385.76	1602.91	4072.01	4969.49	5059.55	690266	549938	583867	1961.1	1169.35	1572.47	3219.4	5366.22	3226.8	561966	601560	466025	2031.71	1855.42	1103.69	4009.92	5858.87	5240.94	621852	797775	481674	9678.78	7775.05	7769.91	318559	386233	350534	556001	536120	7238.78	7621.36	6940.27	275647	392454	493428	579335	592029	677230	8737.1	9639.98	281361	637692	563957	607389	615042	2026.96	1965.81	295.342	4254.58	3336.02	3753.88	660189	443722	462677	1245.61	1936.07	1605.05	5002	5203.8	3853.05	547303	439764	607661	1681.86	943.624	1189.88	4642.88	5214.28	4190.51	511557	445149	666994	6474.06	4692.54	6124.77	7760.49	5477.55	6715.99	7764.7	7286.37	7052.19	180602	319286	300890	123580	182774	233372	138358	253522	390945	505136	452694	632378	635836	547770	577632	701030	697754	643447	2264.19	1463.59	2018.08	6251.38	6025.19	5478.27	746250	654664	619046	5213840	4177179	2359853	5851.02	5434.71	4992.57	572884	761849	470513	1418542	485304	6304.56	6621.27	7454.51	541823	708817	462726	7106.81	8237.52	5597.6	616505	706278	373414	613227	540304	673941	10109.4	9883.95	9514.94	679155	583348	546752	611515	596334	651548	5888.72	6770.97	5367.43	717025	581780	498242	590489
239	134.896	12.8658	0.833133	7570.99	13297.2	8881.77	10817.7	11481.3	19973.7	8942.45	8540.36	15277.8	3869.71	11920	506.964	387.621	13210	10614.2	13082.6	1919.95	9685.55	8692.2	8865.31	5395.18	7543.19	12354.4	11002.5	11296.2	17825.4	7669.23	7697.21	17147.9	13808.7	24032	11868.5	7890.06	23613	10985	18947.8	14449.3	9719.87	7702.88	16520.8	26526.7	15220.2	9973.34	8165.36	8284.54	11593.9	9934.73	8742.29	19033.6	11882.8	14601.1	16706.9	14093.7	28977.6	7443.53	7634.35	7299.31	7018.76	16733.9	12863.6	24226.1	11177.8	23671.2	15205.1	13248.8	13794.6	16438.8	11757	19561.4	23094.8	20372.8	10314.3	10419.1	12779.4	19722.2	11257.8	18437.3	22331.8	20918.9	10002.9	10870.5	18058.6	11821.7	13331.8	16223.5	17280.2	16817.7	18391.4	11605.7	7404.36	11354.9	6593.22	12818.5	9942.92	8352.62	25064.2	12091.4	10973.3	14317.8	10259.8	6871.15	14501.4	11713.5	18138.4	10520	19727	19619.7	8789.68	5945.1	17306.4	10624.3	12348.8	11273.4	16422.3	13394.4	8051.93	12115.2	8158.31	4644.65	17046.8	16794.9	12632.4	15101.6	16536.6	18478.4	13735.4	7545.68	8082.39	14490.6	8456.33	17094.4	12076	10305.2	10218.2	11135.7	7698.32	9087.95	20470.8	11182.5	8375.17	8815.03	13422.6	11288.5	11454.9	23104.8	12177.2	11269.3	8948.05	9595.46	9568.67	10378.5	22533.2	19910.9	17481.1	20060.6	31172.6	20243.8	20657.7	7113.78	20501.5	11512.4	25074.7	15670.8	10917.1	13427	17317.5	18257.9	13410.4	10968.1	16214.9	25549.4	7369.42	12205	10929.8	12074.7	12448.5	14848	18333.7	14248.3	18348.3	16508.5	17120.9	10428.2	10417.2	8836.15	21390.2	11209.2	13059.2	16823.8	13412.2	16613.6	15724	11098.1	13702	11202.4	9885.18	13778	17923.4	28547.4	10313.7	10389.8	20980.7	13562.7	11864.2	12165.1	11920.6	12402.7	8465.33	32685.2	15377.8	9979.31	20423.9	33025.7	23482.2	7768.94	18549.7	11512.2	30350.8	15075.1	15168.9	14024.3	7487.87	9532.15	22877.2	17565	7572.12	7517.46	12735.7	16393.2	20722.8	36888.2	9481.46	9644.11	15943.6	14668.8	11611.2	20724.4	22563.6	11896.5	20263.8	20795.6	12461.6	34316.2	8565.71	10869.6	9748.08	10870.5	14478.7	19760.6	11936.5	13759.4	14328.9	9774.18	15187.5	27273	14337.8	25309	11787	21873.9	11970.8	14742.2	8130.66	8532.44	19033.5	13220	19641.6	7614.55	8504.14	12930.4	10452.5	15425.8	6308.37	14239.1	17297.2	64814.3	14530.3	15186.3	8382.83	18754.1	7637.97	21822.8	18837.9	20352	18946.5	8544.92	9131.76	14765.2	17978.8	12364.5	8450.02	11554.8	10332.5	14041.5	12525.1	14789.5	17697.2	17944.1	11439	22650.7	16143.4	11536.8	7536.92	17577.6	14182.2	7500.84	9535.63	8322.26	7987.4	23775.3	9667.27	9607.4	11824.2	9620.7	12007.2	12911.8	8689.88	10205.1	24706.7	11186.1	7587.54	8608.34	16266.6	10552.1	13615.9	17187.7	15746.9	14409	17669.6	12982.7	12907.7	14461.6	10355.6	18525.5	14730.7	19559.6	15664.2	19183.5	7234.39	9480.44	12198.9	1635.02	6012.98	8765.16	14565.8	14586.9	20321.2	15121.2	11238.7	16761.7	8788.42	12890.8	15844.3	9870.61	11150.5	36731	10045.2	7589.29	11025.3	8722.89	18104.4	8282.67	12897.8	11303.6	10956.3	0	0	130.237	11388.6	14416.3	21292	10170.8	11161.7	15257.9	924.16	7357.33	15046.9	17097	14324.7	9865.27	16635.1	9297.51	17804	10088.5	16125.6	17898.6	10927.6	15157.1	16080.5	12010.6	17216.3	39102.7	9267.31	10577.5	15373.7	10547	20347	21967.2	18154	14944.6	8450.66	9369.25	7731.23	28143.5	29920.2	11864.5	17216.1
240	134.896	13.1278	0.783477	29976.4	28487.6	26833.7	17256.2	16991.9	35669	15130.4	39038.3	38072.3	13687.2	22359.2	5253.35	20360.2	23730.2	20009.5	22308.2	3613.27	17214.8	27606.8	54483.4	48244.4	52936.2	52588.5	57165	20241.2	16944	19731.4	24972.1	54741.6	28719	40806.4	20766.3	23242.9	22171.3	33786.6	21099.5	22650.2	54099.6	68337.8	29053.2	25999	27925.7	41976.7	50091.7	47516.1	36427.4	18373.9	20442.5	18953.5	20663.8	21569.6	53834.8	23987.4	26592.2	48951.4	25094.8	25542.3	50570.7	30468	24785	37347.2	19173.1	19288.2	26509.8	24801.4	26080.6	26018.3	21873.1	26002.9	21161.1	20624.5	18606.7	26857.7	51984.9	22356.8	26592.4	49303.3	31661.2	20487.9	0	20401	26961.4	28994.5	29901.4	22896.9	23849.7	20718	20859.5	22555.2	22203.8	58787.4	23982.8	45357.9	26678.1	27975.5	25337.9	23122.1	19973.9	22159.2	28289.2	28538.3	31667.4	47882.7	78837.6	49327.7	20940.9	37779.3	19878.6	56509.6	51044.8	26034.1	27618.1	53725.9	24053.8	18636.4	20637.1	21646	31366.3	53261.2	31357.7	58037.6	77284	25367.8	17959.6	20793	19501.7	27931.4	156915	31794.8	54283.1	27147.5	30459.4	22493.7	22158.2	22092.1	59327.7	28800	33700.7	30488.6	29758.6	29293.3	31569.5	54534.9	33455.4	46996.5	45472	141754	26246.8	75027.3	22443.8	25269.4	21328.4	25732	18570.4	19163.1	20989.3	19979.3	19921.2	18486.3	38887.4	19620.3	40065.7	25140	31978.3	24891.5	22498.1	49656.9	51834.9	38807.4	18460.6	22563.2	55086.3	26791.8	80177.4	46715.1	43212.6	60148.1	18911.5	18774.6	20779.6	25557.7	25343.8	50705.3	28564.4	28577.1	102027	18976.3	37190.6	19336.9	27658.1	55474.5	28015.5	42913.6	36697.3	49080	20228.5	40118.7	20229.4	83763.4	50650.6	57345.8	46166.3	24153.7	41592.3	38479.6	22099.4	19608	28919	0	56728.5	25034.7	47826.4	22972.3	19860.1	22315.6	23198.2	61380.4	28734.6	36507.1	31138.1	85305.5	67322.7	23171.4	43503.9	20693.2	31448.9	25921.9	84409.9	29224.1	56600.8	27920	21781.2	41292.7	33535.1	25991.2	53868.6	24152.2	20680.5	23308.7	18680.3	23813.1	20863.6	31386.7	31895.6	26149.5	24287.4	26594.6	38807.2	41036.2	20023.7	29611.3	61173.5	59406.2	31767	30780.3	24797	44209.2	19556.1	38018.8	30526.8	58671.3	27289.8	56067.9	26447.2	27759.4	45601.4	41724.5	40852.3	26503.7	57108.3	29254.3	58191.5	28596.1	60142.3	39805.5	36424.2	20610.1	32562.5	30748	26716.9	17051.9	36527.7	20034.1	35614.3	37919.5	27506.7	29568.4	24161.7	18112.6	0	21752.5	40206.1	40818.5	21515.3	27871.8	27985	19940.4	18733.4	0	21460.1	22830.9	27653.2	31216.7	52284.9	44632.8	59431.9	32044.7	20345.7	19581	20141.9	29646.5	60759.9	28461.8	33017.3	55216.7	31187.9	20043.3	19014.6	21041.2	24877.5	27743.8	28763.8	18890.3	28621.7	27194.5	21108	19852.7	20242.4	57378.6	24535.4	58409.3	32275.3	34871.4	64912.2	28096	24591	31369.7	21560	21406.7	22098.8	10399.7	26614.3	34684.5	18054.2	19271.5	41911.2	43694.3	20179.4	18581.8	41162.8	23526.3	40105.8	61974.8	21419.2	56815	66063.4	61604.2	32129.1	86460.2	31229.8	56645.1	21506.7	39755.4	62716.9	0	25031.9	11453.2	30716.1	29374.9	29989.7	21917.2	16452.2	19929	24810.6	13024.7	62929.3	29305.8	31477.6	18516	19024.7	20111.8	24939.9	28929.7	32706.9	55661.3	23869.2	20640.8	20366.3	19758.4	21272.5	31613	30068.1	52812.6	21429.7	20064.4	38461.7	20309	18763.1	39197.2	30118	19100.8	53331	20016.6	40905.2	20657.7	20537.5
241	134.896	13.3925	0.816277	11831.8	11102.1	20237.8	12236.5	21147.6	16698.8	11269.7	10221.4	9132.83	36456.2	10414.5	14417.2	18170.3	27917.5	29495.4	9712.99	6980.82	19442.6	76467.5	24132.5	48528.6	25080.5	29083.6	29165.8	18907.1	12764.5	19813.8	25238.6	12067.5	32032.7	14509	28260.7	10798.1	11469.2	10737.2	24547.5	25917.2	45139.2	25041.9	23722.7	26448.1	12594.7	12045.5	12299.4	12805.5	11904	11538.3	18566.4	12293.5	12963.7	12939.8	22705.6	11446.7	11367	24638.5	23942.5	21040.5	27319.6	15982.4	20765.5	9372.92	16426.3	18167.1	21481.3	25479.7	21563.3	31503.9	9824.73	41486.2	12051.8	20973.1	14744.1	23075.7	46142.5	45628.3	20665.7	43261.5	11801.5	18547.5	9776.61	11925.9	16679.2	13053.1	10738.4	30555.2	19991.3	18453.2	18757.4	15259.1	8648.11	28835.5	10758.8	14613.1	17386	21645.4	11616.2	10319.9	13149.5	38048.8	10145.1	15547.2	10687.9	15979.6	11415.2	19815.5	24111.8	10219.5	10944.3	51387.1	41345.1	22896.5	10719.3	10022.6	22733.6	14018.7	17987.3	16573.7	68588.6	25454.8	26484.6	21163.4	12852.1	15730.9	12403.6	15260.8	10309.8	21273.3	61555.4	22745.5	12288.2	14393	15286.5	8070.16	22195.2	11147.1	30681	12488.8	30077.2	17409.8	22264.3	31435.7	12407.7	13511.5	13073.7	23387.9	25284	11007.7	26835.3	10960.8	17412.4	19116.6	13362.1	12554.1	10229.8	10930.6	13424.2	25672.7	31194.1	13127.8	21312.5	10441.5	8618.15	26753.3	40546.8	22809.3	34228.7	21612.1	11925.2	28881.3	10254.1	10607.4	25721.1	48943	46214.4	12380.4	12792.5	9795.63	13283.4	9263.88	8961.06	22229.7	63389.5	19375.9	11210.2	32259.9	14783.4	9298.3	8385.12	11200.8	34248.4	24701.8	31635.7	9090.03	19269.1	10955.1	22227.5	13694	10720.7	25166.4	22433.8	29726.5	16475.1	20013.3	10830.8	14772.9	15712.9	23709	27099.4	28474	14352.3	13862	22110.7	15245.2	10420.1	16156.1	13181.4	31430.9	23464.1	25727.6	14213.2	20756.8	11411.1	21351.5	14610.5	20832.6	26219.6	22881.3	28036.2	12297	18231.5	12528.7	15766.4	16138.6	11606.7	13552.7	15428	19498.6	14894.5	26352	11175	10452.9	15511.5	30517.4	14670.7	21174.5	47663.7	12533.2	11775.7	20026.1	13962.8	26057.7	29928	47654.2	25837.5	23295.9	16094.1	16142.8	11655.2	11011.8	27558.1	30598.5	59696.1	21595.6	23416	23498.3	12134.1	10114.1	19556.4	33437.1	56920.4	27843.7	28457.3	11956.3	15371.1	12407.7	13909	13235.5	13700.5	33621.9	26383.6	13809	12697.4	18631.3	11968.7	12700.4	12332.6	10598.8	14191.4	39698.5	9677.28	22149.9	12855.5	19789.7	13100.5	24599.7	12353	10005	19569.6	23304.9	13710.9	25052.4	26922.7	23862.5	22566.9	19149.4	39324.8	12312.8	22607.1	10408.9	11286.4	42769.1	22492.9	28429.7	33166.8	20301.4	33217.4	9713.95	13023.3	14211.8	36843.4	25248.5	25578.5	21618.6	14821.6	13078.2	22230	23211.2	11741.1	10742.8	42683.1	18499.6	35592.8	12334.6	29226	14243.4	21864.7	9527.25	15144.8	12860.5	10807.5	25730.7	21868.9	20465.2	20986.9	13035.8	14154.2	12666.3	19581.1	11375.3	10275.2	18458.2	12945.7	30043.5	12324.3	12260.9	52369.2	27585.2	57059.3	12203	36097.8	12930.2	13700.9	18957	20005.3	13066.9	27766.8	30963.8	30908.2	14289	26809	24020.3	29803.2	11269	13613.1	14374	11223.6	25765.5	12693.5	12600.6	16999.8	16324.7	20154.6	11914.1	10423	11631	11044.2	9807.61	10938	11937.4	16073	11880.9	23191.5	10406.3	19006.6	15588.6	10257.4	24417.6	16031	20882.5	14261.1	17723.5	23317.6	18321.2	11330	24133.6	50366.1
242	134.896	13.9865	0.819471	9085.16	7949.74	9355.57	13892.6	9308.87	12454.9	8249.29	15060.9	10427.6	13232.6	16749.5	10626.2	28193.1	11842.6	9652.54	11413.5	7148.72	7189.28	6719.99	10981.4	12727.4	11303	9791.59	6187.76	13434.6	7517.83	8285.44	8948.19	7533.83	10448.7	9529.68	24066.7	8774.73	4481.07	10500.4	6110.26	11852	11870.9	13126.6	8995.18	10988.9	11119.3	17993	17146.8	18913	12326.8	7093.04	9375.18	10413	15835.8	18121.4	10357.6	18846.3	10273.1	8556.23	8918.23	13320.2	17232.3	6690.68	8006.41	14520.2	8283.02	9557.44	7660.47	8086.83	9469.77	28770	8106.46	8611.44	6969.79	14015.5	10022	26243.3	14540.8	10702.9	15677.6	17791.9	8705.75	10684.9	19438.4	9853.77	11273.3	7976.8	4668.93	8962.62	18327.5	20007.2	6273.66	14247.2	10183.8	7861.29	10169.9	9262.24	12978	13619.1	7931.84	10537.2	12135.4	7915.5	9026.27	11222.6	10418.5	9856.84	19053.5	17265.8	7830.5	19156.9	14837	8523.62	14813.4	11958.4	15541.8	8259	8427.12	5541.62	18779.3	15111.6	6780.33	9417.14	10586.9	28583.3	12889.7	11388.2	8446.11	17592.2	10533.4	29298.1	20677.1	13575.2	10243.7	6958.28	17449.1	10134.8	9340.75	6317.85	16171.8	11034.5	8711.91	12016.5	14051.9	7842.7	15734.7	16187.3	12358.8	8470.48	14603.1	17622.9	14464.8	8817.77	17836	16564.8	9282.17	12456.9	11889.2	9824.18	16698.8	10424.3	13937.3	7256.15	11515.5	20516.7	9861.6	8515.93	9002.92	8083.92	7501.41	17482.9	9429.93	9483.9	5316.77	17393.8	13055.2	11602.5	7433.9	10817.4	21098.5	11928.8	7590.65	12083.4	5940.09	46054.2	16106.5	6932.73	6957.93	11075.1	9510.8	7087.84	9341.15	22212.7	9877.02	12852.2	10949.6	11224.8	15572.8	8596.27	8265.85	5803.24	9561.44	7182.09	24136	11862.4	16902.6	10819.3	16685.8	9334.42	16746.5	11333.2	13691	13934.1	9784.13	15346.9	27387.6	13099.5	6097.99	9686	7856.5	16035.6	10474.1	6566.44	8376.83	9553.76	12151.8	20660.9	6398.01	10526.2	15219.9	7385.27	30843.6	9821.47	17862	8829.22	20747.2	18750	10155	12109	9805.53	14251.4	9815.64	14314	9855.64	16578	10603.1	8894.53	8217.52	9799.84	9686.35	11461.3	11160.4	6322.15	9192.49	7127.92	10048.9	28037	9693.04	11709	10719.9	9522.67	18435.2	11009.5	9138.48	7597.01	11664.1	9666.09	15221.5	6845.12	11010.3	10354.7	35571.3	25135	8294.8	11982.9	11295.7	14874.8	6954.53	8747.94	47558.1	10373.1	11337.1	16979.1	11177.5	10137.4	8746.32	10031.3	6290.24	12149.9	11328.8	9564.51	11619.8	12648.7	9636.73	13517.1	10788.2	9437.44	21527.4	32557.2	26212.3	9138.7	6868.17	9895.33	9127.33	10700.4	18071.1	24824.8	9504.44	13521.8	11758.4	11010.2	16973.7	5571.41	11228.6	11095.2	24428.2	7251.27	8795.55	11807	15773.4	8580.77	11302.3	20571.8	13463.5	9215.06	14047.6	9032.11	22632.2	7625.74	16254	10898.3	8434.86	23285.2	13938.9	19900.6	10016.6	9134.12	10771.7	8859.87	15245.3	12751.5	8520.3	5686.59	8395.16	10700.1	5413.51	9157.74	5696.39	11605.8	9847.83	11852.2	9361.2	8207.66	12231.3	10755.4	10231.8	4949.56	11998.7	9201.72	28718.4	18380.6	7381.93	11146	11142.7	11404.9	7746.5	9172.78	12947.6	6397.56	7429.98	13056.6	11608.6	7463.7	7991.67	9679.34	11596.6	8631.32	15648.8	18040.8	10823.6	11334.2	20670.7	4529.51	9731.91	9834.42	13140.8	12098.3	17155.9	11075.4	11211.6	19615	8391.67	17641	11299.4	7979.51	8976.38	8857.97	15377.7	10945.6	7499.3	4467.13	7946.6	11049.2	27952.5	12055.8	8915.42	10854.9	8051.03	27757.8	20800.8
243	102.055	8.32348	0.848016	9116.69	7352.8	9570.47	546.137	107.699	1403.38	1619.2	12679.4	1777.45	973.501	2142.59	273.063	956.285	12714	7867.92	13048.1	2744.56	2705.37	1828392	1651010	1622320	1743474	1520186	1567625	3188483	2931310	2832626	1990651	1874798	1837340	1636513	1789351	1944506	2810868	2422534	2683523	1420050	1470524	1583824	1790950	1511776	2081935	1657152	1817985	1782935	3045158	3104336	2385579	2110022	2276507	2101540	2120291	1854068	1882194	1515278	1541987	1547998	1586852	1462316	1693857	2808797	2949678	2840180	1836486	1709732	1407176	1400915	1429112	1523894	2679134	2397822	2442159	1684550	1650749	1377571	1567975	1424515	1541626	2589479	2494543	2689823	1625705	1638877	1676404	1368909	1673037	1614122	2524677	2048862	1968959	1807370	1584600	1644189	1828204	1803447	1648102	2219921	2223975	1790412	1954333	1716610	1393848	1822365	1716950	1413978	2126419	2300176	1592077	1840583	1426774	1451352	1411705	1688880	1651370	2351996	2509498	2396530	1647672	1857690	1828688	1384096	1395811	1647924	2285263	2300697	2350645	1949332	1736458	1735257	1747912	1587839	1772776	2442090	2268419	2442473	1640511	1497902	1550640	1538792	1699673	1586102	1293468	1523778	1568153	1630993	1557130	1617826	1648979	1588642	1676123	1738851	1474017	1562866	2292847	2149782	2228165	2049148	1957910	1789228	2034686	1877754	1809268	1709052	1549361	1511626	1389261	1569601	1791984	2521826	2259999	2137142	1565894	1771446	1687367	1698918	1669665	1811292	2680937	2300325	2329587	1641532	1560673	1557339	1672393	1478674	1774133	2570218	2308762	2257744	1888802	1767784	1810517	1850726	1684480	1564896	2304646	1860325	1901560	1794483	1611935	1641025	1821084	1798036	1487491	2326889	1988019	1934928	1655042	1760182	1753822	1818642	1562052	1894623	1737870	1995826	1854741	1824895	1733977	1807660	1287400	1443592	1523274	2395435	3204020	2998895	1599612	1527424	1671992	1506104	1302641	1531221	1830696	2574950	1294856	1212052	1475900	1140642	1477208	1394918	1469106	1729677	1604797	1702125	1836583	1657610	1651124	1936227	1967904	1710964	1758288	1710739	1726520	1854632	1543028	1385870	1623977	2006249	2018506	2241571	1821865	1617916	1719597	1780844	1521934	1703284	2079313	2068432	2430425	1614862	1533056	1722859	1633192	1627312	1823585	2189585	1656425	2457406	1776154	1759157	1762664	2079171	2071523	2063390	2177172	2086680	1532832	1741402	1536821	2428465	2074655	1913299	2059639	2309054	2007314	1444661	1582996	2205348	2026297	1892568	1990699	1901919	1740786	1728789	1705199	1773305	1563427	1756454	2198113	2370881	2296419	1536772	1741213	1750571	1755327	1750397	1974871	2210166	2454980	2190426	1686135	1698552	1762573	1700236	1454638	1675442	2925542	2419298	2203003	1551314	1712502	1749949	1428477	1786479	1636649	1759600	1495565	1550791	1575846	1694768	1585685	1153562	1205789	1300110	1706376	1316457	1609891	2171062	2062068	2067950	1950150	2072390	2049006	2034280	1759173	2079068	1712009	1784494	1790618	1596684	1600022	1639355	1887455	2000819	2099792	1190414	1267714	1224402	1567423	1495281	1614716	2201833	2032229	2444039	1519045	1672110	1694571	1809956	1527307	2051386	1824340	2596289	1572095	1703683	1543321	2042555	1869297	2425672	1844322	2052030	2092153	1717593	1690877	1653312	1964134	2088272	2187863	1880088	1994210	2029493	1634106	1676347	1789853	1828041	1887240	1801176	2120244
244	134.865	7.69871	0.817677	255939	281028	274388	236538	240137	236775	227088	229154	225896	56485.4	0	5451.47	364286	227098	236207	229252	308867	252250	284668	273258	257870	286294	302129	329983	706866	574843	544957	332080	319154	347639	345675	329233	335952	707879	604841	690335	244696	241389	246744	322051	309159	305589	366110	331190	356485	688754	681899	605270	564461	591546	604724	330406	363908	311358	260552	248785	217324	312931	304168	300365	611174	667549	687416	240090	243065	264164	311426	306754	283491	498591	558284	594582	236809	255926	237112	302668	282456	320817	495279	594492	608414	311942	320753	315340	323287	339712	328942	563477	585765	541279	332300	316660	335640	328240	362108	367035	508258	504618	496440	335272	337228	296860	340211	353409	291657	568625	643114	592316	271093	241391	257419	321426	295247	329271	624626	617006	590307	263729	255652	233928	289801	299965	306426	577607	553269	528387	253241	254010	235438	312761	337826	334176	577893	627001	491293	350225	327300	350533	341730	331240	316441	337729	330541	346270	345148	294999	308036	288658	309181	330966	320656	286208	293291	657706	615480	629187	700651	608377	607675	481272	630060	569766	253460	232523	221518	281380	309898	307367	580920	580539	519069	234533	257126	263459	327225	287466	326499	600984	613730	578885	244296	239065	243802	343921	319015	330702	594105	562956	575344	329654	327203	316189	354895	331873	291775	572819	596626	580765	301675	316815	306938	349861	327215	288445	673999	546925	541459	321130	336400	346578	329233	303751	324417	580655	590995	547761	236934	232387	250263	303456	342432	336686	587441	690512	676773	228213	239117	240692	339561	321497	293124	563726	584351	322124	330608	357524	332584	389086	351572	527929	537086	581364	359453	336348	353398	333720	329540	358661	768273	509744	237623	222612	217509	332421	336220	297098	562584	516737	680483	237304	221660	226598	339175	304303	325555	609532	589425	598366	246652	247448	233772	328826	350292	327891	645984	486914	672146	345193	368727	376884	460776	455850	419954	578947	691543	318450	340910	304058	510308	418220	538151	700242	621957	674140	304632	293135	478654	361352	591324	677476	659340	235145	237554	247766	339618	352737	353956	544717	590242	588918	250016	236807	224757	361199	339412	351879	576973	504865	531795	206235	235916	222741	339848	343081	334007	618021	527516	523842	362624	330365	340195	336539	340488	340660	349320	357503	351910	315221	311991	288839	490719	470794	388350	386477	359573	377110	641448	568580	612769	507977	705354	612746	658920	488285	618673	232478	207950	237281	364647	383010	372200	546389	533112	581178	1001493	380210	236084	348838	359927	359934	582841	524170	590391	265913	230630	398387	320634	379684	549212	514155	707124	298991	307174	345759	419766	423036	517915	643237	594246	548837	312390	294998	310322	531168	538395	521020	541346	627201	615251	313975	329036	327206	439312	593589	553908	623881
245	134.865	7.11497	0.613548	49208.1	53188.2	45869.6	66853.6	59350	28943.2	29648.5	31050.2	28299.2	164128	419137	22486.8	0	34075.7	21653.8	20236.9	43926.8	66450.9	97059.3	82299.2	88090.1	83088	74039.5	78298.2	148969	132571	140745	100400	72240.4	68928.4	76286.3	81518.5	75834.2	96015.4	101858	102508	92141.8	93512.3	104643	75939.1	73562.5	114092	89513	83559	82530.4	154417	157189	115629	92444	90119.1	83733.9	77553.5	60228.2	53860.5	81792.5	82545.5	80637	77067.6	75231.6	73872.9	112640	109584	0	99919.2	75269.1	85701.9	64357.9	81455.9	78025	110164	123992	104605	85088.8	63407.2	95225.5	87641.6	72735.2	76074.6	101220	118981	106833	59549.7	61138.2	51326.7	76850.1	70787.6	73161	103130	97280.7	85889.2	60384.2	58700.3	67198.8	71978.2	72941.7	67804.5	98610.6	89299.8	72825.4	71348.5	64356.9	57059.1	80179.9	64977.9	67346.2	98993.2	106924	102061	83136.1	85084.5	74947.8	76118.4	70212.2	77436.7	96564.6	102943	98727.9	74911.6	78669.2	92999.3	62691.4	58417.1	67001.4	91041.5	93876.1	89677.4	83230	90805.1	84236.1	73598.4	86698.4	84665.1	82423	75599.9	118600	62639.7	65047.7	65659.8	78280.8	65669	72939.2	56741.9	69674.2	62827.2	81819.6	58261.8	73728.3	76292.1	70352.2	74135.6	80887.2	61197.9	65712.8	75978.2	103745	98617.7	94655.5	95681.2	71855.1	96755.2	102633	92904.2	105668	95764.9	82049.9	69782.3	65217.1	80571.1	116380	99972	88865.7	87154.7	86531.6	100336	81038.8	93665.2	84094.3	96297.4	98298.7	96950.8	77620.6	97566.9	61288.6	82392.7	73603.2	86153.1	110340	86964.7	77704.1	69982.2	57376.5	71313.1	81478.4	77491	68119.9	82966.9	94692.5	81360.7	73543.4	69686	73790.6	78864.1	82588.4	62298.4	82151.7	103188	104398	76615.5	83291.1	76494.5	74087.7	72224.7	72731.7	104952	91283.6	85658.7	72546.6	85940.2	90519.1	62880.9	65676.6	72022.4	100513	108985	107957	63277.7	75536.9	63571.8	73958.3	62042.1	62404	89722.1	96299.2	54051.3	61454.9	72516.6	45508.6	64667.6	69023.9	81656.6	84407	86593.3	59254.5	71335.1	68253.6	61937.9	61458.3	68235	83066.2	74816.6	76103.3	86077.2	94662	55352.7	65663	61641.7	84056.4	97042.6	107065	91558.6	77923.2	69920.4	70810.8	59092.2	65878.1	100552	89266.2	86550.2	68677.8	69226.7	82450	57780.6	56821.6	65058.6	97639.4	80201.4	121524	45651.2	59281.1	67248.7	75498.2	60191.6	79634.7	90240.4	96544.4	57526.4	61571.6	52312.2	80487.3	75393.9	71027.3	92782.1	91673.5	100607	56627.8	51466.8	83898.8	65750.7	71118.1	78237.8	88458.1	85684	70167.2	85415.5	77830.2	74414.9	80185.3	96476.9	100347	84217.4	79256.1	69481.5	80943.1	76906.9	76398	81484.6	93061.3	96052.4	90172.4	106838	80083.5	79565.3	68368.6	76995.4	86656.7	91538.8	99340.8	98902.4	71153.1	69418.3	60944.7	62774.7	64393.8	74835	65476.2	70430	64681.8	57771.3	54646.3	57032.6	37460.7	42835.6	48450	60905.5	66858.4	56471.6	100461	110744	94152.7	105302	100071	107871	117486	78985.4	95673.9	72542.1	66681.2	78196.2	62613	68730.9	64187.7	84882.3	102500	90247.5	934073	556137	232064	68971.9	61918.2	66977.6	124894	110873	112373	0	124926	64474.4	65640.8	66670.6	86124.3	93064.3	110421	62122.2	56355.4	62811.2	74580.8	74054.1	66236.7	85453.9	88540.8	83084.8	56031.5	65640.7	71837.3	70962.4	86972.7	93024.8	92379.7	81906.3	92989.7	55547.5	58912.9	47535.6	70281	78902.2	79782.1	93393.8
246	134.865	6.12798	0.615053	0	0	97789.6	98009.9	98005.8	43263.9	0	85207.5	84654.1	0	0	24790	44514.3	73049.1	83946.8	0	36607.7	66381.7	72411.7	77424	91305	44407.4	37726.6	54104.2	57138.6	70683.9	73025.8	48222	38664.1	59082.6	48516.2	37382.8	48260	57721.9	69562.7	55304.9	80357.1	74121.2	87026	52061.1	54100.9	54814.2	53313.6	58303.6	55136.7	74210.6	78852.2	83148.1	71229.3	61612.9	60595.4	47181.4	45598.8	59425.5	101098	74735	95268.5	65090.2	54941.6	61246.7	77818.4	60243.7	71581.7	81632.4	91986.3	78299.9	51786.2	67147.9	50202.4	71909.4	66640	63597.9	90554.2	88376	87517.4	58360.3	53666.1	42422.3	63348.7	59233.3	77271.9	57445.5	64181.8	55603.2	54596.3	60527.2	52113.8	73880.9	61762.6	72389	45736.2	55403.5	47655.9	41717.7	58684.3	62481.5	63167.6	49406.4	62452.1	50404.9	57343.6	56697.9	68312	58907.8	58685.6	64117.3	65763.1	68209.4	81071.1	75091.5	85822.1	53213.8	56877.5	56012.5	60322.9	63056.1	78182.3	80578.4	80574.1	87791.7	58378.3	52878.4	48537.8	63581.6	69929.4	70241.4	68871	68638.9	72832.6	49038.2	60879.2	56286.1	66524.8	64610.5	66301.8	53525.5	56443.2	62659	55366.1	62192.1	78736.2	61050.8	71611.5	61282	60898.2	60087.3	68251.3	60222.4	58329.5	57713.1	63167	62205	54076.6	61723.6	64849.5	65902.6	59769.7	73816.6	71574.6	68253.9	66360.4	74147.2	92927.2	93048.8	86491	51743.2	52222.3	54992.9	64709.7	67436.3	85973.5	80262.1	96517.5	92532.5	59937.6	59896.9	57074.2	50751.3	74139.3	63220.4	80831.8	79566.6	89086.8	60120.3	53052	39099.7	66671.7	80170.9	50800.5	52650.9	53293	55979.8	55872.5	64644.2	69231.7	63204.4	68703.1	65604.6	72106.2	61025.2	61034.3	59048.9	60184.7	62950.5	72890.4	59257	72639.1	66816.5	52110.8	70665	58916.8	76770.8	65372.9	72031.9	76337.1	70066.1	74243.7	72384.8	77749	49330.6	56159.7	54797.9	52047.2	47884.2	46949.1	66993.3	73750.9	63959.8	60353.5	76375.8	63392.6	73629.4	48532.8	54997.9	51651.1	51866.4	55438	42521.2	67516.3	58131.5	58898.9	52934.2	50290.6	58010.2	55799.6	68226.2	60626.9	64866.5	62038.2	65181.9	69794.2	65700.7	65466.1	55146.9	55277.5	43916.1	60651.8	63921.9	73608.5	69633.1	72778.4	76901.2	58019.9	55784.7	46041.7	71405.4	64106.1	57598	69234.1	75352.6	67749.7	47438	50211.5	50150.5	62268.4	69044.4	57432.9	65819.3	51999.8	60776.4	60661.4	71287.2	66350.1	62480.6	64136.1	61371.1	69636.1	59170.8	61006.2	73159.6	72998.8	72514.7	60794	62716.6	47602.2	69668.3	66640.7	67755	63234	64287.8	67368.6	77585.1	82241.5	78238.7	58607.1	52784	56520.7	71519.5	66163.8	60151.8	72193.1	80855.6	83927.6	54803	60055.6	53540.8	78364.6	71557.1	67327.3	66531.1	80976	79881.1	54458.1	66617.8	61668.6	54986.1	58519.7	62946.5	60917.6	65558.5	57344.7	64312.3	65586.4	63784.3	62578	64501.8	51892.4	54856.1	56548.4	54389.4	38217.7	49674.4	53481.6	40168.8	58673.8	55517.9	67959.8	62415	76635.6	63315.8	71083.3	72367.4	75510.9	70988	63827	66912.4	68803.6	65957.3	49145.8	43262.1	52863.9	70530.7	64517.2	65039.8	593556	387558	98051.1	54050.9	70184	53514.1	67176.1	69923.9	73288.5	86152	80014.7	61388.2	62237.1	54211	63592.7	63421	56634.7	52590.1	49371.8	54506.6	86548	82944.1	74830.2	58628.6	66037.3	71490	64381	56816.1	64738	80014.9	76279.3	77440.3	70656.6	63705.2	69221.8	55201.8	55848.8	59126.2	66962.8	65258.9	57740.3	71658.8
247	134.865	9.30066	0.520652	0	0	0	0	13620.9	0	0	0	0	0	0	19652.8	0	8866.07	0	8314.31	0	0	0	0	0	5810.51	6455.44	5662.11	0	0	0	0	5570.74	5302.51	10378.5	0	0	0	6702.98	15326.3	0	0	0	0	0	0	0	8922.28	0	0	0	0	5344.7	7244.56	6000.65	5478.75	0	0	9300.31	0	10729.7	0	0	0	0	0	0	8747.57	0	7867.6	0	3872.34	3367.74	0	0	0	9038.71	0	0	3295.16	4534.06	0	0	0	9157.54	5073.66	0	4514.99	0	0	0	0	0	0	0	7095.14	4059.62	9340.17	0	0	0	5231.64	0	4539.08	4509.44	0	0	0	6724.07	0	5734.5	4979.28	8139.99	6929.58	0	0	3728.94	0	0	0	0	9174	0	0	4601.04	0	0	8318.7	0	0	0	0	0	0	0	4758.82	0	0	8568.8	0	0	0	4894.56	5065.29	5165.9	4867.25	0	4749.88	8808.92	0	0	0	0	0	0	0	0	7160.18	0	6081.34	0	4700.89	5216.49	0	0	0	7287.24	7074.86	0	0	3854.57	3369.14	0	0	0	0	7924.85	0	4481.71	4750.25	0	0	0	0	7957.72	6503.9	7607.42	0	0	0	0	0	10209.5	4549.89	4569.08	4810.95	0	9640.11	9200.28	0	0	0	5770.05	0	0	0	0	0	0	5766.82	0	6005.58	5291.01	0	0	0	0	6824.35	0	6143.88	0	0	7652.72	5420.69	0	5072.9	0	0	7108.03	0	0	0	4266.89	0	6288	0	0	5141.28	0	0	0	11293	0	0	0	5898.86	0	6302.4	0	9589.53	9617.32	7969.48	5440.91	0	0	0	0	4842.35	0	0	0	0	6210.09	6673.37	0	0	0	0	5948.28	0	0	6998.18	0	7431.52	0	0	5705.08	0	0	0	0	5302.23	0	5424.2	9980.63	11537.7	7557.44	0	6425.6	5302.49	0	0	0	0	0	6075.03	0	5212.03	0	5043.74	0	6613.49	5377.45	5801.1	5034.59	0	6529.83	0	0	0	4657.39	0	0	7214.91	0	0	0	0	0	0	7588.31	0	0	0	0	0	0	0	4710.44	0	0	0	4626.21	4801.32	4958.96	0	0	5764.57	0	0	0	8829.63	0	6790.52	21432.1	15541.6	11810.8	0	0	0	5721.63	0	0	5501.48	0	0	0	0	0	0	0	0	0	4811.65	0	6873.61	0	0	1120049	300255	179024	5764.82	5256.88	0	0	5921.97	0	126835	74376	5243.32	5712.68	4963.14	0	0	4875.11	6781.65	5082.04	0	0	9210.32	9567.9	0	0	0	5361.49	5356.09	0	0	8833.82	0	0	0	5118.01	6426.01	5409.56	5925.81	0	0	0	0
248	132.867	7.44275	0.773831	0	74233.2	71079.5	98258.1	97200	20166.7	0	24682.5	19097.9	274351	60757.7	20292.9	25391.4	29515.5	33058.3	19767.1	0	37006.8	236716	273591	248148	150932	162146	172948	545405	561320	456112	210603	169366	159210	159024	188510	197122	500348	442048	487553	249040	252562	259029	156309	158247	206987	176818	198641	185254	531765	501437	401653	366296	401021	362657	197372	171054	172290	256891	259941	261731	167475	146045	173708	457140	503507	491000	205982	248690	236442	245190	154361	168404	419612	446187	388628	231282	241886	233788	177236	151636	164760	423340	426136	451584	172419	149122	168611	164284	182775	165091	465732	389431	371044	176030	163172	166019	172031	179678	176396	433960	378757	340062	172450	164413	152821	165576	147076	160168	413890	422771	421482	260035	220517	239198	176824	175196	163336	415499	424020	405635	225024	207243	218979	142489	155779	162135	370430	387484	387940	243577	226939	250234	161864	177391	203832	381104	350514	390966	175593	178274	166794	143839	169934	180582	152877	155534	161145	168777	154554	148431	169084	188406	175626	185117	135174	143829	404261	381856	444711	420111	397001	369883	401153	382223	361618	260699	227242	256473	146192	160026	184627	429926	437937	423088	234487	267173	229130	169464	161346	192897	432032	400808	402870	251464	209370	228768	170060	155846	192700	505134	390602	382347	171122	181108	184374	186779	168837	160531	411581	372289	382393	177048	158622	202064	181426	160524	145681	444165	438827	427767	193672	169776	190743	185940	150198	188542	394287	391135	409098	199110	217123	236391	142971	144557	152265	441016	278151	483892	206528	181463	203761	163969	133744	147130	414661	395280	147993	156010	185501	177825	202005	207660	406611	444707	384537	176362	183849	174530	174958	203984	222802	425904	403809	231252	208983	202048	157676	141276	159524	416953	405510	430396	195996	219072	216428	173400	143726	162159	418027	378063	406553	210697	215642	208556	165283	148156	172473	392989	333583	473824	160707	175461	181513	321910	311824	333663	439813	426995	153342	173054	149119	375908	338757	319986	421156	456068	413138	132228	159495	340362	294238	391409	423275	425699	225045	234801	208231	156010	157432	164383	410364	342447	376023	232138	221865	228524	146666	152514	163344	378384	372058	335492	244114	242030	219265	158646	172863	156992	430607	389010	378389	115476	108270	116402	126926	161460	161133	148673	143799	135027	117954	133015	130102	140987	142785	137446	178096	190264	159595	333186	316352	325207	363460	354714	366249	355307	327033	346570	189163	220499	223069	159701	169563	184168	352439	369421	405647	1125233	552707	442088	166862	168661	155903	422434	338472	422775	326196	317110	158497	154286	163887	417756	387613	440886	150433	161902	160449	343742	337772	353222	439634	408533	417392	145261	148106	161988	355395	364856	396114	388653	395159	391507	241982	161410	157851	350578	436391	414849	453228
249	132.867	6.89935	0.822809	43659.1	40685.6	43995.5	48276.3	0	37570.5	51543.1	73001.1	56281.8	306633	0	47719	0	63384.8	87140.4	81829.4	0	0	410172	403982	358463	249441	216235	220690	729857	718253	649226	244814	241853	251502	366783	428942	350797	544894	548576	563835	388866	389743	425495	228473	293210	305805	383948	366307	378140	705868	639845	632822	417900	465685	369650	211916	218712	228117	389846	271261	339438	281547	278032	235886	577098	623557	599982	382507	368180	260166	268963	200526	234169	645738	584887	529672	326836	278810	280474	218690	212076	240755	482574	498959	543888	236654	250973	214877	312264	375742	345556	501456	431629	451036	263721	192299	264490	337521	378332	338154	496892	421016	375659	250990	241754	234964	419378	329645	314408	391035	482749	425220	300562	287756	253705	241190	237789	259117	486256	472977	496212	349260	296912	325008	217192	221877	223368	483703	406579	391568	296978	392905	247929	239791	242797	301445	436677	405939	398161	227369	257189	251825	209609	238490	250504	221347	237220	269098	362330	318428	315559	306026	322733	385396	368087	326585	335058	449400	413891	448779	452945	485520	411058	477283	445154	441035	288951	358722	279677	212295	262066	231446	538547	462762	523432	354238	314345	390597	274572	260962	260094	449506	465314	446254	271543	389410	251291	266312	221415	262243	544744	501046	427859	222064	259617	237125	354769	346316	341324	455018	447954	390910	254193	215779	238474	360470	231789	292312	502230	525094	504837	228458	246282	271150	366796	355879	385661	462875	415778	458566	324163	376223	368491	244192	198759	280709	489886	542830	489332	308895	289868	343538	275469	301086	230727	422944	438149	197273	251100	248750	261656	371878	336970	395574	450039	454458	255342	243095	283193	304530	340806	401041	404954	413591	340012	306232	373168	204089	239118	247276	414858	465103	441803	339537	365194	277486	226341	283480	225670	474469	395389	408188	264707	339083	365292	207968	226560	229067	398797	345047	471842	203261	219764	249830	323327	314179	369601	416258	322182	198826	224981	248485	400884	392980	354091	424282	453903	437300	212694	211928	382347	296665	351900	374999	377337	384409	311669	352382	270413	275885	244378	497485	484748	480884	256306	325123	266067	277388	215978	226914	483347	479371	404821	392147	372091	340955	239710	240718	236353	484149	437507	480682	264500	244891	211807	206694	244797	229492	296879	252469	209834	277195	286413	223852	0	137809	194929	349746	289771	317334	525101	506534	464573	419235	478749	458457	492198	388164	473394	313273	317360	280715	202414	224543	256544	416981	416275	404649	0	918292	720207	286784	303170	244231	445693	367867	519975	535876	418229	234382	214819	279929	458861	374319	454635	210184	193610	198622	353490	300391	367411	400382	410151	414250	196158	218062	226757	391918	421303	418346	367497	425526	390902	255231	191483	259036	357847	338769	367007	430750
250	132.867	7.11827	0.636526	78326.2	72204.2	70264.5	118286	94133.4	48342.4	43060.7	51327.6	45100	0	692200	33338.9	0	51017.7	34457.4	32539.3	87146.8	110295	167135	162748	0	135091	112850	127587	226310	238663	227212	115534	113707	107241	128604	142252	124886	158882	171875	164398	147888	155411	180974	133519	115812	182423	124928	145088	132137	232566	251013	178114	160418	146681	133795	111996	107133	89746	135901	137064	138310	120143	108314	130953	176230	204315	203063	181448	152935	141155	100868	122729	131262	185919	180482	173211	150940	0	140622	135387	125972	121821	173577	168803	164900	103379	111531	93103.8	105716	112378	107982	163952	155385	145088	94978.2	88172.9	97677.7	113840	135544	102541	165316	150740	125596	116409	100930	89648.6	117611	92256.5	94982.6	156549	156208	166925	142024	151453	114980	125571	115090	130046	172164	165085	170102	126202	125499	151423	101179	105489	98007.7	154603	156565	158106	145951	149989	132683	120389	123726	150407	143318	119188	155825	105105	98741.3	98827.4	107422	105703	109240	84875	102619	90266.7	108329	94991.6	105196	98932.6	112484	96949.5	119824	103472	92416.1	161450	130811	172606	170136	146271	138451	167688	148982	144290	132367	151198	112724	129088	119946	131227	192900	169480	157142	131108	136605	159500	151636	152759	145054	171413	142848	167750	131829	140151	110944	127453	114862	139255	178876	158920	161527	115039	128132	120811	131394	125298	130468	161456	151130	151263	96851.7	103110	104364	119631	117496	103317	165552	181161	157761	120641	142644	113325	128204	127011	122125	160203	128584	145456	120407	127460	142007	109306	101735	121746	167776	167033	171823	115964	112715	118129	93586.7	92956.7	107419	151706	154862	89901.5	82047.1	109380	85837.1	94496.1	103674	162949	147648	142810	100472	110713	104383	93984.2	118839	115429	148089	140122	123907	146852	133698	118523	89857.3	116770	152682	155372	162953	135996	129392	115208	112398	108246	124090	167960	138883	157813	133068	131195	142998	113545	106696	107668	156564	140941	199634	105375	114508	123250	132229	122783	117038	146977	143567	118405	109542	78436.2	123808	121047	128226	155924	155231	126797	87277.9	98851.4	137540	106764	133050	135517	144105	142263	127657	138120	130949	130453	124175	180210	185325	152804	129641	138838	122603	109373	109242	114785	162455	150726	163186	185761	147021	138646	117800	129917	108487	173658	158917	153380	112359	119581	103289	111199	103454	113273	111848	104703	107965	89421.4	99827	93700.4	53137.8	62077	71980	100199	107893	100695	172585	153593	152163	173546	143375	165634	185442	144426	147503	106550	121278	112023	109712	101232	124296	140760	149021	159854	1522791	0	0	112396	117100	113991	182335	155800	183474	200763	196015	106661	108563	123354	142913	134758	152995	91063.2	77894.9	95056.4	126006	115673	133750	132704	135251	142318	94421.6	122594	108931	117306	145137	143742	133362	134798	129924	92105.1	101998	96169.1	141699	139202	118806	142781
251	132.867	4.05829	0.604452	32965.6	36433.9	35469.2	43486.2	44698.3	15896.7	19608.1	28634	26369.3	314075	174811	8473.08	11305	21349.6	20537.8	23199.8	20601.2	24662	68168.2	70440.7	72261.3	34649.6	35880.7	34620.1	30119.9	32346.4	27868.2	27652.2	29793.3	30918.6	23692.8	21580.4	20510.1	26527.6	27952.7	25178.8	84712.9	83942.3	87795.2	34450.2	41149.7	36455	21437.6	24436.9	22628.5	31222	29504.4	30486.6	27134.7	24647	24929.2	29950.4	30590.3	28228.5	84559.2	87237.3	82237.7	39000.1	35842.5	36775	30063.5	26867.7	26832.5	77453.4	86965.1	77543.6	31799	35346.8	31824.6	27124.2	28030.6	27949.1	79303.1	79064.9	85667.8	36574.2	36432.1	32754	28864.4	27560.8	28349	22494.1	29779.8	30256.4	23783.2	22106.5	22156.8	27144.7	24566.3	25366.9	29775.2	27403.2	25145.3	23212	22493.4	22869.1	28201.5	26110.7	24667.9	28221.1	24793.5	28999.6	23314	24776.1	22844	25140.7	26026	25098.8	81243.9	72349.8	79149.5	31759.8	33356.5	32326.4	27230.4	25418.4	27410.7	75474.7	68226.5	74259.2	31413	30912.6	30373.3	26224.7	25606.2	31979.7	71283.2	82112.1	81298.9	31555.7	28623.2	31726.1	26934.8	26638.1	27959.2	29004.3	31476.7	29239.9	29171.2	28826.6	32652.2	34278.7	30835.3	31085.6	22796.4	23431.4	23259.2	23308	23495.7	24972.7	25722.7	22771.5	23468.5	21850	25583.6	26078.9	23240	25883.5	23299.9	26257.3	24773.9	24897	83220.4	80655	88203.4	31060.8	33479.8	29433.9	27625.2	28876.6	29543.3	80154.1	78823.2	81813.4	33205.2	32222.3	32084	28138.3	28292.5	27917.6	80999.2	76821.4	83426	35213	31021.2	32037.2	28325.9	26724	26284.5	31206.3	28169	27087.6	23826.6	24966.3	24220.7	26656.6	32115.7	25401.8	31866	31066.8	31038	23274.9	21911.2	22722.3	26628	27193.9	25265	31112.8	29724.9	31456.7	22079.9	22366.1	21765	26446.1	25294.2	26477.2	80677.5	77381	77971.7	31885.5	31949.9	30490.2	24553.8	28277.4	27059.7	73799.5	77687.3	78005.3	32885.8	32300.4	30854.5	28317.8	25979.9	30191.1	32826	26638.5	22332.3	26120.4	23945.8	23167.3	27378.6	27461.7	30863.8	29246.5	27578.8	23746.9	25815.7	30341.5	25406.9	23385.3	73248.8	75528	76624.4	28799	29424.8	30787.7	25528.8	26704	26197.6	80925.7	77122.7	72208.4	28589.2	33142.3	32547.7	27471.7	27881.2	24114.9	73569.5	71766.6	76509.3	30226.1	31029.1	28456.1	26032.9	24236.7	26568.7	30356	28039.4	27945.3	24108.5	22502	25925.9	27020.1	27217.2	31207.9	32925.2	28053	23958.1	27594.4	24513.4	24311.7	25519.1	24811.6	30328.5	28935.2	24088.8	22649.3	26056.3	25043.6	26460	77517.2	78336.8	75922.1	30248	35931	32576.9	26169.8	27797.2	26380.7	73707.6	76662.3	75914.3	28559.8	31013.8	30472.8	29345.1	26838.8	24645.6	73420.2	80697.6	75322.2	35202	31487.6	32475	26798.8	27033.1	28356.1	29178.5	25713.8	32753	33452.5	28367.2	27891.5	31771.1	29706.8	31279.1	23486.8	21469.9	25323.2	11027.5	14288.7	16810.5	21276.4	22640.7	21592.8	23078	26775.2	24488.2	22927.9	25434.8	27314.5	27337.9	25815.5	26085.2	72320.6	76565.2	70489.7	35550.5	27048.7	28449.9	24436.5	29059	27848.3	183716	733102	140154	31272.6	32876.7	30066.7	28639.8	25452.9	26288.5	72754.8	85475.3	31916.9	29792.4	30444.3	26229.9	26143.8	29209.2	30336.6	30565.8	27213.2	30039.4	30449	28793	24743.6	27025.6	23614.2	34533.2	0	30326.9	36775.4	30051.2	28546.2	25649.6	25760.7	24755	28621.2	26517.4	31558.1	30842	25554.9	24514.9	24872.8
252	132.867	9.30567	0.525104	14617.8	0	0	64571.1	0	0	24656.2	0	0	0	0	33572.2	0	0	0	0	0	0	0	27356.8	24941.3	8669.07	0	0	0	22356.1	0	9085.86	0	0	0	14458.1	16563.7	0	10164.2	25455.2	19145.9	0	16707.7	0	6120.75	0	0	0	11693.9	0	0	0	8745.03	0	8985.98	0	7599.04	0	15819	0	0	0	5438.14	5520.29	0	14723.5	0	0	0	0	5371.37	0	0	0	0	11491.4	14867.4	0	0	0	0	0	12621.2	0	10534	6701.91	7283.45	6303.3	0	0	0	9456.32	7572.89	0	6551.24	12305.8	0	0	0	0	0	0	10179	0	6665.78	6969.3	0	12872	12718.4	0	8453.57	0	0	0	0	0	6392.59	0	0	0	0	0	11915.8	0	0	0	6061.48	11340.2	0	0	0	0	0	6294.02	0	0	10977.1	12337	11206.9	0	0	0	0	0	8043.14	8268.73	9543.27	0	0	11641.8	0	12174.4	11662.8	0	11033.5	10628.3	0	10462.4	0	8442.15	0	0	0	0	0	0	0	0	13401	0	0	5462.27	0	0	12961.6	0	13752.5	12815.6	0	5479.6	5416.2	0	12809.7	0	10855.4	0	0	0	7954.03	0	0	0	0	0	0	7663.1	0	13140.8	0	8516.68	0	9021.92	0	0	0	10119.4	12891.3	14490.7	10561.7	0	12054.4	10961.4	0	0	13544.9	13226.3	0	0	0	0	0	0	10820.1	7436.08	7342.14	0	0	0	10243.4	0	0	12728	0	0	0	9567.16	0	9503.14	8871.49	0	0	18596.8	15714	0	8480.79	0	0	8371.83	0	0	0	14131.7	0	7530.59	12035.8	11308.2	0	0	0	7937.7	0	0	9420.53	12487.1	0	0	0	6575.92	0	9784.18	9012.91	0	11888.4	11435.9	9216.57	0	8380.25	7597.93	0	11148.7	0	0	0	8271.78	0	12115.9	0	0	0	0	0	6328.52	0	0	0	0	6723.97	0	7068.67	7917.8	10719.6	0	0	0	0	0	10608.4	0	7110.31	6878.78	0	0	0	0	0	0	0	0	0	0	0	0	9345.63	0	10686.4	0	0	7906.1	0	0	0	0	8117.97	0	0	0	0	0	0	0	0	11504.1	11351.7	0	32547.1	25397.5	24326.6	21469.8	16695.4	14644	0	0	0	8534.42	0	0	0	10377.5	0	0	10434.6	0	7878.1	0	0	0	0	0	1096449	497427	281545	7058.06	8166.13	0	9549.94	8773.34	9192.78	196056	117639	6343.5	0	8775.25	8780.09	0	10187.2	0	0	0	9667.19	0	11498.6	0	0	0	0	7201.07	6743.31	11327.5	11287.2	10365.9	0	0	8492.42	6337.28	6862.75	0	11288.5	0	0	9321.48
253	73.0288	2.18895	0.850984	1320.24	1421.82	1659.47	1530.74	974.037	706.984	1524.32	4624.12	5298.27	172.362	189.413	969.182	1836.45	5670.5	4027.84	6135.81	5879.48	7165.24	78035.7	70109.6	74401.9	28578.7	23693.2	26663.3	66970.4	63371.1	55103.9	29646.6	31654.3	27304.4	78377.3	88743.1	81387.5	53599.2	48551.8	51070.7	61990.6	67394.4	68542.5	32256.4	27222.4	34977.5	83515.5	77501.7	81652.1	77029.1	81573.9	67388.7	56435.8	56335.3	55486.9	41021.9	35240.4	31882.1	71902.8	67970.7	67907	56143.2	47876	57010.3	72855.1	84802	78902.5	64966.8	70719.9	66368.3	42344.2	45826.3	46532.6	69496.8	76957.4	73745.5	72544.6	68698.9	65907.9	36040.7	34885.1	38503.9	76580.7	71244	68339.1	50161.5	48535.1	51048.7	74863.1	84850.8	81946.8	61294.1	57642.9	55029.9	55119.3	47913.7	45748.2	73282.7	81070	72967.3	59270.3	63179.8	51582.7	39525.5	35177.4	35565.8	85654.1	76569.4	76063.7	63566.4	64930	4607.49	200943	168702	199708	136276	145005	164155	294755	285557	294031	215113	186379	257141	252083	276419	263129	555982	508830	538334	665971	699363	690408	569783	599185	528626	932020	801689	944990	476826	483765	512072	796502	851325	815470	1928105	1844607	1547204	791267	735285	792869	813784	1082557	911014	1935587	1898660	1914308	953684	1006298	947026	1083061	1172891	1153324	4101873	3592822	3334790	655815	733239	674728	601338	619601	678533	1105996	1042387	1014969	832656	842150	743450	640433	686438	732227	1081549	1017714	1006677	561077	574641	538043	603988	594762	693133	1080980	901062	945615	600612	622716	608009	736856	752863	715723	1140114	941567	898212	3866060	3744063	3616578	2580025	2524310	2459164	5019494	4674278	4705002	3321392	3077189	3019374	3347468	2913464	2897446	4220446	3488117	3554813	62352.5	65719	63412.2	30937.5	23015.9	32682.8	62977.6	76493.2	67475.1	67169.6	62466.8	66225.3	29360.5	22280.6	35221	56274.5	57434.1	4953.44	4407.44	4797.88	4424.62	8057.05	7364.83	12314	13807.1	10832.6	3574.99	5267.63	4221.62	5432.44	4787.94	6552.98	10665.5	7569.27	80164.1	74940.2	75606.9	45388.8	37232.7	39816	68846.1	68762	72065.4	91398.4	86114.1	89641.8	43419.4	38733.7	45678.1	69642.7	69471.6	78555.1	79591.6	74332.4	88775.4	46980.7	42435.6	45878.7	71058.4	62955.3	80564.8	85733.5	88585.6	142142	137519	172816	186066	132592	127249	110365	119486	101651	195230	180220	176699	140924	161127	163801	109746	107593	145917	155762	154549	156285	175297	88354.5	68626.8	78372.8	46286.8	50211.5	58114.6	88396.1	79035	82432.8	70747.9	71699.2	64803.2	35712.2	33973.8	41312.5	69255.8	69734	65990.7	78018.1	71999.1	70631.6	32875.9	39423.2	39934.6	72478	64215.4	65985.8	121835	129760	126412	70890.6	70272.9	65157.3	73556.1	72863.7	73260.7	162462	150646	145229	62395.8	71680.7	84924.6	113590	109279	114547	190264	181155	192266	107679	105052	100184	106684	99320.6	108529	68299.6	65390.1	69701.8	34060.8	33442.1	33545.9	55225	55133.7	62094.8	53902.7	58919.4	64130.7	39170.9	42741.8	46535.3	61364.2	53139.5	69210.3	63718.2	63892.4	31741.2	34472.3	35094.4	57846.4	52062	64142.6	63687.6	71412.8	66847	129120	127104	141772	92433.3	91523.5	90254.2	137762	146999	134345	104116	109555	113508	79353.8	87555.5	79354.3	50774	48513.8	48029.9	87450.8	66273.5	69657.9	71924.3
254	200.093	0.947604	0.820083	205.911	0	0	0	0	0	0	266.652	171.161	0	0	0	211.407	263.071	0	281.669	180.734	182.978	1829742	1722485	1545807	1815587	1635157	1824788	2776978	2792759	2556504	1210022	1157876	1134094	872688	1043505	900956	1436109	1421694	1474812	1363641	1429500	1428765	1749459	1569777	1891480	513021	503111	531944	2607128	2856491	2305479	806699	994509	1006797	677353	653094	667196	1077165	1056324	1011427	1317446	1091851	1283433	974584	1027267	1142274	1082732	1131201	979835	1125165	969461	1377872	1247955	1332220	1175402	1041732	1027561	1106329	935551	847049	1018740	874001	864558	896510	529423	600648	513271	380205	356954	367958	861752	741010	691460	640782	500166	573196	365416	386256	349527	847599	781849	778002	766112	611987	559137	399697	325949	307166	738394	782163	802170	1173504	1220140	1205351	1400578	1518039	1582646	1908036	1888194	1941689	1158423	1239008	1270083	1543397	1472780	1654760	1886348	1799312	1870344	1247031	1241786	1347262	1497857	1627696	1741772	1810326	2021676	2009805	614914	824599	665892	280733	326053	363002	548987	479090	604297	423614	408749	430967	267108	181088	226105	343771	276010	337611	905242	837932	818943	419526	437925	353932	496879	503864	440103	1228228	1356874	1248214	1621570	1275697	1585568	1962310	1900857	1698002	1254144	1323138	1158708	1438632	1580410	1754889	2070720	1796080	1823470	1336147	1365458	1308768	1759624	1603579	1763437	2533102	1735350	1916020	592998	581997	695429	411175	348277	358828	889254	756800	800697	460336	469972	497895	308697	330009	295487	729780	559954	567069	510462	477876	428415	267046	211732	284830	520969	481645	438774	1466978	1419309	1445544	1665360	1574786	1546692	2239096	3054605	2565749	1395068	1318621	1436216	1626405	1363984	1607644	1864171	2074966	707764	746316	819811	402351	533406	449539	1045128	1359366	1140012	754740	820779	836416	345159	487533	540770	946678	988972	1348161	1372572	1482188	1778426	1632680	1518426	1933931	1677689	2126460	1422969	1464720	1409700	1662911	1680144	1686581	2262975	1919764	2179027	1261809	1343130	1406126	1716953	1621147	1673946	2034531	1730870	2258308	653157	691781	619377	473616	452129	393947	934259	904242	487976	683317	670923	468635	439737	398932	1069960	1009717	970128	643349	676463	497811	390176	1034498	906174	1067446	1246535	1248175	1421130	1651744	1548524	2034855	2058524	2038722	1905454	1321794	1384989	1241922	1611393	1551581	1842717	1957909	2120332	1939200	1394412	1401457	1342608	1464938	1721437	1765368	2169448	1931641	2032528	962721	926519	994521	1014459	952380	983673	1098766	872645	1026293	443141	452887	383182	563200	574431	525329	521518	432653	509733	1395701	1351002	1283627	1440003	1255249	1472753	1253453	1133033	1284049	1352884	1359851	1359254	1462695	1569383	1716623	2105888	1796018	2066755	959539	1057753	992632	1673917	1597658	1852539	1671412	1454171	2004228	472833	400471	1640622	1768985	1645963	2015450	1783694	2534186	988582	925230	1098598	489992	624926	623225	1249092	1275587	1368586	537729	644313	562755	561203	581215	654691	1155774	1445754	1269816	1104664	1121492	1027406	312802	1083330	1146120	1169623
255	200.093	0.678358	0.851081	283.272	223.431	137.686	0	124.273	0	252.559	220.242	0	281.519	0	0	0	193.607	203.667	490.558	157.17	375.269	1182581	1080786	1304588	418127	415758	446357	692222	704704	630942	449052	410193	469975	238695	314258	305126	312235	381850	394205	992295	1039723	1196703	420053	366877	506646	141766	146745	136384	536971	629364	457900	206796	234705	211056	278609	264341	242447	694748	654195	626653	340364	299993	329101	232058	242628	264525	787757	744920	664824	310380	275891	278838	300215	289560	259046	731284	693266	599772	235227	251490	271932	220090	180598	199678	206299	214331	189533	90059.1	107392	114150	206470	160590	163516	302686	246726	194257	115770	116710	103280	237480	185144	185514	301524	276601	211538	135709	113562	93923.3	206037	197305	194675	1011097	735891	715984	403495	386582	397043	460740	435918	402816	818588	1060897	895064	398824	394478	389823	430112	384438	451892	1072943	854604	922834	362900	385362	463863	474205	340916	410464	279179	233104	259815	106031	136001	139741	182655	185518	196795	129325	95815.6	104146	67816.8	56580.7	70896.7	76792.1	73454.7	94197.1	228821	198768	223573	109691	107287	99060.2	136809	120667	109457	865391	996388	889241	391197	371076	382715	475360	453859	423363	876604	979858	849598	402949	401789	416247	453648	448814	437022	757294	787748	974836	396681	365520	444460	540937	405168	440426	257933	256784	254590	140239	136672	108468	218160	217770	200365	204464	177210	211196	112290	90611.6	79689.5	199232	171594	140345	204650	223361	176066	94167.4	73916.3	79801.7	137810	149109	139518	1041368	965355	958629	363072	328260	394955	579605	798549	683438	841442	981191	956598	380883	336960	379124	474986	480149	225711	223716	278208	138107	142010	145862	247532	301400	279073	409378	383472	344846	160624	192580	165299	277978	237396	894909	1002738	990593	414827	368798	449866	446030	468835	505341	988259	950208	1026068	453146	415429	481756	485901	480303	515848	889609	800627	1026167	470959	442135	485395	488382	430449	566222	259597	254796	335833	112926	118932	116032	263260	234589	206499	239493	207297	149814	125246	113915	248949	259458	256587	191980	226014	195925	105712	245676	266886	245632	958793	894339	978629	408879	397246	463683	454053	436137	398844	1073829	867347	987949	407470	402721	489595	462062	453589	477183	1198718	984891	904110	409995	431028	427518	576309	455335	496862	297648	315358	312305	311846	328572	310272	366316	329723	326483	99505.8	115714	95218.6	168859	176063	122081	156650	150072	137341	308565	312122	316573	299798	252837	293942	317316	278308	329908	995915	914408	1082279	416243	404224	421768	453941	401334	501529	953866	1248697	1207451	437508	486900	446194	411927	382299	539393	654298	784838	488614	471537	489048	497682	429062	589961	267546	355401	313840	164401	150308	191540	306438	293561	253375	204763	226015	221898	125512	192740	169250	300280	331034	284434	349379	399672	352286	97837.3	297017	259550	308660
256	147.048	8.32337	0.848525	9605.88	9418.55	9057.06	541.469	172.602	3306.33	2370.78	9684.34	1905.17	8557.51	10014.2	2570.14	2061.42	13784.7	9468.43	11443.6	2485.29	2999.83	2151442	1971071	1935893	2115109	1878134	2010233	2876872	2690008	2628362	2537124	2397522	2338678	1839730	1970817	2207185	2975652	2446806	2724158	1736014	1783510	1838111	2199952	1916549	2631420	1953506	2055904	1989355	2780373	2877779	2198763	2313952	2363990	2276024	2821196	2271412	2363679	1858668	1817563	1790917	1972886	1794091	2045412	2608506	2748732	2579891	2101525	2074719	1681592	1742811	1714434	2207979	2509473	2142825	2234486	1818430	1689060	1741622	1789580	1704140	1951784	2428001	2254096	2503503	1905817	2068825	2182982	1500380	1976757	1868194	2611965	2145842	2175052	2179374	2084701	2012297	2071519	2009760	1857087	2361939	2372484	1821613	2543712	2080533	1713271	2064644	1929677	1824526	2332671	2430368	1711427	2110761	1850949	1761928	1858611	2054270	1983873	2339415	2369627	2277501	1895583	2218459	2183439	1693593	1773942	1713831	2286177	2136850	2284810	2298521	2032124	2086010	2033722	2002575	2187629	2314171	2194812	2363340	2083738	2257448	1916946	1887385	2103979	2006030	1646569	1980833	2206724	2059304	1750413	1795798	1844358	1652374	1846624	1888663	1642861	1626007	2437046	2349832	2289387	2178376	2187307	1983533	2199232	2081139	1898548	2025965	1786972	1800281	1712070	1928319	2155802	2373275	2085818	1992407	1859590	2242499	1979057	2001548	1950744	2213265	2536782	2089698	2055902	1940488	1763613	1776493	1997584	1844901	2232726	2369628	2163746	2146615	2343200	2247699	2324612	2083350	1858308	1779917	2313841	2070291	2199202	2152719	2011972	2044073	2083594	1938123	1591419	2417233	2204567	2125692	2098691	2255807	2215810	1999834	1748886	1814424	1847177	2224847	2144712	2202896	2084288	2304669	1878229	1815464	1820629	2458423	3274128	3011490	1912941	1829203	1881653	1835431	1602465	1955205	1869518	2388649	1586852	1439344	1863136	1235328	1484932	1395828	1473238	1815918	1749919	2120652	2205752	1757174	1564479	1887419	1858464	1776406	1958846	2016409	2079662	2168692	1965877	1736681	1972870	1934107	1995927	2229746	2251215	2005278	2000786	2164757	1898442	2050545	2130461	2127459	2411342	1980082	1766452	2021492	2057156	1977388	2151555	2192050	1657763	2592666	2242787	2225839	2322434	1980738	1918094	1961694	2331882	2232682	1902629	2147466	1888325	2236949	1964488	1788633	2208216	2471144	2172809	1821356	1866114	2033231	1941400	1955548	2208387	2100896	2137311	2119200	2064802	2201693	1935456	2278598	1956949	2218210	2180087	1807212	2118354	2039654	2321740	2155533	2515390	2162903	2434816	2085823	1965894	1915780	2086722	2129397	1728113	2118432	2802021	2263545	2161882	2013840	2206020	2261801	2130497	2221445	2004602	2262593	1895857	2093448	1689087	1789134	1679168	1952541	1774855	1656384	1943372	1490982	1728563	2341238	2226111	2218046	2064345	2235879	2248566	2136819	1888470	2126977	2024989	2063448	2095048	2092082	2127895	2079387	2232136	2031314	2113225	1369662	1410115	1423588	1999564	1950607	2050395	2060995	2123782	2535312	1745482	1846004	2239365	2428102	2151929	2093319	1935250	2703892	1954560	2044958	1868787	2069169	1788671	2449133	1874674	2082780	2148220	2005444	1954046	2011024	1946010	2051876	2176966	1950530	2119278	2122734	1921705	2009994	2137299	1750745	1945120	1849226	2301225
257	229.08	4.44697	0.834867	151.091	0	0	0	0	0	1186.3	325.452	246.099	0	0	0	0	1709.62	750.396	2455.59	853.748	986.575	2478218	2636368	2461856	2146284	2111135	2151558	3504983	3419651	3111981	2369857	2343321	2448675	2130775	2358759	2376911	3002258	3027549	2863155	2036488	2167590	2140516	2098039	1849928	2098037	2322481	2262860	2310607	3409751	3234170	2769603	2529637	2822459	2569187	2514350	2367034	2184196	2073775	1841871	1900476	2205384	2202460	2314642	3000875	3124079	3173284	2168644	2117429	1885415	1865567	1866164	2108542	2903837	2935616	2899229	2105266	1988076	1897230	2006796	1980591	2082197	2778040	2514830	2828451	2070473	2230084	2172895	2072613	2221737	2132538	2909139	2820122	2670545	2121626	2035629	2025692	2161478	2264302	2106924	2860457	2614656	2677505	2312745	2155065	2075669	2019529	2122401	1966656	2736651	2854979	2639748	2182415	1705848	2019927	2071732	2061594	2090826	2904374	2820382	2834345	2172420	2013259	2098404	2009098	1920088	1990852	2944737	2589820	2477937	2119941	2117457	1950209	1980591	2063969	2169792	2808435	2624466	2665244	2074661	2193516	2234510	1873159	2378086	2124034	1901966	2227487	2021677	2077982	1869229	1949675	2040949	2017663	2181940	2050858	2031346	1926071	2655762	2497131	2469262	2795775	2518054	2445348	2725199	2728327	2453232	2040515	2035271	1889799	1982191	1922785	2108278	3003250	2816975	2839807	2125319	2048896	2041034	1801987	1991610	2050648	2844025	2660121	2793614	2051954	1959551	1835844	2071154	1908455	2261142	3212877	2768757	2937148	2113671	2290144	2233784	2097212	2223166	2098945	2902476	2381253	2513280	2373045	2410435	2294769	2002220	2138859	1996204	2938328	2868771	2668937	2349538	2288573	2189381	2169649	1939579	2336049	2747188	2871424	2587448	2245063	2284146	2375543	1970407	1769837	1916419	2925437	3375568	3480412	2092879	2266217	2198180	2074876	1746739	2097467	2641820	2961476	2068205	1909591	2333150	2273229	2478103	2621513	2674018	2989525	2697259	2381235	2297856	2241776	2442332	2736689	2743043	2594861	2575031	2128790	2344116	2228703	1957199	1917654	1907592	2728785	2722312	2633118	2329910	2043752	2060639	2115761	1943303	2137845	2818102	2630566	2984637	2149270	2162302	2357675	2229118	2020055	2200402	2314868	2514437	3131669	2287926	2271023	2324656	2843478	2660290	2919821	2685361	2347001	1905349	2035123	2038667	2949247	3051108	2960851	2848812	2906374	2863443	1806061	2059454	3071049	2430993	2411511	2623068	2487229	2329823	2173689	2110058	2078686	2202982	2201277	2660771	2775236	2662264	2096418	1796058	1995777	2053503	2068833	2196877	2553693	2957415	2756322	2200805	2078723	1869977	2073789	2092824	2189035	2960707	2794699	2690158	2298290	2349015	2339740	2266335	2301932	2373475	2364659	2318942	2346140	1740000	2016278	1826023	2133072	2283057	2204694	2496576	2408440	2281167	2884856	2882952	3052127	2832925	2474678	2841832	3034314	2493304	2884386	2148932	2208625	2200854	2006878	1998776	2212089	2653608	2564918	2896479	1859317	1626952	2077973	1906650	2150679	2163770	2412776	2314504	3022352	2125185	2191235	2081166	2217586	1985990	2643046	2408972	3244214	2223828	2306220	2183685	2891312	2659236	2990541	2517039	2788982	2664826	2027218	2013990	2063563	2603035	3180733	3056027	2434170	3003185	2424604	2325722	2272165	2201869	2700205	2418159	2478371	2637132
258	229.08	4.28672	0.829039	0	0	0	0	0	0	0	175.645	0	0	0	0	262.422	0	0	391.872	0	0	471222	451371	438846	358942	370835	366604	532253	487856	470184	400265	381064	409750	370341	404455	385692	448860	485752	477030	358434	327916	351898	382896	329751	390811	351116	377070	375520	468130	534088	484910	389835	449326	383687	433804	390174	383293	355268	302338	292927	393492	340574	380755	448326	493683	481160	342036	334393	330124	313277	341945	338693	459014	434192	393856	316457	298470	287738	362291	328822	371038	423057	464311	447846	372067	354301	373536	338074	357873	340484	455178	406827	378842	420108	355530	361001	353352	364138	352174	460434	404379	387744	390889	379679	351730	339803	328455	331062	403252	443664	415302	337033	286704	306556	334814	367874	368416	455386	426963	437534	344688	309509	298193	334234	320145	350506	427466	416293	426659	330385	334450	326680	357453	345636	407614	459450	378055	412609	381986	379583	389557	324927	380722	360095	342255	356230	362156	339921	305847	304728	304855	305486	331936	317264	322775	347673	416003	376113	408010	411663	390397	379131	394285	405015	396555	325068	328730	303554	328549	325127	349589	456346	428452	433180	329812	326152	312151	331426	338840	343173	440742	415132	411364	320213	301772	311680	310636	316207	382505	501128	390577	435059	396054	386363	388566	377154	361889	334008	479310	368232	397644	394213	323797	375554	341536	336129	288198	445977	413589	425669	378690	359998	367180	355604	337660	344505	417312	418670	418441	329890	329439	316795	317034	294263	345897	473832	561510	493975	327393	331795	334852	352232	289749	332739	435004	461344	349623	330505	364167	381946	430680	410761	427555	480332	413063	399182	371924	393314	392487	425690	452807	395706	406669	323880	311360	334523	352891	305153	354500	391962	383808	438907	336114	338812	335416	358956	327547	342844	415954	427030	461820	310429	338559	337348	376200	328379	392055	402438	364621	483358	338208	391053	397592	435677	438138	419874	396442	402313	324310	341195	336375	486758	435598	458662	444126	421612	436868	343050	353721	476409	410262	380027	412324	432121	317151	316934	308600	319053	358126	375944	406163	406675	407262	298468	294940	320854	323661	305335	376446	436446	445054	426288	346997	343087	288685	296173	357683	313017	467009	414245	450582	345114	378585	376544	360031	364219	365840	333445	329897	374471	313120	300608	305009	343799	362027	328280	423538	370474	342073	471924	447790	448793	446208	405984	436096	417861	392306	437433	322079	343044	330162	337498	351414	340205	379761	409228	433089	286399	269658	313778	300061	352469	346496	381330	380590	485041	330764	318268	350499	344172	373396	396935	395140	462773	360709	349482	374537	431901	465888	510851	417001	413143	433202	323702	328181	340250	435904	491303	514150	389727	436089	394366	358703	370555	326613	427530	375861	384610	408317
259	126.953	4.66798	0.855978	262.278	180.756	0	152.56	0	306.284	515.966	230.01	618.498	0	0	295.948	303.302	189.047	269.696	193.69	238.138	295.123	642021	641852	553931	292525	243392	247201	1836738	1714953	1375509	389703	359391	343050	1624477	2331970	2022521	1580661	1377727	1620416	527769	549004	552408	264222	250204	320970	1113305	1051125	1126288	1603582	1450568	992798	489849	623605	531147	258917	230789	201957	537785	478885	434866	480907	450513	475985	1298995	1192210	1339028	558046	499091	444995	387898	372032	475872	1182784	1183202	1070901	469597	419009	428637	266467	237983	316920	1125228	1104764	1407179	355617	334556	346659	758424	1030642	826353	736378	563034	585420	459492	314406	341185	882599	1071631	784691	768113	522120	464387	229964	255731	189344	1009469	864888	642300	631362	695959	724112	513338	450480	431485	245421	266849	285281	1111016	1084419	894364	427820	508640	519644	240300	244771	233039	1064371	796958	962596	505841	481936	408502	245029	231607	272772	920751	789916	932686	216861	202942	196485	183346	222527	222917	151199	175088	185017	958384	837676	817861	868225	926684	1124671	922640	768317	794119	605656	531138	639245	665419	722560	542949	692687	614517	538482	484152	542847	386536	227122	212386	265608	1021242	966253	992974	484601	456630	485528	225285	245927	272818	1043978	909747	934551	430070	450333	421872	259406	206711	294927	1437023	818114	1010711	253294	236414	239700	1057172	1054734	968931	707734	652626	588761	252087	201487	220690	974098	1000245	840391	764964	606968	689798	262406	281787	222610	1064060	982228	1096285	708009	631688	605533	503148	532977	519764	217292	194976	244168	1247978	1865331	1601779	491947	510406	526391	297809	196095	295275	1166708	1318024	205079	183935	221096	605693	1051977	956020	579112	870386	612675	279312	281852	306934	863395	1104950	1279340	724903	634350	456287	438392	486030	254273	227358	275997	989697	967501	1103538	489712	517805	469533	288240	238342	282353	1018478	1024216	1123297	426409	498300	507590	254695	236956	280943	875620	708267	1342580	205048	223497	219065	1456339	1266398	1262637	603792	648465	177734	203140	162891	1837879	1299259	1250546	702113	617169	627073	175762	180695	1463573	958357	444986	444587	560379	525781	451435	511226	277021	272275	277073	1122533	960834	962311	445882	475886	423007	248685	244849	267881	996633	1067498	820237	560970	485691	424548	236022	259921	291205	1372631	906883	951557	241444	175100	216093	208561	204491	206100	198408	224892	232718	871247	888669	745931	977909	801389	658660	1067677	815692	767506	832861	734775	620393	738414	604236	677518	802832	593815	687255	443173	476899	480651	243702	268434	284832	968782	785610	982492	565104	439451	459612	271951	235810	286261	955032	825244	1217207	584984	737246	305058	298369	312116	857878	755801	1332942	204008	211514	223256	1418340	1402332	2018218	573235	633480	669836	183466	225046	203045	1511323	1762348	1939380	528749	700120	533427	223449	229823	237710	993643	564004	509448	666086
260	242.15	8.65036	0.854811	2762.13	2974.34	3167.26	0	0	945.266	0	3337.82	1118.56	0	2124.47	154.331	0	4004.52	3419.31	3654.15	744.085	1173.32	1409844	1370915	1439776	1401620	1352815	1410852	2246148	2059836	1886640	1653945	1637073	1575294	1400907	1677790	1576582	1912431	1733008	1690014	1239773	1164059	1208440	1305513	1283155	1679177	1435098	1347323	1477372	2031279	2100771	1628550	1363222	1399239	1428470	1792920	1530660	1489734	1128662	1130692	1099022	1292575	1135947	1477524	1821502	2015796	1967248	1165043	1295547	1030433	1179047	1179524	1350965	1629425	1506394	1602539	1232466	1116822	1049609	1224796	1167860	1395015	1451621	1624480	1707775	1234618	1184366	1398324	1156577	1419725	1345843	1746910	1483252	1326369	1709284	1197277	1352338	1293475	1247446	1143206	1571192	1542576	1353680	1518752	1292055	1265763	1402351	1186106	1087495	1645558	1528152	1509967	1266999	1015430	1014055	1270983	1202022	1363724	1603828	1552433	1433218	1095277	1246737	1160130	1248092	1221913	1396471	1324161	1366273	1383561	1321345	1189241	1184960	1235999	1310836	1483644	1493354	1273315	1345914	1349577	1211419	1364665	1308968	1352255	1411534	1157952	1199742	1153262	1105131	930405	980846	1204071	1114714	1215389	1036856	910385	1020658	1122020	1177407	1167447	1397007	1391596	1177691	1159688	1111418	1091639	1233232	1244522	943763	1248578	1187220	1385103	1648405	1390558	1384946	1162182	1204149	953439	1165358	1299434	1414265	1516030	1397648	1430530	1156323	1114744	1127210	1309804	1251504	1517796	1757555	1347626	1541802	1306802	1313430	1469294	1332981	1254301	1212663	1477892	1302545	1355468	1287671	1217096	1354854	1238125	1146533	1068538	1150453	1174995	1096598	1404628	1270817	1376542	1184477	997627	1148856	1165217	1188744	1155729	1217422	1259089	1341113	1311291	1228947	1293866	1678018	2334274	2067273	1206068	1161963	1145906	1361503	1099824	1365044	1379648	1641469	1428603	1345066	1514028	1161850	1416738	1474474	1591489	1763565	1566012	1490240	1563322	1562343	1073489	1354842	1333091	1592559	1414155	1253837	1135452	1068515	1438464	1279448	1436710	1474498	1415233	1552163	1227757	1253223	1132246	1440749	1208777	1361328	1554512	1464722	1651420	1108182	1172270	1252228	1504860	1299394	1539536	1378552	1188320	1587005	1440719	1586457	1705274	1391553	1316314	1358668	1369189	1401831	1259362	1427788	1308921	1567716	1398793	1464552	1467791	1408530	1351308	1342424	1234591	1558216	1222208	1346206	1481042	1445061	1285812	1233513	1231592	1455657	1441932	1614215	1614577	1474108	1401539	1227723	1129006	1263642	1394013	1308111	1530014	1547694	1638315	1437977	1298095	1305834	1199028	1281477	1358566	1381781	1911596	1512317	1493945	1456025	1398400	1559275	1297251	1358925	1453863	1364448	1447096	1475052	1141369	1125019	1065155	1024369	917665	955981	1245762	1095193	1093667	1717030	1600244	1668133	1602766	1546846	1624308	1714103	1372032	1628603	1078528	1189920	1144305	1337509	1330075	1474256	1248899	1273519	1386483	275224	500181	567491	1325880	1387204	1501854	1339086	1275414	1732882	563338	630282	1403633	1365148	1481079	1359200	1261802	1848839	1316414	1360345	1440079	1244472	1241902	1441247	1293510	1404089	1331607	1302634	1228008	1352914	1193435	1432834	1487112	1254779	1412762	1317954	1276472	1334122	1219803	1304104	1373617	1262036	1346487
261	89.0237	5.48726	0.818775	28032.4	21606.8	21172.3	16308.1	18320.5	26947.7	20179.2	29400.2	23166.7	15950.2	17543.1	17335.2	21164.1	32219.9	33724.1	43154.5	23806.3	23044.9	258259	243628	271582	227545	216978	240510	441259	457477	397596	270494	272645	286272	266060	282621	268946	441843	449717	468094	227640	230008	252260	636087	646102	865223	220151	205428	229603	560613	628712	484611	714660	788548	686723	691151	701110	695730	157738	189566	374814	497388	479961	597115	162000	273612	254023	521378	622450	789672	436450	417855	557482	205440	266746	261269	835929	825904	858861	439614	394598	505040	196881	272405	205586	455969	0	606608	60347.6	58996.8	78187	366363	455850	0	660142	421115	622563	72577.4	98766.1	104697	383432	481704	428404	514023	460307	553786	129077	0	236402	507958	430505	112853	944523	897033	944013	524740	523642	684915	451149	449709	419093	932377	993476	969883	546220	539858	657923	472454	438860	485155	958517	987735	1025510	462757	443702	627469	433085	424795	467324	1612207	1664967	1684403	593953	595810	553839	324220	256445	385442	1446416	1473851	1372118	588393	521886	534050	406633	365534	425644	1304145	1339165	1443116	494444	543684	326447	231332	250369	179464	905007	933511	848609	546967	515765	639380	445714	441330	447435	925309	989424	958352	513386	539156	635423	433376	422034	475954	936687	988901	964433	530127	560314	664948	501060	443982	469377	734495	755593	973733	498007	603138	644178	524760	709374	672481	542553	402817	472906	435828	0	458497	455447	425765	228515	482059	446583	524555	241183	338692	438644	295421	308821	253772	951551	805190	936527	428463	420044	488764	510638	651614	644817	950873	962292	914366	432784	373993	434622	490309	503524	215522	201339	236910	164302	211151	181500	290225	260832	283321	398998	349949	331715	227706	261989	261224	437094	401624	1126857	1092247	1166951	656875	519978	607968	539878	530344	566964	1214239	1140471	1158597	594587	558323	592399	531111	515548	561374	1113618	1168340	1196325	601618	553948	623586	524833	418793	624609	1036852	1541736	581367	199319	257368	203568	1872826	1736878	530071	1139512	211904	288634	175609	132994	1577087	1413426	1440322	274145	441844	193655	142641	616301	708702	654307	1051820	1115630	1206109	545172	536428	664011	490660	503829	482384	1115311	1139153	1108148	537539	523781	686545	495237	513714	468826	1114669	1095809	1160828	577949	520876	629723	538675	517254	527957	853676	875828	996696	733555	760890	779808	964337	831663	920304	914595	902751	844240	61063.7	36409.9	35124.4	50613	41222.2	42269.1	982090	1022155	1011768	840176	826463	716460	880452	745642	698417	1240758	1315179	1365643	686910	646511	677057	573863	525944	645723	172124	196475	188171	590582	553004	596622	724863	641878	942529	405434	413346	680986	611651	578940	573468	520120	761930	3622291	4104510	4371630	3402504	3319400	4206920	4251217	4389710	3610240	3685883	3629365	1258954	2855021	3067513	3419256	3489882	4552520	4437700	2877019	3191733	2978538	3529913	3340405	3240889	3607857
262	89.0237	7.3814	0.589399	33752.7	30976.3	24417.2	13243.8	14531.3	37264.6	34355.4	32956.8	33946.5	37723.2	29721	24619.5	30513	47561.8	38652.7	51404.8	31786.2	32670.7	10783.6	21360.5	15134.2	22308.9	16821	24806.1	35231.3	34717.9	31687.4	28174.5	32275	26486.2	25074	21903.2	12728.4	40287.6	40901.9	37105.7	285665	389218	399728	261481	262546	333220	407360	482766	446296	334946	335384	292183	351207	345487	330564	408679	368416	392447	299217	282083	241522	260590	252782	296357	231627	285279	298418	249944	216326	195180	236919	222231	269549	237493	282881	257739	154607	139050	118041	243033	217482	274348	240442	257732	251100	318939	326370	368927	341144	383551	378830	287122	306147	310076	381207	343051	361646	379943	373322	358829	271024	304872	287869	342774	333513	328493	366365	343558	363217	289067	327135	123779	119048	118113	106730	288384	273885	339399	241432	259171	247270	123125	100016	120124	268652	277388	306498	244463	244097	274998	128607	118787	123488	265052	266961	340193	234118	224755	276834	659730	643656	709952	383484	383933	437100	289797	274030	352602	412935	458056	396023	269161	241629	257932	188549	186817	196409	519553	525210	537073	326878	352964	323672	234679	250236	207538	115045	118466	96058.4	266256	233142	292616	258549	267786	257936	117009	126927	111905	245287	268497	302128	241583	246730	274742	105062	117830	104205	262498	285146	325778	263875	257746	248371	349782	351290	398084	332497	346682	317302	299812	331430	306720	362369	354431	372824	279203	249003	249901	304403	316149	251602	355883	360944	391965	178235	211420	236126	260694	267482	265869	122867	98057	125986	287515	271516	266755	268451	288559	285363	128863	112088	108606	260211	251604	259790	249135	248322	90186.9	90256.1	76491.8	46759.4	34819.4	42344.8	101227	102731	97331.5	248796	267206	187507	219443	221065	216339	178494	166536	137818	131335	135085	344306	307335	343607	306112	299077	299930	153156	137150	147230	357227	337171	333210	304425	292443	299315	142571	156715	168226	352876	346666	366263	272876	266546	327701	504109	620986	415960	333439	316620	264925	568967	596982	377638	513371	233212	305710	221891	193821	543426	517641	524920	222462	315301	357236	199486	379141	405508	362182	131884	123948	134004	312972	308186	398603	273104	281697	287836	132806	123686	127946	310772	309680	382278	271002	284810	263545	143205	137101	142727	313863	291422	334500	281267	298758	256695	489089	497038	518655	452680	459263	457066	502032	478902	533393	278842	302591	283583	423838	377978	359784	397558	337953	365250	474336	470841	435851	421230	428805	379159	435423	428982	396370	166998	168432	177910	403122	374871	408393	297379	296931	349371	150202	142104	151099	389851	377765	381050	404175	349517	425883	134414	195299	407281	399186	415499	325246	272086	363963	786253	813947	814229	733806	790132	880386	756106	769046	770688	472696	384394	546359	774805	796800	855493	716235	794582	761510	737350	740794	768227	433166	706779	687381	708392
263	89.0237	6.78073	0.552635	30228.8	29010.3	28460.4	15463.4	14787.2	34116.6	30604.8	37547.3	28260	28434.8	26327.1	21531.5	27864.1	43113.6	40539.5	42706.2	25390.5	28228.1	10637	7950.46	10956.7	20014.7	22283.6	20975	25772.9	24364.9	26899.7	30174.8	27028.8	25112.4	16975.3	15606.4	15959.1	37591.7	34582.4	34550.3	160275	319517	452368	419633	398164	511543	341970	439091	441484	379443	453938	392139	518277	523759	487257	591330	555792	530848	458515	534156	497760	403996	397823	457053	308178	389294	345419	503696	440186	407833	369054	367503	416645	329627	384565	296436	332626	313704	318330	366136	359094	397064	281272	328956	317340	480691	475444	518779	326362	420407	426914	395568	469058	417793	523311	472966	528677	427074	396416	431039	382461	454842	417178	501610	456629	500002	450386	449977	482558	416459	426565	140819	291330	284938	300319	435882	432581	477186	305020	357114	364595	292806	289027	289440	418602	415504	450125	347518	345607	360883	280491	295103	289925	391176	415620	499127	319145	327236	335047	1006148	1004124	1062166	580380	560486	612152	406534	384224	480356	711333	700432	674061	397496	370678	375986	302730	307058	314862	804258	785004	829164	491067	472200	417562	314265	335858	278729	286999	278848	269098	381069	383003	429909	267340	338548	336041	278763	292812	302742	393986	414673	433584	308444	337935	353820	275032	294606	295821	408833	423455	488860	351814	346554	361767	504073	493318	548631	521961	498962	477985	413011	468582	452512	497130	486652	517776	416783	378801	388128	428766	383364	328731	475810	519199	560886	242445	304137	339991	354436	319990	337028	288011	243867	273755	417465	394828	436261	289998	402837	395152	274397	271702	256523	419521	365471	397327	351797	335315	126172	103540	93193.8	42555.3	26513.6	41245.7	129292	122271	118741	333213	358669	238798	245462	284713	282086	234888	194008	332273	319382	325474	530780	467882	535333	440973	434785	423044	328983	340912	343682	526542	494562	515253	376452	422997	421138	342172	336670	342974	525186	492442	528954	411416	384506	452193	784208	975917	584744	449998	405296	382394	923809	861435	558185	789317	319609	451918	303185	253176	815534	771349	655809	322827	476762	459707	245474	534921	572252	514587	305145	322916	353435	473025	476901	542240	365209	372789	338384	313834	308994	324409	468699	475130	529676	387925	392064	384666	306476	322384	324601	491717	442578	520705	383588	389703	329338	697765	745326	746779	673799	663339	696778	738428	700431	728035	487737	460082	443864	491096	401806	364779	512356	378218	399352	695353	671142	669015	625069	499762	510054	628029	626805	517102	365875	385188	392730	594877	546289	588142	448881	437887	487812	44805.3	30667.9	31524.9	566022	526905	570069	570638	455634	603790	28221	58132.3	603953	572806	553580	458973	439788	501647	1315962	1283452	1381317	1254316	1303945	1347376	1184605	1039127	1209106	684302	569094	810770	1231811	1241379	1295493	1185862	1229737	1038084	1251767	1046378	1192024	564243	1043437	1074269	1055096
264	89.0237	4.37344	0.50505	18848.7	14916.6	18556.8	9978.79	8060.46	14769.1	14816.7	22840.2	11816.2	13631.8	17149.3	9449.97	11385.4	21155.2	21269.4	31912.3	11547.2	12173.6	13682.6	13298.1	15435.5	17018	18462.5	15842.9	34038.2	28450.4	28403	20693.6	21417.5	11103.9	9198.26	6882.51	15894.8	33503.7	31107.8	31371.3	13163.7	24895.8	25183.9	8492.41	28777.5	54807.5	18469.4	24047.5	27313.6	32185.2	39780.8	40780.4	34262.1	44343.1	45440	10709.4	30432.7	34046.5	13487	19483	19013.1	10778.6	22055.7	30462.9	21562.2	24460.3	24483.7	20944.8	31728.7	98337.4	25613.6	15187	25028.4	33057.1	28901.7	30016.8	221640	425590	674286	16644.1	21616.2	28703.9	24761.2	29005.5	28939.2	24293.8	22359.5	22872	19670.2	21088.2	15779.6	28597.6	27943.8	31746	29033.5	25178.7	24476.5	21518.5	18098.1	19557.7	31300.3	32139.9	31880.7	24357.9	26479.9	27530.5	22779.9	20902.9	15782.8	29949.3	30710.5	28461	766207	760326	856952	20046.7	29160.9	28091.5	13231.1	34805.3	32785	727257	906048	947594	29848.6	29654.5	34743.8	40255.5	35906.9	37151.4	888777	981922	1055660	26288	14979.5	30525.7	38355.1	32370.1	37110.1	23936.8	30018.5	33767.8	32091.2	24651.9	24098.6	21515.4	19007.5	18961.1	0	0	0	26204.9	20608	0	24415.8	18602.5	14534.7	28593.3	35967.4	38290.5	42510	28612.5	29235.7	24531.3	22541.6	26211.1	654643	770194	675318	30889.2	29029.5	33915.9	38230.1	34795.3	35347.6	697788	793268	776247	18492.9	28993.5	15660.6	38686.9	33891.7	39439.9	807276	924274	896869	28092.9	25780.7	35803.7	35115.4	34509	38248.6	12169.9	18729.5	20254.5	7417.37	13819.4	17779.1	15059.4	25215.5	24541.4	21942.9	21342.9	20143.9	18318.1	21544.4	13374.8	30145.6	27742	25732.8	20222.4	20840	22192.1	16677	14922.2	17833.2	23960.2	21926.8	26271.2	810152	566098	774406	20720.2	16359.5	24250.8	30230	40065.7	42281.6	875983	918892	764233	27372.9	24821.6	24782.4	41057.2	42080.8	26152.9	18437.3	13399.2	21352.7	14751.2	13629.2	34373.6	26385.7	23085.3	23903.4	19775.6	22105.4	29423.7	25697.7	25003.9	34940.6	28126.3	1227283	1180801	1194066	33471.1	28959.5	27283.8	37768.1	41727.2	43034.6	1348171	1300344	1368282	31172.7	31758.1	32960.5	43231.4	40855.2	45166.3	1240753	1318216	1366643	31114.2	31168.4	28496	40354	35208.8	47404.1	10505.9	29377.4	31395.7	18766.9	22995.2	23422.5	0	42468.3	19482	23652.6	28295.7	22492.4	23433	19696.1	51141	42206.4	41023.2	18779.1	17662.3	14322.8	18482.1	43979.3	40831.4	35320.5	1137372	1251415	1452832	29535.4	28134.6	34369	40827.8	42716.1	36962	1134553	1197396	1234920	29330.1	28189.5	33940	43895.2	43476.9	38555.3	1218058	1140474	1321248	32851.1	29925.9	29166	38396.4	37949.1	40246.5	22141.9	33761	51077.6	29989.1	28183.4	30338	25959.1	27296.1	26783.3	0	0	0	10847	19589.4	18999.4	21165.9	20885.9	18877.6	30709.8	33283	48040.3	43172.4	41606	40591.8	34588.3	31117	39567.9	1675415	1695460	1769705	31420.9	34731.4	32792.7	43999.9	44300.5	43508.6	10396.6	13726.1	16538.6	27145.2	23683.7	35285.9	41582.5	45533.8	31028.7	15979.5	19323.3	31675.2	32836.9	33015.4	46210.2	42152.6	49556.1	2598244	3152650	3855081	0	0	0	0	0	0	50539.5	33870.3	31115.1	0	0	0	0	0	0	1543102	1533652	1407966	67892.9	0	0	0
265	153.867	5.28463	0.726333	0	538490	469865	0	0	348893	0	441370	0	4820.28	42345.2	262661	338933	359446	0	357330	5505.65	162163	494091	492838	613105	353194	372908	347327	289259	285752	278650	403284	388730	367643	341349	346451	314774	310787	300173	296422	0	0	0	294612	310180	260813	326922	332412	347990	280530	0	307350	240071	247531	251301	311254	304654	294648	0	0	593199	269129	321357	315621	334639	228463	351696	0	539296	478462	273655	295797	293387	317943	345284	257925	476278	413224	433109	301239	310859	309172	268522	269802	350696	356652	342781	349399	360129	365256	344598	308412	235431	226419	309004	333010	294664	340042	346130	340794	288054	253494	249180	343896	347075	338351	351144	343397	310646	230944	282372	237081	430162	440633	369206	310308	310970	306030	302253	289902	289196	290847	413524	397832	310118	316555	283304	309871	310907	314413	397711	393431	452658	311908	342606	322062	294981	300054	293863	219212	211050	203809	321822	336193	340761	356466	365418	333129	155894	160214	161933	235313	246098	243514	215234	215539	255086	192900	190599	189545	242699	237156	288951	296011	281674	232002	403312	405364	491522	305449	304520	293678	301254	316604	331964	470557	425618	377840	318536	313326	315824	321600	302041	315926	462399	424188	417301	0	327909	309989	314803	322788	318395	300822	314662	312568	283900	0	287151	271627	260961	243470	347181	343869	331518	281736	279261	259334	246532	268649	292239	345233	314879	316557	294506	281071	262870	263080	246258	251309	393736	416355	382482	0	335775	321646	282393	284248	267329	455174	454864	406261	342168	362812	336178	304638	300006	386333	375248	367106	397484	378072	390578	282675	290769	308018	392754	365465	384371	369154	387766	399138	285875	287861	396384	338948	346314	340059	319749	321802	265088	279992	278124	422916	433248	396452	308476	334052	331587	280494	0	228542	375794	342119	341810	325278	313433	302444	274493	277507	284922	281702	226705	342452	233310	254607	264745	153128	169154	304626	258665	355606	287721	300242	272699	134286	169607	162666	350550	324192	286414	284318	258843	219592	215570	370798	411331	392882	553404	585009	555631	487169	483734	478812	515999	504829	443198	513762	529871	501985	427446	429789	433199	470605	493467	375142	461355	501462	489548	422415	449149	434318	1046896	1109251	1075748	588992	576191	538789	519527	307770	283178	518623	446778	410712	530693	581546	523399	619296	566393	546725	970287	1021871	996175	607602	605955	232514	812850	762446	219888	347268	363304	344166	329671	330875	276684	273248	271898	255574	51743.5	6555.37	11552.6	346447	331823	336563	239912	257455	229690	303979	453447	356062	0	0	273371	277191	243684	125852	118918	112022	135274	142773	123352	97835.5	86262.3	96070.4	244727	288968	203418	141595	140543	135136	98517.5	101664	92786.8	127437	126138	125032	317454	70957.2	108744	101444
266	153.867	3.66255	0.815526	122954	190192	190618	125696	177010	91775.4	103937	126249	135188	7219.08	19136.9	59261.3	72061.2	121391	121097	119855	57765	89513.6	125336	118992	134660	151643	161363	157306	236097	216912	209686	218637	205026	206983	147598	157064	158544	252685	260394	259758	254248	227960	225698	250800	213080	278812	210023	207955	212154	326338	329375	295183	295718	308916	286244	281136	254322	250048	274631	239728	252042	309270	310337	318322	342456	355655	348421	277972	269879	288698	275683	268167	301077	322218	323412	319401	260004	243247	240329	270625	271405	296846	328997	337674	335075	266698	298289	298562	199175	206544	202775	319244	315093	306337	302540	281432	300206	237372	227031	231672	304778	302780	305396	297171	307793	296509	208302	203015	206567	308145	326762	309930	231432	213643	221954	226471	226004	240375	289942	271704	275479	236022	253744	249261	224938	233458	235051	265179	264035	291158	261555	247837	249936	239750	227676	241730	265430	279548	291575	224953	216104	215389	190198	188948	203726	231927	229420	239912	164193	167487	163356	163237	160514	165842	179962	185892	199975	237912	248359	242450	216443	229364	213730	276923	269651	258786	247600	264476	233958	253993	241625	254822	299286	296721	297139	257530	267632	237519	218132	243336	244442	269146	272214	288138	242200	257156	254024	241215	241704	266808	313121	291200	291222	261626	258405	265789	226972	224300	210190	290874	308127	282887	276043	254499	273202	209690	196033	193297	289404	293489	283278	243520	261993	258408	216343	202644	205008	278483	296519	283624	258543	256254	259390	224176	230954	237667	308505	316494	307039	262538	262244	245905	234413	222280	232959	281052	297654	250221	264581	263741	222243	245552	264943	296744	292782	280229	281468	267876	253642	232398	265931	260709	292880	291679	240065	243549	238065	243066	223847	222495	298829	303704	286781	249911	242282	245232	207024	224555	244383	302455	274890	280475	240497	246376	255837	255102	235104	238420	279162	282756	283936	266203	264841	255401	229432	220264	226708	288324	287475	242252	239962	237308	239500	240309	244028	286576	276773	264924	245373	254272	247740	244197	263719	264703	281845	214178	234766	238406	222336	207998	226831	259880	259524	264584	238081	225621	256008	225279	220631	235932	274946	288620	271424	250330	245757	258280	217249	229478	221110	296773	275240	275673	140705	140277	155467	179510	179412	184654	167343	163075	155843	119294	122011	122693	161599	181813	184110	197792	204388	212252	190196	179188	175684	199095	208207	229579	205565	192203	204612	271453	247502	268289	245567	235004	246419	288439	288269	294757	354856	189799	276145	221768	232269	245933	304800	280212	299925	468121	514178	234689	264311	250484	289992	275401	297242	257269	233490	218502	287299	289328	284844	290933	263494	248170	219224	231535	234902	281859	295478	290521	268298	269324	264523	251504	222239	237161	350012	274966	268991	272378
267	153.867	4.40601	0.761781	281787	288333	276998	249387	271989	190448	191865	223417	203604	4733.41	19062.5	123762	155504	197147	199499	196724	34951.3	112712	378828	405250	0	195046	206767	196576	127422	139103	127540	213675	208738	222099	143729	149878	139907	134525	139316	152887	427614	670710	618661	176464	182544	179562	127086	134577	131158	105768	126465	130336	115368	120606	118730	175238	175170	167620	624324	614248	640043	191620	207862	189277	120416	125187	122090	666295	642131	632629	187368	160330	185252	115981	129897	126397	589104	0	260171	186769	204237	202243	133264	133774	115804	186851	188901	197125	145540	146090	143318	123345	116326	124381	194628	200249	185028	145189	144127	140412	120081	131574	133313	181513	192145	193195	151207	144876	152765	110670	121248	139352	448543	478414	421945	193457	177457	187565	129242	141320	130220	231658	0	0	195955	181312	169650	132957	129669	135885	441541	461661	201188	188323	186841	194932	125650	133137	126549	217215	198397	195137	220538	221158	225011	238475	242313	231261	131556	137512	126033	181953	168100	165357	179569	183228	175192	185774	170485	171147	182006	199434	188275	527064	576638	676776	253253	0	257408	196083	178077	197668	140849	138898	134692	0	0	274019	184378	208258	201842	142764	139028	138668	0	469748	228765	205163	205499	211977	132756	136760	146573	350083	314722	339895	299294	273079	263838	431392	436790	424977	277860	273353	257542	221662	218155	181697	164848	175515	225402	465125	539867	602336	0	506421	488459	568302	657914	689042	448146	288782	215129	192035	197691	176357	117105	116744	124700	457111	0	219951	169308	187264	174670	122106	118771	198729	194938	200121	163417	173605	167164	122533	124431	131107	191134	194040	205446	181710	175599	154388	122474	128444	162689	0	0	186398	177739	189230	113815	120162	119798	360591	187404	153833	176203	183690	183796	117377	133162	123866	0	180963	183483	198182	197864	173675	121329	115120	117253	190682	183979	198081	124638	121440	109939	116723	108993	169027	176599	194887	115003	123954	124672	100506	114544	112665	188948	200312	122491	114176	124891	113588	110898	0	180086	164426	183614	203227	196036	126269	111454	124817	425083	180473	168551	192187	198344	183238	122584	127626	119824	182375	442645	0	195401	183560	178095	127802	117468	117557	157867	166420	174292	188810	172884	176098	169724	184225	178972	107098	113716	112219	111794	146432	149678	151151	161502	153100	102563	110326	110291	115446	119236	118000	113875	119546	116070	332868	171746	140297	209877	180309	187205	115464	130106	125166	146168	3286.09	9949.34	193187	204124	183353	128537	124827	130803	231711	337393	220040	203050	191920	132896	126666	120137	67450.1	51246.4	39987.1	125146	140371	89114.2	33098.6	29521.8	30479.5	169725	197520	181927	148267	129265	129556	37049.5	27168	30371.5	99430.3	94795.5	99429.1	156568	61342.3	64730.2	49664.3
268	153.867	0.86498	0.500417	53182	54382	48222.2	0	34823.9	0	0	0	0	28707.3	58668.2	24827.4	0	0	0	0	0	0	201416	0	0	164783	155774	178705	97228.8	0	78704.7	0	141451	151680	123096	136326	136921	85971.9	76871.5	80240.3	0	138548	132205	152492	158218	177844	125968	149637	138270	96530.5	0	90165	82522.3	78747.8	85746.7	189772	172000	168766	0	190484	179945	159966	159727	191120	84641.9	0	93392.3	186049	158106	173147	136742	146870	148646	91791.6	93199.1	79273.8	191876	172147	189209	143152	140205	160874	89499.6	0	88726.4	140304	143904	145553	0	131118	123803	68788.7	78267.9	64607.6	164264	151986	133396	120832	133861	0	76977.8	77051.1	74951.7	158536	144112	153933	119249	120294	0	75822.3	78343.6	69292.7	207232	219811	180369	135073	152702	157150	89653.1	84460.6	92457.8	0	189342	162369	152159	160368	157100	94858.3	68555.5	84933	188856	132085	162312	172106	173892	175543	78089.5	78039.3	81092	147770	160087	163942	160120	166286	168310	158756	151093	163498	0	0	131186	0	120132	121567	122381	0	124552	80616.3	74120.8	85836.9	78994.8	86545.9	74419.8	71718.6	78528.6	83927.7	155910	201822	169409	161166	156245	146434	91053.6	76949.1	90495.6	0	180019	0	155573	151029	165623	94105.7	70451.2	80075.9	0	200782	175551	167869	152232	177943	96140	71483.9	88052.4	150224	148256	147719	0	0	118879	80513.6	72822.9	74460.6	149365	153695	156520	0	121677	125432	75359.2	79981.6	75451.9	137257	165986	170345	0	0	0	76813.4	75944.2	78530.2	198060	0	0	180391	162526	174150	67496.1	0	83338.7	0	0	0	155701	0	166947	95655.8	0	170233	163598	157645	91935	0	0	75891	91123.4	81522.6	149682	142388	161504	0	0	0	89454.3	75821.9	0	0	162274	158258	158849	156793	76282.8	73766.1	86008.8	0	0	142984	167551	155690	169813	78999.1	76669.7	90314.7	195205	0	0	179602	163606	177684	90186.4	86683.9	88336.8	158881	163535	150600	70471.9	69698.2	68806.3	79187.3	75555.3	153954	146870	158248	77009.1	69029.3	67135.4	81709.1	66466.7	74194.8	155989	168236	69463.1	72211.3	78966.9	71028.4	77305.3	0	0	204306	166817	168003	178580	94375.6	97528	86179.6	164229	0	182396	177951	174847	195811	79299.8	95900	72627.7	173633	160247	0	172095	172006	173822	89955.5	69985.1	86521.8	158349	144991	163392	155125	155588	170491	136819	151624	162012	114394	0	0	64795.6	84015.4	90357.4	0	80296.7	89675.8	82722.1	73697	79919.6	79650.2	83680.9	76815.9	66933.2	76707.5	67978.1	141923	167912	172186	183998	182363	190307	79167.2	89661.8	82385	147936	160698	165639	173049	168681	140667	84813.3	79495.5	81432.9	131666	120198	185006	187438	181326	69414.6	66703	72484.1	145514	148392	150900	69903	73242.5	85285	87409.5	76924.7	77596.7	152583	152597	143715	74135.1	72569.9	80191.5	81023.2	81272.9	74706.7	143917	137090	144176	72845.6	63985.5	87215.9	65954.3
269	153.867	9.02332	0.550234	0	0	0	0	3316.8	0	12434.1	18580.7	15976.9	499.496	0	0	0	0	19335.4	0	0	0	1314.86	1558.44	2028.8	8416.56	8898.83	0	0	0	0	10768.2	0	0	0	0	0	0	41530.5	0	3995.03	3801.68	5570.57	36960.4	32170.2	62389.8	27417.8	31942.4	35063.4	81919.7	99763.3	97085.5	117728	120408	112736	55345.3	49657.4	52417.2	4986.07	4359.06	4005	38867.5	34808.6	45131.5	63468.2	75343.3	82980.6	5971.35	7974.17	7118.11	31793.8	26743.5	46558	77052.7	106680	93260	5860.58	4472.43	5481.59	36960.7	31184	45447.1	84462.9	74003.3	78275.4	46417.4	40213.8	55693.4	25695.7	29043.3	27348.2	82493.5	101430	101215	66800.1	33953	45164.3	22436.2	31116.3	25515.2	107734	108106	101194	54851.5	49341.4	49035	31626.1	35387.4	29281.4	99782.4	100644	100713	5227.43	5884.63	7438.86	38197.8	37994.4	56470.7	79529.6	86839.6	91921.4	5090.48	7020.02	5461.73	48496.1	42221.6	54409.2	104268	101318	110143	5614.82	6837.08	8019.78	37164.9	37709.5	60029.2	88041.6	87359.9	86036	38932.8	41556.8	40718.1	36274.5	46022.1	45941.8	37008.8	31022.4	46299.9	22968.7	23266.9	19905.3	21060.9	19731.1	27202.9	24933.4	25907.3	28003.7	82378	80386.7	91131	87280.2	98920.8	85390.5	95455.1	96965	83974.7	5971.29	6762.39	5640.36	37036.2	34863.9	47181.9	93445.3	103402	108282	4726.8	5200.56	5022.56	33698.3	36706.4	46071.1	82379.6	82300.5	100770	6964.32	7735.34	6727.26	37773	42678.9	56715.6	112633	112436	97250.2	45395.1	40848	67008.2	30283.9	31984.3	30285.4	120860	102707	104776	41185.5	35259.7	38279.4	37657.5	26790	21272.5	93302	97081.1	99967.3	34980.9	42764.8	45862	28505.8	27478.1	37918.7	102366	95942.3	97969	6849.22	4115.39	5444.17	46333.7	42606.4	43677.5	123964	138722	113771	8059.91	7640.9	4832.58	46856.2	33220	49626.9	125683	97658.4	46302.9	39860.2	45134.2	32838.3	23598	42203.6	118015	134007	115164	51138.8	42743.8	46472.1	27368.9	28307.6	30522.7	103778	112259	5505.94	5950.08	6515.63	57506.3	40747.2	51760.7	95516.7	106895	107223	7273.82	7515.51	6619.03	47686.2	46778.6	54526	117066	122543	110744	6280.78	6875.14	9517.87	60426.4	41172.5	46303.5	107375	90475.8	124451	48873.4	47175.8	52579.1	85945.8	89414.9	79177.4	110384	93692.6	41589	44153.8	56307.9	113520	109227	112826	99204.4	111826	101701	43172.4	37832.3	105393	93586.4	103690	97758.6	104449	6465.96	7297	7950.59	38543	41401.1	60932.4	88387	98867.2	99237.7	6915	6237.16	6400.09	40332.4	42833.9	56638.5	101656	104820	93551.4	8219.34	6825.97	9049.09	44631.1	45747.7	61637.9	94716.1	94103.2	98678.4	36528.9	40057.8	48101.9	37307.7	36134.3	40733.4	50560.5	43786.8	50120.4	18866.7	21841.2	23496.7	45566	43355.8	30988.5	26693.2	32062.3	35210	101553	96378.7	106922	90270.3	84623	108187	98777.5	95504	100441	7505.91	8415.51	6022.34	49659.9	46746.5	44081.7	109670	107333	103658	0	0	130.778	52952.4	59156.9	54050	130729	104450	155110	0	160.073	53166.2	42270.9	39891.9	118824	97425	120523	41362.9	38072.1	32378.6	97974.9	97647.6	85263.3	84773.6	92034	89960	39052.5	41565.6	43941.3	78187.4	99050.5	105588	101752	100203	100956	35031.6	34162.8	33179.3	99592.4	97840	79514.9	103087
270	197.806	4.76402	0.607872	2336945	2377893	0	2019150	2039552	0	2168600	0	2499796	1794.53	15486.5	2521298	2527995	1890414	0	0	0	0	3303566	2525224	2867878	2887803	2837772	2971115	2548639	2587508	2574354	2945534	2757151	2660540	1995469	2061943	2015887	2332508	2359170	2135766	3108612	3167214	0	0	2987520	0	2296166	2226159	2160249	2436740	2416478	2225112	2263626	2329022	2179374	2682761	2723885	2788307	2809003	0	2779578	3002748	2343344	2929631	2323120	2297032	2262622	2972767	2805077	2472277	2515162	0	2605160	2341316	2190448	2192836	0	2746041	2711600	2228122	2361789	2441025	2262249	2090576	2275187	2744437	2826495	2643141	2103045	2201456	2138835	2403136	2322436	2283384	2593963	2646395	2757168	2158773	0	1959588	2239796	2294372	2207912	2738440	2636040	2743689	2092028	2222232	2191350	2251021	2398058	2196623	2261104	2812795	2735757	2418687	2517390	0	2192315	2181789	2307276	2445438	2810199	2653406	2526717	2599099	2494629	2156842	2161330	2298999	2848567	2932105	0	2611809	2573439	2695871	2205108	2142793	2379778	2708696	2818728	2737579	2902246	2905508	2752916	2742247	2773852	2663388	2268598	2593144	2616485	1991951	2054798	2217731	2171088	2170336	2152249	2236177	2293053	2302259	2341724	2315629	2129208	2293349	2307276	2263426	2667100	2749811	2194927	2410913	2595698	2382053	2331378	2143054	2169124	2636721	2584126	2621263	2653236	2676831	2787570	2109897	2283840	2275136	2820520	2877289	2738845	2389532	2564025	2650643	2231872	2205887	2132180	2735409	0	2744332	2324200	0	2165871	2250803	2266917	2224236	2558800	2789525	2588386	2070763	2053742	2018111	2244766	2379643	2313162	2730816	0	2783519	2040306	2043670	2284148	2267508	2144997	2304745	2889163	0	0	2723217	2641411	2667049	2241356	2316127	2252018	0	0	2979656	0	2703748	0	2157667	2240252	2903141	2857183	0	2448717	2525984	2377932	2350748	2280701	2250432	3040039	2883309	2990955	2261715	2456666	2392560	2331227	2251829	0	0	2606747	2608373	2535512	2728415	2280826	2371852	2264664	3044734	2156160	2220726	2583371	2779231	2726499	2184659	2209579	2145892	0	0	2213594	2616392	2592083	2552716	2280766	2305632	2318993	0	3145093	0	2030815	2124796	2050906	2198556	2297081	2688686	0	2481124	1945114	2167308	2005838	2389002	2383107	2298614	0	0	2119194	2050254	2129909	2275654	2294795	2805214	2917810	2923260	2701228	2780578	2613674	2141234	2234033	2293594	2497899	2942811	0	2570761	2716294	2770314	2234432	2175291	2185559	2946143	3212098	2206435	2704821	2611714	2765153	2195540	2391820	2208747	2896845	2898669	2662590	2818468	2865034	2790509	2715258	2795355	2862834	2106450	2199362	1925253	2701179	2615155	2564730	2477224	2378709	2442922	2389576	2430396	2120862	2232471	2469227	2257644	2170898	2214938	2198280	0	3121015	2292087	2655720	2689511	2746455	2287147	2449918	2305054	7529806	8420452	8465508	2977031	0	2793448	2245568	2201754	2263618	7541462	4675014	2960242	3023400	2437216	2066513	2353148	2218610	0	2640119	2911428	2404713	2475723	2386330	2440968	2426937	2448747	2808378	0	2802011	2283009	2397733	2446148	2417738	2359980	2347509	2393572	0	2740192	2248192	2389703	2344910	2507480
271	202.929	12.9525	0.522845	165150	173236	152588	83787.3	91055	43704.9	52772.1	52662.9	42001.2	99381.3	66394.8	97701.8	68511	55594.7	52848.3	57638	7985.86	27109.1	263592	268319	295378	114384	120177	125030	42927	41150.6	43525.1	153440	148245	163425	131463	130537	143314	57808.5	57889	48895.8	335625	363572	350524	114307	119102	127316	174926	188131	179164	63338.5	67510.3	58505.7	71335.6	73333.6	71615.6	193504	185441	193415	344083	333074	346342	141154	165439	154756	57095.7	62701.4	60093.8	355978	323972	329846	154366	153338	163978	62598.8	60950.8	59500.2	340007	326029	341768	155598	159474	177440	59068.5	59567.6	61830.7	203608	178670	199726	170189	179880	183702	69929	72897.8	74608.9	194371	196023	183330	177943	178107	178646	72957.7	67710.4	69333.1	192889	196656	182998	170007	167996	171856	75533.1	73018.3	73126.8	354710	361220	351844	180764	174717	183150	62258.5	61206.9	66048.4	314268	340342	358699	178828	180898	195886	61265.6	60265.2	63692	377611	337114	396377	208965	195109	217608	62993.2	67298.1	64267.8	204710	210468	206434	204031	191352	188225	194154	198107	203845	153664	153036	154422	151196	156510	150381	155646	147003	147100	70996.7	74618.6	72247.8	62014.3	57862.4	62328.4	67847.2	72785.2	79908	353386	339108	320049	161293	174392	174638	63175.2	65564.2	60581.1	326480	370058	351240	178757	183309	184243	59298	62830.5	60383.3	355569	339623	334462	182531	202125	218904	62188.8	59563.6	59948	184500	195976	212691	169507	171644	165548	69886.7	73879.9	74405	199189	197963	187891	162211	156828	169331	71093.6	76409.3	73325.1	183261	203954	221169	178296	168276	178065	72458.9	68004	74018.2	337292	366640	345818	203363	211693	208167	63891.9	64579.4	67573.3	337222	325380	318913	205500	195531	191920	67424.1	70208.1	203556	190076	215583	137144	133197	147183	71837.5	80609.3	72859.8	222911	217860	226027	130812	136733	102582	76129.6	73087.4	357386	339318	356078	197520	215140	198254	63773.1	69330.6	70674.6	353736	340323	350638	205445	206631	204968	71148	66998.1	70782.7	347945	354036	351634	204606	206519	198628	71662.8	70892.5	74527.6	215190	223133	199534	74935.7	76223.6	73315.5	68275.8	67015.4	186256	200699	193289	81017.3	75288.4	69124.2	72105.2	72666.6	71636.7	190918	195022	70381.4	71846.2	69611.7	71238	66181.2	354112	329825	334868	214499	230826	219384	67258.9	68428.3	66462.1	356009	346857	365319	218028	207527	230877	66938.7	64738.9	66504.6	363000	361695	363658	214921	214979	228777	68686.9	65022.3	70530	198786	189622	192514	210892	201805	195308	217856	188972	207027	134814	124555	139818	87969	130266	142898	146692	145006	167574	67934.3	70523.6	69911.7	72468.9	75129.3	71992.3	74137.5	70871.7	69555.2	349062	364972	372948	227244	226333	245734	67982.5	64244.6	71922.7	14720.2	43368.9	53176.2	238062	235136	221944	69504.7	74080.8	70086.1	70989.8	116125	231062	233867	218298	70100.6	69380.9	76629.4	166749	166594	163407	60430.4	64301.9	68918	58385.7	66352.7	59177.2	181040	182595	174522	76558.8	73760.1	71296	61087.2	56735	60508.1	144163	154071	158804	74498.9	67395.5	64603.9	62724.2
272	202.929	8.60119	0.500378	118456	150067	131798	52202.1	57553.4	24599.4	73280.6	80046.4	76862.6	0	0	188985	0	75397.6	99569.8	91301	32333.3	2153.82	131429	279522	324551	406758	434682	396666	54401.8	46826.8	57500.6	647079	499292	537083	185696	222569	171725	244534	241597	279175	330765	274990	351026	370849	280357	398593	198957	206269	217468	86907.4	126639	155284	253917	274936	301716	608278	392983	551531	380917	315572	290426	397538	400290	394631	104283	90375.6	91179.5	332762	370766	311973	278569	303963	348317	136205	139522	154212	354690	303766	335054	352577	372612	412680	116472	124837	97540.1	368892	556154	532716	223480	225699	178717	221893	236470	256437	582154	391795	352284	174283	187504	220595	322406	356570	266641	450372	498418	504538	249240	202769	223084	246587	263186	210490	346033	360771	445533	409905	474651	507523	123308	135854	163143	406345	415610	373785	507214	463776	417788	168273	184047	192940	318766	420401	451306	397277	440398	546691	182317	167805	126089	525004	589443	524829	388482	491431	500683	439578	506631	392383	240500	232277	210518	204899	196823	241157	231481	235746	217892	229073	197089	231172	233055	334080	322425	265768	225448	235927	321979	403356	419350	405495	331927	346063	157784	183558	185149	308158	303929	331931	387574	448406	482963	148344	108543	161006	404505	378362	435530	518376	418852	481256	154954	162622	181532	481009	527046	481276	181174	210114	224123	343701	332224	270161	439784	514523	392558	207269	213376	202890	226719	290176	253448	366258	383794	385503	174008	173672	196600	284985	264635	193868	413059	394916	408685	556745	505250	473112	231642	180601	199589	414338	397991	415040	471352	521396	533875	198915	199430	284634	255028	388236	109933	111255	115987	136066	208909	185994	415484	490445	499452	137944	123453	140962	249437	263380	396067	385680	415785	543015	486576	453433	175543	201891	173193	443294	500872	401121	458106	544440	609928	244374	282078	213146	409454	356188	440854	470715	390085	415841	185950	192985	191160	632783	589249	625824	179434	170791	174702	242865	223532	476729	550959	493144	195351	221019	209530	251713	318332	334388	586610	435750	219162	192284	299848	282030	302568	405585	484458	442340	521312	563689	663123	126888	179709	181542	380342	352447	369357	549737	474628	511736	188978	209073	183876	351995	472882	458072	517989	476947	520081	144647	129453	175291	268966	334854	396075	337805	336024	333137	388004	317478	377234	126141	141144	198818	0	84974.6	75811.7	74174.5	125149	145412	139152	303737	212479	210951	207228	252426	246886	221936	215182	432542	428928	400552	473842	557925	604455	235675	215613	190168	296.691	171888	91573.1	538857	693255	713010	223107	252528	262769	98443.8	105554	690380	521112	576673	346614	269987	242076	547062	521766	381520	244288	246642	236121	252744	296717	268366	333846	399122	385427	211130	221353	244712	374068	279868	244248	432959	527324	420160	252722	239024	277217	294424
273	202.929	6.44189	0.766878	7406.99	8612.65	7138.21	501.138	0	4975.78	4022.29	3851.11	3365.25	23005.9	16953.5	34166.4	12808.4	4195.89	4473.54	4600.43	0	0	54722.1	27388	52600.9	0	0	0	27897	35606.2	28966.4	97221.8	108660	114561	202681	250900	199904	155363	146788	158489	17911.2	23293.8	18700.7	0	476.949	791.921	155172	163852	187554	35195.6	65095.7	86249.2	132668	170266	132745	111154	82660.7	81315.7	69690.9	72987	22856	0	0	422.443	87078.1	89945.8	80443.9	48847.1	62538.9	66532.3	0	0	2418.78	78841.1	99284.2	118465	75994.7	49883.1	16650	4287.38	0	15233.3	121572	101735	96137.7	71674.7	87396.8	108352	151811	204811	174243	138632	123567	125079	158262	109507	94074.3	148025	153669	132709	152760	137011	143888	108118	112160	131818	159185	169863	163168	145828	151504	144590	31754.8	47118	49695.7	11643.4	13800.8	22304.3	122387	109265	85862.4	60062.3	73253.7	62970	28956.3	40921.6	31113.7	131974	111195	145406	49606.1	44571.8	57795.8	21812.6	24105	18649.3	145320	115669	117785	114709	112424	149765	104506	101122	132791	136288	149962	128118	140205	147617	155220	125916	108366	125195	141455	140490	157399	137017	136638	128297	126814	143275	108186	136193	163910	125991	30931.1	65528.6	59504.4	14945.1	9067.67	8153.95	117661	104304	122990	73285.5	47094.2	52430.4	5602.01	12622.4	16001.5	118462	107064	108601	54979.7	63860.9	89567.2	20481.2	29585.3	21980.2	127116	108519	143784	103923	81274.9	106484	132823	127127	137424	176841	158664	162282	137794	175880	156638	155016	158528	130340	155002	131742	144534	122676	108480	98427.3	136782	116042	149060	150231	185418	164347	60100.2	60513.6	52802.1	59066.7	58129.9	52266.3	154610	228304	190440	80069.4	79060	67904.7	49863.4	58136.4	73978.5	155862	174399	137858	131470	126809	184076	198756	177206	155249	175904	180253	187187	165751	155158	146561	150610	133379	159960	172768	51472	55911.3	50783.1	78390.8	61233.3	54420.3	137534	119703	136671	55158.1	67093.6	83727.6	43826.5	55246.9	82280.4	139542	156241	168476	58679.4	58638.9	40854.9	93927.5	92844.5	73493.7	143489	110438	142687	188688	174975	183206	121960	98250.4	97958.9	178108	158582	100902	124733	146739	109898	116572	140833	134385	167594	177292	169220	145209	141579	103616	177333	164213	140399	65424.9	77429.7	84594.1	32411.4	47947.8	61518.2	118054	99839.4	124914	109422	72576.1	57758.4	67479.4	51174.7	41236.8	133647	160748	127597	55584.8	64501.8	76013	35403.7	25906.6	55054.8	160310	133167	119667	86872.3	109549	141726	121461	104473	95264	115227	141072	154788	88229.9	69619.4	78388	421141	319950	255565	262595	199692	189780	132030	137896	178580	162514	120675	125198	173615	147109	162943	77353.5	67152.5	64298.3	127771	95422.4	91441	172842	123776	124065	0	0	0	87896.7	94562.2	130016	126009	120587	183100	7880.89	17314.5	164223	126521	108418	161606	151765	183432	112097	128261	120811	86566.3	85389.8	80516.9	121598	90481.8	110606	102610	92617.7	117298	76591.2	66870.3	85243.9	114798	144500	119968	118816	140474	118579	91316.4	105817	84883.1	117845
274	215.14	6.03661	0.843279	269.441	273.459	244.693	190.491	0	429.809	277.435	555.721	980.57	0	0	326.162	0	1232.58	1385.53	2708.97	764.134	1689.83	2242875	1851152	2038747	1682275	1504446	1596704	2554680	2690540	2235922	2054508	1939895	1871397	1783354	2022404	1819811	2431171	2360205	2360763	1775187	1810342	1775364	1425318	1539799	1869473	1841294	1951308	2006446	2663591	2549122	2202055	2168552	2238716	2132376	2024268	1859471	1782735	1874433	1832435	1633627	1796059	1735236	1915880	2757319	2793019	2783662	1996794	1899000	1678079	1663988	1556966	1769291	2535526	2211342	2279121	1820163	1662618	1585858	1727115	1584800	1858204	2437274	2537947	2581695	1823906	1827016	2043593	1724028	2087969	1994754	2344847	2380820	1866736	2159686	1833645	1921477	1924930	2038439	1575804	2293672	2354818	2091721	2233713	1983780	1971338	1978248	2008476	1762688	2462954	2271639	2346618	1624364	1571701	1349911	1515720	1501100	1651592	2137290	2155814	1992142	1596970	1657215	1517578	1490716	1492753	1633916	2163289	1910676	2160132	1490461	1647679	1524798	1450469	1305940	1716146	1817724	1773937	1756891	1679602	1654791	1663727	1422213	1607558	1617594	1070366	962015	1353604	1461460	1347087	1441255	1438829	1067219	1363640	950506	949086	1021027	1846652	1799302	1678191	1787471	1782331	1481065	1469353	1394350	1455180	1369211	1649136	1317422	1464847	1501014	1478088	2092768	1901226	1843974	1560105	1521661	1505247	1472820	1378192	1669883	2143758	1956123	1966612	1380650	1603139	1425057	1564619	1304887	1705808	2391622	1939983	2052092	1646977	1783284	1660800	1689932	1670627	1620717	1927798	1748731	1926453	1238780	1102730	1118506	1374974	1223611	1185837	1034137	1283783	1108083	1417974	1547791	1451966	1216353	1222883	1319431	1486531	1377076	1427188	1720642	1782146	1851834	1464222	1504662	1509361	2351582	2685596	2578385	1609442	1757953	1719249	1545143	1244168	1516222	2095754	2027791	1782736	1719070	1852148	1573691	1920365	1768705	2177489	2238149	2194422	1980104	1952865	2003629	1873712	2026548	2032666	2198672	2025665	1683503	1693854	1708351	1523278	1488796	1683066	1925232	1873113	2118475	1771956	1626488	1598632	1635137	1460037	1622194	2105002	1914048	2082815	1468658	1696827	1758997	1612155	1383968	1648952	1960849	1719483	1988907	1853403	1759684	1748600	1848301	1764374	1796760	2027949	1680402	1471964	1640406	1518682	1762089	1872291	1895024	1965960	1953820	1860745	1496987	1523807	2064998	1748753	1716722	1759901	1819180	1781947	1629300	1774202	1645934	1590502	1736393	2062214	2161722	1927476	1666936	1733564	1395928	1625611	1509250	1791597	2234932	2005440	2043728	1838735	1838585	1639996	1553179	1656205	1756855	2315406	2061596	2012378	1640898	1678111	1653922	1611792	1657430	1758410	1748680	1784778	1792043	1435946	1387458	1426246	1505409	1517220	1512242	1735085	1557711	1606931	2003999	1759690	2004743	1858369	1852936	2038496	2179886	1744743	2008271	1610477	1742709	1819189	1647369	1584230	1698548	1900040	1946836	2194546	1716104	1553362	2072045	1588706	1558249	1609484	2055263	1794528	2175989	2406955	2451758	1681283	1758619	1686711	2025497	1879890	2132084	1692495	1730882	1806851	2103090	2197464	2457745	1946354	2223836	2088715	1506612	1490405	1560850	2108554	2487655	2441244	2043805	2209930	2102970	1802247	1623254	1726209	2516598	1853975	2063344	2243727
275	195.811	4.75589	0.629939	1746816	1787728	0	1596569	1562504	0	1679267	0	0	859.707	11561.9	2055921	1750065	1723648	0	0	0	0	2651328	0	0	2253773	2234034	2233725	1979597	2005813	1943197	2299923	0	0	1562161	1699740	1630508	1836064	1815039	1829376	0	2492930	2480317	2408984	2340096	2274373	1727010	1749469	1648865	1789027	1840775	1827378	1760040	1815984	1741746	0	0	2145329	2153746	1778672	1623915	2269734	2308877	2268133	1778442	1727183	1803874	2319532	2180243	2013380	1960789	1829724	2071593	1734544	1743527	1715386	1928789	1643823	2097351	0	1890651	1939113	1722808	1811753	1802006	0	0	0	1711534	1595588	1694682	1942620	1828839	1741711	2014190	2015581	0	1694374	1809879	1553416	1698383	1810276	1742126	0	2050609	2121417	1609658	1749848	1744713	1764208	1882904	1715475	1730255	1742518	2091693	1986343	1967846	1955780	1764981	1727704	1789053	1950347	0	2128361	1972936	2035901	0	1683999	1730518	1716359	0	2251331	2346759	0	2128282	0	1720678	1701897	1805687	2182400	0	0	2275855	2226220	2245461	2051552	2171273	2264021	1764698	1622936	1725292	1689434	1656348	1749755	1667568	1720331	1636420	1802338	1841842	1805439	1820523	1878616	1739978	1898775	1840824	1867680	1614266	2153383	1679848	1889086	1876869	1869633	1792782	1655667	1761742	2068471	1678525	1992036	2110531	1900904	1992356	1668738	1792172	1773269	1744093	2232852	2080730	1908240	2001863	0	1815668	1777913	1719607	2121330	2187019	2191700	1810056	1702557	1742131	1800530	1795708	1791017	0	0	2308306	1695885	1614054	1584128	1780242	1816038	1850644	0	0	2219250	1582423	1552349	1794784	1805982	1728320	1816464	2216544	2345519	0	2140041	0	0	1762612	1744073	1847295	2162526	1914069	2314615	2056255	0	0	1726445	1811767	2164213	2263216	2341069	1867885	1746616	1854269	1870771	1798014	1769421	2342976	2279264	2300480	1791185	1869282	1790338	1863028	1720170	2349784	0	2321584	1963154	2046792	2142950	1750687	1849362	1798875	2439779	2237009	2284433	0	2180986	2153715	1727146	1748184	1628253	2247413	1808295	2332087	1991033	0	1963468	1795798	1759525	1860196	1819480	2405317	1850364	1571422	1735609	1529965	1731990	1798198	0	0	1967714	1605006	1574326	1627769	1732626	1894179	1824136	0	0	1713785	1685414	1589427	1719651	1829724	2205434	1638723	2342280	2080794	0	2084577	1808617	1757292	1792619	1956831	2278717	2403985	0	2184507	2172893	1735054	1751406	1701354	2301328	1860056	2285969	0	2052515	0	1733794	1869474	1689330	2227360	2246165	2066856	0	0	2168528	0	2157864	2088842	1680498	1705145	1660435	0	1863563	1919283	1888770	1877109	1731822	1696186	1814025	1752111	1750278	1809571	1732078	1779028	1838441	1755463	2395765	2435485	2491106	2104038	2124774	2168624	1821267	1677221	1818198	5719794	6610352	6597230	2341014	2201035	0	1760783	1732336	1761208	5782790	3629607	2324494	2366151	2213721	1762743	1788391	1715243	0	0	2305336	1861449	1912320	1896762	1887723	1775195	1893170	2205523	2382218	0	1824175	1911985	1550063	1833587	1785158	1780304	0	0	0	1758134	1874858	1929624	1920348
276	167.021	5.73781	0.852299	176.075	309.083	0	498.644	591.952	792.264	288.659	217.816	174.538	1317.88	0	0	0	208.093	1052.2	1029.91	0	230.873	427.086	0	0	292942	261124	298591	672165	618264	561699	607350	576062	558525	173931	178016	168641	929324	842162	874872	1565595	1918775	1669371	1545787	1470751	1823692	2010127	1945006	2231862	1921755	1854483	1673501	2423406	2734239	2554085	2730208	2266096	2564787	1530045	1944719	1832614	1543768	1419957	1731747	1782317	2214425	2126737	1681179	1849820	1779464	1334283	1308582	1589372	1639140	1864918	1656434	1620860	2007611	1794551	1530235	1540752	1773906	1726356	1921611	1912556	2129270	2064508	2353428	1880671	2003365	2084060	2512212	2777212	2466806	2530655	2056951	2275159	1916533	2105920	1815412	2542610	2384296	2359453	2630715	2440476	2360000	2078641	1850170	2046349	2644197	2525356	2713545	1518578	1510479	1366676	1329463	1294488	1543816	1424826	1200358	1364638	582680	1538759	1558178	1431387	1363310	1502996	1394703	738443	1506241	1440274	1741952	1843219	1097319	1313151	1671265	1310726	1335943	1502135	2021436	2178412	2218012	1914715	1998800	2079473	1739126	1734487	2271456	1659929	1605980	1865381	1171629	1569954	1564490	1688455	1670947	1752761	2118971	2185932	2214364	1794308	2068240	1761542	1908359	2145176	1914443	1587890	1884731	1511392	1380914	1313084	1637983	1516232	1316958	1321464	1546017	1849445	1304998	1221772	1249070	1429884	1371296	1103517	1495292	1617853	1852102	1593789	1289016	1411390	1675189	1584371	1098160	1460442	2214786	2326852	2529681	1933611	1899556	1888011	2190715	1971498	2337420	2143792	2083002	2215477	1898868	1758008	1629820	1966183	2144637	2162303	2072955	2169266	2378994	1842129	1820403	1948218	2064229	2189006	2129039	1862044	1406155	1773492	1374416	1326528	1419450	1634318	2007948	1820399	1839248	1796039	1822134	1384626	1127223	1345793	1543648	1547551	2608662	2466219	2948333	2123425	2143933	2657731	2921217	3166731	3045175	2675173	2423104	2374740	2163943	2584207	2590945	2645943	2509519	1455139	1250674	1424577	1407404	1324320	1512559	1394054	1486274	1447636	1465029	1510408	1609264	1429571	1340478	1438185	1421434	1429153	1338136	1662581	1662687	1978271	1481394	1348690	1420264	1335213	1216742	1613593	2079000	2161861	2152953	2077269	2034424	1929932	2163795	2222958	1892868	1940616	2060851	2192332	2196353	2340963	2351391	2279371	1842042	1968670	1709985	2094533	2112541	2078225	2114635	2251224	1184757	1506040	1528314	1344402	1366526	1563343	1345849	1422643	1395002	1205287	1620826	1424397	1298426	1310963	1630850	1404209	1158758	1279956	1498282	1595938	1743890	1271871	1278591	1706489	1530663	1423983	1483558	1975114	2079102	2231396	1987056	2037013	2142302	2307718	1838805	2250686	1461701	1522402	1497046	1731047	1860077	1973762	2135238	1850066	1830690	2046766	2123013	2308079	2005849	2131163	2237218	2114614	1748949	2082152	1669871	1866059	2037157	1502008	1456357	1483127	1321776	1265550	1559058	1721150	1884667	2147160	1424254	1485777	1427636	1667632	1418518	1867571	2121092	2396460	1492052	1504197	1283598	1409566	1292878	1709517	1814934	1743682	1982255	1849709	1925612	1905414	1817127	1757782	1913707	1877484	1928600	1872551	1936325	2446246	2495721	1077731	1646427	1335336	1831909	1885759	1579178	2332268	1989695	2042559	2133484
277	316.948	6.49288	0.83897	0	0	0	0	0	0	0	937.298	325.807	24265.5	824038	0	0	343.401	3981.4	3421.29	353.808	0	1374937	1215764	1380580	1464149	1445155	1444286	2697778	2642332	2139004	1922055	1852361	1762366	1205124	1513536	1566991	2671039	2569041	2624836	1118176	1233360	1189031	1580894	1382199	1876458	1524927	1562277	1652475	2569989	2844225	2329349	2089715	2319334	2050350	2076230	1797474	1888665	1128599	1017125	947912	1453652	1463918	1707824	2390122	2588502	2601453	1168322	1118746	1043992	1344158	1319289	1483457	2099108	2179845	2132262	1080149	887730	841223	1462770	1300167	1638439	2189779	2220309	2152461	1526228	1492286	1519324	1092722	1508723	1394267	2413132	2240602	2068345	1970536	1510541	1661915	1432524	1445134	1199524	2211947	2023516	1811377	2047065	1661417	1590862	1336301	1452248	1140286	2259538	2339041	2319270	1209268	959529	1086283	1399744	1591922	1720949	2167257	2161519	2122934	979315	1173445	1107746	1443457	1536572	1515726	2273979	1869530	2204834	1350359	1113282	1168723	1444393	1418079	1535825	2131886	1946203	1963462	1684734	1624492	1535827	1492990	1659385	1690496	1448543	1433773	1726942	1401802	1264971	1238541	1401395	1141056	1448856	1283184	1208327	1300342	2154514	2282784	2358382	2176558	2237431	1867048	2195235	2333720	1942206	1074418	1047026	1020496	1495382	1352085	1634168	2329423	2025781	2159538	1045313	1058622	938155	1391661	1598974	1724667	2135072	1964542	2113631	1116922	937828	1049039	1666252	1385944	1830350	2394053	1942597	2276628	1657314	1687823	1707156	1434162	1429420	1244680	2277036	2051687	2119175	1924749	1731004	1860339	1540433	1408526	1206322	2538397	2107316	2211223	1877928	1867800	1919149	1645808	1404935	1670475	2352969	2303928	2175745	1119234	1059992	1117516	1339344	1320100	1527460	2471469	3266543	3080460	1053290	1068357	1020316	1444164	1089326	1546260	2309008	2332340	1638571	1442614	1817235	1360093	1722774	1829728	2354874	2720232	2306643	1929889	1722272	1819301	1356934	1698598	1733873	2429053	2289119	1011545	1077009	1154940	1626271	1300110	1552992	2176608	2026844	2166760	1147204	1107857	1060958	1635289	1405540	1560269	2337598	2188162	2244963	963418	1089104	1200412	1658250	1494896	1750906	2045956	1662404	2495355	1616141	1849857	2025430	1989099	1948407	1951827	2324538	2356436	1541023	1576918	1527561	2293388	2103910	2177755	2354249	2449939	2331203	1565629	1518141	2252463	1747098	2128346	2262479	2407773	1077412	1165176	1160304	1505577	1569755	1723088	2334910	2210371	2034078	1204304	1010460	1203962	1455912	1463488	1589181	2260603	2370408	1938964	1329602	1119724	1128812	1314044	1384678	1639147	2623275	2267415	2071240	1530122	1589502	1643094	1496656	1565192	1412262	1533148	1587233	1711621	1121401	1070473	1066131	1736474	1556052	1321449	1784074	1451845	1283847	2422026	2232133	2454094	2152116	1988826	2168259	2358282	1990920	2314443	1095711	1056672	1194202	1519160	1524164	1582266	2039085	1799227	2345281	1220925	1323448	1453093	1550201	1376619	1676502	1963872	1802608	2555054	1472283	1664186	1695773	1681773	1631794	1847537	1801040	2591531	1547568	1496480	1599374	1674451	1956976	2349461	2029325	2120359	2217854	1605491	1403434	1463156	2129400	2277882	2320146	1871560	2331331	2031331	1522306	1554317	1479082	1923403	2049190	1868697	2294576
278	295.031	4.64641	0.834106	0	0	0	0	0	0	0	0	0	0	0	0	0	0	0	0	0	0	4222824	4410368	3957349	3222333	3340915	3232089	2683989	2656415	2765394	3470999	3147936	3297889	2894175	3083187	2960990	2518265	2504382	2540687	3824028	3345463	3965529	3017697	3041688	2898790	3239781	2762809	2782616	2747035	2906784	2530973	2342753	2426556	2473754	3479455	3336206	3243825	3955939	3877834	3675187	3161878	3080701	3421907	2779368	2817084	2918262	3596390	3907953	3697272	2934977	2906512	3149971	2641823	2624604	2703745	3826283	3840229	3393012	3016157	2991229	3111730	2814850	2689916	2736078	2989239	3041571	2937950	2929655	3112481	2600768	2756229	2375794	2607755	2786550	2945250	3222271	2867948	3066697	2947440	2470392	2451353	2233406	3240389	3028514	3117924	2973623	3047423	2923984	2621539	2389477	2190328	3953231	3712862	3938084	3114171	3020573	3230210	2808792	2687477	2453919	3746264	3364538	3895511	3156053	3049317	3196623	2583653	2651231	2634724	3690427	3769011	3941161	3097195	3150607	3322694	2639545	2628955	2642171	3296786	3197549	3357991	3153454	3232804	3384339	3312487	2955044	3208950	2866860	2926956	2846502	2753490	2581882	3054882	2918840	2912940	2966018	2340000	2460491	2418672	2529823	2319062	2391417	2624649	2365720	2478657	3853269	3803790	3776407	3185481	2849991	2909811	2692570	2625708	2707368	3664959	3799918	3668604	3066310	3227625	3020774	2440230	2722762	2859504	3634813	3449960	3749830	2910560	2850567	3331260	2720701	2854781	2672855	3210805	3204006	3289644	2841571	2836403	2740867	2558909	2610188	2641840	3288635	3363608	3118431	2849512	2913835	2757979	2485199	2506850	2589152	3166281	3510149	3196045	2693376	2901179	2733509	2431047	2393262	2308237	3829564	3545699	3918100	3025718	3194175	3072324	2710357	2533208	2575768	3501896	3723982	3626309	3084469	2932093	3240727	2629057	2717164	3281357	3279359	3256850	3311256	3358983	3042899	2433401	2472767	2445341	3325651	3168473	3292126	3258936	3594761	3584800	2251965	2620005	4006870	3954947	3921883	3084324	3267854	3040561	2637397	2534396	2620322	3865735	3803709	3897273	3147502	3085018	3317153	2438147	2381443	2553543	3925300	3770742	3672673	3248326	3236879	3339819	2618593	2532924	2649153	3158688	3129854	3053557	2754657	2575578	2653331	2541632	2209593	3177154	2940689	2940355	2612557	2620010	2670237	2471004	2429247	2500397	3113570	3203216	2869122	2500914	2366810	2395701	2536825	3979066	3847259	3490865	3297690	3235152	3291704	2514346	2798986	2632892	4244528	3785574	3841855	2990137	3210988	3196226	2917951	2684346	2349823	3858492	3720821	3922748	3216192	3010717	3414366	2813737	2641358	2450355	3562319	3837307	3866523	3590245	3919819	3819418	3567001	3657459	3711825	3071765	3122793	3008619	3286296	3177263	3313541	3805244	3316487	3408917	2676277	2699475	2804781	2823977	2850618	2732813	2840527	2668610	2753777	3740610	3634438	3956107	3128571	2993182	3610015	2512246	2608938	2543696	3939273	2603100	3619272	2997478	3146949	3309189	2453148	2436344	2429346	3927448	3988019	3174295	3504675	3389197	2350355	2433045	2643570	3692135	3374130	3542765	3004523	2819794	2904658	2631012	2706637	2529673	3217833	3141804	2944875	2900750	2900723	2729162	2238986	2627358	2668017	3568931	3535787	3408972	2324087	2450577	2479924	2570918
279	295.032	5.13414	0.812867	0	0	0	0	0	0	0	0	0	0	0	0	0	0	0	0	0	0	57864	56940.3	70075	40365	45048.8	38226.2	53904.3	53579.6	42366.6	47055.9	51554.3	50650.6	45300.4	46728.1	43338.6	45251	40717.4	48322.3	53910.8	50767.4	50608.7	38002.2	31375.8	44480.6	44390.4	43007.6	47655.1	59037.2	54633	41606.6	37871.9	45287.8	44359.1	49720.9	45744.6	41481.2	53824.9	50282.7	38626	48281.7	42271.6	46771.9	46130.6	44596.3	53335.1	45576.2	50156.7	44897	39598.7	37516.3	43281.3	45123.3	46612	38568.4	48468.8	39772.8	44408	33749	37427.7	48129.1	43359.9	39945.6	45315.4	40642.9	41256	32074.1	37348.4	40541.5	40589.8	45228.8	37947.1	32077.1	41590.4	41234.6	43071	39286.2	45424.6	43837.7	43152.7	32113.5	39147.1	42462.7	47339.5	38909.4	41857.7	35591.8	41702.9	39835.6	38932.4	35695.7	51702.8	42485.6	52326	47739.6	41639.5	43476.3	42285.6	47440.2	46051.8	47236.1	50469.8	45502.7	40453.6	33283.4	45287.9	40117.8	40157.1	46093.2	52237.9	40421.8	52044.2	39129.5	37833.1	42557.3	41663.8	38346.1	37295.5	46221.7	40857.3	40932.9	37654.2	38899.8	43174.9	35658	42532.9	41694.8	41997.3	41046.3	39252.3	37675.6	39345.7	37229.3	37902	38191.4	38637.2	43998.7	36927.1	37483.8	37134.2	38627.3	41675.2	33054.2	39227.4	33089.6	55816.4	51397.2	42863.8	38364	44858.8	37925.5	43518.8	43497.7	44303.5	44031.4	49735.4	46209.7	43565.1	39587.4	38951.7	49174.7	42593.6	39872.6	51488.6	37598.8	52737.4	41381	34781.4	41738.7	51333.3	44974.7	44775.7	33923.4	43364.9	43794	45257	45822.9	42290.6	41585.8	32294.2	36271.6	46518.9	41230.8	45107.7	42539	36736.4	44703.7	42280.3	39541.8	40502.3	44430.6	45508.5	44579.6	46186.6	39218.6	49433.1	38028.1	40978.2	38523.9	47973.8	50747.9	55680.6	33480.7	36150.8	39754.2	43615.5	55918.7	44417.4	50879.4	50452	54316.8	42368.4	36555.3	41632.3	40228.3	40668.1	39741.1	34339.7	44334.5	51788.6	56045.7	57584.2	41658.6	47417.1	40671.7	46545.7	45903.1	48265.8	50261.6	55269.1	56148.7	43930.4	39793.8	45971.1	52214.4	50997.1	44410.3	35053.4	39986.4	40591.4	38108.5	41479.7	47848.4	48163.2	60423	43803.8	39730.2	48379.4	39164.6	38410.9	43163.7	48113.8	45615	50340.5	42054.9	38163.3	43011.1	42241.4	32209.8	35043	41554.3	47349.9	44473.4	43938.6	44932.3	46488.3	46108.3	44311.7	41979.5	46701.2	43943.9	53757.5	45866.8	48514.3	44503.7	41343.1	41790	37079.1	40063.2	49051.8	40494	39473	38204.5	35752.2	52781.6	52664.8	50663.8	42049.6	37890.9	43193.2	41544.7	44405.3	42672.8	51991.1	44160.8	50992.2	36242.4	41916.3	40887.4	37752.6	44322.5	37271.1	49545.3	49788.6	51034.4	39076.9	41319.5	34053.7	51972.2	41861.1	41271.9	40751.8	39526.7	40660.7	36636.5	40232.5	38535	46391.7	43857.4	43225.3	44189	41870.9	37522.5	25288.7	32027.3	41257.9	47627.1	46375.4	39643.2	40940.1	45603.6	49439.9	46572	40425.7	44082.7	45736.8	38237.3	43795.6	46917.4	45539.7	51540	36378.1	41112.8	36571.7	37263.8	36019.1	45116.6	47677.4	33620.8	45482.4	35699.4	40117.7	42885.8	35646.6	37141.7	45689.8	53121.8	51977.6	38172.1	48519.1	30147.7	38537.9	34550.7	45304.4	36998.4	35697.6	46975.5	45497	44687.1	43289.4	37639.9	32510.1	36000.9	39372.7	37418.6	39922.2	41132.6	48747.3	39461.7	30675.5	42423.3	39107.4	38712.8	43472.5	44738.4	35947.9	42385	29898.5	39773.1
280	356.144	4.61819	0.854069	0	0	0	0	0	0	0	0	0	0	0	0	0	0	0	0	0	0	3075369	2880040	2930250	2487960	2146419	2513519	3192468	2901694	2690622	3332796	2856629	2537498	2258569	2688296	2455077	3129313	2744471	2963294	2485200	2467359	2680770	2448990	2272121	2705305	2296557	2187991	2375350	2910828	2807426	2213360	2064066	2358016	2042596	3332738	3041900	2492027	2744936	2582135	2236342	2596541	2490271	2337618	2444619	2725752	2744558	2677380	2743380	2566044	2071718	1935553	2384473	2353779	1953124	2214617	2610890	2382834	2281106	2292021	2105885	2577465	2297077	2031006	2447815	2452160	2451409	2742882	1673928	2267215	2106114	2004571	2144251	1842244	3167299	2297153	2419521	1939550	2106156	1963873	2438715	2074710	1702056	2846302	2629511	2389958	2118530	1904465	1702924	2260211	2270015	1891388	2833418	2119838	2374529	2400067	2349616	2753920	2359617	1989289	1970224	2187915	2533125	2585264	2080397	2121023	2275804	2184836	1897864	2234923	2626204	2768148	2791870	2392536	2242624	2594943	2017077	1957935	2027919	2395267	2297844	2284832	2001064	2308399	2697167	2251582	2212952	2216220	1952632	1562299	1756625	1767272	1515488	1824985	1735433	1555384	1905969	2073130	1805136	2150931	2100393	2175915	1839985	2205861	2213667	1852361	2161767	2682409	2231578	2326990	1782812	2408773	2146127	1931252	2197358	2544356	2394314	1923446	2083120	2189635	2640020	2415360	1873232	2124403	2428606	2230709	2479865	2456965	1852029	2674939	2924206	1949656	2293540	2480997	2461826	2371913	2116400	2043447	1720715	2203421	1891024	1976756	2691065	2671474	2475826	1861643	1828184	1432914	2572192	2190766	1953456	2298154	2773101	2408387	2120200	1599767	2091237	2241864	2067016	2031229	2570454	2200833	2835418	1776967	2084404	2318414	2479770	3354567	3168497	2313804	2504502	2171414	2199285	1582472	2427548	2266274	2253980	2262388	2202212	2855196	1466387	2012800	2111619	2003637	2668930	2229415	2735873	2280328	2596250	1599610	1897320	2032650	2101622	1676968	2617198	2603282	2853525	2331167	1947874	2484105	2312787	2125502	2442005	2939792	2406775	2615759	2602812	1894594	2625771	2361461	2223984	2353555	2439781	2347470	2482202	2694064	1947250	2583454	1825407	1571728	2319224	2379224	2906451	2745332	1826352	1701594	1741841	2244473	2152642	2226396	2221504	2417252	2125617	1841269	2000030	2307610	2159574	2162926	2198748	2163008	2106659	1625185	1823900	1717403	1776255	2605696	2313316	2167873	2425620	2307520	2316429	1677616	1761408	2087969	2678510	2413918	2485714	2350361	2093500	2508053	2249860	2107982	1920081	2852653	2298560	2536011	2133923	1933882	2441015	2639012	2012766	2162618	384330	415678	362748	442295	531956	517036	464840	351468	441675	329718	363179	297904	753941	753765	517202	706894	622431	533146	340320	285665	281422	371170	359869	405508	229698	288399	311618	2257403	2141424	2711230	2395492	2361826	2374011	1964393	1858309	2207287	2284121	1571711	2126040	2488725	2325598	2563120	1693608	1666378	2556770	2623012	2439904	2629640	2349156	2388407	1999897	1700274	2672769	1308646	1105650	1068657	1404558	1330445	1445888	974135	1202003	1075098	2139720	1935066	2355953	1342592	1859323	1437268	874625	713326	928242	1321562	1289025	1137916	1474888	1301082	1397331	1365586
281	136.893	8.61137	0.794783	37270.4	36136.2	34092.1	31675.9	32911	31646.3	38469.9	47571.2	45024.3	339941	282272	34366.3	37069.3	39877.5	41928.3	44385.5	48426.7	46996.5	65191.8	56019.5	64750.2	8762.47	8689.98	7555.62	21243.3	20189.5	21553.2	14743.5	13901.8	14706	25773.2	22932.7	21409.2	20444	20850.5	20028.6	66225.9	61476.3	52492.3	7615.3	5880.58	5756.72	27630.9	26907.5	27738.6	22962.1	21203.8	24981.5	24672.7	19600.6	24974.6	13095.1	15439.4	15517.1	59658	56612	53977	7242.25	7189.02	11635.2	23901	21404.2	24221	45807.2	51047.3	50484.7	8088.95	8268.4	7476.45	22155.5	25296.3	22487.7	50365.4	51080.3	50851	9062.79	8769.05	7900.67	23258.3	22038	22854	17582.1	18071.5	12699.2	30119.8	27369.2	29935.5	24257	22687.9	21254.8	17851	18266.6	17001.6	32017.8	30701	28725.8	22017.6	22990.4	21010.3	15913.8	17349.6	17485.3	30335.8	33410.3	31272.1	23002.5	21890.5	21160.5	49295.5	43631.7	48940	9912.57	9774.14	10960.1	24059.3	25130.9	24363.9	42537.6	45371.1	42324.1	9646	11245.9	10871.4	23273.7	27100.9	21773.7	41746.9	38789.3	44719.7	9872.76	11341.2	11080.3	23754.2	24278.4	19400.1	17069.5	19262.6	18237.4	18569.7	17548.3	18450.9	18799.8	19812.5	19042.2	30655.4	30799.6	30108.8	31082.8	36610.3	30953.1	32173.4	31558.5	33504.6	23950	22004.6	22972.7	23228.4	21346.6	23146	24409.1	22381.4	26497.6	54976.4	47267.6	51334.8	8661.37	10349.9	8082.9	24320.7	26064.7	25152.7	50861.2	47671.4	45697.2	10417.9	9465.83	10151.7	21317.1	22549.7	21409.8	48014.6	43431.5	51359.8	9556.35	11613.4	9495.92	21828.5	23828.6	20870.4	18144	18771.4	17268.2	30134.4	29400	32949.8	19811.6	24941.8	24085.7	17251	18775.5	18331.4	30148.5	33639.8	34551.8	24870.6	21126.7	21168.8	19756.4	16415.7	20480.9	31653.7	32452.7	30309.2	24397.2	21312.3	23515.7	45994.5	47284.6	41886	13015.2	13371.8	14975.5	23758.5	17352.9	22040.3	39148.4	40473	43286.7	11996.2	14486.6	12600.3	22318.1	24619.1	19699	20722.6	16308	48979.8	40116	41103.4	31723.3	21150	23807	22473	20655.4	23003.8	40800.5	39876.7	42984.9	25100.4	20861.8	40742.8	46088.9	39711.2	13564.6	15635.4	13296.3	23444.5	23125.7	23889.1	40512.4	37818.3	36519.8	14199.8	13970.4	13919.4	18838.5	17806.8	22553.3	48703	40836	42458.2	14844.9	14299.9	13153.5	21632.6	24531.5	18091.3	19814.9	16906	21208	24030.6	26445.2	25190.1	25301.6	22432.2	20352.6	20792.5	19066.8	22274.2	23701	26601.8	20243.6	19294.6	24603	17874.7	21473.8	24636.7	22132.4	27764.4	24831.2	24527.2	45051.8	45291	37666.8	10525.2	12429	12606.5	24555.4	24093.8	24344.5	41532.5	43172.2	44958.6	12603.1	14249	13857.7	21411.7	22828.1	21609.1	39476.4	45304.2	45535.6	14337.2	12597.5	13055.7	22136.3	26496.1	24618	19023.5	16373.8	17560.5	24040.3	19020.6	18460.2	21936.2	20179.9	21623.5	30532	30905.4	31615	34147.1	40708.4	41386.9	43637.6	42001.9	41694.3	23208.3	22681.7	20359.8	24313.7	25073	26262.2	22455.5	24485.6	22540.4	41516.9	49274.3	45614.9	16045.5	16107.7	17844.3	23486.7	23495.6	22241.2	682979	191692	136816	17599.7	17190.3	15963.2	22705.6	26177	18688.3	96951.7	76691.2	11052.2	14641.1	20189.8	24627.8	20973	21373.6	20337.6	19579.8	17335.9	27174.5	28074.9	28497.8	24612.7	22791.2	21904.8	18722.5	20877.5	17077.8	27862.3	21429.3	22543.4	22410.7	22161.8	20306.6	16600	17108.7	19239.8	28403.8	23270.5	21072.7	19831.7
282	136.893	4.53459	0.713113	13550	12936	19930.5	0	15669.9	19034.4	0	19773.5	17723.3	25601.8	18131.3	13259.8	16743	10487.6	10240.7	8866.77	0	0	0	72552	65162.7	11771.7	17403.6	19182.8	8880.42	14460.5	15563.8	15069	17440.3	13482.3	17931.4	11789.8	18400.7	8727.04	7915.41	5899.19	0	0	0	20450.1	16111.3	21047.5	18658.7	7529.42	18327.6	10653.6	9103.53	9897.53	7616.29	9834.42	10028.6	17780.5	12061.9	15145.8	0	0	0	19763.5	15101.5	61210.2	12159.5	10243.8	5916.63	0	0	0	12998.5	15480.7	27809.7	11594.9	13428.1	17110	0	0	0	27169.6	12082.2	19810.4	13093.1	18793.7	13922.6	12427.5	25455.8	15580.6	15613.5	16424.2	22452.1	10753.9	11456.5	11826.5	12866.7	16282.3	12318.1	17211.9	13650.3	14086.9	9717.84	9668.29	10294.4	16274	16585.5	12367.3	14788.9	9155.44	14828.8	6534.79	9559.47	9414.3	0	0	0	13534.4	13040.2	21289.3	13093.2	9949.04	10499.9	72358.4	0	0	15211.1	19839.3	12946.5	10585.2	19027	8405.66	0	0	0	16694.8	11169.1	16540.8	9208.07	8942.28	8255.46	15355.5	11728.7	11745.7	12293.9	16858.5	11308.1	14063.1	15097.8	23272.7	10387.4	16042.2	9527.16	15434.8	12677.3	19941.8	20620.6	19178.9	21258	9207.5	8768.25	10352.2	10430.2	10561.5	12399.1	11482.6	8772.17	9039.34	0	0	0	10897.2	12578.5	12215.6	11832	8733.64	8323.38	0	0	0	15812.3	15547.5	12918.8	14556.2	15407.3	9251.82	0	0	0	16058.3	13072.2	16616	18495.9	11597.1	13093.1	9822.47	12987.7	23939	18448.3	14527.2	18889	10874	8987.59	10363.1	12321.6	11901.5	6455.27	18545.7	16349.8	18406.1	12116.5	8353.72	7251	15045.8	11561.6	11573.3	9305.66	14038.5	6525.61	10019.8	11625.3	7888.66	0	0	0	15114.2	18034	8058.96	17209	19230.3	14850.8	0	0	0	18741.8	13814.7	18981	9218.78	20196.4	20541	12505	16792.7	12488.3	20799.8	10531.2	10653.2	8515.72	9259.3	24956.5	13033.2	10422.7	16508	15915	16339.9	10611.1	10431.1	0	0	0	12048	16254.3	19583.6	9970.17	9340.78	13885.5	0	0	0	12272.9	20381.4	16814.6	11103.6	8319.99	16805.6	0	0	0	14034.4	12444.6	20902.8	9853.86	9475.18	8644.67	13739.7	8366.32	15957.2	13220.4	16478.4	11343.2	7837.95	9931.74	9196.75	10888	12373.5	13293.6	22759	14790.8	9953.07	10680.8	17645.6	21525.3	10302	13757.7	16945.4	10711.2	9180.73	7418.84	0	0	0	20003.3	20039	11693	15697.2	13839.5	11605.5	0	0	0	12051.1	19116.5	16916.8	15061.9	14205.2	12390	0	0	0	16092	13610.5	13752.1	14788.6	10245.9	9855.85	13015.5	11551.2	18658.4	17184.7	14269.3	12288.5	10468.9	19657.4	16049.6	8818.38	13717	7841.04	14725.4	16039	18654.4	16162.5	18714	14336.4	12885	11987	10492.4	8973.45	8766.36	11473.7	9932.81	10542.5	9772.32	77600.8	0	0	22629	14154.2	14198.2	6850.45	7955.15	9537.4	11070.1	31789	11809.2	11083	9823.78	12727.9	10079.3	10408.8	7917.03	25062.7	118539	28366.2	29159.6	27150.8	9301.74	8981.58	7934.79	8139.12	10528.1	7066.27	11357.9	10676.3	22514.1	8413.93	5010.32	6695.17	11489.9	12361.9	10379	20995.4	12618.6	13365.5	8961.12	7330.57	7494.68	8033.92	8049.47	6926.33	19740.1	10173	9035.26	8490.83
283	265.131	5.67215	0.838684	0	0	0	0	0	395.756	284.225	0	0	0	0	0	0	772.629	553.637	1643.97	0	265.316	4061478	3765298	3676920	2524357	2586988	2511800	2415383	2514022	2146552	3137935	2700775	2896545	2020345	2290404	2200302	2473271	2252143	2531608	3217142	3070376	2877346	2458899	2308024	3022335	2006369	2122468	2071005	2239721	2371654	1879848	2018818	2080878	1754239	2968099	2369892	2582996	3068699	2866963	2858500	2420651	2436133	2743684	2210626	2186856	2336185	3324901	3239841	2986622	2134250	2184870	2445509	2237704	2280853	2085824	3024400	2811029	2773982	2422929	2333648	2563039	2025119	1879220	2135994	2503179	2399275	2569451	1836381	2195417	2057625	2098061	1985163	1866704	3105238	2145236	2562742	2086525	2170185	1945266	2118706	1987389	1973815	2782899	2480612	2421376	2048467	2026572	1791372	2117335	2148860	2077498	3310051	2770612	2657385	2583157	2318696	2584143	2129902	1958412	1972678	2872233	3115330	2773807	2192053	1948482	2199899	2018873	1913518	2005447	3221604	2932711	3014792	2245916	1918938	2536389	1997808	1665030	1882972	2239525	2461490	2455678	1746872	2317478	2357424	1884027	1959904	2005684	1736192	1440731	1538735	1448402	1293341	1567706	1507626	1332200	1457230	1882597	1786120	2001967	1830450	1810945	1424850	1420881	1471425	1484328	2844579	2909140	2751858	1998814	2048814	2321901	1910787	1826515	1804820	3042372	2852356	2801091	2041868	2467851	2667201	1941725	1667992	1705214	2698577	2810921	2813171	2384710	2045818	2697305	2160982	1577564	1986700	2410180	2389848	2362689	1560746	1926369	1672465	2046622	1797258	1773738	1999093	2007216	1944612	1625532	1497837	1441737	1659490	1325480	1504173	2050373	2343392	1923207	1498530	1362678	1483213	1648839	1605987	1659154	3196139	3147849	3258845	2092251	2060643	2355558	2262136	2753062	2446142	2981873	2952479	2831248	2478953	1894141	2398718	1940449	2091717	2532567	1978400	2573561	1680687	1931241	1578544	1964419	2158845	2146864	2897287	2526370	2689109	1680964	2046781	1860211	2167043	1833234	2936713	2982842	3293964	2527610	2060807	2274122	2000823	1881097	2186445	3396874	2832876	3150843	2525654	2280374	2264296	2053367	2000020	2147642	2659514	2742802	3149743	2540158	2345676	2577979	1707281	1810261	2483509	2378366	2572917	2755240	1552045	1335253	1408214	1870722	1799751	1930615	1991697	2055415	1651548	1589124	1344664	1868210	1976870	1758581	1998738	1767342	1508122	1350836	1654746	1777206	1772627	3163787	3166599	3179347	2497564	2445131	2740363	1835296	1958763	1972013	3143690	2956874	2460742	2503067	2535301	2499173	1643659	1972842	1793813	3350423	3055245	3065310	2173686	2399604	2648268	2289509	1969087	1974314	2231398	2278613	1989483	2045093	2338036	2483587	2428129	2339354	2617222	1528657	1370592	1259280	2588629	2388249	1983457	2150962	1799913	1763369	1937888	1954798	1831774	2127803	1994980	1909689	2057012	1621564	1990727	3170324	2982934	3196005	2366615	2524929	2618583	1924140	1875122	2246346	2650570	2467806	2811166	2403904	2454295	2594591	1742421	1905838	2294934	2959149	3350683	2499392	2660106	2391798	2124316	1883410	2471455	2236666	2315816	2349341	1844575	1825799	1800869	1727556	1936459	1889450	2069215	2049487	2065499	1720796	1886240	2025050	1799663	1927641	1692362	2370936	1954095	2043120	1671204	1825922	1833578	1893972
284	170.869	5.30268	0.567894	10851.7	8958.67	9022.76	13779.5	13119.9	7335.77	11133	9283.64	9778.96	65485.8	40971.4	6898.17	10449.8	8062.38	9779.75	9348.6	134079	36054.8	6334.97	6906.39	4467.1	11135.6	11116.2	8689.57	7053.89	8425.77	7427.69	8313.87	7972.69	7908.47	6073.23	4665.62	0	7006.55	6106.04	6908.03	7536.53	4716.34	4959.34	10099.7	12025.3	9416.45	7258.19	5367.43	6401.15	7098.15	6248.93	5086.89	8363.67	7880.67	7326.93	7460.56	8493.43	7690.39	4202.95	4316.97	4107.97	8524.43	7987.92	9668.42	5872.37	6643.83	6031.98	4033.63	4699.43	4166.8	7949.55	8702.59	9584.3	5705.24	5146.8	5554.52	3810.08	3797.8	3433.05	8170.4	8365.26	8318.86	6776.02	5367.94	5134.92	8351.47	7566.24	7684.18	4878.36	3844.34	5011.58	6127.33	7020.95	7750.28	8548.28	7964.61	8590.17	5197.17	6707.54	6415.76	7258.26	5853.51	7083.73	9245.11	8085.76	8261.29	5164.22	5695.95	5434.67	7399.56	6213.14	7709.32	4427.7	5287.2	5240.95	8759.55	7553.27	6454.88	5262.97	7077.53	6178.81	4787.07	4129.75	4730.16	7382.92	7978.54	6968.56	6033.96	5744.68	6003.36	4806.87	5477.2	4185.79	7751.21	8247.68	8036.4	6187.09	5329.8	5864.85	8242.77	6371.68	8081.46	9369.25	7500.15	8973.74	8530.03	8676.39	8006.12	5474.49	5664.95	5086.81	5444.06	5479.7	6210.25	4835.27	5771.41	5833.73	6514.53	7311.51	7079.85	7517.05	5863.99	7556.99	6937.58	7594.01	9491.74	5864.29	3657.77	4817.13	8151.94	8055.79	7620.84	5610.75	6198.9	5754.03	2863.95	3490.75	3746.76	9596.75	7880.15	7926.93	5607.06	4644.56	5911.14	3062.18	3678.36	3070.01	6637.82	8718.21	6942.16	5101.65	5531.73	4767.59	7587.49	9258.24	9060.34	5380.95	5339.55	5391.03	8024.6	7421.59	7720.84	8853.97	8654.24	7412.17	4783.8	5279.9	4575.28	7843.36	6995.86	8878.86	8274.13	6936.05	7374.81	6230.68	5927.71	4965.17	7648.07	6972.68	7433.16	0	5476.77	4776.66	9311.64	6306.05	6967.14	7016.02	6269.96	7171.38	4554.72	6053.24	6466.06	7424.22	8052.4	8538.04	6326.69	6620.67	6932.44	10211.2	8493.26	7797.63	8575.95	7750.15	7660.89	8165.77	7699.85	8782.67	8473.36	8356.19	7209.31	8853.56	7268.15	7961.48	6214.85	6753.92	5859.12	5830.6	7572.97	8537.98	7563.21	5508.91	6965.18	5856.73	6386.74	6033.37	6510.8	8614.08	8242.91	7410.02	6868.54	6975.46	6800.17	5377.47	4658.89	6029.19	7789.11	7986.74	8288.34	7082.32	8141.79	6732.27	8538.03	8355.78	8749.87	6026.39	6582.47	7107.19	6222.38	6498.73	9589.96	8594.73	7636.58	7253.99	7824.57	6218.97	6765.21	6658.4	6924.76	8950.23	9665.49	6049.68	6694.08	6738.63	6728.49	7090.12	6273.64	3674.16	4437.76	6031.7	8150.88	8458.24	5449.33	6989.7	3085.82	5207.4	5614.39	5252.65	8868.58	7588.45	8465.65	5924	6508.04	6884.35	5120.19	5950.03	5629.82	8028.03	7326.09	8703.6	5508.5	6801.32	6655.88	7406.38	9457.6	8125.19	7406.04	7967.6	7245.64	7877.21	8644.45	8651.03	6351.26	5960.48	5644.94	8493.35	8880.78	8973.29	7353.21	9381.77	6409.74	8512.2	7642.3	6215.66	6708.93	7316.14	7942.68	8260.54	7306.22	7226.35	5316.4	5733.65	6992.81	7603.29	9677.6	8115.59	7358.23	9206.32	7680.85	89959.8	523944	186936	7647.19	9303.73	8255.95	7318.54	7005.94	6711.54	54208.5	11426.3	8922.68	9272.22	7200.4	7477.55	7345.29	7786.25	5858.92	6249.66	6717.31	5506.9	6907.66	5442.83	5858.85	5539.23	5659.03	6883.93	9168.72	6863.36	6932.99	6225.38	5502.27	6718.44	5223.81	5883.84	6736.5	6497.75	7141.02	7687.56	5876.63	5929.08	6485.11
285	170.869	5.54862	0.529164	10214.3	9857.43	8487.01	13397.4	12047.2	10689.8	11282	10050.2	9545.45	70945	51079.7	7998.4	12316.6	11318.5	10297.5	8479.83	134079	38335	6918.27	5932.47	4291.98	9255.14	9850.81	9705.45	7494.2	6716.09	7686.27	8395.35	8041.79	7997.09	5401.09	4580.94	4166.62	6445.07	7407.8	7776.69	5256.86	5610.92	4361.83	10566.5	10483.5	9284.43	6146.34	5767.14	7033.44	5783.3	5185.3	5638.5	7602.09	7325.27	7209.64	7337.04	7739.98	7636.98	4079.95	4277.96	4292.17	10139.8	8872.02	10220.2	6325.69	5858.43	5737.16	4221.58	4176.94	4528.67	10095	10019.6	9021.59	5115.93	5521.1	5484.73	2486.8	5039.08	2854.88	7568.41	8076.29	8392.56	5592.48	6008.36	5867.15	9165.89	6835.75	7759.78	6538.99	5814.91	4928.48	7438.63	8079.31	7268.63	6366.93	8826.44	9317.38	5577.79	5147.05	5432.13	8087.27	6237.12	6488.16	7705.38	7514.44	7672.22	5548.27	6209.88	4611.55	8096.46	7836.6	7251.57	4729.84	4485.53	4069.41	7260.71	7306.36	7464.85	6032.08	5400.62	4491.61	6470.94	3596.35	4886	8287.18	7789.8	7595.16	5404.54	5608.48	5697.1	3632.54	5278.14	4814.21	7952.76	8935.37	7693.71	6099.55	6070.13	5282.24	6923.62	7846.55	7763.1	8410.47	8552.26	8352.94	7728.54	7478.73	8922.96	5920.08	6171.74	5262.13	5037.14	6384.69	4200.32	5602.36	5606.84	5990.96	6607.08	7949.2	7099.11	7889.91	6869.59	8183.78	7894.29	8243.78	9355.62	4357.52	5358.81	3927.91	6953.82	7918.36	7449.46	4443.65	5932.73	5570.45	3250.17	3689.04	4547.69	8421.35	8399.88	7791.53	5247.91	6121.64	5396.98	3693.27	5352.96	3314.07	7210.53	7780.81	8657.03	5475.23	6557.59	4962.48	9931.02	10085	7566.84	6915.95	5663.67	5119.61	7585.78	7968.8	6343.7	7128.29	7968.77	9393.05	5418.27	4250.2	6556.55	8309.06	7192.56	7160.39	8613.52	9041.48	7916.46	6421	4968.29	5740.32	8351.48	6749.94	6241.66	4818.84	5569.96	4989.76	7168.62	8381.84	8116.5	5788.77	5386.67	5797.41	4804.2	5803.84	4875.15	6369.5	7309.34	8125.41	6441.23	7561.4	8795.88	8757.92	7989	7569.36	6983.1	8469.7	8833.78	7179.64	6312.03	9570.1	8442.08	7280.58	7674.97	9073.53	6772.4	6902.05	9084.08	6035.24	5944.83	5190.72	6476.03	7553.46	7705.34	7310.16	6051.39	7261.59	6608.45	6414.75	6141.85	8104.86	8390.32	5854.83	6937.7	7969.03	6384.99	6384.57	6017.16	6386.58	7392.93	8372.63	7810.04	7545.69	6311.44	6892.2	6123.28	8597.87	9219.83	6488.88	5975	6844.34	6423.3	7098.32	7303.39	7289.14	7581.9	6529.18	7084.73	6500.89	7254.78	6194.77	6460.4	7979.6	5127.4	5110.41	6674.38	6853.93	7822.29	6940.53	4700.01	7354.54	4259.09	9855	7142.02	6789.15	6325.63	6605.24	6880.15	4242.05	3725.78	6342.79	8570.03	7399.81	9142.66	5086.31	5469.57	6978	5860.46	4325.07	5116.37	8563.13	7907.73	6630.74	5422.65	6999.08	5202.24	7704.36	6643.59	6548.6	7822.44	7707.43	9823.15	7469.79	8183.02	8298.13	5443.01	5104.9	5763.23	7793.04	10052.5	9663.08	8804.14	7689.47	6588.19	7054.32	8068.7	7169.9	8253.56	7540.04	6825.48	7753.1	7769.27	8132.23	4849.16	6471.23	7663.48	6875.22	7403.93	8319.53	6516.21	7257.34	7810.72	77820.9	425511	130421	7339.32	6446.78	8177.48	6336.76	7288.19	7379.03	42578.9	10422.9	8224.02	7592.84	7172.45	6712.26	6834.46	6706.01	5899.09	7093.8	5897.22	6111.34	6814.16	6519.54	5591.58	6089.44	8105.16	7514.4	8895.06	7508.42	6269.09	5934.36	5935.1	5219.78	5356.82	6174.49	6405.36	7662.72	6906.42	8265.39	6269.02	5872.24	6269.27
286	115.927	14.7633	0.842874	2132.27	2536.94	997.028	1926.21	2381.4	1855.11	1496.18	2199.64	3036.88	1122.26	2857.98	1787.11	1190.58	5288.1	2912.61	2869.42	2051.09	3226.52	2291.86	3010.35	2570.23	2845.97	2574.6	2772.42	2123.4	1924.33	2507.59	1594.86	2005.93	2165.38	2362.28	3401.18	1905.7	1902.13	3164.86	2326.01	2355.49	1371.85	1666.22	2447.24	3468.64	2886.63	2811.82	2317.54	2333.3	1412.89	2958.38	2693.59	2532.08	3076.1	2528.02	2951.04	1267.04	2061.11	946.414	2817.7	2447.47	3033.17	5076.79	1557.27	5736.8	2765.8	2903.22	1311.9	2524.93	2931.61	3642.11	1888.25	1884.43	3047.93	2609.02	2682.7	1688.04	2527.74	1642.26	2491.78	1637.56	2453.99	7849.08	3361.23	2182.63	1952.46	2041.6	1462.52	2816.67	1980	1455.09	1692.72	2219.48	2041.16	1803.57	1746.56	2707.49	2122.44	1930.5	1992.11	7663.29	4813.01	2544.2	1134.33	2155.01	2594.78	2686.93	2260.81	2213.99	3102.32	3005.03	2368.23	2054.17	1769.25	1628.11	3109.45	10406.5	2144.63	3196.28	2549.59	2445.94	1920.52	1988.93	2447.18	3175.39	4206.46	1712.68	2397.74	2916.12	1810.07	2121.81	2563.71	2745.84	1959.81	2464.31	1760.67	2794.59	2167.36	2488.49	2936.57	1906.35	2237.88	1698.97	3541.49	2415.68	3150.51	2887.87	1826.59	1792.03	1985.32	1674.29	2855.4	4175.06	2918.22	1974.98	5425.78	2998.65	2943.68	2116.81	2458.59	1889.08	3094.67	15479.3	2674.1	2353.4	3359.41	3965.95	1737.85	2252.36	2081.89	1962.94	2745.39	2331.89	2100.62	3341.8	1553.07	1684.65	1797.46	1931.45	3029.62	1833.65	2957.01	2312.73	9836.42	1327.03	1783.14	2128.84	2112.12	2399.05	2667.94	3344.53	1306.46	2918.19	2472.4	1847.76	2563.2	5706.84	1467.07	2154.79	3855.77	2325.03	2147.14	1992.57	2507.05	2459.35	1701.35	2685.3	2154.23	3731.99	2245.39	1288.03	1283.26	3271.15	2745.57	3430.02	974.23	1967.48	2674.34	2912.18	2615.38	1237.77	2874.54	2789.76	1800.47	2274.18	2728.7	3117.14	2376.64	3004.71	2331.22	2067.9	3050.68	2096.04	2397.16	2518.8	5446.69	2727.14	2313.76	2798.21	2107.8	1505.86	1481.16	2209.05	3092.49	2556.11	5321.68	1691.18	2384.74	2096.03	1394.26	2013.56	2189.84	1535.38	2489.22	1979.41	1412.19	19419.5	3144.22	2093.15	2879.69	2714.33	3268.33	2105.64	2714.88	2207.75	3150.03	2540.29	4149.73	1808.27	3392.14	2204.74	3470.86	1412.48	1820.43	2961.07	1896.72	2497.42	2399.67	3211.17	4533	6276.47	2294.28	2151.88	2676.23	2286.58	2509.32	2015.88	2910.73	1654.44	2667.21	7370.46	2717.91	3016.69	3483.57	3073.43	2997.34	6379.21	2427.98	12793	1515.9	1699.25	2068.11	6306.16	3103.27	2469.38	2203.65	1355.36	1634.48	2991.45	2994.47	2684.35	3032.38	1911.45	3912.74	2303.91	1833.21	1672.34	2771.64	2968.47	1494.67	10185	1907.55	3056.98	1566.31	1918.48	1526.44	1812.34	10482.9	4273.96	4222.47	3399.46	13958.7	2781.04	3150.11	2125.95	3836.61	1814.42	1849.14	2600.71	1933.23	2151.89	1911.62	3763.49	2022.33	1644.7	1952.51	1552	1152.09	1455.31	1780.51	2213.63	3071.93	1361.84	2626.72	2347.53	4213.32	2553.64	3756.9	3334.03	2744.8	2243.14	2420.42	2459.2	2362.24	2133.05	1468.24	3035.6	3214.57	1931.21	1969.83	1871.26	1926.2	2688.01	2011.07	2909.83	2250.21	3189.65	3825.56	1610.23	1695.34	3687.42	2639.81	3457.39	2304.86	1786.64	2615	2262.74	3339.96	2055.25	3339.57	2311.33	3754.96	2322.85	2857.44	2682.41	2721.24	14757.6	1883.24	1940.69	2150.72	3319	2831.05	2793.01	1991.52	3408.19	2769.84	3071.5	1677.17	1727.46	2469.07
287	102.957	6.88707	0.798504	466067	455342	423167	401030	416771	755214	665732	519589	498874	554470	543276	609667	676741	535215	790472	824655	481260	463921	1171401	4141102	4140597	2744333	2698873	2571670	3147946	2971532	2789786	3110519	2793816	2950730	2445225	2725200	2637263	3009512	3066172	3093313	4020783	3980916	4133319	2750462	2639184	2985868	2779218	2642988	2595692	2964736	3128081	2762126	2965694	3021409	2852208	3048569	2870214	2804987	3942915	3807767	3807923	2781812	2684214	2919349	2848405	3064826	2999982	4011237	3966749	3604584	2505158	2646858	2596388	2931987	2924217	2810911	3994382	3861071	3965264	2462982	2462021	2731084	2899582	2748947	2845777	2771415	2772765	2694553	2486145	2637345	2498090	3051969	2951118	2864865	2999681	2709652	2827891	2713625	2671414	2559246	2943659	3073700	2709032	3003793	2901278	2917297	2646526	2613988	2509159	2979017	2960655	3016892	1079875	3786753	3939955	2554626	2670510	2812459	2921578	2803286	2862959	3869692	4056474	1109757	2457410	2639409	2671430	2759088	2742858	2730388	4100813	4066595	3980066	2506656	2618783	2847746	2943833	2699400	2826900	2777051	2907044	2963059	2736354	2889532	2947901	2769000	2871010	2853223	2505008	2408230	2451616	2366291	2510171	2506970	2526197	2439511	2445868	2913199	3099421	2965354	2946983	3043885	2781627	2910659	2838000	2939267	499750	4034870	3822900	2656126	2501754	2720276	2861850	2794695	2924482	3934010	4042257	1101317	2615611	2694907	2781563	2846801	2813906	2765481	1044028	1073999	3818482	2715515	2687114	2927691	3208554	2744262	2950362	2962174	2892545	2924041	2516161	2547947	2438680	2974498	2848988	2806814	2867606	2893600	2885911	2516097	2489065	2478918	3158561	3029400	2893742	2973657	2885243	2895652	2559437	2507918	2645837	2936152	2947298	3054873	4052344	4090660	1169375	2684965	2496550	2653971	2981334	3466825	3286782	1146156	1166099	4016302	2685370	949157	2746960	2933808	2980738	2918712	2693074	2977386	2750644	2824889	2826337	2958621	3154218	3031952	3109867	2994549	3067877	2797345	2843285	3000320	3210126	3057361	4062582	3991237	4059499	2765657	2615814	2751320	2887809	2750327	2914408	4050007	4041429	1115025	2851891	2666148	2779811	2857354	2761766	2854097	1095198	3962086	1138467	2696684	2637617	2867152	2883208	2665641	3135921	2939740	2954424	3125395	2692087	2611392	2592249	3093389	3168544	2643918	2656410	2750233	2842739	2672105	2783549	3198980	3064375	3180178	2702117	2724209	2877675	2632207	2993982	3097595	3230247	4016598	511300	3923011	2656251	2868518	2953055	2787536	2824897	2821290	4055796	1149081	1010322	2873726	2778261	2913604	2929962	2923092	2770873	4348920	1174308	4040688	2619552	1081481	2826661	3036909	2875597	2951806	2811989	2926445	2880639	2728920	2765972	2776568	3022125	2739163	2854565	944940	2254170	2233127	3246158	3065657	2804135	3061944	2760074	2302802	3030464	2813829	3129568	2917953	3017358	3061089	3110949	2934025	3109544	3979208	3956866	1095558	2681797	2782645	2896815	2759519	2837874	2835791	3864550	871565	3624558	2962328	2770382	3057241	2900943	2760144	3209719	3755598	522048	2910864	2878095	2930679	2831644	2649347	3172029	2761584	2736155	2766114	2723787	2727823	2818523	2963525	3043097	2934496	2608308	2747110	2658374	2900405	2950184	2964842	3065810	2991875	2998430	2833792	2782352	2612503	2702197	3010908	2935044	2878855
288	215.102	8.20906	0.844702	1388.55	594.982	213.682	0	114.599	227.796	140.062	338.834	261.083	0	0	0	224.605	408.478	536.024	1058.85	273.758	233.402	736378	702336	644788	773253	789098	818102	1523961	1554052	1140387	990253	994514	907379	758006	960812	960420	1376400	1378442	1298062	572888	621602	645334	727873	715915	939834	840813	865758	885106	1489740	1339660	1068555	975269	1096697	1010411	1078358	879328	913770	587495	534710	584644	713954	716958	859986	1172950	1415166	1439220	678776	658693	567003	634831	559264	726740	1157846	1187168	1062864	634217	554630	532390	725985	671080	815291	1147101	1119265	1197565	811389	723986	783560	614722	832690	790007	1166367	1120189	901435	1109194	721048	852905	841137	822320	654667	1148860	1029300	920550	940330	871785	856840	856431	689567	646599	1156664	1005049	1023872	700475	529166	488370	745911	728994	822792	985228	1126407	989442	503001	678221	603668	676330	726674	765761	1025121	897396	901173	697070	654425	630837	732566	748903	891694	931781	934263	919496	742581	738984	698158	684132	795783	749202	576616	545743	700657	657146	616097	649814	680420	573996	689975	641762	524521	575823	830868	884107	807037	778337	816093	717054	715874	763181	702902	575742	606807	516998	691184	595164	707720	1000402	897148	921289	625218	623338	565701	668179	724237	771930	1060812	928627	948824	614416	563859	623567	805880	690407	883602	1267863	859814	991994	751244	723350	750531	682822	728044	645231	793121	838507	816033	653782	597772	678147	598378	558859	568370	832118	713696	716734	738135	760350	750293	565675	630029	647519	817784	737770	789314	588272	656119	752809	703105	697916	831947	1151374	1734212	1533850	550996	608805	648323	752770	582330	773001	1016594	1121359	788296	692406	839537	569464	751920	753014	1010448	1071992	970131	986306	888165	909874	667783	677747	785829	1017061	769319	624793	675230	577691	821208	725317	843855	990404	969678	1108489	626391	616468	586858	787555	644721	706720	1074187	875236	1164774	604131	598063	609067	725911	769360	842924	879630	794909	1399555	787621	898442	1012413	915357	838817	787479	881481	907901	628181	746216	743646	1057629	890823	831465	903749	972364	854453	688300	758699	1031830	753034	864992	911322	948567	648473	651955	648402	815063	814342	937109	1085157	1092833	1007193	612836	660810	676702	773923	652419	919591	1122224	1052344	1029019	704774	639273	643910	672116	731714	779484	1401880	1113791	1016118	713643	714222	681568	730264	720407	789672	743395	693053	769352	624839	525213	537345	710455	580762	528144	699731	579316	514745	927179	856364	865935	946033	934408	925730	903974	760960	888549	588039	653904	738632	790497	815947	809896	1001306	917232	1093834	435027	446941	537240	817844	756029	748590	918591	833618	1257811	533397	640105	911591	862929	842847	1049249	893816	1323866	671802	733807	737573	821704	877341	977720	932200	923228	777860	677733	666880	681726	846848	1013691	1081818	830647	1040171	824023	812890	798355	782442	765645	888376	811360	951390
289	231.134	7.80003	0.844323	351.671	1114.39	605.323	0	0	0	0	1697.97	189.839	0	0	226.372	278.068	1019.85	1614.26	1818.19	1028.03	1146.14	3132260	3116438	3404351	2856645	2652452	2789200	3467199	3307414	3071737	3225889	3180285	3170184	2569992	2838054	2366593	3046062	3064953	3261613	2608935	2780573	2793396	2729250	2298182	3030809	2595529	2626144	2637657	3089990	3257951	2834698	2506607	2709003	2487501	3289251	2980471	2867500	2770866	2591844	2494333	2519176	2388433	2732466	2919551	3087816	3170536	2980996	2909941	2646832	2226827	1830082	2443292	2817252	2895705	2700106	2694960	2752225	2691076	2268782	2130745	2457343	2778751	2773839	2819879	2587527	2651586	2428644	2117293	2561018	2513309	2787822	2691502	2320780	2879751	2507048	2623661	2368431	2554320	2220311	2629673	2669826	2495242	2819596	2688076	2550310	2454878	2402509	2271670	2507791	2682586	2472661	2596520	2429580	2340224	2272781	2265202	2397320	2367915	2330785	2385186	2823762	2736606	2681272	2423611	2189037	2498065	2404144	2233248	2333785	2707612	2639521	2861313	2276370	2377299	2694404	2325381	2397864	2469715	1641108	1628734	1667740	1007135	1106495	1120369	621176	606303	753489	851452	838214	877715	896261	734726	961924	546867	499370	577919	1118551	1046842	1077517	1027180	932671	785132	819984	840378	784452	2865991	2565180	2605166	2199332	2174104	2479478	2594444	2302424	2618375	2598558	2697079	2527730	2337350	2439452	2525346	2543593	2144123	2448240	2632563	2587275	2699212	2400848	2340896	2806673	3007967	2290524	2514731	2398461	2283510	2225353	1915163	2059059	2041728	1469314	1614852	1651571	903100	811859	867402	927199	890262	840587	774586	779494	666955	1029737	1109648	1076322	792326	795094	850881	831121	957552	908984	2998218	2946126	2850008	2329120	2302836	2634618	2841603	3485885	3430945	2875566	2534749	2864730	2690313	2261231	2410493	2755580	2840830	2583997	2422570	2811234	2017879	2408114	2487980	2572059	2468418	2392654	3050284	3067363	3007499	2307461	2437575	2441073	2564813	2281302	2725217	2843108	2999752	2590332	2373918	2721251	2669887	2563291	2847735	2918180	2650235	2935381	2781027	2444658	2802777	2657011	2609117	2855670	2727622	2717283	2852591	2705201	2576156	3051329	2416924	2123771	2963181	2561169	3084945	3000849	2300816	2052234	2127970	2148626	2326310	2446322	2717255	2509859	2458041	2345962	1965910	2481080	2605342	2224449	2473987	2301242	2427171	1885890	2293122	2248194	2366361	2910495	3163366	2747758	2777405	2486304	3008522	2773473	2738146	2526702	3136770	2833778	3110990	2873040	2930530	2720295	2769782	2739063	2560651	2887899	2709736	2859841	2763422	2713179	2886874	3079477	2801553	2729373	2442990	2518519	2557151	2648637	2669084	2462202	2594328	2376619	2404170	1935316	1784911	1799423	2100617	1951590	1962108	2291250	1670846	1885964	2357949	2372382	2463513	2494280	2262760	2240503	2505578	2163438	2243966	2773084	2802379	3113527	2846031	2648926	2435234	2492200	2333431	2731984	1807795	1822536	2138796	2895869	2661943	2699150	2475036	2303476	2800437	2194553	2076306	3047646	3080454	3002747	2705173	2518531	2866575	2538136	2781023	2736713	2240288	2409371	2361571	2283984	2372079	2452505	2430444	2333618	2162891	2096559	2497261	2303246	2079136	2475873	2224757	2650514	2676155	2685923	1987013	2347402	2406709	2486277
290	231.134	6.89765	0.815263	0	0	0	0	0	0	0	402.76	0	0	0	0	0	396.423	0	450.185	0	381.902	1198606	1286942	1836684	1352119	1210125	1391706	1210855	1260385	1109270	1485862	1489881	1485789	828132	1009848	842398	1103011	1213422	1284423	949752	1055274	1120275	1208620	1129930	1227581	862883	834971	857524	1253380	1274077	1090804	970705	1056063	882651	1374244	1268982	1275963	1036076	941081	977174	1211899	1174782	1295596	1135111	1244116	1131811	1058593	1028593	1433101	1069510	1087279	1178276	1136543	1103114	975540	993511	1374399	871454	1082235	1146890	1220294	1092767	1039981	1056955	1281891	1246207	1349603	711566	876112	768168	1093331	976189	928994	1426590	1230312	1186427	821301	889605	718274	931072	853607	856132	1343210	1123890	1214127	883071	831512	724187	913856	1043443	963541	1427210	953893	1449951	1233418	1084457	1244759	1028065	1002565	1031821	1023768	1485043	1001913	1189909	1156490	967519	980734	968778	954923	1543531	1006553	1623943	1164449	1215564	1237465	1002852	942676	933093	1166949	1225847	1124322	941778	1237681	1238200	954840	974535	925776	703478	671630	722328	701967	585781	748262	652040	632160	655565	943216	815296	765406	821345	830766	742804	703511	740558	636574	1516298	930188	1375587	936974	1119266	1097095	974154	867636	954340	1068813	1488909	965995	1081444	891844	1171049	1039931	914004	963953	1549880	1029752	1384992	1205573	1121744	1069652	1069244	898264	1017969	1295759	1201001	1274163	719326	715784	738979	809661	885328	727543	992760	1034067	964121	731153	535269	667155	799190	817372	715538	1078257	1069880	1000236	543029	597929	628992	671889	777492	756128	1087024	1083649	1160468	1189611	1138388	1270187	1039318	1340717	1304658	1026897	981331	1033916	1235953	1118792	1252082	1046490	1025456	1159460	1195696	1317514	726879	910635	918778	890526	998239	976011	1505338	1381914	1354871	824429	917548	937393	862095	877942	1066709	1082652	1026421	1233957	1044764	1210810	916448	864742	1001980	1098990	999923	965196	1276817	1216024	1281462	863701	840737	939389	1026041	999767	1046349	1174345	1201806	1261568	955878	848628	1102702	1226951	1271886	1167983	873043	713658	707498	784711	798725	1113192	1217499	1155661	919100	791535	844118	884448	862851	966488	1058412	1058257	929211	724492	810539	800315	824021	1061371	1630688	1172356	1276011	1237620	1181231	974018	893045	993868	1623641	1086282	1602139	1236172	1178458	1336021	1063605	988479	972334	1190424	950902	1004398	1179958	1109552	1207233	1117106	983268	970529	1270204	1204626	1248476	1241770	1257503	999992	1302759	1283144	1301353	671678	707736	708865	658197	811751	824587	841743	770527	748037	986964	963029	928873	1043546	928648	974452	918590	863976	962885	952890	1059284	1627033	1204344	1209976	1154585	907966	930792	962727	1031471	1313713	1365835	1317611	1220680	1284383	966584	915238	974089	1349004	1535862	1271017	1374827	1373714	979959	896468	1023546	1295665	1268037	1315864	864035	885687	998319	848192	895911	908262	1060546	1149480	1107627	860647	946514	863899	858123	974229	842770	1318520	1236964	1212829	899904	814800	884961	986186
291	231.134	7.19724	0.799035	0	503.446	632.808	0	0	0	0	0	0	0	0	0	602.955	387.632	0	0	661.487	0	255262	234130	176673	282764	327863	336326	595935	576103	506224	328382	324127	318355	335971	372296	375849	494958	469959	505128	209090	166346	189368	332283	304800	339903	340927	386104	364502	525273	569967	531590	430715	472764	434880	371929	325661	339709	211706	202283	165056	305777	295295	306117	515314	555041	537614	199438	182909	151032	271611	273167	270665	522885	507921	483295	164094	149800	164670	279039	272551	307050	519423	468678	529552	302916	286493	297639	320254	339945	323863	476655	435585	406474	319610	269147	290753	357466	347665	302901	431093	445102	421114	321834	332555	323654	339175	334247	305312	424470	463151	399698	170236	174730	135404	282093	276210	325063	559838	501054	440113	158676	143905	173438	268894	302103	334398	479223	418869	445202	148728	155197	133278	272956	307382	343678	456880	466448	457886	265918	270640	321096	284063	309127	278792	256031	258172	259370	309592	294866	321411	340068	274014	300630	276354	275898	299058	419406	417250	450109	440635	450237	362125	359477	372798	387370	157007	176616	117549	288877	285060	302231	474694	474209	488805	178103	145754	173154	301951	271839	274755	454731	470306	440513	123538	169444	141535	310728	299993	332076	528490	448697	510346	266109	299924	282369	294444	309926	298971	424009	369804	423885	275648	266284	320631	311221	311345	306166	383872	379579	326931	317051	270513	294005	266468	280903	305124	395330	353978	412443	190557	184904	177344	279796	306700	330772	484774	536880	568211	174668	194442	162020	316046	248932	308621	486361	485000	301676	273810	315657	296530	398771	360006	422462	410634	435298	323438	317459	303001	368927	391527	387538	478023	399431	180556	170662	190904	304273	288971	328824	448308	436040	461936	173938	174472	177164	290185	251467	301929	428354	411406	481553	169937	143087	179157	324021	304721	304444	484568	399836	453192	313041	304129	302058	404245	434734	393277	464671	452872	273691	282707	265395	406094	375877	428969	434526	437773	410161	250807	291402	408822	394213	396539	423752	453933	190489	139153	162221	315545	319823	340076	514628	446036	438224	144841	165256	126825	285692	338779	304518	446897	510806	451432	166916	150624	140417	302145	299627	308314	490162	479677	486476	340213	302660	346978	297990	299808	306317	297837	317034	295543	326775	296656	305113	307463	297006	290618	350014	327193	272661	495344	440698	468206	474538	468540	476400	458168	416026	451379	146319	152931	137348	296880	315164	314862	438785	416573	444603	353366	213369	220978	262032	301704	293734	411440	399240	441752	205454	236012	318974	312099	312742	403199	431482	504221	326902	311221	279731	442709	402131	481242	501008	430247	443783	290359	251844	242354	381793	408808	438159	441418	483280	431911	294093	297757	322396	371099	425235	474015	428222
292	459.315	5.67194	0.854661	0	0	0	0	0	0	0	0	0	0	0	0	0	0	0	0	0	0	1073541	997288	993415	943518	881597	883587	1859976	1897269	1511284	1275744	1025028	1202896	834548	1032362	1006111	1687913	1351744	1776623	776806	731901	695889	865871	771944	1159807	819207	885663	865038	1675418	1769791	1196486	1150230	1189787	870384	1252051	916150	989440	754907	659112	622940	788308	870797	1048176	1546743	1539035	1683814	815711	798743	704744	719158	735060	893138	1524083	1504142	1254933	719738	639369	649230	923577	833339	1021352	1296093	1196156	1437117	905088	858842	931367	690608	912846	852220	1232767	1119684	983735	1284548	727694	950272	823517	922432	743286	1237986	1105569	1013174	1093773	901500	891424	804244	804200	698585	1265312	1204728	1192503	782168	602190	540593	935684	847163	1055514	1322385	1175670	1247460	625703	753571	625942	668763	689090	853513	1263003	1149775	1301804	792123	666440	668604	810909	744102	965062	1206418	955126	1106962	765005	891445	866925	527421	835260	831180	563539	620856	687770	643468	546900	577667	518265	471565	581519	553799	469773	536263	992173	876710	1013156	899814	896246	626293	586326	657879	603254	621704	669200	635973	674747	688483	824218	1195964	1123809	1081146	730130	607975	568946	679493	929307	1030277	1218779	1002576	932017	588524	598912	599175	880809	729545	1034281	1495964	860826	1228338	867434	868472	862328	602109	795235	677825	1141209	893796	909543	639835	652316	667042	625435	546314	529051	778938	563041	649352	715564	773042	613911	539673	466922	548446	728107	746111	762920	724299	705916	752974	841081	761948	923580	1439943	2056846	1674813	698386	653862	624379	966627	655531	954148	1097856	1258604	940536	742432	952899	618752	796621	613417	1100167	1211879	1253534	1126659	953275	1086173	670477	827712	805377	1214982	989239	660142	679817	755290	1022691	761771	844606	1142949	1090399	1346063	802746	586048	726293	1013310	819173	902690	1209650	1149050	1296665	578520	580289	767396	970711	844771	1024956	1099086	913568	1633782	849530	965196	996145	842877	673047	648560	965733	992617	650312	627921	711798	972796	867577	726025	1025306	1149082	837805	685167	752808	889135	698497	793518	938328	918178	761936	761790	752917	969056	942826	1124337	959979	1147303	1129110	724915	657433	667760	955258	935973	1005795	975465	1200070	994908	793446	703350	734604	760454	904071	1017146	1510524	1154654	1174412	747485	749854	774365	665859	857747	868604	793987	763370	916218	575618	559490	403159	670864	663086	593303	728857	635444	617391	961578	972410	940949	1112375	1072884	988413	1069496	717253	1104711	738004	691741	706825	869605	924914	995398	1070838	977935	1364363	657157	786968	766205	736214	853339	941666	962844	1021114	1409267	797635	912023	888247	1061673	845291	1199870	1016789	1659550	761558	822960	857849	912587	920696	943473	839838	1070166	1024632	726160	702517	698757	846995	1028442	1121092	917245	1040681	919608	870227	727698	701100	873306	949007	933939	1030134
293	126.905	1.32142	0.632735	1837966	0	1881400	727067	0	0	0	0	0	1139732	415996	0	417234	925802	1239025	1055095	1036005	903912	849628	706944	1015540	0	0	1604890	911040	792449	935148	1935926	0	1534419	1490902	1440223	1333640	1067236	0	0	0	1111112	844409	1592785	1529504	1715498	0	0	1315779	0	1055745	957862	850041	930282	991180	1684811	0	0	906701	0	790805	0	1751912	0	750202	1103257	1011836	0	0	779698	1707524	1574259	1583960	992503	895628	792134	870123	0	818980	0	1700977	0	0	1075740	0	1726983	0	1946431	1428096	0	1575338	993951	916634	0	0	1567566	1614636	0	0	0	0	0	920567	1779808	1756582	1676051	0	1566915	1571492	0	0	854557	1010507	693664	779829	0	1944819	1534198	0	0	925579	771083	792779	0	1532147	0	1462802	827967	903849	865444	964518	0	893697	0	1760839	0	922811	1018878	824747	1729406	0	1782741	1801006	1786224	1860520	0	0	0	0	1550990	0	1476707	0	0	1278928	0	0	984372	749633	876945	953653	0	903274	1064029	999800	910828	1013364	778290	0	0	1462364	0	0	986151	828390	1024792	0	870153	1551817	0	0	1086932	816059	735861	1049151	751162	911117	0	1580458	1466916	870939	734413	802065	1698770	0	0	1677329	0	1591400	1028869	966736	809279	0	1826832	0	1630880	1490493	1422573	982736	783919	1121586	0	0	1569997	1498462	0	0	1037928	929485	945949	0	897754	838189	1966449	0	1703298	874295	859540	794254	0	871725	1129607	1985058	1755004	0	778746	880590	0	1636742	1781246	645982	0	0	964864	788361	1052280	0	2032696	1723846	557541	603939	0	0	826514	1042930	0	1178919	0	0	1759299	0	795039	1026324	1044904	0	1055763	0	0	1598086	912118	0	0	835448	0	0	1818225	1591116	0	999338	837467	1148053	1940380	0	2036758	0	665049	605878	937554	1101628	0	1669810	0	584044	633284	762284	1020449	933102	997780	0	2007298	776204	788151	1038244	1044963	0	756959	1135581	884678	1472852	0	0	1086029	969767	829767	0	901729	0	1623180	1502896	1479208	806940	0	905241	982938	1083561	801480	0	0	1789706	845106	965000	1105572	0	1797630	1844658	1892708	1919080	0	1891637	0	1744859	0	0	1475852	0	537226	572268	511727	0	0	904700	1027683	858694	884480	0	1099938	963600	1007584	1106541	0	842907	869264	1819766	0	1985908	954904	0	909378	528750	576434	0	1981267	1816554	1714749	0	1006507	0	694762	743558	1725143	2012604	1648906	940964	0	971890	1791560	2321623	1503596	0	0	0	954945	905852	1116319	0	0	2006021	0	0	590441	867512	0	985125	1989556	1737420	1865686	0	0	942822	1143412
294	118.023	2.18557	0.850776	3266.18	3421.27	2680.97	2315.45	2345.44	6252.89	6522.15	6185.19	6385.65	2068.96	0	5481.58	8028.07	8844.43	6149.8	8161.57	6614.68	8624.02	78977.4	70988.9	69713.5	36643.3	32932.4	32477.1	43557.8	42789.8	42845.8	40099.7	41114.1	36668.1	75492.3	77227.1	71816.3	46353.2	45392.8	46361	66934.9	70107.6	70622.9	39826.8	34691.4	41384.3	73355.8	71150.3	74181.5	52599.3	55678.1	48238.9	46422.8	46726.2	46776.4	48248.1	43666.5	45236.8	73145.9	67365.8	65784.9	56821.4	52678.8	61761.7	50420.2	55738.4	54997.8	71940.2	73299	68513.8	46432.8	48564.5	51035	51098.6	51853.8	50279.7	75952.4	65730.7	66555.4	43018	40953.2	43198.2	52907.3	49355.9	46700.8	52563.5	51429.5	55355.2	71984.2	74360.2	73361.5	51599.7	52558.2	48260.2	59967	52211.2	53744.9	66903.1	66304.4	61837.1	51105.6	51830	46265.1	47514.5	42766.7	45736.5	75877.8	68353.4	67226.6	54020.7	52608.2	6392.84	191742	171847	196170	139830	131627	164410	198263	201833	198208	205053	177746	243598	250103	273148	258445	377886	352927	367342	643454	633807	649100	539008	585324	507198	631962	564217	644839	462937	465816	513526	785554	830797	798782	1800713	1870511	1536918	625915	585221	639088	632458	811009	718993	1482701	1498344	1435943	770473	817552	781489	883013	957056	923764	3349587	2903082	2750368	584660	692415	605801	565580	582431	619602	730311	697426	685069	774335	781732	722085	601020	654158	723073	732006	696256	673334	536569	539672	497613	581522	553602	650737	733904	612953	639281	602444	624755	619675	610481	592985	559159	921821	755960	711676	3616119	3615216	3547492	1968084	1981214	1868862	4045626	3828187	3626211	3210380	2988780	2918732	2546687	2145270	2355346	3356226	2789960	2863974	63129.2	69781.6	71175.5	33939.1	33025.8	34263.3	48556.4	55192.2	53481	64383.3	64017.4	66194.6	38230.3	27741	39603.2	43196.7	52642	9716.53	5917.56	8962.36	6184.91	9745.59	6832.5	15120.4	17376.4	15084	6800.76	8324.02	7411.95	5533.69	5017.07	7971.72	14155.8	11139.2	79075.4	76091.3	78580.5	51247.4	41315.6	45819.9	52255.9	56485.8	61952.2	93057.8	79915.9	89601.9	53834.8	45052	49865.9	59610.1	55100.5	62784.8	75576.8	87442.2	88607.7	54011.8	47335	54493.2	55276.8	55198.6	66155.3	93328	93107.6	148069	93359	121142	134511	109856	117392	117931	125949	96864.9	132784	126951	118877	128022	130434	133631	108136	101646	104306	111314	122166	126149	149766	83988.6	76391	85006.9	53969.4	53742.2	52989	66027.7	57016.3	60489.8	73564.6	73079.1	69528.6	44787.2	40876	48625.9	57708	53280.8	47706.2	75979.9	73039.6	72024.6	38088.5	42669.2	49716.7	56064.1	51792.1	52060.7	129819	131017	129366	72009.3	76986.3	71938.6	75452.8	78735.2	79413.7	129925	125622	112639	122267	108577	102028	107338	90722.7	90472.7	157007	152781	159091	89324.9	87159.2	86071.2	95915.4	82215.3	88693.3	72048.5	69402.1	74011.8	40913.2	44421.3	43520.2	49936.9	47868.9	54539.6	53120.5	59665.9	61065.3	54180.9	53041.5	58893.8	54040.9	45195.9	58211.1	56733.9	58794.5	45215.1	43949.4	44585.9	48344.8	45189.6	54522.6	67280.2	63222.2	68960.3	94673	94475.2	102707	77336.2	82506.4	78172	125780	138579	133258	77907.8	79929.7	81005.7	64447.4	71547	69024.3	55412.4	51209.8	48684.2	67143.1	58134.4	61637.5	62435.4
295	145.097	8.64006	0.855282	185.905	238.62	417.647	0	0	0	0	0	116.438	0	0	229.363	0	153.449	147.008	185.868	148.495	146.992	1333836	1359507	1577288	1248042	1200377	1337898	1126555	922869	703100	1103409	1184566	1122164	628470	832090	823904	797797	714332	790014	1321496	1275767	1281152	1196586	1257357	1562724	577549	553517	561753	809897	884347	520251	348267	491226	429660	1285057	1128307	1144338	1219402	1297752	1275292	1298937	1130749	1400077	728144	843128	783214	1546663	1517872	1182619	1280986	1205549	1531996	552218	547037	524763	1358125	1407679	1276151	1272441	1169428	1321869	520357	569032	617862	924918	883812	998726	351573	524028	463953	639960	579491	423635	1264673	902096	999156	415098	435120	320795	589031	502248	410462	1167201	1035634	924813	428444	360660	284810	576693	557265	510413	1224208	1056096	948536	982578	1005983	1097378	378024	397900	319475	1318068	1474207	1499009	1126010	1208326	1318248	426771	363262	375469	1327798	1257787	1211437	1022660	932960	1203069	340113	300614	338206	259318	238497	247093	792242	869052	849802	180066	178192	255032	68668.7	68062	58675.8	297572	240372	308143	53064.3	59013.2	48566.3	55953.2	45472.5	60536.4	385558	423198	313732	75206.6	77184.8	80708.3	1342265	1495656	1159025	1158152	1078736	1279658	457223	359990	373115	1190215	1305188	1115283	1012410	982183	1160960	382647	331908	347686	1289888	1226311	1237162	1006133	990891	1236143	596718	343114	437276	896259	919863	987228	365362	360844	321306	385224	308005	351246	213313	282134	303063	245095	213700	178587	41773.2	45483	78935.3	360998	403753	371761	104344	76172.2	92147.9	73585.9	88324.3	86809.7	1371798	1518824	1620477	961143	965157	1189707	584246	1066561	916518	1436066	1537961	1479821	1046928	760563	1024633	443307	520294	853854	749637	981314	312442	564210	570671	566583	742202	591031	962078	900877	991545	388346	479250	531550	569337	429180	1454733	1580884	1499581	1156104	920745	1128461	404405	417485	483009	1462336	1466162	1353066	1078542	866155	1090500	465512	408808	563815	1383660	1467207	1479176	1146264	998001	1167824	358199	247756	627554	753173	870439	864164	436209	373571	390253	448176	452725	684216	807853	733876	610627	423739	412707	500398	494938	455130	757287	736951	586938	264162	393327	408446	473753	1620587	1440189	1580153	1110410	1128439	1348506	519771	477051	451537	1526500	1415974	1397449	1115229	1010141	1300250	512205	565082	425655	1668310	1451682	1471056	1030841	1079763	1179952	738510	512394	464614	912537	900460	1006115	890321	868665	885139	989565	913022	952836	382192	364319	291144	336004	284032	251315	517065	348444	337204	726679	643981	744718	614625	602587	630912	735390	540168	691819	1523476	1428094	1731536	890076	856059	850544	335790	317126	447271	13025.6	34867.3	50893.3	764846	763102	833286	346997	297558	623133	75521	209130	780992	798044	859919	401515	308901	664300	781455	903038	980453	327244	354142	532728	415176	506295	456138	711665	692090	735700	324912	530449	542615	384683	508014	457748	842213	915922	869340	516684	395894	391653	473176
296	168.99	4.50531	0.853637	4086.63	3750.99	3178.02	3330.43	3162.28	4807.2	5785.96	9409.71	10016.1	3709.57	1382.68	6132.66	6444.16	7784.06	7234.96	8002.46	8070.88	7192.14	76167.2	55213	91589.1	21617	13392.9	17513.4	24105.2	20124.6	21959.8	18760.1	14302.3	10946.6	910083	158846	691645	69313.7	70856.4	55781	179288	140016	461028	9736.31	6566.57	18499.2	453132	114339	112190	148866	32115.3	38005.6	37146.9	20311.5	77066.7	15823.5	18430.7	9903.44	97465.6	59081.9	141053	16661	14518.5	17416.5	18577.7	33464.4	19604.5	117477	94550.7	84961.3	6091.52	11343.8	9559.15	26644.1	22329.6	17538.8	104128	75747.5	149290	12805.8	9383.95	10256.7	21377.2	119870	13636.8	14212.6	21437.9	12979.8	141606	172558	68124.7	20788.8	27548.6	27939	18956.4	10526.1	13351.8	57456.4	144391	53548	19666.9	23913.2	22587.9	19281.8	12486.6	17386.5	151244	85214.2	215939	18834.8	29982.1	19509.1	137892	104818	156458	10168.4	9129.38	11351.2	19965.7	16120.1	46976.9	100179	172116	190834	9398.54	19790.9	11187.8	16194.5	17273.8	26682	119024	149595	141831	15682.6	17290.5	5890.5	14940.5	312802	18275.6	17669.4	18812.9	11109.6	22378	14904	14044.9	20601.2	12976.2	11593.9	164096	53522	34239.2	215946	36494.7	58134.6	49559	39533.2	40435.4	36690.8	30095	487038	45298.3	57754.2	39047.8	37134.6	204551	61022.8	94483	234434	95477.3	15845.2	10935.9	9562.74	18918.4	137222	16315.4	111377	115961	190017	11224.2	13301.2	10351.9	18145	16456.7	14925.9	110201	261703	309267	10557.3	23387.7	11928	22189.3	16287.2	73311.1	14664.4	14569.1	10756.3	159463	44451.8	40502.3	47908.3	96375.5	23640.9	15466.5	10687.9	14865.4	165304	74514.7	50151	34258.1	26740.3	108903	16418.8	14430.6	12912.5	205999	60136.7	53347.3	30193.3	22332.1	293972	270901	176293	247198	10430.5	13270.3	11184.2	33999.9	79780.3	40862.1	112905	281273	162455	19164	7206.78	10632.1	30949.2	23846.5	12397.2	25565	20677.7	129169	125751	90920.2	33828.4	23608.3	38857	78910.4	15023.6	15445.2	48702.4	62121.5	178476	26088.5	16629.1	127293	172728	220872	10951.6	11053.7	11737	30470.7	23500.1	26362.2	306492	443182	355011	11657	9694.41	11177.9	29775.9	27213.3	21946.3	276366	454766	434683	10329.8	11331.1	13028	109982	26419.4	27279	8323.99	14009.3	19394	137081	48114.3	125072	28935	20686.4	12992.7	10740.7	12524.3	48146.4	51066.4	32487.9	21425.1	18008.8	22867.8	18570.2	10707	47404	35426.6	42089.2	20847.1	25697.9	104600	150161	182838	11985.6	9537.66	75235.4	15166	14651.9	13721.7	138915	70193.2	94744.7	12075.4	15542.8	12130.8	15301.2	14542.4	23753.5	121726	72107.8	124892	13593.8	15215.2	12552.6	14379.2	12358.2	11639	8292.22	7222.95	28796.7	9062.5	14084.9	8715.81	10404.8	10278.2	10137.7	38590.1	18033	92743.5	31097	18878.2	36125.5	79140.5	31905.2	43994.8	37962.9	80224.4	18965.4	60307.8	21063	16625.9	50891.9	30481.7	31866.7	96428.2	304729	163577	9003.08	20100.5	11831.5	43692.4	36434	23585	117059	127349	127033	11324.1	10859.8	10745.2	26269.3	22726.1	18227.2	732097	519077	10147.7	51376.4	7457.76	19708	25276.5	21556.5	9833.77	13827.8	10154.5	111375	27045	34939.2	20364.8	23626.1	26067.7	10513.8	17163.5	21344	43857.1	34043.6	37749.1	28161.4	31675.6	42502.3	8565.82	16908.2	14146.5	85431	32201.7	35520.8	37130.2
297	162.838	9.08427	0.733965	2242.65	2668.73	3678.5	79371.4	4302.01	6789.33	5576.16	5868.88	5404.64	0	0	9519.31	7155.62	39516.5	5027.98	5458.36	105581	24460.5	4646.98	4179.15	4916	3041.08	2211.95	2319.19	7058.43	7056.61	6559.59	3069.23	1983.25	3700.18	3694.29	3729.2	3056.79	4219.41	4688.41	286006	3576.3	3320.14	3589	2912.73	2713.96	3370.55	3886.51	4172.89	4727.68	11446.7	10282.4	8436.03	6045.83	6373.66	5527.64	2697.76	2605.76	3578.25	3537.25	3338.92	3217.53	2921.38	2945.41	3070.49	8379.07	7680.62	7549.78	3452.04	2802.31	3295.32	2551.2	2570.03	2052.61	6494.12	8068.18	6213.46	3038.45	3512.44	3086.63	2744.65	2097.18	2819.25	6830.95	7212.12	6417.36	2927.97	2904.49	2590.3	4015.06	3800	3807.43	5265.21	5529.24	4958.32	3070.17	3033.04	2868.63	3361.04	3736.92	3966.95	5201.01	4894.72	4587.69	2691.89	2236.95	3111.86	3404.6	3954.15	3700.89	6547.92	5548.88	3771.99	2681.66	3082.3	3438.8	3229.65	2156.89	3474.32	5946.68	7184.21	6545.27	2433.37	3172.45	3248.23	2729.52	2489.07	3370.07	6772.15	6257.55	6719.28	2551.76	2520.62	2735.72	2589.17	2689.18	2990.08	5868.13	6336.11	7271.35	3887.58	2366.76	2640.66	3095.52	6345.44	3603.91	7994.82	3050.59	2947.16	3754.94	3186.34	3227.28	3050.2	3494.36	3075.84	26361.7	3022.26	3827.75	5763.17	4319.6	9240.45	6009.74	6490.98	4928.61	4273.45	4649.19	5187.72	3175.56	3298.51	2850.05	2001.1	2573.96	2486.56	5477.53	7080.12	6826.35	2572.39	3049.13	2845.17	2642.47	2422.66	2850.65	6884.65	6969.53	6801.99	2566.96	3229.89	3186.41	2598.34	2665.34	2916.32	7106.59	6641.76	6868.49	3134.57	2973.66	3047.92	4110.92	3373.84	3316.55	5209.95	4114.47	5791.77	2482.51	2875.56	3130.16	6632.74	3852.43	3480.37	3962.26	5461.12	5126.72	2650.34	2914.94	5837.89	4433.12	3445.58	3671.88	4402.94	4600.97	5494.6	2844.56	3042.98	2049.95	2486.65	3011.94	2972.99	6284.39	6759.61	6256.08	3199.99	2918.89	2953.98	2488.08	2585.91	3211.68	6035.81	6501.55	3260.29	2713.16	2439.86	4411	4311.09	4527	6248.2	5405.64	5794.65	3572.78	2854.63	2783.94	3963.35	4031.81	3844.3	3944.83	4396.1	2006.51	3133.34	2951.14	3535.92	2875.64	2817.91	6201.67	6191.79	5006.02	2911.51	2492.86	2045.42	2630.12	2617.77	3120.45	5586.17	6535.08	5918.24	2772.64	2763.37	2130.8	2957.11	2600.74	3194.55	5949.76	6147.31	5466.1	2941.02	3128.7	3319.64	7677.77	7983.66	5251.44	9408.94	5680.04	2658.24	2357.99	2923.99	6170.41	6286.27	6919.24	4989.25	5979.02	5013.2	2672.43	2289.51	6395.68	5787.77	6080.73	5481.51	4435.02	3008.11	2581.14	2813.77	2727.66	2838.83	2319.98	6426	5774.86	5024.75	2743.73	2618.44	3178.89	2614.68	2981.7	3590.25	5756.41	5971.12	5798.1	2628.32	2272.68	2761.43	2800.77	2210.85	3373.82	6589.64	6262.69	5681.41	2645.65	2574.04	2991.42	3459.61	3248.76	2689.34	3156.43	3352.03	4435.84	3876.07	3424.63	3789.93	12000.5	6920.4	4871.62	4792.26	4979.1	3657.51	52870.4	4935.05	5073.23	4707.48	4145.44	5677.25	5301.37	7621.99	6724.66	2289.65	2556.72	3178.67	2846.72	3161.47	3070.94	4609.88	7317.54	6698.85	445840	74811.1	31196.3	3698.7	2493.43	2724.86	5806.52	6807.8	8198.75	14274.8	8821.14	3256.9	9186.48	3327.18	4520.45	4831.07	6492.26	4244.66	2293.78	2591.99	6756.64	7032.07	7164.85	5117.94	4157.14	5578.89	2986.23	2704.18	2621.72	5935.45	7732.05	6755.4	4598.43	4628.6	14233.7	2323.48	2101.15	3458.77	6632.48	19477.6	4344.76	5437.67
298	162.838	10.0521	0.692642	3639.65	2824.52	2866.15	25278	5381.8	9082.82	7646.21	5065.56	5235.84	0	0	0	35415.7	4136.28	0	4960.04	92788.4	31705.1	10220.8	8615.03	7838.47	2812.37	2511.66	2648.12	6925.05	6100.57	6607.43	2806.05	2246.84	3139.84	4868.37	4459.16	4875.74	4759.73	4955.76	5890.34	6527.14	5735.27	5054.19	2769.84	2769.55	2178.68	4497.15	4101.72	3620.68	4587.4	5260.91	5306.15	4353.77	3932.66	4683.46	3270.26	3270.52	3241.15	0	5986.4	4853.52	2249.9	2306.11	2918.58	5456.12	4923.62	5292.83	4360.77	4548.68	4345.14	2421.5	2806.1	1662.67	4681.88	4755.75	5439.6	4171.7	4435.01	4791.53	2209.34	2392.49	2333.14	5215.38	5765.77	5205.15	2913.33	3164.95	2880.25	5959.29	4682.32	4945.32	4474.86	4074.34	3459.14	3373.86	4801.36	3318.68	4192.62	4044.85	4341.5	4940.74	3882.72	4690.54	3139.97	3686.32	2699.94	4353.5	4161.78	3807.87	4153.32	4767.65	4608.31	3662.17	3739.46	3484.72	2237.29	2243.06	2725.93	5524.35	5176.18	4254.42	3683.93	3867.95	3906.64	2393	2095.3	2520.01	4547.55	4546.38	5225.06	3490.14	3837.25	2807.31	2195.24	2314.75	2639.04	4924.25	5543.83	4677.23	2972.62	3376.7	3496.63	3253.32	3849.24	2853.9	2991.01	3402.63	3187.64	3209.31	3842.16	4254.76	4361.16	3359.3	2954.99	3244.59	3754.29	3514.89	6270.23	4183.77	4694.54	4044.09	3988.6	3650.35	4260.76	5392.93	4040.03	3707.41	3639.97	4557.96	1815.72	2596.47	3154.21	4028.38	5185.33	5428.99	4327.92	3984.51	4048.49	2432.1	2544.94	2613.18	5500.59	4367.91	4185.62	3646.03	3989.72	3401.59	2585.16	2587.11	3164.72	5124.35	4443.19	4421.35	3398	2969	2953.15	4523.59	4662.09	3897.25	4294.99	4503.24	4597.75	3156.61	3401.96	3538.76	3930.61	4189.24	4532.99	5082.22	4363.6	4152.59	3113.32	3321.6	3581.36	5077.68	4282.24	4042.1	3849.88	3853.76	4934.91	3853.51	3950.86	3129.56	3059.16	3112.22	2674.85	5612.69	4602.11	4271.72	3752.83	3952.3	3609.18	2310.68	2921.48	2955.11	4067.72	4584.72	3258.85	4286.8	3270.14	6751.59	6322.72	5708.09	3992.66	3246.11	3613.09	4007.29	3190.04	3330.06	5824.25	4740.66	5451.2	4056.16	4013.72	3323.8	3075.25	3212.18	2684.85	4209.94	2804.77	4415.56	4464.18	3864.81	3115	3311.94	2924.84	2480.63	2290.45	2388.83	4459.1	4295.71	4250.14	3338.8	2653.47	3555.52	2548.48	3026.1	2760.43	4620.1	4618.3	4734.87	6055.15	3741.85	3749.43	5142.9	5230.68	5201.6	16361.5	4232.78	3673	3255.4	2880.18	6724.36	4719.83	4360.37	3704.99	3486.31	4599.12	3709.19	3606.91	7082.85	4785.69	4074.06	4935.12	3864.9	3762.91	3513.69	3574.31	3496.28	2461.48	2920.85	4345.48	4487.64	5129.44	3585.54	4220.33	3840.39	2988.49	2814.43	3182.53	4672.82	4408.36	4954.85	3264.83	3190.69	3493.22	3254.73	2898.12	2877.8	4906.74	5379.57	4534.24	3810.59	3446.19	3600.83	3824.36	3890.29	2743.55	3987	3164.28	3283.9	4107.98	3656.94	3775.45	164680	56062.2	15897.7	9203.4	5897.4	5816.35	4294.13	3770.93	4034.72	4228.96	3203.1	3925.84	3560.07	4424.38	4709.59	3420.36	3810.23	3369.79	3188.44	3396.09	3081.27	4992.82	5051.95	3889.06	798405	543777	337742	3464.7	3032.56	2998.2	0	4061.92	4265.15	165089	47556.7	2781.63	3716.18	2837.47	5130.02	5177.54	4258.4	3213.83	3041.91	3306.67	5826.56	6001.52	6074.37	7442.08	5126.64	3438.83	3070.96	3406.48	3106.74	6138.1	5199.44	5908.95	4678.91	4829.43	3603.35	3302.48	3296.64	4939.76	5282.53	8756.71	4516.79	3948.52
299	155.874	7.61369	0.780463	0	0	0	20431.1	0	0	0	0	0	11516.6	7333.21	14827.5	0	0	0	0	0	0	8461.08	5649.73	4801.59	39132.9	40791.9	135705	580135	575471	553674	56349.8	43438.9	51329.7	163666	182487	162324	562420	515741	554043	4517.96	5607.07	5926.73	40097.2	123187	55476.1	163939	173055	141102	555693	511403	520228	462889	482566	504782	46696.9	47549.1	49808.8	6081.14	6254.88	7231.41	37736.6	41996.1	47193.5	555405	576798	591829	3660.37	4607.77	3902.19	117034	43804.7	46998.4	546231	549105	518759	2040.85	6366.33	11236.8	44334.5	38023.6	40157.5	532806	534018	574063	47257.6	42666.7	45376.6	117326	133659	148580	563301	542433	514812	58541.8	43012.7	47012.8	157341	148687	128079	466649	458756	486777	49764.2	49449.4	43123.9	135467	128511	0	467412	508221	509078	9417.29	6192.18	5998.2	48065.2	39274.2	44863.5	558639	507680	484123	9136.68	3564.75	7564.47	35995	38265.7	38997.7	505092	504322	447008	5725.41	6508.13	6037.77	43301.5	46408.7	54807.7	469482	428906	506693	43937	45576.3	41826.4	37364.7	43375.6	31344.3	157080	39290.9	49910.9	133793	119199	124192	0	110358	123899	130202	114174	119451	489524	508203	527640	463895	502836	436337	477734	485044	463761	4857.84	3274.43	4762.74	41843.6	35819.2	48132.5	486822	503736	479680	10007.4	6953.68	7410.28	44044.9	44876.3	57965.3	509868	496696	503200	4940.69	4664.18	8930.33	129764	38362	51139	529772	491706	528716	40108	43854.1	39859.9	131704	133139	125513	512286	520304	501460	39898.6	36661.8	37952.9	104703	0	0	484064	473977	461907	36539.2	49983.4	40731.7	0	112729	0	473748	462753	424102	2908.87	4744.23	5216.29	35456.6	44866.1	145962	530652	506065	519900	5233.46	5173.94	0	41459.8	32660.1	40629.3	503985	507175	46434.4	38988.1	155099	0	119447	138274	472288	525947	495960	50461.3	54999.4	49100.9	112437	130525	154013	507264	450715	4433.5	5008.97	6724.67	37382.5	144050	122712	493210	484238	467565	2659.38	5752.75	5525.79	44789.1	44677.9	42318.1	517768	474413	494202	4190.07	5706.61	5464.64	41542	41161	51994.7	472863	465504	537150	37211.2	51412.8	50563	429884	465476	463289	479754	496124	41525.5	39227	149524	501058	449863	436286	502086	463130	489178	36358.6	49237.7	463278	380798	482871	516515	538293	7174.44	4965.75	5672.48	45720.3	46682.4	45779.7	525155	468959	517802	5119.08	6031.63	3801.25	39558.9	41914.3	48677.1	520834	496884	481472	7471.74	3690.57	4458.14	47819.9	45901.5	140585	498251	512985	503470	0	43296.3	0	39083.9	43893.3	46385.9	51905.7	41126.8	43770.5	108920	117013	105000	0	0	0	124874	123492	0	504941	494604	499430	479925	518799	493947	458411	432245	496255	3729.13	0	4786.77	148153	43962.5	44280.6	482169	490981	467168	51588.8	28402.4	8543.17	51700.6	45864.8	44660.3	496249	464616	515944	9248.72	11533.8	43102.1	157166	131769	475635	453611	510958	0	144376	34899.6	415954	450538	481883	487478	507199	443040	152252	38137.3	37517.3	480620	484207	414254	475824	448511	478784	29943.5	36906.5	33433.5	449872	480208	467672	454764
300	155.874	6.85673	0.762217	39586	39702.2	41650.8	43074.6	32826.5	105860	135409	219574	162689	0	0	13804.7	17262	192561	236211	241729	0	0	34728.1	40051.4	30306.2	108430	79135.6	110514	302123	271455	322088	90169.8	99870.8	90683.6	173461	132871	161413	333278	271152	331144	41509	31407.4	29870.4	95714.2	104975	80512	188958	168609	169381	251259	256235	298906	293962	359862	325873	94102.5	99362.1	93673.9	47109.7	44782.4	43209.1	101718	100664	89341.2	363699	252773	350574	41951.7	43821.9	41136.7	88087.2	69375.3	81624.6	401378	316428	382701	47821.9	48217.8	51001	91206.5	87010.1	76307.6	268317	319901	282882	99471.9	106511	102523	208778	194208	184406	326940	271789	337892	81651.3	72332.6	99113.6	234441	193333	206477	358062	390871	316585	80436.5	85513.8	78612.4	211152	209792	290966	263058	345436	318443	48082.8	45730.2	44047.1	94226.8	87663.8	82010.4	299067	374150	426243	37955.4	41801.7	47997	106100	98305.7	92116	319504	426770	293924	38033.3	42332.8	45051.4	95255.1	108905	101382	303972	439008	402260	90168.9	86250.5	107209	117601	100943	100567	105363	105275	105314	264370	273885	197436	171957	197820	193588	277663	237745	245278	266191	350644	252898	366662	276220	399269	348974	339985	275027	49374.4	42194.8	48782.6	89207.7	94218.4	87283.6	406025	418375	435309	49179	42055.4	54709.4	100484	85532.1	90879.4	291345	392881	422993	44453.2	44013.4	43952.7	94848.1	108669	92311.4	296808	451596	415253	93696	90884.7	87709.4	178642	231386	202116	257354	379044	377015	91901	95389	87925.1	183572	250549	238207	284052	321647	326570	85351.8	80204.6	90355.3	169858	185544	189832	271372	366970	267079	40644.8	46996.7	42338.4	91296.7	82385.6	102960	330002	196402	259631	37141.6	44818.5	42692.7	105650	131740	102361	408628	290223	119886	119208	107028	264738	181752	172505	299452	222913	262211	104430	116293	104296	194879	194406	213318	250652	282958	41126.8	45948.3	44452.9	91502.7	102022	102903	416269	278855	296036	38693.6	40279.2	44318.6	98756.2	116691	97093.5	387422	399670	371162	46017.9	42138.5	37946.2	61602.6	107016	94571	320424	451398	251191	114911	101013	103685	412541	461728	443654	272296	264309	114948	92013.1	91607.9	392566	394530	322160	252746	215452	301963	107690	98744.4	313096	458389	363239	344763	342294	32447.7	43208.1	42159.1	105942	116175	104706	387838	340602	418186	39363.8	44881.7	39100.9	115323	115771	100364	325579	376004	395910	44816.6	42559.8	30416	112311	117690	100048	303916	295422	380334	107610	108969	92991.2	115129	102650	110876	101605	106695	96822.6	185994	254275	271690	15890.9	45714	143115	185178	211212	214176	260229	280178	291864	317582	346073	354080	253196	296225	334306	37720.8	37957.2	36428.3	105818	109553	119419	317386	439022	372319	40116.9	25701.5	21923.6	126987	121215	123651	301173	409350	266808	25670.6	23687.1	115672	108695	123242	351401	452892	318598	108274	68625	101836	476903	472997	452930	279914	356830	370823	98261.1	76188	95023.4	459220	450477	444189	297260	312808	370647	96613.1	92708.5	100692	427230	363507	297958	266235
301	96.9688	8.84026	0.829903	38802.5	39596.2	36461.8	3439.95	2709.42	16501.8	10499.6	38932	6075.72	21100	21769.7	25727.6	17860	47580.8	44603.7	44828.4	16383.8	6905.59	1968509	2035501	2008017	3196618	3367815	3411469	2910807	2779895	2549615	3680045	3624090	3443709	2202628	2600440	2543494	3120980	2872815	3104005	1849165	1785344	1681806	3825787	3543028	4374514	2819297	2788270	2786264	3212245	3431506	2663506	3040709	3366621	3100311	4316006	4095068	4043172	1480082	1262557	1409466	3580256	3132107	3968445	2787737	3192457	2975793	1591784	1545686	1501437	3148324	3146176	3104900	2775556	2724616	2588404	1692070	1554042	1550538	3221625	2910428	3379084	2562679	2615705	2792783	3482732	3122789	3579355	2168238	2564201	2581761	2990673	3161324	2771373	4104350	3480979	3675483	2608036	2789058	2498891	2883688	2879464	2813493	4011755	3785892	3334704	2735109	2460129	2302839	3220130	3090765	2698577	1880023	1463039	1788591	3095219	3190149	3594168	2745663	2820399	2687577	1949094	1847138	1945559	3131502	3363789	3310578	2780341	2404248	2506695	2078701	1977727	1826806	3216907	3432473	3797812	2652411	2445879	2691790	3692259	3415204	3687443	3287223	3630239	3471786	3100820	3352300	3572804	2597322	2291282	2573958	2380476	2114872	2460716	2470817	2204231	2444294	3077829	3104977	3148271	2902010	2968530	2553061	2646956	2596808	2504997	1559365	1808226	1505808	3340263	3216959	3634659	2722000	2586715	2452622	1566210	1828085	1821032	3302931	3432758	3733288	2777433	2482535	2631177	1752402	1695021	1719574	3193981	3300093	3927237	3204476	2450943	2750611	3667757	3715721	3577688	2613519	2700303	2564407	2877760	2666060	2907147	3585693	3485231	3702488	2516530	2425249	2219708	2868260	2763136	2618991	3679349	3678611	3680890	2594403	2205877	2659120	2805626	2794372	2901978	1822581	2063115	2047972	2970103	3046652	3392786	2671925	3788579	3357084	1880082	2181066	1914221	3195585	2529494	3178209	2688567	2844751	3058945	2857823	3329825	1706715	2033516	1927622	2650771	2843963	2633697	3674830	3767516	3514324	2152015	2253393	2389038	3109895	2782224	1835408	2180631	2061375	3362471	3081291	3389888	2783442	2704319	2904998	2038897	1749918	2064136	3486324	3067502	3499033	2515615	2658024	2987080	1867671	1769453	1864991	3468001	2816820	3698162	2673521	2331492	3263483	3473443	3832471	3849860	2472736	2416101	2347294	2643333	2692083	2730085	3036946	3172231	2759707	2518164	2556844	3078485	3120768	2939552	2876795	3173416	2576084	2248690	2595915	2837314	2587662	2005218	1837708	1724522	3437168	3330915	3772354	2867489	2491251	2474508	2031075	1945742	1867242	3373475	3495658	3929597	2801623	2519822	2687670	2191252	1725680	1942881	3147884	3266213	3543835	3214319	2848728	2823753	3360020	3181011	3454169	3284627	3476113	3543643	3469608	3241309	3480393	2222648	2182056	2174830	2466743	2287462	2214506	2609234	2262277	2207130	3051703	2937927	3110774	3080116	3001406	3017583	3100643	2763007	3025680	1856721	1768285	1804325	3338203	3320614	3441964	2633702	2569499	2911820	1151976	2355236	2600809	3322337	3364715	3493441	2599981	2490577	2715230	2594070	2436237	3584543	3267155	3602271	2717330	2475962	3411568	2917202	3046141	3136677	2220860	2450076	2774122	2695288	2770142	2542617	2988509	2688461	2843894	2251488	2798680	2723627	2491529	2852896	2825802	3084833	3152493	3062471	2365812	2466516	2607046	2793364
302	224.803	7.55297	0.775248	0	293290	291389	320197	281242	0	0	0	0	25086.2	23828.9	21643.3	0	0	0	0	0	0	228064	214252	211470	304294	241713	286756	610667	559292	573364	264101	269719	238566	255588	314136	231987	526681	539946	483221	173114	185842	191969	277105	258189	247291	326962	226976	261917	461376	0	553208	493620	511607	511788	280191	253481	200278	174748	154868	191348	262518	280565	287968	518940	559065	588159	207277	183228	218044	236354	253288	278592	534972	533104	498581	173595	188378	205985	245627	247045	264006	495704	499546	517830	262106	256179	262156	211961	263542	204135	534232	491321	515857	241101	231682	253228	235582	211826	217722	507234	505068	454198	256810	261018	236819	214053	213408	210598	514919	516497	554793	189942	209727	200289	259721	245265	265068	510373	550165	528271	183515	174799	194064	233206	252204	240158	525858	483514	483820	179494	209153	190098	217169	259441	282770	503119	520884	507250	230001	235509	242052	222488	261920	236711	239710	223564	220803	215590	210589	197604	204044	219692	218015	0	199572	201392	535692	497168	569302	547728	591617	568512	577492	555566	587268	202777	186619	168761	258007	268498	276266	553128	523394	524885	213876	173364	174435	264437	272245	278302	506534	534091	489397	202804	219827	215837	254192	239409	279127	537873	495073	481335	226308	275986	255159	200012	229190	212134	551837	528599	538354	228781	219803	243406	217547	206876	188006	0	615249	545201	260878	270243	242025	246871	223198	238946	569177	561442	589838	172540	186534	183635	225182	255120	241332	532304	542830	540368	182140	188699	185330	256036	216252	261212	505685	504534	231412	224968	278576	182023	254736	208435	526137	503066	500352	263615	264077	197622	199018	211850	305261	0	542726	196070	197210	215482	225112	228078	251012	516879	486686	530490	158116	174148	155447	242239	242136	238519	495598	483322	516782	179577	196340	183195	252720	218198	239473	519992	514362	544735	233584	253686	261696	485747	481570	493804	0	0	230687	251007	242791	518268	473262	479372	0	0	615996	216894	239419	431208	409973	565123	569829	603358	209510	192573	182673	271102	271846	263808	513044	551427	531242	187085	200763	200384	232400	255594	261722	505137	542320	509408	161814	184906	167016	279131	251051	271720	538603	520504	516969	241308	221793	249557	225690	251604	241603	221250	221836	225087	178534	193717	174223	0	0	188569	246008	215217	194530	519805	514668	515312	536361	515089	550141	518016	508822	508956	162217	163388	196898	262328	253948	268355	493998	510567	547274	937987	581807	261271	258163	250158	227970	538391	445910	532489	227190	263257	259036	276722	264985	509290	480332	533496	207327	178815	246933	461337	469738	534913	0	595684	606065	229478	230660	208048	502405	535154	536395	593382	630168	560191	209199	214492	183702	471506	615093	559636	0
303	224.803	7.30463	0.669235	304348	0	250419	0	268208	85562.1	0	122863	0	343804	0	20337.9	82966.8	0	0	40180.8	275613	323194	182832	140123	150824	239280	219534	243858	355855	359665	355893	194566	179138	166643	130679	143044	154393	358821	307024	315040	182440	157337	163595	237949	273969	240261	172221	179959	179443	438081	415528	327651	299704	311926	312533	190011	220134	208947	156270	218244	159874	263748	256924	231129	353266	364991	372575	165246	176471	166103	228405	233846	219888	333715	327039	319574	154350	151470	179456	243085	232764	220768	308339	345513	342377	240012	215953	223803	185003	176196	160324	311068	328416	330550	199833	224078	216334	175300	184859	184130	347096	308688	278178	218967	194756	202421	175386	190908	181998	341024	333327	334694	140734	156196	141253	223080	222613	201388	314335	328513	320852	162661	132478	163024	223907	211034	216086	337282	302352	323758	146795	163455	145449	234289	237405	229295	310495	302448	326586	227168	207455	220137	204069	225582	197849	211423	218003	203067	174450	153771	164172	159568	176978	185130	233126	168181	161598	331936	348718	335013	339165	317762	310674	324599	277787	314435	156778	147000	222618	229095	217051	250552	0	322358	343410	143435	157566	211523	265838	245209	245132	320951	315514	331297	142784	154905	146220	226857	223228	225383	374545	304874	289587	209390	216458	217552	158822	168366	185422	339691	311181	292743	238797	197960	201477	143459	153658	178528	333859	340984	330133	206772	229770	213354	149131	177311	167712	295328	313943	345487	137895	154632	134827	238388	229091	232801	329569	345222	354020	153280	150786	133770	245153	255331	204439	294500	324365	210150	221450	226422	132547	120614	143945	344566	0	309437	210304	224836	231677	135837	131782	132306	400394	381669	163897	155807	137266	206458	225680	218751	294999	331570	345557	141069	143380	140762	227559	235330	245699	330216	317934	323214	157600	159565	151196	204346	219385	216678	319531	280199	331705	228878	214128	240668	259101	271005	268001	380946	379668	233157	221795	221494	273116	267181	246218	392200	412228	383226	228247	222731	282368	262944	0	380688	357996	157140	139946	158089	261299	232419	232870	305062	336947	331704	130114	149090	140134	233470	233452	210404	319754	300047	314908	172258	173239	205437	265737	245944	242240	352983	316179	315423	208006	198724	216270	221646	206725	265731	237542	213002	247648	147089	184668	160984	82111.6	103837	116340	141662	134369	143436	352584	296776	288944	301231	341138	350086	305497	302175	338028	147477	148969	137082	225484	222205	236752	304552	301708	334069	1104343	599913	309176	272174	229687	261514	328160	313125	361900	203759	192221	237251	260445	231746	298375	315315	357362	222429	194582	209884	266897	249006	297912	387768	375495	378256	210330	220400	190531	289301	303681	318723	356510	334007	319308	181151	178946	187318	267114	354190	393879	352310
304	172.867	9.3988	0.678049	691.203	1002.97	1027.43	15173.8	2142.91	2224.22	2547.01	0	1090.93	0	110289	5717.51	3493.72	963.226	637.725	923.427	16337.4	8012.23	3084.2	2115.89	2243.87	745.982	255.466	563.987	1888.18	1846.28	1592.24	751.821	486.825	871.433	1548.48	1147.88	854.591	1257.68	737.607	12000	2901.9	0	1782.7	856.019	277.333	671.899	1418.92	683.845	1117.73	1452.41	776.144	1060.61	974.571	726.43	1170.01	940.003	880.242	453.872	1407.25	2243.46	2129.9	471.557	497.167	499.896	894.667	976.611	561.073	2303.17	2460.77	1722.01	948.862	685.147	624.093	965.806	1298.41	1395.11	1776.91	1582.6	1886	447.948	463.866	383.655	1005.7	0	805.742	1116.17	422.807	933.067	1221.63	1109.04	1011.31	984.375	665.244	698.345	1207.25	0	867.168	1033.38	1194.12	1629.45	793.761	774.054	1334.37	677.589	915.668	703.295	923.591	1187.93	922.74	1750.72	942.952	471.465	1869.37	1562.14	1622.91	733.276	432.848	737.707	749.296	502.861	833.582	1803.52	1573.94	1683.75	257.607	220.95	705.45	929.826	975.934	771.597	1160.57	1998.29	1023.03	663.641	458.058	234.547	0	821.968	980.835	759.296	816.563	1168.09	851.592	1025.32	1053.9	996.429	942.071	800.566	921.388	1226.93	972.083	759.039	1061.98	636.518	989.769	768.374	687.407	966.022	1036.54	865.103	865.885	918.351	865.589	787.794	1262.06	983.396	2510.23	1476.7	1715.84	573.021	632.779	263.877	1367.07	867.191	795.924	1227.24	2125.66	1915.58	258.17	364.453	1028.98	1030.8	0	749.205	1714.08	1188.46	1960.98	535.453	626.187	859.193	1237.18	604.365	1123.5	453.385	717.914	941.098	1076.13	1073.04	2885	637.95	1009.25	1422.04	847.943	446.01	1364.23	762.538	927.412	998.79	968.861	904.439	1744.48	765.047	850.734	1132.62	818.325	948.989	516.686	357.475	735.162	714.921	2160.82	1435.26	2051.24	267.206	304.747	648.771	1021.92	421.92	1101.35	1691.76	1485.17	2115	695.728	819.5	539.572	1027.98	733.822	776.476	623.948	1113.14	1929.56	1776.52	733.979	570.829	250.351	794.316	724.127	1202.25	654.178	986.221	1074.82	1390.61	455.735	484.779	1752.43	1554.5	1529.82	556.688	679.962	929.597	1347.43	647.695	943.931	1965.13	1530.62	1400.27	758.528	482.368	722.552	920.903	458.642	941.289	1747.36	1748.91	1718.67	407.909	760.168	490.94	470.939	274.06	930.748	545.576	1021.18	907.657	802.708	778.399	579.27	1349.41	994.566	789.827	417.314	659.153	699.979	979.159	946.097	1073.96	688.993	557.367	266.056	823.625	906.029	920.42	278.943	869.165	463.636	1400.29	1527	1496.21	417.293	618.396	465.248	1240.8	1052.8	804.023	1494.52	1141.89	1477.82	499.447	284.969	442.489	813.495	776.562	1047.31	1258.82	1151.72	2036.1	695.268	377.268	239.186	998.966	987.809	632.644	460.321	1212.82	625.506	814.211	965.923	768.059	819.385	929.34	1624.01	794.197	1021.58	1319.35	3956.72	2908.28	2288.98	1790.98	1675.4	1018.99	845.428	815.88	947.341	818.547	712.676	289.207	0	1775.08	1319.82	1235.05	1429.89	1312.69	710.618	896.164	895.611	789.729	838.76	840.45	249962	0	0	449.821	878.329	808.64	523.813	1030.11	466.503	0	10828.3	925.789	1212.7	1502.07	747.543	892.638	754.715	911.403	1036.04	514.658	1644.21	946.036	1508.2	527.257	846.356	689.604	465.581	703.621	661.786	893.963	772.302	898.284	640.597	648.917	748.576	465.942	637.666	438.895	981.222	506.393	694.765	450.763
305	172.867	9.58963	0.736492	494.855	542.427	387.33	0	1988.45	2341.44	0	1102.6	1046.84	0	88181.6	5514.89	4552.36	654.556	798.246	843.693	0	7711.11	2851.01	2217.45	2414.91	907.771	0	464.25	1840.61	1589.43	1454.37	654.403	484.424	0	718.627	616.476	946.166	0	1269.93	0	2122.8	2067.86	2142.88	728.345	600.876	0	1420.17	1422.86	686.05	1079.85	0	0	1168.53	0	615.086	0	0	481.125	0	2132.53	0	0	526.089	430.29	717.652	1607.11	749.74	2094.98	1740.39	0	493.984	751.003	202.981	724.316	945.901	0	1419.07	0	1383.17	475.174	0	776.977	0	432.423	924.953	861.861	510.177	461.372	937.381	0	1451.21	0	0	0	0	1695.63	0	772.934	1171	858.808	1015.89	442.255	936.792	775.296	922.274	599.453	931.459	0	1409.56	0	620.909	956.21	1359.82	2018.66	1099.44	753.324	0	502.89	0	0	0	1269.37	0	0	517.383	315.976	0	1009.84	791.41	897.511	0	0	1159.92	917.341	299.017	0	969.397	0	887.392	1057.54	0	979.693	700.859	604.433	0	0	0	536.308	670.001	0	842.215	749.128	0	0	804.528	888.515	858.315	703.473	0	0	970.147	1002.14	926.182	0	0	938.973	1870.21	0	1689.04	615.566	0	420.811	588.229	486.918	750.371	1835.59	0	0	0	464.058	435.013	1186.7	968.56	846.026	0	0	0	248.441	312.543	0	691.218	1167.39	0	724.956	474.31	950.523	796.556	1206.83	1404.23	0	918.713	745.759	0	498.986	0	0	1247.67	0	801.365	833.855	465.583	658.263	904.984	674.624	950.066	727.302	761.192	470.844	0	815.874	1549.55	1100.94	1174.64	520.176	439.553	0	764.844	961.705	0	0	855.953	1811.69	259.459	0	413.103	0	1067.37	810.815	1031.83	0	1300.06	0	1258.98	1264.96	237.889	1051.94	704.732	938.133	454.287	0	1043.83	0	0	456.041	0	0	1613.14	766.417	723.747	0	0	1005.91	0	1059.63	1036.53	0	276.988	481.514	0	0	966.834	0	0	1345.97	0	785.577	0	0	871.895	455.331	742.045	0	276.764	832.671	1056.39	0	1208.18	1150.46	905.687	387.891	481.181	442.344	870.216	0	0	0	0	0	848.34	596.949	0	1034.14	885.749	855.073	0	898.315	1820.21	0	0	0	0	658.586	624.796	1124.46	1015.3	1179.88	0	716.083	0	711.458	1107.64	1136	866.623	1361.89	1099.89	0	694.692	0	239.186	904.492	615.502	916.411	0	723.579	0	0	880.525	846.996	788.172	0	0	630.613	829.381	1095.94	0	0	2180.08	1328.76	776.319	1304.53	1048.29	526.001	0	931.545	776.951	491.396	480.97	0	1166.06	1009.81	1259.86	0	0	1103.41	492.746	952.84	878.853	780.07	276671	0	0	0	492.143	0	828.741	347.54	694.11	0	10261.4	0	0	0	691.511	715.626	706.802	0	0	810.524	924.175	0	876.453	521.409	571.188	731.125	468.146	690.861	208.527	0	0	0	938.569	752.396	0	562.818	0	854.39	695.721	2001.86	460.585	0
306	172.867	10.2315	0.634061	403.735	946.441	385.872	7006.13	0	3320.55	2141.41	978.274	1498.18	0	0	12423.8	9497.19	665.229	1219.87	593.628	15561.6	6461.86	3059.23	3062.89	3030.41	400.214	427.218	142.778	1512.98	1067.41	879.407	271.4	277.012	350.466	704.153	1446.45	978.162	439.557	913.92	814.548	2634.32	0	1614.76	439.471	562.391	174.409	1403.18	593.306	906.012	926.176	413.223	585.877	844.799	1025.43	598.832	865.764	219.478	982.374	1563.96	1957.67	1797.88	0	479.487	287.264	0	1173.74	490	1721.85	1011.18	1569.7	0	443.656	168.448	979.039	769.537	813.707	1961.66	1258.31	1050.24	0	309.293	566.622	659.078	666.269	774.567	429.641	549.286	692.986	1478.13	764.796	1375.96	375.724	922.717	709.634	181.445	409.272	360.788	825.019	714.775	1314.52	632.027	1063.12	914.849	875.536	635.99	893.632	605.463	1165	731.228	882.368	785.03	899.817	1342.6	895.627	792.5	501.872	472.486	891.431	863.921	570.532	670.596	1173.52	901.906	785.596	446.842	143.181	347.275	695.656	1390.21	500.733	840.843	1111.98	897.72	335.596	257.568	451.014	810.976	840.32	794.069	535.648	468.269	697.455	612.4	452.611	0	247.096	622.437	870.758	522.588	253.017	963.178	929.124	1291.67	607.511	1013.87	366.746	518.252	879.88	635.178	795.447	906.234	348.924	936.636	379.416	996.811	839.289	1073.45	1272.28	937.542	630.008	0	265.865	754.798	249.509	0	1338.66	1816.12	1474.62	401.171	322.07	266.353	799.808	666.095	1017.47	788.103	0	1243.24	397.41	209.298	268.278	890.034	626.783	0	0	603.808	1080.18	403.411	1212.31	838.665	858.761	972.662	534.4	160.198	1037.65	593.132	660.739	676.604	842.697	792.58	891.314	5461.16	346.736	696.273	280.405	341.423	781.457	819.085	731.911	935.101	1321.36	1341	1285.46	918.058	412.155	625.273	228.715	899.059	1250.71	5175.52	747.694	883.096	962.406	824.483	326.512	404.809	0	819.593	708.086	428.31	742.398	1257.62	1147.82	1128.2	853.136	586.818	785.353	1217.76	351.395	409.718	0	982.139	806.848	526.452	373.123	920.533	0	638.069	643.256	402.45	405.963	232.803	0	792.927	1288.29	1034.87	856.878	201.421	266.026	328.627	476.639	1088.9	979.805	1305.96	440.269	828.255	0	266.315	654.184	353.389	1130.72	675.03	387.776	806.676	605.513	1648.59	1144.15	683.834	749.862	578.89	800.039	624.953	379.325	1177.39	626.067	1012.61	618.341	815.24	748.492	421.375	906.697	1781.27	1040.94	603.496	623.826	0	919.683	603.302	1073.28	372.593	504.868	330.103	1090.44	212.829	668.153	1237.9	1028.81	884.919	428.968	425.299	352.979	509.408	823.193	649.74	1067.9	469.768	857.934	591.111	324.254	582.798	788.014	875.367	431.375	260.902	196.221	417.358	696.306	664.156	447.081	477.294	246.683	494.03	792.401	315.002	509.329	13030.9	13296.3	4600.52	2436.83	1684.24	1160	568.357	595.633	390.262	759.21	832.525	318.151	356.193	836.701	1423.76	952.443	638.581	762.902	460.977	411.597	264.929	645.063	972.595	0	0	0	62354.7	379.794	0	231.43	503.482	744.697	780.794	34768.5	11813.5	656.922	863.18	734.903	647.074	665.837	897.83	734.227	888.812	459.813	983.389	2485.9	982.128	1071.85	931.601	722.108	966.984	688.77	257.906	930.191	688.067	644.182	0	826.562	632.221	464.969	653.769	643.878	951.406	679.838	660.028	797.268
307	277.156	5.91771	0.844263	282.581	0	175.931	0	0	422.633	0	0	337.275	0	0	0	0	1627.97	852.394	1389.09	822.213	1090.13	2602572	2759987	2387398	2200689	2178558	2365279	3244840	3367882	2948484	2617208	2710866	2633388	2056980	2343080	2044093	2657398	2698252	2773798	1691543	1535121	1658790	2087858	1876806	2486347	1905918	1808952	1950020	3109644	3141490	2778788	1857506	2094474	1969695	2140501	2050965	2022311	1751487	1483191	1344471	2100225	2097315	2086234	2629394	2989253	2920475	1645286	1670052	1289197	1617223	1747610	1805305	2672424	2487629	2539575	1723000	1399927	1421087	1869570	1949903	2175646	2471795	2651726	2578971	1866981	1706605	1719921	1495621	1770457	1544383	2003351	1944581	1867834	2233888	1717752	1837067	1688512	1781328	1647362	2069652	1881657	1778825	2171619	1984721	1952158	1676460	1706249	1404427	2005248	1793425	1798932	1571319	1483885	1444403	1917623	2053443	1936817	2557736	1969832	2480286	1654157	1603362	1657182	2160313	2006800	2021653	2319499	2456381	2408622	1534161	1507120	1496604	1804043	2121237	2136127	2441688	2143954	2216600	1618988	1707003	1594277	1181223	1481668	1398891	1331560	1304823	1339478	1290243	1098868	1154022	1148019	961678	1180043	1025133	1012741	993754	1446884	1471547	1468466	1498926	1282098	1233413	1014358	906208	820385	1565927	1409260	1334109	1817619	1901483	1824079	2639940	2339084	2357274	1532687	1457357	1626461	1986396	2089989	2192496	2314810	2496663	2334806	1634700	1413870	1457159	2186308	1879168	2311477	2957051	2290943	2396239	1971332	1938820	2061017	1157542	1652582	1514645	1752074	1480734	1554980	1190356	1091053	1153899	1080680	1045367	992230	1200912	1116579	982257	1296241	1240596	1197696	807516	766524	855022	966140	891482	946409	1385626	1763506	1665681	1884547	2017837	2169471	2609244	3297383	3028138	1347590	1267702	1489316	1986488	1725431	2060086	2497626	2585984	1691406	1805169	1791305	1266227	1694189	1625320	1828202	1785953	1972354	2200073	1942991	2219605	1566298	1781728	1881593	2015917	1908934	1518449	1678117	1660361	2217222	1666392	2051688	2290951	2245081	2387499	1719679	1773046	1616022	2214242	1956947	2396577	2425964	2163358	2358966	1521103	1499085	1613515	2203916	2092998	2272708	2384679	2049390	2695412	1675060	1815520	1832637	1574911	1413220	1304452	1628400	1489853	1250035	1598016	1601531	1572729	1502163	1279500	1687292	1716453	1668032	1474584	1382119	1732297	1316142	1506042	1568158	1492520	1718381	1509699	1454538	2001224	2139438	2210854	2580015	2540598	2235807	1590888	1448440	1443147	1882342	2134924	2312824	2603656	2447374	2456834	1807837	1563657	1380006	1991539	1868321	2354215	2829919	2465212	2452664	1516636	1369251	1579944	1462675	1747205	1700405	1627434	1569381	1672608	1201310	1205634	1122936	1322215	1253995	1246237	1461038	1316191	1158803	1707059	1559760	1622270	1702847	1714615	1622332	1687506	1442026	1521686	1508016	1485467	1392633	2292736	2000195	2268646	2329008	2228455	2396370	1225847	958164	1184413	2020407	2105288	2178057	2391051	2181100	2680526	715066	649347	2161538	2357248	2240690	2392808	2170555	2669063	1827538	1782709	1954293	1632174	1456345	1823661	1457206	1711850	1384875	1450112	1361782	1399664	1203457	1651218	1588604	1539676	1579926	1404606	1649124	1663179	1718010	689891	1798316	1728601	1801545
308	231.133	7.41649	0.751188	0	0	0	0	0	0	0	0	0	0	0	0	0	0	0	0	0	0	13578.9	13464	22596.2	12130.1	12164.9	15104.1	49807.7	42063.4	36205.2	18563.6	18034.7	20499.8	17875.2	28834	17346	39736.3	31027.5	38261.6	14602	11824.4	10705.1	14302	14113.2	15981	24205	20736.1	22228.9	35278.9	34898.7	37623.3	30639.2	26081.1	29961.7	14342.7	14532.8	11168.2	16932.1	13599.4	12088.8	13055.8	14669.7	13218.2	53225.3	38947.3	40287.3	20966.8	16288.3	12752.4	10156.8	8704.83	10771.5	29621.5	30176.2	29419.4	12874	11604.7	11294	10541.2	15102.2	13742.9	33056.8	21547.7	28639.8	10565.7	9023.21	14320.6	16272	22608.3	19919.3	28784.8	35105.5	30770.6	13993.1	13737.7	12062	21719	26828.3	18078.2	23294.2	24873.2	22280.9	14684.6	17267	13310	20367.1	16929.4	19329.6	32192.3	31701.7	31238.6	15908.1	12197.3	11571.2	13744.4	10381.6	10951	38089.7	29419.1	31927.9	18263.3	16456	17145.1	10271.6	10013.4	10572.8	29777.3	23266	32752	14489.4	16081	11784.8	12459.1	13018.7	12857.2	30436.3	35695	37302.9	12756.1	10195.6	12144.9	14003	13234	11326.3	12591.5	15416.9	12915.5	19683.6	15964.3	15923.6	12713.4	13568.8	10910.2	11343.1	13594	17662.5	30301	33219.4	27024.2	30114.5	31741.4	26574.6	35525.1	25434.5	23492.3	8714.25	22365.3	12658.4	9782.48	11244.9	11307.2	24653.5	29463.4	33634	13991	11683.7	17613.8	11430.3	13895.5	14939.7	24235	27898.2	21778.6	15065.6	13730.5	11252.3	11896.3	7049.31	12298	36552.8	20109.2	24534.2	12108.6	16221.1	11785.5	18500.2	17550	20292	33714.8	24328.3	24619.2	12622.5	13959.6	10266.4	22677.8	11586.4	17600.2	29560.8	31836.4	23964.6	13507.5	11509.7	13572.1	15454.9	14934.9	15467.6	19121.1	28510	29129.2	20132.6	21266.2	13982.8	9696.06	12118.2	15309.7	33696.3	46507.6	34592.9	16127.5	23585.3	15686.7	11056.3	11424.4	8884.18	32244.5	26891.8	14917.6	10371.9	16624.8	23304.4	25285.8	23370.8	30353.5	29869.2	24423.4	22602.1	12431.3	15728	18122.5	22823.8	22974.6	30230.3	27555.5	19886.3	16982.5	26619.7	13414.4	14384	9330.36	31827.7	27540	37077.8	19810.7	23829.2	14203.4	14204	9304.25	12379	28459.1	26008.8	33705.3	16518.4	9963.97	23403.6	11595.9	16762.5	12091	23762.8	21289.7	29737.3	11711.9	12374.4	12171.2	21126.3	24853.3	19303.4	37451.5	38624.6	11388.9	12475.8	10257.8	20351.7	22711.2	20075.6	39874.2	37528.3	39465.7	11005.5	13414.6	25142.2	25960.5	30949.5	22737.2	35002	17922.8	16564.7	16627.3	15797.1	13658.6	9295.48	36775.8	30624.7	30703.6	14280.8	20913.9	13661.7	13925.5	9104.5	13957.2	36771.9	28336.8	35404.6	18280.9	17340.9	19994.1	13954.6	13181	11988.9	45052.9	24674.1	36347.7	12664.7	12836.5	11618.4	15072.5	12392.5	14257.4	14393.1	13028.3	14758.6	18788.4	18126.7	15543.7	26685.5	17278.2	18488	17763.8	17517.1	21022.7	31544.6	29131.8	31976.8	32628.8	28558	34132.7	33031.1	33923.3	36375.2	16163.8	21420.4	11122.4	14233.4	15588.2	14722.4	34704.1	19542.2	27386.3	21685.7	17524.2	11318.8	13707	11933.3	13825.7	20727.3	33328.8	33277	12765.4	10408.3	17496.3	16328.1	19126.4	29514.8	28664.1	28174.2	12737.1	10573.5	13915.9	25729.3	28108.4	30891.3	31185.4	35694.4	28566.1	9447.84	10155.4	13609.2	21728.8	23624	26552.5	28247.8	28282.9	25255	12047.8	8341.1	14664.6	17898.1	32480.8	30166.1	35269.7
309	180.899	4.95301	0.57431	15351.6	12122.7	14964.7	16809.6	18592.1	20274.5	18998.7	12155.5	16683.6	78873.4	45963	13646.3	20293.8	14803.5	14221.9	12687.4	279262	78948.6	0	6250.9	6576.43	13243.3	0	13096.7	0	10293.5	0	0	0	10096.9	5166.47	7450.72	6410.39	0	8786.69	0	5334.09	5155.06	4028.23	12038.2	12671.4	11063.1	6738.02	7412.9	6863.98	1205.01	1559.68	7516.2	0	0	0	10316.1	0	9573.35	5181.17	3786.16	5239.4	14340.5	0	12314.2	7469.01	0	0	4198.55	6109.97	3989.91	0	0	10935.4	8127.75	0	8431.79	4038.56	3982.21	5815.4	11459.6	11101.9	10974.7	0	5981.59	0	0	0	10745.2	7728.53	7518.36	7362.62	0	9871.86	0	0	0	11256.4	6372.92	6487.33	5394.78	0	0	0	10485.3	0	9632.83	5368.32	6288.22	6220.15	8611.78	0	8644.81	3474.29	3896.64	5995.14	10567.3	9726.32	10846.3	7649.98	8739.56	9236.18	5850.88	5397.8	4979.89	0	10387.9	10287.1	0	7525.92	0	4644.83	6017.86	4950.63	0	10299.8	0	971.471	8783.32	0	9026.3	10028.8	9413.59	0	12588.1	0	9972.56	10049.6	0	6576.61	7138.05	5770.64	6490.5	0	5980.77	7215.71	7041.65	0	6945.06	0	0	0	9885.35	0	0	0	929.263	3600.51	4978.37	4387.43	0	8932.92	10763.9	7479.75	7449.04	7174.46	3377.36	3665.26	4732.35	0	0	9832.68	7648.81	8058.61	0	3789.01	4755.12	5945.41	11004.3	0	10759.3	0	8686.22	7487.3	0	10164.3	10324.5	0	6505.4	6831.1	9625.57	9528.1	10205.1	5418.34	7014.58	0	6523.62	0	6593.85	9584.1	0	0	0	0	0	6767.7	6671.51	6446.82	0	8623.96	0	6556.36	6969.62	8253.17	0	10939.4	0	9127.28	9405.51	0	6817.62	6241.33	6772.74	0	0	0	0	0	10666.6	9584.54	0	8207.62	7548.38	8051.23	8380.03	0	9438.16	0	11298	9818.5	8344.3	0	8609.31	7427.71	0	5501.59	7680.56	7502.03	0	0	0	7409.1	0	0	6415.02	7422.88	5723.16	10644.3	0	11153	0	0	0	6371.12	5436.33	5934.23	11187.8	12531	7539.14	10962.2	0	0	11553.5	9722.23	0	8090.08	0	0	8863.86	0	11158.8	10602.3	10700.8	0	7017.87	8899.28	10151.6	8458.3	9371.46	6650.49	10005.8	7087.37	7409.21	0	0	0	6401.36	4688.03	4482.64	10699.3	9739.81	0	7245.39	8273.92	0	5812.35	6362.78	4545.16	9892.73	0	0	0	7684.87	8453.32	5757.31	6788.28	4962.46	9473.75	0	8984.3	9209.16	0	8809.91	10144.1	10867.8	12414.8	0	0	9566.89	10932.6	10311.2	12149.2	8122.77	7419.57	6264.87	12793.2	8615.57	0	0	10668.8	8902.55	0	0	0	0	0	0	9273.19	0	11293	7229.31	5970.18	6391.7	10044.6	10576	10114.5	0	0	0	111034	721607	280461	12205.1	11176.3	11088.5	9233.36	8609.84	9329.67	80859.2	13366.1	8681.84	11205	8889.39	0	0	0	7461.01	0	7850.47	8622.49	8664.63	6451.36	6337.05	0	8177.95	9740.32	11640.8	9410.46	7748.88	7710.8	7640.19	7022.46	6831.09	0	9291.34	9691.87	7778.85	0	1137.53	0	0
310	205.839	10.2865	0.627102	3952.98	0	5898.65	0	7559.49	0	0	0	0	0	630708	0	0	0	0	14301.4	0	20518.8	0	0	0	4477.48	0	0	12589.8	0	13767.6	5217.69	5167.16	4689.73	0	0	8040.68	0	0	23851.9	8273.1	0	7374.81	3437.91	3072.03	4034.58	0	7106.13	0	15934.6	0	0	19208.4	0	0	5099.66	0	0	0	0	6208.8	0	3906.29	0	0	0	0	0	0	6866.94	2398.05	0	4050.8	14805.6	0	14345	0	0	0	3650.33	4234.92	0	11899	11419.5	0	0	5393.5	5881.1	7993.78	7025.67	6110.43	0	0	38956.8	4505.45	4413.84	4740.96	0	0	0	0	0	17150.3	4378.59	0	4825.25	0	0	0	0	18449.6	0	3946.91	0	0	4293.44	4242.88	4133.69	11220.4	14072.1	0	4779.34	3833.52	0	4064.32	0	3291.79	19458.6	19155.1	0	0	0	4382.07	0	0	0	0	0	0	5982.99	4997.14	4534.95	0	5218.99	0	5627.79	0	4809.4	0	4454.48	4962.77	0	5302.67	4566.9	0	5391.1	0	0	16026.9	0	0	21195.1	0	0	0	14868.4	0	0	0	0	3307.06	3884.29	0	0	0	0	0	0	0	0	3791.54	11993.8	0	0	0	4870.31	0	0	0	3975.48	17986.8	0	15554.6	4564.79	5623.12	5236.14	6311.78	0	0	20091.1	0	0	5486.76	4335.45	0	6097.89	0	5326.99	0	24662.5	0	4788.22	4347.01	5384.37	5294.23	0	0	0	0	19486.9	0	0	0	0	4282.17	3823.91	0	0	70413.6	4135.45	0	3544.35	5074.52	0	0	0	14702.1	4855.38	4882.95	0	0	0	0	0	17880.6	38381.4	0	0	0	9160.09	7335.5	0	0	0	0	3631.72	0	4083.35	3891.11	0	0	0	19920.3	4323.26	3559.98	3251.62	4215.48	4384.67	5124.33	0	0	0	0	0	3851.18	4084.62	0	0	0	0	18125.8	5523.78	5752	0	27639.7	0	0	18743.8	0	5117.74	0	5714.64	0	33560.6	20076.4	0	0	0	0	4901.86	0	0	0	0	0	2958.52	0	3426.25	4664.51	4915.9	0	17150.7	0	0	0	0	4050.32	0	0	3187.32	0	0	0	4277.18	0	0	0	4655.65	5355.36	0	15901.4	0	5391.38	0	4631.79	0	0	0	5569.15	0	0	4197.49	0	5268.19	2088608	0	0	0	0	0	0	0	0	0	0	20129.6	0	0	0	3037.06	0	3180.33	4101.25	3997.7	0	14157.2	0	0	0	0	0	0	0	5098.77	0	0	24008.3	0	0	0	0	0	17640.1	15956.9	0	5625.08	4938.95	5591.22	0	36161.2	19806.4	0	16618.4	0	5180.93	5201.16	0	0	21858.9	0	0	20016.1	0	5062.76	5309.64	4851.36	0	0	19858	38698.1
311	195.811	4.7658	0.62366	1828842	1876584	0	1888449	1562504	0	1679267	0	0	859.707	11498.6	2055921	1936998	1723648	0	0	0	0	2651328	0	0	2253773	2234034	2233725	1979597	2005813	1943197	2299923	0	0	1562161	1699740	1630508	1836064	1815039	1829376	2467312	2492930	2480317	2408984	2340096	2274373	1727010	1749469	1648865	1789027	1840775	1827378	1760040	1815984	1741746	0	2125558	2145329	2153746	2223263	1623915	2269734	2308877	2268133	1778442	1727183	1803874	2319532	2180243	2013380	1960789	1829724	2071593	1734544	1743527	1715386	1928789	2114963	2097351	0	1890651	1939113	1722808	1811753	1802006	0	2179425	2108656	1711534	1595588	1694682	1942620	1828839	1741711	2014190	2015581	2208837	1694374	1809879	1553416	1698383	1810276	1742126	0	2050609	0	1609658	1749848	1744713	1764208	1882904	1715475	0	2154405	2091693	1986343	1967846	1955780	1764981	1727704	1789053	1950347	1660796	0	1972936	2035901	1920363	1683999	1730518	1716359	0	2251331	2346759	0	2128282	0	1720678	1701897	1805687	0	0	0	2275855	2226220	2245461	2051552	2171273	2264021	1764698	1622936	1725292	1689434	1656348	1749755	1667568	1720331	1636420	1802338	1841842	1805439	1820523	1878616	1739978	1898775	1840824	1867680	0	0	0	1889086	1876869	1869633	1792782	1655667	1761742	2068471	0	1992036	2110531	1900904	1992356	1668738	1792172	1773269	2221895	2232852	2080730	1908240	0	0	1815668	1777913	1719607	0	2187019	2191700	1810056	1702557	1742131	1800530	1795708	1791017	2055708	2242464	2308306	1695885	1614054	1584128	1780242	1816038	1850644	0	0	2219250	1574547	1552349	1794784	1805982	1728320	1816464	2216544	2345519	1824566	2140041	0	0	1762612	1744073	1847295	2162526	1914069	2314615	2056255	0	0	1726445	1811767	2164213	2263216	2341069	1867885	1746616	1854269	1870771	1798014	1769421	2342976	2279264	2300480	1791185	1869282	1790338	1863028	1720170	2349784	0	2321584	1963154	2046792	0	1750687	1849362	1798875	2439779	2237009	2284433	0	2180986	0	1727146	1748184	1628253	2247413	0	2332087	1991033	0	1963468	1795798	1759525	1860196	2297697	2405317	1850364	1571422	1735609	1529965	1731990	1798198	0	0	1967714	1605006	1574326	1627769	1732626	1894179	1824136	0	1999154	1713785	1685414	1589427	1719651	1829724	2205434	2247026	2342280	2080794	0	2084577	1808617	1757292	1792619	1956831	2278717	2403985	0	2184507	2181611	1735054	1751406	1701354	2941997	0	2285969	0	0	0	1733794	1869474	1689330	2227360	2246165	2066856	0	0	2168528	0	2157864	0	1680498	1705145	1660435	0	1863563	1919283	1888770	1877109	1731822	1696186	1814025	1752111	1750278	1809571	1732078	1779028	1838441	1755463	2395765	2435485	0	2104038	2124774	2168624	1821267	1920686	1818198	5719794	6610352	6597230	2341014	2201035	0	1760783	1732336	1761208	5782790	3629607	2324494	2366151	2213721	1762743	1788391	1715243	2211159	0	2305336	1861449	1912320	1896762	1887723	1775195	1893170	2205523	2382218	2227599	1824175	1911985	1550063	1833587	1785158	1780304	0	0	2152300	1758134	1874858	1929624	1920348
312	195.81	3.70402	0.649419	0	0	0	0	0	0	0	0	0	5443.93	26843.4	0	0	0	0	0	0	0	0	0	1396232	0	0	0	0	0	1286250	0	1485293	1495586	0	1206384	0	0	0	0	0	1678810	1706810	1560152	1585600	1763430	1539354	1404293	1505225	0	0	1263208	0	0	0	1706085	1486820	1690767	1788297	1694345	1455195	1829660	1817058	1728671	0	0	0	1696544	1665732	1598454	1460685	1512014	0	0	1359974	0	0	1578945	0	1564771	1535050	1565731	0	0	0	1625041	1773551	1555073	1418527	1413230	0	0	0	0	1655618	1542138	1673701	1379049	0	1497296	0	1014074	0	1664352	0	1737373	1503947	1424892	1444124	0	1100174	0	0	0	0	0	1604234	0	0	0	0	0	0	0	1468706	0	1419103	0	0	0	0	0	0	1535758	1575382	1648847	0	0	0	1676882	1584751	1655328	1519994	0	0	1530672	1570566	1617792	1334380	1327591	1256057	1273810	0	1327686	0	1265256	1229874	0	0	0	0	0	0	0	0	0	1537105	1457396	1440263	1431423	1312371	1474380	1279846	0	0	0	0	0	1555429	0	0	0	0	0	0	0	0	1482732	1449205	1663560	0	0	0	0	0	1730476	0	0	1442660	0	0	0	1666118	1630884	1605738	1384874	0	1261230	0	0	0	0	1633545	1759269	0	1326953	1376484	0	0	0	0	0	0	1488604	1486484	1519605	0	0	1114598	0	0	0	1625464	1599728	1558706	0	1073215	1575315	1523166	1649869	1458857	1514886	1519656	0	0	0	1656770	1785807	1666529	1387113	1480289	1607199	0	0	0	0	0	1518575	1412380	1543417	0	0	1183448	0	0	0	1605191	0	1544088	0	0	0	0	0	0	0	0	0	0	0	0	1616138	0	1758759	1234017	1200399	0	0	0	0	0	1638694	1277940	1277060	0	0	0	0	1473929	1636572	1281552	0	0	0	0	0	0	1312534	1635106	1556686	1663665	1179134	0	0	0	0	0	1559390	1594572	1607354	0	0	0	0	0	0	1619231	0	1585958	0	0	0	1651310	1660345	1621778	0	1613191	1686223	1607462	1645708	1581089	0	0	1230798	0	0	1397516	1570073	1511764	1484032	0	0	0	0	0	1072238	0	0	0	0	0	0	0	1517007	1652688	0	0	0	0	0	0	1664566	1653470	1755211	0	0	0	0	1996219	1646980	0	1655961	0	0	0	0	1526180	1501473	0	0	0	0	0	0	1479068	1521075	1635972	0	0	0	0	0	0	0	1527330	0	0	0	0	0
313	215.065	5.00947	0.833278	0	196.12	0	0	0	0	269.362	297.903	377.604	601.585	0	0	0	1328.08	538.324	2160.32	505.306	1278.37	2192173	2056759	1866818	1575990	1592561	1616332	2642780	2567136	2293483	1846357	1868534	1790043	1625248	1740078	1667357	2362921	2269198	2291406	1684460	1653079	1711449	1698141	1517546	1722054	1746526	1691551	1606340	2496009	2670175	2259463	1962637	2206741	2078038	1811433	1774398	1733680	1795327	1706867	1683989	1670825	1634011	1832776	2378200	2528807	2540045	1752475	1894756	1719752	1341303	1526318	1694583	2162030	2169062	1909448	1726120	1695966	1615512	1380924	1486009	1702275	2244757	2188039	2339514	1712652	1675842	1709574	1508377	1571210	1637293	2245307	2126393	1984647	1898314	1626707	1599593	1632188	1582375	1587757	2219286	2055636	1788276	1756269	1680091	1508409	1595204	1574552	1443096	2146111	1905302	1994830	1820141	1681178	1706238	1596951	1521029	1526948	2176782	2093267	1983220	1607050	1805750	1809699	1441584	1471941	1503569	2136490	2055554	2087874	1649576	1838496	1581484	1468207	1583222	1686115	2102250	1925877	2070613	1770086	1751363	1691232	1580964	1669261	1630943	1569594	1439446	1607855	1632098	1432913	1441497	1584898	1583021	1546290	1641669	1487062	1580258	1950651	2037707	2184945	2076983	2037312	1824618	2084028	1872826	1893550	1671460	1719574	1514868	1532717	1515669	1455597	1915569	2038166	2126979	1636854	1611764	1636074	1513027	1537614	1590562	1976021	2010581	2077584	1661993	1730485	1705545	1617262	1465782	1721750	2224386	1949385	2119742	1638868	1569870	1607745	1739591	1589861	1383473	2260606	2031470	2069734	1861286	1772379	1804008	1692338	1642357	1414016	2259993	2054366	2127228	1822226	1786773	1715075	1506586	1537920	1688822	2152056	2117435	2002622	1937685	1810012	1837471	1458996	1423652	1569666	2330643	2763468	2525132	1828256	1798604	1728263	1368388	1264508	1493804	1987265	2049918	1603941	1513895	1649708	1818219	1875145	1878455	2107312	2257892	2049034	1619554	1766462	1556685	1806430	2018509	1998972	2122376	2006176	1784000	1965579	1868649	1606733	1479162	1546266	1970538	1933254	1962485	1918662	1869960	1719089	1601884	1440282	1567990	1964770	2023304	2147388	1812974	1846380	1752159	1541650	1503246	1624524	1968858	1787707	2280608	1708879	1836637	1843896	2209053	2130098	2219726	2077897	2095994	1468764	1676239	1703548	2394603	2195248	1979922	2056730	2187070	2058574	1589807	1581573	2387128	2002137	2044667	1858956	2109876	1967216	1806178	1895971	1624596	1460775	1637914	1846344	2056617	1990642	1894428	1679705	1667037	1425411	1462940	1634329	2220458	2175274	2059424	1788504	1772490	1793402	1501676	1521484	1579696	2386396	1816419	2071729	1700869	1627365	1742787	1638901	1545585	1678079	1598381	1722296	1582057	1477821	1440106	1289379	1684790	1760475	1525926	2023078	1704567	1737110	2229506	2050885	2194858	2048077	2047960	2124708	2154876	2049198	2059858	1822140	1657950	1830044	1482288	1525107	1471972	2001569	1965398	2082486	1634578	1491533	1701669	1397252	1499761	1476679	2039898	1846031	2246311	1737855	1948341	1701800	1619708	1539746	1992199	1840336	2266715	1737723	1665000	1724685	2127811	2213839	2324974	2188022	1917756	2028686	1550455	1484429	1593148	2123067	2279956	2406362	1864807	2105793	1751783	1629372	1657226	1564981	2040438	1935011	1885691	2012617
314	251.114	8.62098	0.852221	3087.64	1525.09	2995.98	285.45	106.694	0	0	2246.39	310.131	998.85	1327.98	0	0	3282.88	962.609	1099.05	0	0	1525700	1375623	1378497	1675424	1547500	1653691	1515784	1473416	1162067	2049850	2056311	1839807	1321718	1479030	1562169	1134025	1186412	1111498	1191921	1145914	1229424	1639711	1447358	1899555	1271248	1135798	1093484	1222347	1368838	1016358	890793	870619	797295	2033235	2024106	1986725	1066362	960780	1059063	1410114	1329025	1754562	801588	1072076	1156158	1183930	1194731	899411	1235570	1334570	1449033	1036440	884343	769771	1095719	897133	1009823	1387062	1354217	1490310	1067697	829412	791954	1598573	1521160	1361224	735310	875001	833943	920921	793449	864367	2024354	1650819	1500199	909206	995733	746752	866647	824057	689885	2067464	1721467	1649936	868884	801420	763233	832484	861347	836648	1134793	953327	1042058	1347292	1602412	1570910	875152	1004613	800384	974799	1229383	1046328	1356957	1469601	1497636	1000483	912289	909039	1239250	1256629	1226933	1597020	1533768	1763512	910161	775178	992792	1499663	1471037	1571445	1625054	1951848	1926104	1469006	1356276	1608838	697377	559420	595078	762747	696725	844202	608762	532297	639979	750532	653379	760463	876486	805924	704936	740983	704095	663091	1162382	1167638	1039532	1450468	1543390	1522892	1107195	887650	878070	1154820	1187251	1049152	1564943	1507084	1742177	933104	842574	821933	1133056	1069737	1202708	1514968	1511193	1897126	1092152	940048	892481	1685114	1812373	1853414	879804	724921	706393	921742	703143	731577	1444127	1534898	1643971	721811	769869	639265	714221	684217	765849	1703712	1641362	1571791	702317	547937	715965	674023	646012	602593	1270810	1235858	1392655	1407474	1644487	1658698	942342	1395396	1270888	1076900	1126146	1239547	1537809	1270423	1574234	1095033	1068073	1436466	1341400	1615753	653319	810942	773945	922321	1018500	801707	1866288	1714201	1776204	669031	874588	818152	741696	726532	1171847	1180348	1243938	1712701	1648977	1738554	897248	780461	944976	1286550	1154938	1092358	1884677	1411354	1896917	847826	829131	975577	1200573	1125705	1280785	1841485	1743724	1941236	737581	666280	1128254	1694955	1814002	1963338	778930	656698	602454	724627	853423	1442529	1645738	1497222	967732	762564	715231	868001	1046397	884034	1459128	1550460	859925	617634	676872	959446	838614	1144619	1081018	1203282	1842557	1584732	1737258	953437	813413	816100	1209487	1190804	1167974	1723644	1610410	1937936	909332	927620	814373	1208672	1272870	1195019	1723011	1580537	1596796	1158683	814008	889754	1442357	1306074	1609896	1420943	1577546	1444190	1506311	1486518	1481648	576040	529563	519177	955317	726658	588729	895975	611536	546933	724216	853235	924422	872247	726144	829315	965165	602495	865544	1229257	1241356	1216245	1866659	1784763	1830342	974106	701138	860885	220559	417600	558428	1697272	1737068	1787075	820276	874844	1004541	562275	839340	1596423	1933752	1669704	803730	672336	1127945	1493475	1567935	1650598	763404	705926	822268	668174	686884	846182	1514595	1581220	1408687	702495	1021172	849629	772782	913352	1047081	1640472	1612418	1565094	591061	726629	711021	901164
315	248.959	6.49711	0.817644	2421.8	2646.8	2737.05	2751.67	1553.97	626.719	840.373	7814.84	7016.51	0	1824640	2893.99	2101.76	2938.63	2909.28	3713.34	5973.24	733.852	2391481	2185870	2397666	2518476	2367656	2472382	3869616	3761779	3231734	3077951	2938244	2809448	2003832	2407868	2404514	3831451	3674487	3754364	2018283	2164677	2183066	2593939	2441563	3013174	2366927	2338326	2492030	3734647	4018821	3223635	3202908	3461667	3110969	3319207	2857447	2999030	2027234	1873475	1842911	2592259	2466860	2783274	3454578	3638089	3732725	2166946	1898778	1897099	2308620	2236634	2557770	3157994	3186017	3129607	1993631	1689314	1616743	2402856	2216747	2709862	3204502	2945908	3257689	2534006	2491166	2749991	1807064	2349236	2244066	3604791	3371116	3089989	3076133	2503094	2721662	2288289	2305195	1878655	3273194	3087007	2896811	3211761	2859431	2620224	2268784	2239098	1931209	3406079	3413384	3474786	2218585	1771209	1992744	2326850	2484164	2763775	3205855	3239912	3186556	1816359	1989994	2060224	2443584	2568840	2458710	3284419	2938238	3211732	2318256	2059244	2130707	2423292	2340506	2529516	3222749	2882229	2955169	2725612	2690975	2605386	2492040	2801989	2661154	2438643	2442656	2787581	2201869	2034518	2059210	2167103	1969217	2089984	2053632	1914800	2020692	3257622	3408403	3580746	3200921	3297761	2890689	3265167	3452954	3057705	1949568	1955776	1949259	2445041	2325496	2628887	3380713	3070932	3171363	1974624	2061856	1827045	2342426	2571575	2669407	3194693	2964899	3149786	2018448	1784728	1966575	2668801	2229037	2955470	3535971	2976847	3249563	2743546	2740399	2734150	2238279	2247852	2126296	3374736	3023777	3228527	3039946	2807863	2821203	2400674	2179970	1931972	3648733	3479238	3324902	3035796	3029265	3066098	2385857	2216690	2537744	3510157	3465487	3459190	1892078	2020265	2088932	2257855	2208471	2499918	3548520	4510304	4257551	1958088	1971838	1905221	2400371	1928061	2299625	3360894	3346397	2520261	2409747	2928822	2201266	2617453	2734559	3462329	3905643	3453396	3100397	2765835	2931104	2236687	2670585	2722598	3590541	3383344	1890842	1987703	2112793	2673011	2249491	2507617	3269876	3103830	3230204	2035441	1976347	1977721	2651137	2360660	2534583	3346395	3227939	3307699	1773868	2008526	2154260	2662767	2401602	2705288	3066624	2611745	3621712	2665378	2894222	3186015	2994192	2896352	2925232	3366667	3355001	2501563	2652321	2474771	3440301	3140476	3185416	3443074	3646941	3469916	2513806	2479618	3223743	2622389	3228183	3403426	3525235	2090090	2060487	2084841	2562687	2524076	2803817	3043438	3252572	3079989	2161087	1853378	2169046	2469449	2451679	2611106	3237810	3492174	2919200	2242960	2031627	2052683	2248012	2363521	2673041	3765897	3397318	3099346	2562129	2664786	2715806	2516046	2640294	2362766	2645602	2546918	2766954	1876189	1755406	1761689	3056563	2704649	2298886	2792072	2315030	2160054	3559100	3343099	3731471	3265805	3028011	3353068	3427796	3068575	3476997	2012870	1933748	2118094	2517500	2580587	2630395	3073670	2781770	3368524	2157296	2301502	2612244	2536532	2301932	2770130	2928273	2846352	3723271	2398844	2705483	2811069	2830870	2701061	2873776	2805240	3733362	2531966	2593404	2643551	2922876	3047065	3441228	3079692	3259145	3381784	2445779	2473016	2436483	3187556	3359691	3402223	2841933	3407097	3113745	2556825	2363972	2400131	2967604	3143615	2826495	3386343
316	128.878	8.71015	0.849314	228.916	1033.2	0	1015.79	1071.54	0	1451.94	2208.05	206.868	0	0	1898.69	0	0	0	0	166.349	0	6441.04	6341.87	5902.41	991.352	748.303	459.997	199.576	184.477	0	1032.45	2998.49	891.57	2165.86	1170.33	561.419	255.012	332.855	0	1079	952.969	1605.28	526.295	208.468	279.177	532.353	196.776	355.546	146.261	1019.13	349.663	340.032	0	0	1314.83	469.757	1775.38	842.589	1282.01	1055.94	497.94	411.817	228.845	0	175.561	0	1038.17	1287.29	753.052	567.432	665.856	776.479	186.752	252.153	0	550.414	848.65	844.615	546.679	1427.99	544.346	0	0	0	1248.29	2995.19	2641.06	1790.25	942.715	218.6	0	0	0	241.679	439.124	1716.18	313.204	1181.47	666.449	0	0	0	1910.62	3499.66	2336.87	6112	1242.15	1093.41	0	0	278.238	422.129	803.814	460.104	1103.5	897.058	895.041	248.294	406.365	1006.66	688.859	765.574	653.363	498.099	801.314	859.022	216.742	34894.8	0	867.264	1079.86	557.72	628.11	2206.03	2347.73	0	0	0	1078.41	2441.8	622.207	1130.29	1729.58	1276.88	786.126	0	546.008	460.215	0	2222.22	488.24	487.045	1000.83	986.676	185.861	1011.44	0	0	180.215	0	0	0	337.067	342.378	0	1203.14	743.111	1185.91	965.586	244.363	1104.63	0	0	0	485.792	583.277	1273.99	447.22	1866.1	1053.8	346.175	170.665	0	936.893	468.435	938.466	659.739	452.504	312.25	0	237.252	183.281	1598.64	1667.38	1667.92	987.88	1135.3	286.159	0	228.203	0	285.62	709.568	1198.96	1963.44	163.073	860.763	0	0	0	1247.69	1215.49	1061.63	594.521	0	717.06	153.405	0	0	844.856	856.641	757.112	2385.5	649.572	1411.02	0	0	0	907.69	788.21	783.592	1358.63	2239.2	1748.01	0	0	262.765	0	1720.27	1566.13	985.341	5677.38	0	0	0	2216.77	616.006	657.361	454.954	821.81	1515.49	0	0	340.379	951.06	425.779	698.884	380.572	348.843	0	309.648	605.966	501.868	958.562	968.754	702.383	2186.53	359.834	447.061	218.122	0	808.006	267.551	994.965	1078	535.174	789.884	404.831	192.144	228.09	3845.07	1613.62	1194.07	167.04	449.493	2425.62	0	0	3766.87	1721.29	1733.14	464.019	2248.61	0	0	326.771	0	261.341	234.043	1118.56	0	0	680.794	240.938	499.398	862.854	567.806	1012.22	892.251	637.28	877.999	243.683	155.623	772.771	552.105	1139.09	2102.31	1214.15	1224.8	345.588	161.053	0	758.956	1192.39	284.568	1411.97	2004.93	2195.14	0	937.127	161.587	454.887	973.109	1672.69	319.704	647.865	794.95	912.091	3331.62	1681.89	878.795	1965.62	755.091	2530.82	1393	1082.77	1291.94	1241.03	590.635	0	294.646	0	0	0	0	0	0	0	629.887	423.225	670.407	0	994.398	577.732	174.678	0	0	0	366593	97616.1	1784.15	3806.01	1802.54	0	0	0	197203	198220	3011.86	273.289	1237.61	0	0	0	0	188.199	857.046	146.144	567.577	0	0	0	0	253.192	195.444	217.946	0	429.51	867.471	0	155.802	0	213.671	222.636	159.159	1944.73	205.235	0	191.492
317	128.878	9.35243	0.783143	0	190.82	156.916	0	224.657	0	230.667	0	233.213	0	0	0	207.135	0	0	0	119.073	0	1533.41	925.755	569.843	228.927	220.223	0	135.084	0	178.085	0	350.746	0	0	0	275.875	0	0	0	700.76	706.958	0	644.048	0	0	0	0	231.855	154.434	127.641	0	0	0	0	409.012	0	136.762	805.274	673.206	817.795	427.752	359.131	0	0	0	0	829.255	983.856	451.36	193.362	334.438	189.085	0	0	0	783.372	0	777.292	185.224	158.957	0	0	0	0	225.898	0	197.666	0	0	0	0	0	0	298.631	0	0	0	159.068	180.734	0	0	0	272.046	273.003	0	0	233.788	160.878	0	0	0	1078.69	419.458	471.324	215.948	155.403	0	0	0	0	589.329	0	183.468	189.154	176.344	0	127.236	0	0	279.159	601.745	0	255.465	211.79	155.368	0	0	0	214.019	0	0	163.482	206.251	189.676	0	0	329.603	0	190.831	230.732	214.129	0	178.15	172.202	147.173	182.632	0	0	0	0	0	0	0	0	0	0	1038.78	467.471	136.316	178.407	0	0	0	0	541.377	657.385	0	0	143.337	164.177	0	0	0	1095.65	675.14	245.042	0	0	0	0	0	0	155.485	0	0	144.697	188.21	185.901	0	0	0	198.067	0	203.84	167.642	0	0	0	0	0	400.841	145.218	191.258	0	166.093	0	144.755	0	0	254.252	174.334	857.871	190.936	285.325	0	0	0	0	0	519.898	570.632	0	0	235.63	0	0	0	0	0	444.246	347.231	354.535	0	0	0	0	233.723	0	164.668	393.135	181.769	0	0	454.286	593.712	731.166	0	147.599	166.337	0	0	157.944	744.303	693.531	647.561	0	166.101	228.136	0	0	0	235.583	246.411	0	235.824	0	0	0	209.948	0	0	436.352	159.283	382.948	0	0	0	0	0	342.198	0	152.924	0	0	0	0	0	0	195.185	148.151	187.067	0	0	0	719.511	429.755	278.642	350.908	411.191	0	0	0	0	715.814	292.798	806.255	0	169.32	0	0	0	0	513.821	1012.61	505.331	0	0	155.452	0	158.618	0	0	173.261	487.461	0	253.177	158.82	358.059	0	427.81	0	0	0	307.272	537.341	157.619	0	205.952	0	0	0	0	0	0	0	0	0	0	800.676	687.564	478.746	0	0	261.748	0	0	0	0	26718.7	9190.1	186.08	224.172	0	0	0	0	5511.35	1866.9	0	279.277	204.944	0	0	0	272.268	147.777	0	174.935	127.663	0	0	0	0	161.316	0	0	0	0	194.102	0	0	0	138.228	0	294.937	246.973	0	0	182.802
318	128.878	9.48499	0.76151	0	0	0	834.666	681.304	0	0	0	0	0	0	316.104	291.691	0	0	0	0	0	1168.75	1646.5	777.878	306.254	191.699	0	0	0	0	211.137	0	257.789	223.528	203.194	0	0	0	0	256.122	0	1124.8	0	143.301	328.873	0	0	253.678	0	128.176	0	0	0	0	0	181.168	214.601	460.094	954.501	734.009	0	0	0	0	0	0	886.721	826.062	494.622	498.548	0	0	203.002	0	0	0	584.368	265.86	0	0	187.252	0	0	0	0	321.287	162.206	194.317	0	146.397	0	0	0	0	0	193.857	0	0	558.221	0	0	0	196.961	318.165	163.531	266.759	0	0	0	0	0	265.318	517.097	139.594	388.152	0	195.665	0	0	0	403.426	478.977	231.288	180.853	157.006	0	0	0	0	533.238	214.95	435.669	0	0	0	0	0	0	198.16	174.643	191.659	238.014	180.178	0	0	0	0	119.908	148.227	0	0	0	0	168.822	168.229	326.988	0	0	0	166.098	0	0	0	0	0	713.061	841.443	439.012	0	0	0	0	0	0	561.696	297.041	1121	167.274	0	0	0	138.989	0	0	417.781	728.942	284.36	0	158.191	0	0	0	0	358.726	0	0	165.696	0	0	0	0	155.004	0	0	0	0	0	0	0	0	210.617	386.749	147.662	0	0	0	0	0	0	258.126	225.991	483.472	0	285.325	151.545	0	0	0	712.667	496.429	492.08	177.443	185.452	164.043	0	0	0	0	0	152.358	145.908	297.788	0	0	0	236.299	233.723	190.703	174.514	0	0	0	0	473.881	962.093	597.492	0	283.994	0	0	0	0	0	815.54	482.497	208.452	138.685	158.26	0	0	0	637.465	261.825	667.436	267.169	0	163.443	0	0	0	0	163.366	0	194.444	470.111	0	0	0	0	0	0	160.591	121.605	242.333	0	0	0	0	167.465	221.315	165.892	0	0	0	0	431.668	808.645	216.843	0	0	0	0	0	282.503	559.394	935.618	0	0	0	0	133.456	244.498	0	0	476.901	190.691	176.317	150.327	0	0	0	167.26	200.191	0	181.199	252.799	271.949	0	0	949.142	0	126.766	0	274.651	139.43	224.221	238.452	200.797	0	0	0	0	0	0	0	0	0	0	645.308	0	437.629	0	165.35	182.528	0	0	0	0	30927.8	0	0	176.647	0	0	0	0	0	7536.23	0	200.423	0	0	0	0	0	0	0	200.384	195.543	313.426	0	0	0	156.481	0	0	379.144	0	192.408	0	0	0	0	0	0	0	0	0	0
319	128.878	10.1158	0.512035	0	0	137.654	0	0	0	0	0	0	896.885	0	0	576.207	0	0	0	0	0	1347.38	1176.04	461.889	0	0	0	0	0	0	0	0	0	0	0	0	0	0	0	530.21	717.36	945.671	0	0	121.555	0	0	0	0	0	0	0	0	0	0	0	0	550.666	0	616.176	0	0	0	0	0	0	286.135	153.454	0	171.778	0	0	0	0	0	0	993.08	286.216	215.535	146.975	0	0	0	0	0	0	0	0	0	0	0	0	0	0	0	0	0	0	0	0	0	0	0	0	0	0	0	0	0	0	0	177.282	958.108	148.542	0	0	162.708	0	0	0	364.979	227.161	0	0	0	0	0	0	0	241.363	356.278	175.077	0	0	0	0	0	0	0	0	0	0	0	0	0	0	0	230.712	0	0	0	0	175.497	0	0	0	0	0	0	0	0	0	0	0	0	0	414.93	591.822	0	0	0	0	157.817	0	687.851	0	177.441	0	149.262	145.888	0	0	0	0	272.124	262.649	0	0	0	0	0	0	0	0	0	0	0	0	0	0	0	0	0	0	0	0	0	0	0	0	0	0	153.707	0	0	0	0	0	0	247.073	220.283	376.019	165.106	0	123.021	0	0	0	0	0	0	144.804	0	0	0	0	0	0	477.699	0	209.433	433.951	0	0	0	0	0	0	0	0	0	0	0	0	175.451	360.421	0	153.62	0	0	0	0	0	163.582	0	0	0	0	0	0	0	210.603	174.528	482.827	219.399	0	0	0	0	0	0	0	0	0	0	166.614	0	0	0	0	0	211.51	237.599	0	0	0	0	0	0	0	0	0	0	0	231.911	172.99	230.718	0	0	0	0	0	0	0	0	260.291	0	180.533	0	0	0	0	0	0	216.311	0	0	0	0	0	0	0	0	0	0	0	323.689	0	0	0	0	0	0	0	0	1310.8	0	559.81	0	0	0	0	0	0	0	0	0	0	214.956	0	0	0	157.546	201.957	0	0	0	0	18602	0	168.609	0	0	0	0	0	0	5486.75	0	0	0	0	0	0	0	0	162.506	0	116.008	0	0	0	0	0	213.392	0	0	0	172.55	0	0	0	0	0	0	0	0	0	0
320	293.151	6.19518	0.840871	203.856	0	173.111	0	0	352.562	0	254.808	0	0	0	0	0	1380.01	1312.93	2072.76	455.901	392.664	1959246	1887724	1953576	1811354	1509876	1670924	2637642	2580731	2277681	2168202	2146514	2230024	1492872	1990305	1771565	2557641	2446336	2319288	1587070	1654663	1524147	1607355	1447504	1814903	1843158	1879140	1742543	2574917	2420098	2068940	1891184	2185569	1906796	2109733	1963285	1956256	1699349	1363134	1475674	1750506	1594661	1826871	2316550	2910894	2779688	1787726	1730950	1610810	1589693	1635865	1662628	2477240	2318401	2176567	1604105	1456029	1347911	1677493	1537257	1902131	2639093	2504947	2497739	1839252	2010622	1812545	1594620	1849997	1775747	2562396	1982569	2247146	2292899	1964537	2040369	1728009	1772619	1678889	2416184	2293906	1827071	2272530	2153500	1952180	1789671	1637533	1620347	2416074	2383052	2314193	1580216	1350579	1576976	1653369	1606584	1784285	1731506	1791908	1648048	1435534	1463640	1415013	1611761	1658065	1687496	2129971	1964508	2024524	1604568	1342844	1632390	1422997	1611167	1503570	1953300	1799758	1876538	1848458	1846284	1872533	1313991	1764839	1644504	1510751	1656031	1615834	1435341	1310237	1411586	1254669	1193508	1358592	1391614	1255959	1308815	1849983	1724736	1758082	1700152	1533848	1535120	1443098	1359685	1336637	1690192	1556472	1369680	1565203	1529408	1578352	2174843	1803082	1982191	1509201	1585156	1441288	1626696	1491930	1749730	2104531	1956400	2037009	1468175	1475197	1593114	1573395	1521168	1919422	2202851	1883833	1883198	2095599	1977558	2054668	1571095	1744324	1512819	1963664	1843126	1831574	1452670	1598701	1421656	1447790	1305114	1231841	1395907	1381331	1461325	1530881	1650245	1578148	1123534	1014673	1222162	1516203	1440290	1341332	1643496	1446660	1465713	1443609	1678091	1409472	2241511	2634730	2484179	1503369	1551710	1644851	1586964	1374892	1674333	1963141	1958555	1705065	1806052	2006540	1502840	1686032	1821482	2083278	2310941	1821721	1747926	2097017	2167209	1667578	1879308	1854494	1789095	2121342	1427881	1657839	1610902	1712890	1518422	1684790	1887769	1808730	1894717	1600765	1490618	1372092	1714396	1577823	1652381	2050362	1914601	1878713	1351977	1353276	1532087	1818084	1662300	1798517	1839426	1629624	2296919	1806029	1969756	1717503	1589502	1485808	1452447	1853143	1841809	1392754	1567679	1653622	1549379	1353680	1486143	1900421	2016518	1951220	1574789	1638144	1645271	1442731	1751812	1726233	1648482	1527845	1451767	1300488	1803750	1643290	1895588	1849136	1881825	1994968	1708460	1429755	1506900	1816284	1674646	1876511	2192789	2037654	1897263	1660274	1570976	1276440	1516713	1542844	1550554	2151017	1981927	1838450	1622111	1636213	1599568	1625968	1702271	1621080	1606284	1721590	1694978	1132541	1024374	1158038	1367390	1434110	1271613	1584054	1446598	1433845	1851589	1619338	1753318	1908256	1861952	1839150	1797892	1631702	1766515	1542459	1472673	1615688	1653362	1788462	1744669	1790547	1737693	2032231	1350803	1267073	1556732	1588050	1634534	1732634	1667649	1967235	2315750	1801228	1947604	1943211	1986699	1825752	1847288	1848381	2226723	1933459	1786884	1872820	2004028	1990391	2090448	2027919	2170304	1820469	1522383	1494142	1298109	1557313	1997758	2029129	2090424	2071495	2161795	1733485	1588212	1804744	1758285	2018860	1808803	2058284
321	153.87	13.1757	0.84571	56892.5	57691.3	58320.2	50548.6	47934.8	42957.9	45095.5	52465.5	45407.2	25396.9	51090	15079	38414.4	41876.8	42901.8	42633.6	24647.2	47579.5	53290.5	30020.8	60901.2	55575.4	53741.9	53060.2	44793.2	48674.4	49354.9	59821.6	58130.2	54663.5	48071.2	51078.3	61508.4	46272.2	51022.4	52253.2	68897.2	69316.8	53350.6	45000.8	52051.8	51277.2	50741.1	54603.5	54258.7	44351.3	46018.4	46435.3	45727	44277.3	41309.9	52523.6	51602.4	53366.9	38925.6	54806.1	54568.7	51481.3	57544.4	45362.4	48364.2	45943.9	45646.8	54093.7	30411.5	30402.3	53569.9	45526.3	33955.2	43902.3	51227.5	45399.1	33748.5	53057.8	59418.4	51376.9	51344.6	51235.7	42745.9	50843.7	43639.8	59592.9	56380.8	50640.9	58194.6	57477.3	53806	40890.4	42881.7	44000	51647.5	58679.7	51793.1	56257	60548.7	53338	44695	47180.6	35945.7	63237.5	53665.9	50871.2	55433.1	55690.5	53605.9	48086.8	39153.8	43625.2	63355.3	69729.9	64340.1	48636.2	52428	48096.8	45015.6	46354.6	47221.2	80697.6	81988.7	56449.7	51486.4	44512.1	49507.4	44336.3	48374.6	41796.8	53991.2	82059.7	59514.8	57029.2	53880.6	53731.4	43333.4	49165.8	47791.2	62228.9	59950	59048	53629.2	59465.5	56910.4	56444.6	57220.1	50800.2	48150.6	51683.3	81813.6	51990.1	47366.1	51876.5	53595.5	52560.8	52295.4	43367.8	47972.1	42165.2	45177.4	45016.7	47135.3	41552.9	45390.3	42537.2	30169	62399.5	31735.7	53300.7	51671.1	49326.8	47446.8	50765	43794.1	34395.5	53880.7	32358.8	46884.2	48115.8	51816.5	49281.9	43363.3	40137.4	31871	68084.4	63902.5	51549.1	52003	54313.6	45616.8	50811.6	49570.8	51804.1	54862.9	57206.7	47086.2	56563.6	52109.4	43367.9	45355.8	44409.1	56815.9	61496.7	61370.2	52257	51571.4	54665.8	39131.9	43575.3	41320.9	51177.1	55835.2	60589.3	48226.8	52000.8	45316.9	40911.4	42991.5	43702.5	59651.7	59717.3	74830.1	55902.4	56898.7	51865.4	46281.6	41546.1	43739.2	58622.2	56976.1	63495.5	53488.3	51103.2	52055.9	47217.7	42388.8	58145.1	57165.4	55663.4	57820.9	55173.8	55665	41727.2	37635	43491.8	57524.5	51750.8	62503	51076.8	59216.1	50449	42106.7	41844.4	56596.4	52889.6	52107.2	51958.6	55207.2	53168.8	41940.2	41919.2	43351	55543.5	28906.9	49096.2	53447.4	54270.4	56404.2	47634.1	43301.4	45909.7	51348.9	38381.8	72554	39662.4	52319.7	53990.6	46161.8	44554.1	44114.9	62265.9	63701.8	37643.3	45278.5	41001.2	42617.2	49458.6	43636.1	58838	53830.7	54684.6	42337.2	45445.6	43147.8	42968.7	44542.9	38580.3	55980	54945.5	43381.6	45499.9	43909.9	39031.5	36796	59726.3	30876.2	30182.5	56462.7	49953	59453.2	45963.7	41431.4	46684.4	31159.1	82067.2	80025.6	53440.6	54541.3	54148.8	48212.4	49713.4	46340.6	88625.6	59166.1	35422.2	51272.4	55129.2	53578.6	42391.8	44358.4	44481.9	56130.3	50570.6	61447.9	59443.3	57309.8	60065.3	56827.7	58305.4	58779.6	49649	50943	45370.7	52704.9	58220.9	58053.5	58340	55757.5	52413.7	42879.2	42573.7	44386.2	39888.1	43138.4	40226.4	41620.2	42677.5	43960.1	57311.1	32312	51711.9	60107.5	77085.6	59771.4	45571.9	44095.6	50936.8	38769.8	49539	64450.4	61628.9	61518.6	58095.9	46424.1	42232.8	46725.9	50968.4	30324.5	58916.6	57058.8	55760.4	44839.8	49748.2	47856	56558.8	55953.2	54107	48364.4	50188.2	48483	43393.8	42478.4	41445.1	54098.7	61663.2	54542.8	45181.6	43811.1	46075	44158.6	46471.5	43543.4	58621	61302.8	57948	49190.5	44796.5	43581.2	43446.6
322	57.9751	6.6934	0.787053	8247.88	11158.9	8461.44	6759.91	9176.44	56036.2	56127.1	65242.4	24520.1	100858	81123.9	32537.8	37467.4	0	50016.2	69027.1	38626.9	23184.5	51732.3	47522.3	44941.1	73711.5	70244.7	79330.6	276295	264912	273749	67586.7	81799.8	65834.7	226053	210652	213796	294850	311018	301530	42029.6	59088.4	53420.2	64191.3	68901.5	54008.8	222684	207976	213238	264229	265982	278500	295702	296552	297320	64835	65516.4	76195.1	48415.7	37243.8	42668.8	71775.1	64373.4	84740.4	272208	280686	291292	36300.4	40186.3	56179.6	49848.8	78728.3	61842.7	277114	301387	314086	44042.1	49474.7	46287.3	63691.3	62364.1	63679	312178	293948	294430	77927.5	74767.4	71446.5	231903	239030	215552	281661	300904	296407	77828	77698.8	61158.5	223568	214518	230105	290730	309498	292766	73574.5	70355.5	71285.1	223095	202384	217840	281066	307075	301323	45394.8	40726.6	61714.2	61337.1	66133.1	63409	302417	315060	295485	39573.1	50724.5	49633.4	62643.4	60558.5	51306.9	296289	310746	301952	49092.9	57322.1	43665.3	61127	56270.4	64833.1	308172	315040	312343	69568.2	52734.4	55321.6	71735.5	86646.5	70078.3	83966.5	90097.9	71836.1	213823	215643	201385	204221	206500	204453	210236	198551	201093	285657	314232	297998	285967	266453	307816	290668	273377	291638	40138.8	49000.2	48769.9	54291.2	65440.5	49908.6	280981	294382	304368	41861.3	41428.8	35436.3	65965.9	54522.6	55076	295164	296343	302172	46602.2	43117.5	47197.1	56003.1	65890.8	75245.7	312496	293002	306416	66777	78752.7	68786.6	201640	196749	212587	279763	302821	284802	80687.6	75994.2	75711.4	223046	204438	208353	292256	289886	301937	75169.3	76134.3	82499.9	198398	205064	197386	276733	299465	299991	34303.7	48993.6	39864.9	85567	88588.5	61353.1	293242	301339	267993	39864.9	33465.4	42256.2	67073.2	79369.2	80875.2	302898	295922	85214.4	75699.9	74841.8	259497	251487	241532	267276	285931	281940	73095.5	77337.5	72697.6	228520	242715	301018	278942	302655	39735.6	37425.6	46495.7	70260.9	61310.7	63044.2	317323	302405	298493	39385.9	34811.8	42004.4	65445.1	71673.7	68683.1	296389	269465	288349	34916.6	45809.9	50424.9	64922	70091.2	53332.2	312214	293463	282883	77165.8	84134.4	69975.1	278801	275839	299890	276184	260109	75550	74300.2	83663.4	286390	299105	276313	283412	288940	278079	87770.4	71167.4	285830	287604	285714	293055	297129	36701.4	34100.1	41961.9	80241.3	63417	77507.1	301754	317302	294139	47472.8	42463.6	37641.5	91304.1	84412	76462.8	285817	294321	305439	38228.4	52846.5	43688.6	67159.7	76243.3	65698.2	278447	282072	286850	82394.1	85863.1	74803.8	68173.3	81257.9	77987.4	66174.7	76891.2	72944.2	183865	193344	178673	134438	175873	220839	255547	279270	264999	293648	279633	286987	304710	287937	271875	252170	273743	274337	39244.7	39297.2	37973.7	79304.6	89231.9	83282.6	305592	293966	284106	18750	25772.6	29358.2	73506.4	94965.7	81832	298980	289410	306974	32444	27898.6	81563.2	83616.4	68196	295878	284182	296318	77150.8	59369.8	53708.8	328307	319130	314838	284448	260325	286557	68989.7	75318	68803.7	331466	330950	317198	300450	271849	292512	64264.4	67814.7	82628.4	337912	283694	275424	277380
323	57.975	6.85378	0.755451	8450.67	6474.23	0	5750.11	0	25700.3	28292.2	0	30240.5	21921.8	0	0	25005.1	37276.3	0	0	0	30454.1	16670	18922.7	14650.7	37267.7	32666.1	34930.7	169540	132758	135417	35260.4	29925.2	25426.1	113624	81608.4	105206	162067	153555	153298	16990.7	19321.8	19771.3	27469.8	28599.4	29655	102153	110104	114188	137001	134493	167560	162210	166934	182848	18806.1	24836.6	26038.9	21446.6	0	19750.8	31308.5	38277.1	26913.4	159366	133959	132095	14985.6	22513.7	20557.2	32104.8	31857.2	25370.2	172788	154636	189670	0	23431	29079.5	35010.7	25777.7	22585.1	162806	186408	161426	32040.8	29265.3	27448	121339	118425	119094	174970	158088	177457	20911.8	35573.1	34860.5	123506	112491	129372	156633	157373	158231	20222.6	21616.5	29298.7	112121	120984	114964	137806	154863	142592	23664.7	29430.2	22910	36562.4	30961	28999	148494	162579	192228	27978.2	20620.5	16537	34468.3	25133.4	24582.4	166751	180850	164507	22075	24242.9	22773.4	36288.9	25632.2	27078.5	170490	154949	167086	32849.4	26660.1	28665.8	26580.8	39226.5	27060.9	39550.9	27718.4	26090.9	121624	122916	118818	98992.3	97158.6	122217	121828	114724	121451	151447	144634	157321	176522	152214	177076	153919	131693	163280	21524.7	0	17031.5	32978.7	29169.7	27894.5	175065	185116	178930	24561.2	19555.3	19256.5	31796.5	35987.3	26914.1	163076	167889	193321	23115.4	19772.4	25439.2	27498.1	35937.8	38118.6	175233	192198	179410	29774.8	29849.6	30425.1	88378.9	95622.2	119330	142512	163219	129629	30867.8	28026.6	18538.7	112653	94044.1	107124	165404	162393	154264	25788	26327.4	36073.9	99801.8	118610	114101	149627	168717	144674	18924.8	24514.2	19279.2	35396.4	36994.8	35059.5	142844	134014	118462	20266.8	21378.3	30500.6	33460.5	29705.9	27183.7	180848	172958	31464.5	35373.7	22675.9	145622	135021	125064	175002	123867	143424	23154.3	23524.1	25838.3	132718	144413	179699	138468	156156	17129.1	18722.2	23120	22095.8	30914.4	28766	175833	167510	158254	13897.8	26289.4	19952	29822.2	35245.9	31392.2	173068	180022	165022	22058.1	16609.9	0	30414.2	26005.6	29153.4	158082	184458	146497	36211.2	28386.1	28875	163610	171804	178061	171094	172582	26113.2	29475.8	24116	122741	174693	170112	140106	140584	145178	33291.2	28334.1	139470	174456	165685	159116	165852	21766.2	0	20252.8	28220	33621.7	34063.9	184996	182945	194528	20298.6	17021.8	24112	32781.1	31531.7	27283.5	139993	169560	176982	17862.2	22783.5	19226.4	31187.1	31316	25118.8	144739	164226	150789	33339.6	24427.1	30438	28566.7	32075.5	30906.9	36853.9	36065	24827	116262	117736	124534	116484	146380	144194	140884	132972	135090	129824	150298	129720	170512	151336	174727	155150	170638	172747	17730.6	22348.3	20713.2	31934.5	26817.5	36285.4	166888	186158	159539	12161.1	13810.1	8943	40137.1	39486.9	35011.3	155268	149730	152350	10818.2	11210.9	32999.7	33643.8	28830	148284	176407	155289	27030.7	25666.1	22967.7	177829	190216	188276	152218	175580	150100	25888.2	29355.9	26511.6	192145	181039	184729	167362	135161	137484	23476.4	24223.1	25186.5	192790	153504	161692	126846
324	136.891	4.66744	0.779932	313491	355860	313659	188446	206918	293416	287885	338287	339640	28784.3	133765	403978	347763	302231	312419	308920	1983.22	33444.1	3104905	3189709	3443621	3204549	3332561	3465651	2072143	2367445	2627544	3939998	3887546	3915410	3368849	3531850	3464134	3319988	3149656	2981856	3497488	3500158	3545426	3202479	3142615	3067473	3498419	3492763	3351317	2352886	2706173	2865124	3100589	3309173	3193260	4095177	3953831	3758477	3649071	3757234	3788235	3247575	3335441	3438533	2939794	3101725	2850581	3351855	3742165	3690608	3106176	2944919	2896959	2885493	2927183	3046205	3649878	3671143	3762260	2777499	2907701	3010565	3073341	2969462	3164973	3654230	3801049	3648065	3534210	3776461	3471084	2992747	3023488	2981726	3602941	3986374	3829268	3570200	3479741	3599990	2930624	3162905	3166764	3649397	3890297	3879696	3646275	3663737	3772665	3444931	3154487	3074779	3847946	3590754	3400317	3229975	3030938	3209863	3276568	3147516	2829977	3449181	3938864	3977097	3292787	3383851	3285213	2974729	2901223	3096287	3753787	3691447	3769687	3614708	3611524	3647713	3119418	3348939	2934302	3720551	4048520	3944591	4020468	4126240	4003304	4087128	3574135	3963153	3349395	3313495	3546273	3395942	3280822	3372803	3326473	3472182	3429117	3193951	3257811	2505376	3231484	3127012	2971100	3199067	3291984	3233228	3712881	3710762	3569363	3296518	3196444	3229406	3094658	3078269	3113105	4148986	3967520	3536384	3158863	3263160	3165163	3184617	3069208	2980389	3451203	3430691	4014129	3363609	3334617	3835377	3074986	3099213	2870012	3781907	3770948	3541957	3280133	3389565	3410448	3106393	3212523	2968117	3824190	3886411	3917825	3396176	3577503	3515377	3125101	3234400	3097435	3927112	3994434	3738038	3407854	3341964	3310494	3071813	3000930	3333346	3975900	3959458	3643590	3741963	4007640	3833941	3021924	3077457	3150318	3847446	3818835	3896209	3485529	3432277	3821895	3118367	3091806	4348198	4003817	4083752	3462530	3575311	3445863	3137251	3304121	3196221	4269528	4272192	4069715	3325401	3500331	3592758	2991404	3089691	3511945	3578790	3517976	3757473	3783149	3895436	3146830	2970165	2983261	3756225	3709161	4013996	3852451	3545805	3571768	3109944	2883390	3105948	3993963	3432420	3240919	3793719	3830526	3928960	3137596	3096968	3026419	4144108	4233022	4049953	3112064	3003546	3208118	3287400	3051594	3944041	3477699	3916373	2672882	3064725	2954756	3195451	3073089	2924981	3916215	4001498	2750633	3113221	3173046	3073169	3140111	3860719	3848094	3860931	3658525	3701701	3925014	3157906	3211366	3100101	4329953	4272973	3686101	3974835	4011470	3821584	3092598	3007465	3057930	3659003	3714016	3929661	3899244	3652374	3715710	3164947	3056262	3023567	4055838	3939159	4120975	4219332	4282700	4062633	4058693	4073989	3946858	3095669	3499530	3317222	4181891	4251712	3677399	3637809	3652185	3292088	3180160	3062670	3099590	3166153	3211962	3120092	3321269	3271961	3290725	4176080	4022540	4060797	4051056	4149521	4396052	3045354	3196176	3272872	149469	2570.67	2937.75	4089518	3983963	4172703	3059711	3070988	2821750	373537	1808480	4172625	4329069	4211132	2969288	3263263	3235550	3694726	3623709	3668723	3206637	3347946	3074762	3014515	2962171	2938158	3912925	3695085	3556221	3359896	3278893	2996346	2855214	2903225	3132556	3638175	3805354	3785299	3224873	3064250	2990017	2816010
325	136.891	5.82387	0.808156	381879	0	0	172161	204851	366229	376673	442949	0	4083.35	0	529177	380793	396974	0	0	850.76	28513.7	1312321	1349978	1453200	1183736	1187050	1175248	1142915	1276932	1211236	1639557	1683591	1648004	1425517	1610907	1553310	1493143	1561086	1530994	1381085	1389500	1503981	1116700	994922	1039520	1423912	1384979	1456606	1356370	1519521	1524268	1395633	1608381	1448946	1797077	1658706	1584976	1586569	1610636	1544107	1150283	1084215	1284768	1390130	1624022	1463264	1483196	1631332	1544158	1037274	986307	991939	1526572	1556072	1536130	1770090	1612034	1433471	1018722	1116290	1178773	1486288	1552081	1644972	1506580	1537075	1559368	1441887	1490563	1496302	1551987	1483354	1324162	1707407	1566193	1492972	1518110	1442735	1409569	1436381	1502782	1397063	1679828	1612108	1669231	1550348	1548068	1508615	1510318	1373528	1388400	1585906	1535722	1613323	1190694	1328256	1331768	1513490	1555724	1453390	1635614	1688069	1592235	1297114	1437064	1338008	1497591	1536137	1492965	1641013	1515539	1396249	1431930	1343422	1407281	1630328	1456375	1531910	1712038	1807102	1828285	1774772	1656036	1787279	1747756	1739250	1678272	1369719	1352932	1332499	1410381	1307812	1325980	1366626	1317658	1326819	1478576	1439857	1406318	1427366	1372264	1358956	1437011	1455130	1356724	1599857	1612003	1642389	1250634	1117285	1213541	1584751	1497925	1596147	1748648	1652256	1528786	1146012	1233516	1300578	1600879	1556280	1440810	1635084	1640052	1725158	1341739	1395496	1478680	1767773	1603510	1620587	1546821	1524450	1653440	1341210	1334542	1367019	1374081	1492510	1445904	1826828	1862128	1788031	1469931	1431000	1332378	1477061	1493628	1452696	1811681	1735903	1627662	1307224	1226394	1365221	1451374	1519322	1503401	1629608	1578964	1495200	1498642	1494268	1526721	1320875	1778765	1782119	1595291	1531965	1577709	1508847	1536846	1579116	1506995	1559429	1600670	1655522	1668510	1328472	1408925	1303936	1333336	1370824	1319073	1899234	1845141	1710630	1470492	1427436	1431965	1427208	1353629	1600322	1460782	1405123	1645138	1493025	1532776	1453326	1371282	1476994	1460999	1540187	1571872	1438670	1528175	1559122	1549535	1534417	1580789	1480453	1380000	1316832	1744162	1601842	1577790	1416894	1361311	1595006	1803085	1922139	1902269	1414289	1202566	1223597	1499516	1507927	1573976	1661159	1645126	1371544	1418603	1372450	1431476	1566487	1520252	1687497	1604878	1364399	1251174	1486710	1459982	1384851	1475220	1586780	1655088	1524141	1507687	1667038	1448562	1527240	1460599	1795872	1590180	1586263	1608102	1585823	1622351	1518972	1611128	1550537	1494220	1539999	1518008	1494556	1500006	1613304	1635718	1539264	1497823	1643986	1797186	1911030	1743682	1750605	1811628	1747992	1843866	1873547	1200858	1111733	1152781	1275949	1417378	1382946	1455184	1328975	1346729	1268196	1442208	1461277	1514722	1336399	1351601	1516390	1409306	1458309	1530904	1471255	1631456	1711008	1743524	1733140	1497043	1420744	1494113	3718.43	1294.34	10323.5	1704190	1718767	1752493	1478182	1387088	1574734	265960	759651	1951280	1844953	1643345	1459994	1352718	1557231	1603454	1655108	1644353	1403522	1509518	1495934	1384138	1366501	1431343	1670352	1634918	1646793	1455664	1528387	1536149	1381782	1524350	1310114	1660513	1648283	1624346	1399471	1363546	1394401	1468399
326	136.891	5.67231	0.789378	367184	433153	390451	185210	0	335436	342804	0	0	5008.01	0	0	344436	360689	0	361382	619.872	27685.7	1680428	1563209	1744632	1311813	1347216	1366542	1578548	1563522	1656551	1862695	1940267	1956619	2062567	2256753	2076820	1915278	1949770	1794099	1624986	1704985	1696538	1282305	1155741	1334062	1827087	1835785	1998968	1631123	1947221	1873237	1867944	2005090	1812343	2149298	1832475	1729841	1809278	1859681	1879581	1346269	1387422	1592072	2000396	2061736	2104254	1745658	1904340	2003163	1247368	1152164	1172069	2027198	2180090	2199676	1864349	1888686	1796738	1267553	1344265	1571147	2132953	2102224	1978545	1705324	1772767	1796709	1908765	2161084	1813113	1915653	1829250	1758647	2248998	1835675	1866871	2000407	2048024	1897568	1840556	1842346	1922921	2022484	1915405	1945790	2097518	2098120	1988215	2004059	1890067	1758949	1954619	1715310	1678738	1346997	1496851	1620445	2150829	2025992	1956484	1784683	2001878	1796851	1561048	1474690	1477314	2066483	2011292	2170224	1798912	1760147	1846220	1500611	1624126	1731555	2104655	1927898	2047256	1933777	2006862	2104808	1682062	1902265	1915533	1653804	1681264	1760653	1909994	1657331	1798391	1628056	1371948	1667941	1650330	1537789	1551893	1893402	1751907	1854001	1624941	1636488	1433782	1488304	1501277	1444726	1766940	1791114	1869192	1392967	1307994	1437866	2030960	2102152	2110758	1922406	1880126	1701517	1354943	1405164	1642340	2149498	1958146	1917205	1809606	1841939	1980122	1588076	1554777	1814761	2166230	2006050	1921232	1682972	1754925	1772232	1798047	1757135	1853336	1796544	1708735	1752956	1786130	1786041	1734258	1790765	1688548	1659717	1652688	1495628	1411868	1721345	1829844	1601376	1673030	1427565	1637765	1648103	1635180	1676324	1799088	1832674	1730001	1774039	1637085	1768299	2079374	2138181	2288683	1834039	1855126	1645044	1807666	1536853	1867403	1995392	2156581	1943702	1780371	1878540	1734397	2002639	1857940	1762441	1857058	1821092	2189447	2129700	2037172	1932341	2083620	1834605	1931167	1635654	1781554	1658806	1665097	1828249	1616868	1721588	1859096	1855708	2127592	1816878	1628988	1782576	1799993	1688606	1835836	1981121	1898285	2129853	1739413	1630602	1648308	1983983	1913022	1882524	1775677	1841995	2102555	2050878	2216535	2177258	1724681	1493740	1597168	1809011	1672210	1694916	1835242	1803924	1731056	1763394	1614368	1756976	1786506	1761861	1776104	1859510	1709161	1472673	1647611	1708382	1650441	1777696	1823259	1926435	1689646	1786636	2024846	1950270	2037927	2076370	2021739	1897641	1655141	1941104	2027314	1754392	2082030	2079618	1987127	1709280	1688999	1819824	1641133	1650126	1866510	2159659	2041660	2004214	1731277	1772352	1944178	1901142	1902836	1937700	1911533	1940234	2164125	1523831	1590613	1519291	1727992	1858722	1612326	1936340	1740250	1711632	1704773	1864956	1896494	1993891	1713960	1775095	1878057	1864700	1868394	1782101	1773576	1784229	1969387	2036550	2013317	1894391	1816284	1956019	5084.88	679.539	7986.97	1890667	1966932	2007795	1698794	1884277	1862937	239542	862311	2135177	2133399	1861337	1981696	1948984	2188903	1968785	2076822	1802499	2086378	2162631	2053238	1720828	1734500	1766458	1712182	1706198	1749022	1867502	2090376	2080403	1825171	1827859	1805137	2067450	1869362	1901219	1940371	1864468	1748695	1755800
327	136.891	3.64342	0.782632	281002	0	0	216234	212073	207314	223959	289972	279444	151534	140373	0	236021	267119	258680	284547	73699.1	135372	362060	387548	420272	266272	271178	286407	353203	344840	337179	351153	331401	352780	384988	394755	385696	482817	480299	477446	568511	614887	592234	398534	345832	419638	559639	592010	606887	654954	681215	614628	672309	673776	657529	509317	505111	488361	758997	717762	768387	485846	482484	570881	725773	836126	808887	699709	735391	716348	424235	435962	480697	683986	760904	724489	765573	738237	733694	479854	466934	545827	785581	797237	758782	556866	560249	587799	615793	705890	676881	848751	808058	752892	651212	551860	579619	689366	669751	677007	775126	746750	730239	611480	680352	639664	696969	671406	653619	803632	826095	802447	653612	615810	616370	385717	381574	435617	582827	581346	554019	568767	668632	664453	395269	396860	416985	547143	555239	607815	684553	642076	654914	407045	389640	435664	591295	591287	605020	464736	494514	509379	432152	414435	438446	462862	449961	522867	541995	511611	560525	504783	514277	477183	525507	578434	568029	627439	601343	584590	550851	550967	491139	659702	691527	650630	636875	655871	629831	409611	415129	396272	578510	558923	594626	682560	671440	611294	377049	404116	427566	573267	573822	620242	657330	690410	647633	398055	417536	508006	652998	610752	626945	489532	457817	483358	567754	582944	538932	579703	646590	609014	525382	518822	546423	586219	528836	535008	678406	719677	692772	516731	518827	545008	625656	580814	602955	621602	706056	680154	644455	617028	658962	412504	425527	438826	618224	722713	723134	744869	735395	683595	419706	381067	422203	620669	671829	488645	468755	494346	519909	549098	576606	693800	669879	627960	537903	538948	498974	532001	623350	595412	660442	663722	666649	660162	657374	430543	403006	409094	622967	635361	627209	693430	680212	683297	406112	428690	450971	618522	618193	620373	733636	688144	748328	461259	425939	443460	635365	505615	663645	488510	519138	561970	513349	496808	476347	684183	680460	454454	449397	470281	560835	557094	556758	640661	650564	646082	470416	484791	538791	550520	631528	623435	634244	630434	703806	753696	415449	396695	454678	598064	558763	553465	670987	706826	736545	422030	430932	476581	613996	627834	576297	690068	740128	726497	397661	401517	445992	701049	609401	587467	418642	436009	497313	479545	474613	489398	481440	468366	521168	492140	506197	491830	471536	512778	473040	550397	509501	531652	593179	627619	662121	631135	654960	642101	669487	626254	635460	762855	742105	724196	461694	457267	470640	652454	617466	647032	175912	0	107899	447290	433316	455310	648968	606851	754082	353878	722130	496028	509707	457815	660839	592794	695767	468933	481123	471884	625292	686516	689694	639096	662200	593203	436742	442654	424984	651499	688905	679885	641698	717305	663830	478630	473205	468892	866486	648808	610137	625998
328	136.891	0.561064	0.589932	240167	244722	230300	171199	188344	109797	128816	194310	177819	90226	14605	190971	141574	189431	171307	184489	150038	162286	686972	713124	690097	661972	649674	646526	440357	530438	523524	907085	752334	705446	655360	729601	749934	492886	652841	600029	594899	651535	665662	710569	724918	768841	774629	791841	826184	516856	575060	603146	530478	567397	591590	958321	881150	809261	764587	620540	774450	689986	690042	777537	532546	627876	543496	628110	601294	625755	654654	749710	666808	665299	719057	637341	709748	585493	653432	572156	664167	779522	507858	662593	714271	796600	894241	889699	697768	781708	841920	575878	600002	569568	862855	988866	887400	854536	924069	882949	635195	674315	607260	778584	916778	921204	743494	840806	921731	367119	620050	671669	593567	643969	709132	798716	743212	764890	598399	671829	711620	679231	656984	679736	772427	778090	786268	695479	687337	655278	681909	701668	710711	716223	817184	770817	541487	678709	702226	917716	912315	950814	984584	951680	846693	854151	962298	934707	835326	721851	806418	836347	888287	814045	652775	819969	760363	631167	621259	713642	624192	687330	648619	550435	691077	678483	586758	642478	580661	715377	704276	754564	655362	678841	676240	646488	625051	616242	780419	749409	796070	626603	706016	653468	624266	647226	616070	740671	778344	916054	594668	676690	711863	814523	965958	882771	729774	829463	839296	552740	614413	654916	897526	891029	935545	816957	810347	806556	725843	641656	708713	905374	895200	976647	837446	827615	753911	661251	599551	652596	686998	607606	653667	825948	767875	833930	523659	560579	638358	666451	697919	714945	901663	773835	775446	665014	352097	986556	878608	872434	642292	736212	700749	618792	653636	606350	978406	977540	925042	737793	744417	601380	645809	503471	681527	605743	635308	880629	833657	794048	707268	649349	611656	689138	684395	682807	935982	797117	930599	686354	642428	707824	718348	757494	741032	878728	859089	837229	605045	659607	621595	900662	987920	865324	453954	479273	478950	619294	565677	660560	938008	1109029	486624	494770	474578	575326	664059	580930	1037027	970465	576367	479801	676682	646492	700161	749238	642718	770085	725720	816435	983935	511653	674558	692780	669357	655183	716185	895704	936285	851948	667736	725728	652398	743341	725562	758626	865933	847845	823448	559275	600628	567503	787948	882066	875610	928031	957448	854538	760690	896384	850190	574597	675355	737914	526824	585280	613492	583038	633636	600379	501376	637015	664505	750492	700796	696317	647283	644769	568593	727171	743508	798462	944780	945815	855323	695309	662320	394805	440978	442500	614379	1022425	1016877	944710	656500	684802	678589	600482	655848	890010	973784	928088	569743	589031	623333	867875	839130	736006	647977	558451	431724	675041	645474	519113	889535	956125	880656	543734	678610	687787	646720	674474	588705	795641	817867	651091	596012	561967	609116	617903
329	136.891	4.40872	0.776305	319924	319904	308478	205184	223622	250940	238915	300570	270051	53717.3	124030	310503	269663	255676	275586	295257	13292	57993.4	646976	918915	673089	414930	423203	452150	342096	350139	347660	433469	430714	463820	468453	478109	452268	407936	439554	430645	696181	0	1086743	425405	366314	395487	440767	428710	454830	333406	380918	362100	388092	395215	423727	492143	436793	446007	1089449	1156104	1131786	422695	412502	445914	379682	388175	377392	1087198	795387	0	399069	383303	384214	392566	397622	386492	0	0	1125599	409030	412560	422872	407419	395871	400238	447927	447430	457043	477655	471006	483708	387175	384566	398922	470156	462559	419553	474967	460460	451210	415146	415752	419503	470593	477812	470436	483784	475996	485263	408668	407611	432674	768336	1138133	783039	379796	412373	440041	415217	414623	387614	1105292	0	0	439124	433932	427214	396650	373454	454254	779527	0	803444	426429	438486	447857	418889	407244	390107	483580	479027	528341	456189	466423	491302	491826	492445	498241	567196	545664	563073	547946	516074	530858	519775	516875	491087	486821	441406	434725	451570	477045	448588	1040486	1305692	1412819	0	1188011	0	445189	421208	417157	427146	416736	380849	851536	0	1141746	416997	420466	424832	431722	400086	402806	0	1214644	857432	447700	453416	472789	381203	399412	431719	671785	641359	671199	686477	688557	594936	754781	849188	782790	555904	565311	524906	562805	568730	532134	481153	463561	478203	1103596	1320218	1639709	991621	1249717	1363046	1202542	1474501	1670095	0	0	0	450220	417511	453992	408924	394197	431910	0	0	1178377	448723	409922	466390	396432	404303	486479	446619	490422	488550	537424	516833	385233	405938	381621	496179	479407	480779	514470	530530	473265	390606	376002	801491	0	0	450000	442083	422541	389461	378295	384955	0	835950	829782	426897	447425	463182	388842	426126	412010	1175165	1102490	0	472069	473929	440290	408611	383486	407923	480865	489001	505244	398370	383686	368624	467611	444756	419069	468964	449412	391743	412469	393668	387069	377818	396677	498520	482504	387685	393133	403932	357142	383994	0	781883	0	450418	449603	464132	396479	358985	389532	779494	815485	0	478562	441915	436410	382028	408850	396210	763304	784027	0	470582	411110	448865	404920	381051	396379	360416	370140	359562	392782	368013	374623	378494	379310	403108	298455	314785	315982	339670	371306	362750	385054	386689	345026	267887	302645	323612	310833	302591	286294	322522	345328	322214	0	1134664	0	493119	464982	448736	395722	405595	408477	105466	2860.59	4724.38	478745	437474	501336	381652	377555	410755	213518	568378	489712	503069	437206	412863	408171	430783	461838	446829	459845	439007	476220	461469	386689	371353	365417	472562	439511	487228	528444	431470	441679	401133	369568	414960	435435	429706	427900	496762	365827	350791	376324
330	318.735	4.64502	0.823745	158232	176988	44562.4	39129.6	161437	59142.1	54552.7	69958.2	60170.1	478669	29321.7	40442.9	47946	61077.9	66185.8	68852.5	24488.4	24957.7	1274304	546433	510711	570253	627103	625442	444006	438248	495510	576594	594582	553383	534250	571002	552481	477869	498945	442717	435755	406888	371544	616418	549125	507911	591364	539290	498937	419737	460863	505379	507486	501934	484768	687694	645708	577969	381985	435622	378495	585729	595250	533728	484619	502648	531515	371628	395016	398428	496326	463077	508761	476668	463991	503778	435398	410738	408806	487314	478274	535410	515156	396468	489570	540236	586195	585002	588711	570417	482584	495411	484554	489015	590951	522113	546663	489363	520498	570905	434011	482670	454946	569775	569266	555789	526758	561108	530836	503288	431157	462040	437784	419323	432190	528084	581994	530056	472284	464992	445469	453002	371170	432578	510386	483134	525658	463914	458389	426096	399010	365086	410144	582288	563680	579534	484147	476971	423064	613274	640816	664073	541751	561807	675741	614725	577770	581526	553612	624577	583730	551178	461176	520328	521862	513537	565598	456189	459735	472456	476742	398301	462781	497664	447871	414178	405914	432692	408106	526716	452053	524805	466903	489426	487779	352450	431374	420770	563513	550862	514609	450822	519247	470085	399361	369936	407068	547983	482330	603495	464808	509752	475809	648226	633477	638150	574164	583028	594541	527230	504600	595992	595592	597831	539066	519472	523846	488656	468580	465815	468858	572267	577046	517801	506972	519464	462506	440190	463390	419427	406990	354443	373023	572998	631527	560664	445671	435748	437710	362176	375808	409047	599217	530111	527312	479948	437615	610229	586772	633900	443186	427943	432271	496162	463182	452520	627488	618987	553090	394245	432245	478351	461535	512050	431978	392692	411105	571381	554643	586319	456174	462990	475850	387674	385542	368804	604706	574378	595583	458106	516252	523666	393616	400487	344581	658818	565801	637003	482923	484953	461503	622392	644964	577511	457436	459868	467951	524910	432336	577060	498861	572533	486099	485348	483180	494951	510595	456223	559997	546076	454488	454562	456251	411674	406955	449599	396251	322934	636887	589174	559223	467780	483842	491030	346071	354833	421291	647819	641616	575828	475452	469552	506613	341121	373653	402357	553392	556175	550840	491172	477437	480570	589805	668393	588251	601082	674264	601311	643204	607746	644761	526632	522537	545299	456214	408978	438002	433846	461928	456086	511677	513788	493884	457980	473056	473347	484998	537126	457242	376499	358346	426763	546479	608610	700698	480706	475757	484157	1167110	1169243	1715974	616773	695801	694530	470718	506586	494333	123626	294664	665532	651453	639862	403328	498359	483198	747778	777130	726900	690379	610195	614602	678787	674154	673021	545451	522318	520008	517274	628174	575682	547529	678145	687805	701752	779121	713230	495734	590568	567870	640027
331	153.867	14.7208	0.526529	61123.4	62085.4	59747.4	51343.5	49263.5	39847.8	43248	0	50303.5	33101.4	0	35597	37253.9	51487.3	0	0	0	0	0	81471.8	747024	0	0	57485.4	51849.9	0	51858.7	61011.1	0	63369.7	0	48884.8	531009	47901	0	50519.1	0	801797	92841.6	0	57039.5	55961.6	53592.7	56652.5	550752	0	52473.8	52003.9	0	0	0	597761	57977.6	0	0	89437.3	0	57426.7	56462.6	0	49053.8	50659.9	0	87005.1	0	475669	58770.8	0	54016.6	51211.8	0	52527.5	77872.6	86328.5	76978.6	59274.7	57864.6	56806.1	48220.3	0	52273.9	0	61620.2	57598.2	0	0	51346.9	49016.2	0	46765.4	0	58894	60618.5	555196	521397	557539	48468.9	0	48308.7	61315	56401	56485.9	48724.4	553158	555933	0	45693.6	0	83569.9	0	84902.1	60047.6	58412.5	59654.4	54356.5	0	0	0	91250.8	73468.2	52046.4	51995.3	60745.4	50527.1	0	47537.1	100522	80050.8	104007	60489.8	60791.6	0	47916.4	48168	51583.5	56967.5	55664.9	59280.6	0	60372.4	58692.3	61051.6	59637.8	60037.8	546133	523572	49322.9	55854.1	54843.4	553989	516843	53332.1	0	48003.1	0	0	47386.8	0	0	48162	45112.2	0	0	75541.9	83295.8	0	51815.8	56243.2	0	0	50520.5	74461	93799.3	77868.6	55935.2	56131.5	58591.1	0	0	51067.8	88618.2	77225.9	102238	0	54487.6	59315.1	54348.4	0	0	0	59132.2	61124	51893	516978	516742	0	0	0	59967.7	58686.6	0	51535.7	511410	0	0	50087.5	52426.5	58910.6	62572.6	0	535460	51561.2	51180.8	0	0	0	563835	95795.5	0	0	59747.7	0	0	50891.9	0	87474.1	104333	86647.4	62235.2	59197	0	0	0	60287.3	0	61200.4	61324.5	64391.1	68094.6	0	0	0	0	63674.7	63229	611592	66562	55316.5	47532.3	0	81191.6	86367.7	84135.7	56455.1	60575.9	60266.1	0	0	0	86107.6	83191.6	91999.9	55885.4	60152.9	59746.3	0	49298.7	49299.3	92444.2	102266	0	58073.7	575620	59124.3	0	49060	0	63680.9	61344.9	58748.3	43043.7	0	0	46522.9	46037.9	59581.1	63350.1	59924.6	43987.6	0	0	45560.5	0	0	59677.3	624341	0	0	0	46933.9	0	74299.4	88024.5	423111	60856.3	62017.9	61429.2	46575.9	0	52736.1	98995.9	70380.1	82206.2	55432.3	56664.7	60255.1	48892.9	0	51539.5	89803.8	81853.3	0	60867.1	0	61413.2	51265.3	0	52553.7	59453.7	58871.1	60980.4	0	0	58610.1	59905.3	604670	59688.8	0	499805	52086.6	47483.5	0	55422.6	0	57418.1	62715.8	49163.6	47350.1	46308.9	0	0	0	0	0	49605.9	88048.2	71495.2	0	56465.5	0	60561.6	0	47241.7	49850.2	263108	249259	251656	61442.3	0	58876.3	50220.2	50913.7	51470.9	255149	0	63565.5	62267.2	61741.4	0	0	47967.8	54104.3	56302.9	57430.1	49418	0	0	0	45579.5	0	62304.3	60536	55895.6	0	50599	0	44126.6	43208.5	0	53753	56378.1	56465.8	0	0	0	0
332	135.031	4.49424	0.853624	2888.91	2366.23	2423.19	3109.63	3509.37	10374.9	10708.6	9971	13910.4	1147.32	2623.26	3993.39	9033.9	12044.4	12444.4	13285.2	15406	16194	271179	258770	260871	197235	201207	195546	136458	126044	115332	112110	119779	111657	126398	139284	135568	72596.2	74584.8	75304.9	570387	633388	615660	861885	888720	1226360	480833	519132	489811	1408172	1392748	1118321	1538593	1482976	1448182	998760	1026076	1131097	504535	539496	556964	933051	874594	1016276	1017378	1205785	1227799	575324	530775	609317	838171	849246	951578	1085010	1180385	1203903	575533	574593	565737	821590	759155	904236	1085516	1147284	1298263	946391	907722	1174930	515486	557121	570586	1231058	1468688	1489586	1138678	1003740	1155095	607524	564257	584117	1323947	1466071	1452526	981830	931431	1028434	564313	554354	609053	1492677	1586471	620584	725791	666871	722024	982713	922439	1095333	1139341	1216676	1201428	655283	702389	713525	1010120	1063582	1166511	1267023	1239615	1270314	652113	641314	680714	909817	894867	1114360	1004190	1069150	1131190	902467	888114	1120502	876985	1233554	1248454	558962	488971	655300	346663	311669	399344	607811	12393.8	519221	239913	204793	241414	1213788	1252087	1181362	1527235	1463162	844954	112068	161066	3068.94	619797	606635	626272	886056	845809	1007353	1048376	1132013	1175338	606214	568889	556250	863977	1052833	1198379	1031331	1042899	1112246	611678	620446	600367	1011973	896158	1021844	1167763	1128140	1136413	1644335	1743941	1912345	355249	817738	837923	969736	1375713	1059113	1576.02	2465.57	1685.25	1893.71	1651.47	1868.94	60991.7	48014.4	3524.08	329011	65998.3	182181	1799.34	2569.21	2372.07	199690	217379	2593.97	788594	659396	723819	985003	949700	1049332	1519170	1708259	1653328	792788	826568	805338	1102142	923618	1091787	1375499	1325192	39395.5	10520.8	30007.8	2026.66	1409.89	3071.17	276613	293234	285412	800178	853427	619967	266506	266934	321430	1072452	888404	598215	593230	594451	976284	836894	960154	1066769	1044883	1039074	557993	566507	554362	998380	897375	932285	1203866	1148195	1165010	587928	551775	581770	1010732	963260	1028860	1147077	922481	1180629	382114	505954	211603	379892	318561	245854	933313	847060	287590	422515	437587	314006	324445	296954	723434	683813	589338	417168	510410	389998	306076	707242	695327	592187	586870	624789	622683	881443	917262	1077118	1103271	1119888	1121957	776616	774470	813747	1011364	1063179	1240428	1412756	1436943	1313257	709184	650041	732053	961644	902261	1131766	1475698	1315188	1292117	281137	246753	711419	2015716	2040878	2444435	1493472	1188843	1465044	200037	336212	420919	1432650	1805459	1718696	952196	1114077	1080396	409361	553333	732299	2304056	2978340	3020738	1677605	1770139	1683560	738036	702936	758304	1001945	976074	981374	1154962	1114715	1234228	537316	514981	618497	907526	872284	894372	1423443	1216278	1552480	473434	532829	916121	913424	868372	1174567	1049638	1316384	1596595	1660892	1607348	1246547	1323159	1135406	1712137	1671400	1652282	438963	326133	521148	1818810	2096232	1751227	2719654	2562083	2709493	1854865	1832236	1593998	792462	2341876	1998938	1921504
333	111.019	1.15505	0.836564	14943.6	17204.9	16205.5	10049	8745.71	4609.53	5555.93	5168.01	6505.17	949515	11009.8	17800.3	25115.2	6675.74	6096.39	5753.16	8023.09	8429.56	2253854	2068288	1995503	2015619	1988238	2069422	2733866	2644211	2473405	2408890	2231007	2250084	2032232	2112408	2033074	2649476	2695179	2640808	1983168	2004847	2028931	1929074	1838574	2204471	2080312	2053997	2044244	2571394	2502256	2200833	2164440	2252179	2239725	2439550	2196083	2038368	1889193	1829239	1833082	1977539	1931002	2123640	2269077	2454025	2460206	1948523	1848435	1714412	1733444	1865084	1898715	2364771	2345233	2224104	1929520	1858860	1753998	1866161	1873818	1989100	2298266	2236956	2318805	1912314	1832368	1959132	1766236	1890841	1836412	2400239	2435567	2241628	2179843	1924380	1962392	1791269	1912851	1766624	2501228	2222992	2252775	2150970	2082999	1975818	1959347	1818756	1803451	2381546	2337047	1075269	1782652	1463581	1636366	1917605	1990158	2045351	2166180	2256451	2153133	1676985	1790868	1919191	1860334	1917849	1967893	2164998	2068682	2275314	1929592	1817977	1806530	1821992	1875038	2045398	2159578	1999001	2050090	1321981	1279413	1293924	185762	483191	416488	243971	218660	248630	938653	951702	945323	299733	13261	246965	204977	109252	221791	1314910	1272908	1389562	599376	390199	63143.3	6483.85	7090.88	8040.25	1559232	1793717	1656897	1771966	1713250	1894100	2246158	2098276	2159049	1746297	1675812	1803486	1740895	1726828	1714377	2231760	2059191	2045310	1630364	1515078	1663956	1821052	1677684	1949389	2497958	2057772	2248104	1636559	1655785	1841384	968042	1425157	1462111	742990	872304	753833	14847.8	15938.8	16727.3	228799	147557	238369	7033.54	6981.84	11692.3	14806.3	15920.2	14501.9	12118.2	11159	11584.2	6466.27	7889.79	8013.63	1935085	1879135	1934973	1850793	1697370	1949527	2266298	2774851	2568535	1827000	1844480	1902224	1971434	1617493	1960391	2272478	2402267	221301	243898	237128	18890.3	14216.3	15042.5	301744	315723	351716	1102639	1277134	913195	848063	936938	885784	1208732	1005320	1969641	1786709	2017179	2119136	1868798	2059513	2177821	2215210	2418598	2115684	1995996	1897802	1983350	1864024	1963679	2275129	2317090	2390480	1827754	1851443	2086048	1990464	1913638	2097800	2288647	1992533	2558259	789279	913014	16971.6	1048850	786761	611617	691024	610990	30813.5	135649	607061	744180	855940	798733	828062	591464	563870	524415	560498	1053763	829879	801101	838082	719380	1914107	1836820	1992109	1993208	2082595	2201800	2240853	2229875	2209876	1787968	1917789	1756129	1960424	1958294	2114090	2300175	2333851	2157186	1947624	1970101	1792702	1990616	1958411	2096497	2463113	2218789	2253976	1138964	1235718	1328787	1460119	1489350	1531451	1187764	1137087	1256896	1101208	1090346	1054646	1847424	1625355	1594944	1497485	1461784	1399684	1623146	1451235	1520794	1713769	1720431	1846652	1423906	1302297	1416956	1936233	1888670	1891171	1979587	1929530	1963597	2089371	2002238	2221395	1516990	1566938	1812773	1764662	1790113	2034737	2088192	1988151	2264600	1959132	2016153	1924255	1996522	2045114	2252759	2067453	2407109	885344	857187	951743	1258783	1439679	1341763	1155730	1192982	986930	64432.5	14338.2	143473	1275718	1452653	1331560	1024807	965301	1052690	900277	797296	769986	1913991	1242743	1292350	1274906
334	105.989	4.6394	0.760372	3950.36	3486.16	3522.31	3503.37	3632.04	28229.2	25745.9	21375.9	21843	126339	29918.5	11834.8	18851.2	20139.9	22989.6	19670.2	17712.4	16803.9	21911.3	33652.5	14573.1	36091	32774.7	30764.9	250905	217566	219608	44655.8	33247.3	37997.4	176662	198408	181800	232096	241111	260083	18616.6	30705.9	28758.9	29966.9	35040.6	29095	167812	181502	180910	240045	241638	232902	231180	223050	232834	41507.7	37387.7	33221.5	26867.6	26409.2	29585.8	36280.3	36328	32798.3	218286	213812	220924	24103.3	34898.2	31175.8	29597.2	25977.2	23886.5	235757	221070	232621	29160.7	27292	24101.3	28373.4	28109.6	37499.5	251298	219247	214763	31114.2	27479.3	25891.2	140027	170292	152454	209903	221928	232887	39620.7	26177.7	29037.1	165911	166622	168815	213368	240506	205327	43986.7	40354.9	33929.9	174166	169562	150120	230119	234950	225980	28807.8	25105	22930.3	30384.9	40220.7	43001.9	211831	204865	207502	26986.7	30334.2	32553.8	31767.2	33973.8	24140	230967	205377	216491	25804.9	33839.5	38467	31324.4	33171.3	33023.1	216535	223620	204426	33390.2	29457.8	34092.8	34202.1	39784.9	34944.2	36579.9	37196.3	37496.4	151028	155255	148636	120190	130650	148303	154589	152943	139936	215224	208884	203956	250744	208150	211161	230159	233301	202528	30348.6	21651.5	25260.5	28916.1	26376.6	30919	226239	246276	229504	28303.3	25289.6	28869.7	28842.6	34681.7	31794.8	230938	226990	211314	27023.5	24560.1	27714.9	28525.9	30206.6	37183.7	220922	215843	214303	34169.9	37367.1	31552.5	169720	166076	158259	205663	216773	191090	45111.2	43608.5	31411.3	151933	157213	141312	205088	241172	202165	34736.8	35102.1	31030.4	149785	137210	145253	224860	242944	235126	24919.3	31622.6	26539.7	32234.5	27792.8	30096.7	246281	248458	245055	22268.6	32727.9	24864.2	34463	24167.6	27346.3	218846	231245	39804.1	29399.3	33268.6	133722	137768	147016	251513	263512	220753	36236.9	31770.4	34480.1	155476	150170	186541	236810	228347	32134.2	27265.9	33891.4	44100.7	34355.9	37403	233168	218113	235929	26829.4	31171.6	24329.5	34909.2	24831.2	30385.9	237200	241198	228759	24605.2	19514	21717.4	30326.7	35227.3	37743.4	220782	218176	229488	32986.8	30158.7	30087.1	182527	223061	197899	218659	210983	34641.6	29589.1	34562.6	220018	204730	210898	251956	247565	218086	29572.8	36620.6	212027	198854	219508	213727	219343	23320.6	22442.4	29368.1	42433.9	37002.9	26985.3	206607	215434	243725	38002.5	20193.7	29846.9	39539.7	34330	33072.8	211678	209090	199141	20854.6	26936.1	24385.8	34089.6	34692.9	36682.9	227589	223567	232657	36589.8	35490.6	35739.4	37465.6	40132.5	45761.7	33102.8	39651.7	33850.9	134654	159684	145338	190290	171766	149136	195193	167286	145943	225621	246984	255694	233442	226078	220627	240961	206865	239671	36827.7	35744.8	35604.5	35801.6	33111.7	34740.7	222209	246836	235402	20100.1	23183.6	15445.4	28274.2	42764.9	40325.7	241988	216280	208816	17173.3	19536.8	38100.2	29448.7	31466.7	227147	208147	226001	30005	35123.8	30830.9	231378	197233	218364	206588	212966	213810	29112.8	29495.2	35092.9	255012	246022	222632	215318	219528	204914	40714.1	30623.3	29786.8	216294	225586	222214	234920
335	57.975	5.39799	0.580734	24093.2	23252	0	23605.1	26482.8	0	0	0	0	0	0	96020.9	0	0	0	0	0	0	21809.3	25806	22822.4	27763.7	22763.6	29314.3	157330	155764	161954	0	23998.6	0	0	0	0	154054	154696	162783	25636.3	27838.3	0	26572.2	25560.2	0	0	104908	103606	156417	155360	155790	155238	145254	152822	23295.6	23334	21493.9	25603	0	24984.5	0	0	27317.4	158686	178768	163386	25396.6	22230.4	24406.3	22493.2	27207.3	25198.6	156402	163099	158082	27556.1	0	22183.2	0	25475.6	22953.1	166148	164122	166897	29698.2	24409.3	30191.9	106163	109121	109438	159185	147855	155637	0	26410.2	0	99705.8	107795	106265	157615	154671	148524	22510.9	22038.7	0	106194	112449	104945	147135	150680	158591	0	0	27798.7	0	22722.2	21749.3	138715	152185	158855	20608.9	19153.1	0	24281.7	19025.5	0	149508	144052	159510	25040.3	20305.6	21126.9	0	25056.2	26472.7	149407	158824	151100	19969.4	26867.1	25096.1	23594.6	0	24761.8	24935.8	29346.2	24039.9	108671	105876	104201	0	96365.3	102392	97347.9	106213	97001.7	153009	159692	165790	154293	0	158465	157506	150080	150909	25163.8	25281.2	25015.9	28784.3	23073.9	29203.3	167269	147515	163775	26457.5	0	24571.5	28012.7	23031.9	0	153188	152163	146505	22267.4	23314.9	21917	23339.2	0	24479.7	148798	156309	151519	25862.2	20336.2	0	101895	89102.3	0	161202	0	148959	27577.5	31663.6	23333.4	98644.9	97652.6	92535.5	152796	0	0	19882.2	31201.6	30097.4	98644.1	102541	99733	151769	152169	0	19694.9	0	21266.4	27305.7	27561.2	28829.4	163798	151163	159147	20545.7	23110	26129.9	28458	23624.1	29211.5	159506	157702	21992.2	18962.9	22145	119931	0	123541	143164	0	155383	23985.4	23733.2	0	122781	113387	0	142886	148327	25666.7	26358	23200.1	21612.5	20865.8	0	146503	155180	151378	25666.2	27666.9	18961.4	25994.2	26618.3	27483.9	153817	153941	0	24780.4	24823.1	19653.2	22562.4	27696.1	26141.8	156682	153086	154127	0	27858.8	27901.3	152899	142623	151387	153926	155073	27858.5	27821.6	24170.2	150683	151702	0	161201	156251	158280	21859.6	21012	143744	138943	153276	145932	152289	22051.5	22419.7	27617.1	22723.2	23361.6	18875.2	148052	147382	150018	28024.7	27063.3	19249.7	26309.5	0	25652.8	151287	150062	0	25100.7	23202.2	20460.5	27514.6	19238.4	24439.1	0	0	154098	61425	94954.4	78827.9	22792.5	23543.2	20526.5	26436.4	26160.1	19785.8	0	88179.3	0	113769	128127	127328	121641	125998	111459	490717	509308	410831	142538	150705	151304	215381	186061	146209	23182.3	21798.5	28010.4	25045.3	23766	27909.8	144341	0	153613	30007.7	17909.2	25336.3	23043.3	0	25724.4	166283	162234	155683	23129.2	19688.1	32068.1	0	26652.3	155740	148424	153013	0	28029.6	26406.2	186128	184401	188106	163113	167931	169774	26534.9	21058	26769.8	183971	177608	0	166418	160514	0	28581.2	22161.5	24435.9	171094	168622	150474	166027
