## Extended Data File 1 for "Metabolic Preference Assay for Rapid Diagnosis of Bloodstream Infections": Data S1. Untargeted analysis of biomarkers at 0 and 4 hours (4372 peaks).xlsx (part 3 of 3)

### Sheet: T4-6 0h and 4h (continued)
Metabolic Preference Assay for Rapid Diagnosis of Bloodstream Infections
683	214.963	0.672895	0.853826	3090.14	2278.18	2964.94	2487.61	1755.56	1385.5	2126.61	3202.94	2190.98	2151.75	2016.23	4072.16	2760.9	2827.28	1755.82	2247.17	2687.2	2358.15	246062	380214	449811	78142.5	77150.6	90783.4	85351.3	93467.8	88716.9	131127	110672	132655	88949.3	96367.4	95783.4	72970.6	88376.3	95399.1	364577	358107	423004	73256.6	76613.1	91680.3	96870.2	99334.1	90230.4	82054.8	96608.3	88282.1	70146.8	77582.5	67929.5	126349	121082	113338	374519	331378	326375	83758.5	73463.7	95510.5	86901.1	86377.5	88388	378357	396470	331085	84118.1	65339.2	72690.8	77277.2	80647.7	69452.7	332043	321221	295870	71207.4	69545.7	83296.9	75087.5	76397.4	75115.4	112869	105590	105090	70814.5	94586	86227	74509.9	93999.8	70555.3	111576	104156	95931.3	77587.4	90056	81980	73472.8	63020.7	59884.7	121766	111438	110774	84916.2	101955	82558.9	71203	76489	68138.6	416343	279650	269579	93381.2	82345.6	84245.6	76948	79847.7	75962.8	315933	379255	287851	87644.6	93362.9	90862	74082.7	60636.2	76699.5	329671	295544	350452	80328.3	89132.8	96792.1	75257.6	76417.6	64939.1	115994	113510	119866	95243.8	121282	134641	105530	117294	113769	93820.8	73370.2	92357	74220.1	84949.2	83611.3	71379.7	79530.3	91032.9	74682.8	68637.2	78859.1	71284.9	74068.9	71865	78212.2	69887.4	59620.1	339542	392034	307864	80913.4	82458.7	94623	76265.9	80848.5	71717.4	346630	373746	319356	92635.8	89514.5	84071	66516.4	71377	70256	247139	312934	369148	79022.5	77396.3	97904.1	85911.1	66298	79426.6	94082.9	111038	122774	103489	99897.9	81165	71805.6	68794.2	71037.4	122467	107826	133655	81896.7	79426.4	69987.9	84878.9	68980.2	58370.1	114256	119610	128399	107710	85877.4	83102.6	69600	78713.7	77749.6	420543	400919	359435	71815.1	67403.6	89388.4	73896.4	106315	83293.2	269625	371690	401984	88890.6	71528.2	84682.6	71796.5	72176	99055.3	97679.3	112190	82458.5	70127.9	87415.1	61438.8	81128.4	77146.1	141455	128966	122103	92426.6	107937	93328.7	72936	70435.6	324557	268297	378293	90310.1	72196.2	93320.8	73138.3	77308.5	75905.2	284907	384296	293207	93273	85385.2	98146.6	77316.5	74813.1	76738.3	314950	276794	331883	95379.4	98672.1	90103.9	71753.9	63460	83994.8	122811	139126	157279	59458	58881.4	58885	71092.3	70305.1	119428	125444	100361	79465.6	67037.6	63904	75288.2	75954.9	77987.9	102072	116048	85381	61479.4	71392.8	74036.8	73817.7	361872	341502	366799	82667	102073	102535	79847.6	74575.3	63488.2	341443	311925	355957	84778.7	85361.2	106920	77171.2	67589.1	69952.6	335853	402429	360637	89360.7	86620.4	83097.4	74449.8	63816.8	74218.1	100720	108028	117820	102142	113822	107182	117777	109766	105010	59781.1	68893.4	59694.3	78278.9	71041	70921.6	79812.2	87877.5	67103.6	69317.3	74277.9	69299.1	71106.3	65162.6	70544.8	65202.3	66317.1	74419.3	320181	301636	376796	89809.9	86568.1	86661.8	72130	66116	73284.2	279991	202271	305368	95830	107689	87532.1	68944.8	67490.2	78125.7	338228	372064	108388	100822	101616	65565	66838.5	72473.5	78114.4	94673.7	91396.3	74217.4	69024.5	76124.6	68785.1	67910.3	50652.1	110857	115387	113069	54157.5	82806.4	68934.9	69256.4	68123.3	62634.4	81653.6	94462.4	84537.9	65252.1	70672.3	63163.3	71882.5
684	214.963	0.897934	0.807508	152.303	859.793	567.566	284.605	192.2	710.25	190.11	167.788	845.059	3027.79	0	640.719	663.655	1016.35	237.571	972.014	1878.03	1651.59	18279.2	16948.9	18025.7	23594	11262.5	18348.6	26334.8	13025.2	9227.84	23809.2	24093.3	21401.1	11830.2	10648.3	9508.39	21644.7	9566.14	16398.9	17834.5	15745.1	13178.1	24630.3	19505.2	21145.4	20789.8	9854.79	21148.2	12486.5	10568.1	10067	16529	10201.1	12108.7	16774.5	12754	10359.3	23958.4	14416.5	19479.6	21524.9	16431.6	10296.5	19322.9	21797	11078.2	15694.2	20439.6	20423.1	7020.57	7850.98	11936.5	15055.2	17538.5	18179.4	22846	9572.11	10357.2	10263.9	8052.07	16693.8	15422.1	18153	17752.3	20799.9	8741.36	7578.79	16692.7	9271.02	7571.15	23551.3	17911.5	17864.3	24430.7	20599	13543.2	8634.42	15358.8	13033.4	14232.1	18956.1	16946.6	18246.2	23706.6	9776.09	8054.23	15726.4	13727.2	13933.6	17819.3	18283.1	14771.1	10948.2	14577.5	8774.66	24898.5	18210.5	18440.7	12050.3	22121.7	17330.2	10459.1	17239.3	21256	8941.93	22086.5	20769.4	17172	15693.2	10854	18704.3	17062.3	24922.3	24776.5	11078.5	22402.2	15942.8	16001.6	24524.1	9925.9	9555.1	9634.33	17366.3	10080.1	20896.7	18837.6	16057.8	8597.47	9768.99	16827.2	16859.3	15123.4	7227.88	18694.5	7002.62	16263.1	19676.6	14543.1	15015.3	18812.4	12173.6	11106.9	19090	19052.6	17871.7	18965.6	18492.3	13307.1	14244.3	11179.2	15634.1	18847.6	15030.7	18760.6	22132.1	13765.2	18760.6	10235.5	15311.1	25696.8	13484.1	23255.6	18685.4	9306.34	11009.7	20732.6	25789.8	21172.4	13725.5	10990	18998.4	22867.2	25531.9	22408.7	21923.6	13312.5	11930.1	15616.9	19862.8	14665.3	16768.3	26004.1	24057.4	19411.3	13607.6	9573.17	6799.44	9160.17	12848.6	20249.1	22064.1	29008	27239	23444.1	20571.3	15379.8	14856.9	11488.4	20534	22068.9	17563.6	20316.3	18792.8	23408	11946.7	20933.3	17290.3	29354.5	19225	20837.3	20046.1	25977.7	19958.3	20487.1	21122.8	23537.2	19618.8	12230.2	25505.8	17263.8	15192.4	13609.2	17243	10905.8	8874.31	23946.2	12517.2	15078.1	21297.3	15097.3	20667.4	14507.5	16164.9	19674.5	19121.6	17541	22523.2	19693.7	23859.9	18079.8	18574	21527.5	18443.3	18614.7	22514.8	12730.4	21564.9	10504.4	12309.9	17998.7	19526.8	16105	20393	20382.8	12870.1	15415.5	11902.5	19333	8651.81	17433.5	20378.3	13920.3	30708.8	17814	10859.1	10423.5	19341.2	16672.7	13263	19109.3	18125.7	12943.6	7189.17	8352.52	8086.55	8289.59	8314.43	21764.6	18289.3	17296.3	17368.7	7692.77	9850.07	7298.8	16268	19102.1	20236.6	18598.1	20271.4	17141.6	16848.3	13769.7	11631.9	8005.28	19117.2	19341	10677.3	18312.4	30007.8	11061.8	17162.2	20120	11554.4	19341.9	15109.3	9819.45	24678.2	19880.3	10465.6	18638.8	18204.7	17195.6	9162.78	8513.54	8502.08	8581.51	10074.7	20867.3	10383.3	10875.9	11609	7264.03	7633.14	8658.47	7416.39	8294.94	14807.1	15785	13836.7	15800.6	15098.5	17182.4	21256.5	13604.1	14872.9	16347.3	16150.1	19009.4	15811.8	17668.7	8851.12	14538.3	11048.7	9236.38	14195.7	14984.8	18803.5	17831.1	15749	19462.9	19830.7	16996.8	12207.8	15358.6	13407.3	13261.5	14970.4	8649.45	9134.5	23911.8	23766.8	16214.9	17972.2	8406.97	18286.7	9291.98	10040	8083.71	10270.7	13545.1	9001.23	9017	6316.31	12191.3	15795.6	8226.88	13908.4	25709.5	25411	14710.6	16809.7	17993.3	8162.04	9845.29	9296.77	14270.2	15756	7764.03	14010.5
685	209.833	10.6148	0.664516	0	0	1948.47	0	0	0	0	14456.4	6384.31	0	160411	0	388280	0	9764.61	6032.61	0	8533.64	0	13257.9	0	1478.72	1283.48	922.514	4931.25	5466.26	0	0	1640.57	2019.86	4064.62	0	3624.01	0	10310.6	12247.4	0	4765.77	3668.76	1342.92	984.734	0	0	0	3417.99	5942.92	6305.78	5115.24	7928.09	0	5780.86	1939.98	1509.49	0	4158.63	0	3388.64	1334.95	1540.58	841.258	4849.76	5836.92	0	3107.32	0	2859.66	544.747	1139.37	0	0	0	5912.69	2951.41	0	2899.21	1583.14	1252.09	1335.41	5949.3	4606.02	5914.93	1688.18	2330.62	1841.49	3175.49	4407.71	4089.49	9066.15	8886.94	9915.97	1766.2	1491.66	1917.18	2939.19	2497.17	0	8375.69	0	0	2195.17	2292.59	1885.63	2868.54	3170.96	0	6575.63	0	8409.55	2335.85	1673.52	2318.25	1303.95	1643.65	1620.32	6539.7	7125.58	0	0	2021.45	1628.51	1389.28	1239.15	925.57	0	7374.19	0	2509.14	1623.7	1489.37	0	0	0	6328.99	5726.3	6506.74	0	1723.59	0	1763.04	2780	2135.83	0	1222.26	1496.4	2474.98	2167.69	2137.02	1759.29	1889.93	2641.84	2831.21	2305.91	1986.01	7439.15	7548.85	0	10438.5	0	9808.6	8423.05	0	5643.73	2593.46	3158.63	0	0	0	0	6902.46	0	5892.68	2025.83	0	2288.95	0	1667.6	1751.63	4998.44	5999.43	7099.02	0	1928.79	1926.2	1092.89	1521.56	1398.47	9757.44	6438.96	5665.72	0	0	0	2441.25	3019.27	2843.29	8506.83	9174.68	8139.44	2032.7	0	0	2498.65	0	2382.82	0	8316.01	9497.81	0	0	1725.73	2177.07	0	0	0	7002.23	6353.29	2331.36	1816.02	2000.89	1893.07	1309.21	1546.12	0	7518.67	21101.4	0	0	1787.75	1695.77	2338.8	1858.16	7025.47	6099.69	1981.41	0	1532.79	8876.24	5306.07	6009.71	9350.44	9567.05	12096.1	1767.01	1835.54	3157.91	3603.87	3812.3	0	10636.2	10926.8	1825.3	1266.61	0	1487.01	0	1304.32	7374.68	6749.54	8885.06	0	1609.08	1688.91	1879.54	1813.56	1522.8	0	6409.22	6653.99	1461.2	0	1165.23	1169.35	1981.66	1571.6	5976.76	9329.75	7653.53	0	2286.16	1449.81	0	0	0	7546.66	6828.47	1770.26	2268.83	2564.13	10143	10516.3	0	0	0	8126.32	0	1562.93	12453	7697.58	9560.41	0	8442.44	2046.85	1752.65	1551.16	1869.88	2156.74	1488.65	7924.16	10270.2	7168.81	1621.09	0	1843.86	1193.18	0	1398.2	0	6468.47	6820.04	1854.56	0	1890.23	1796.87	2191.79	1628.05	5958.94	6470.38	0	2168.71	2145.9	0	1843.58	2257.44	2493.45	2131.82	0	2028.56	0	0	0	0	441298	0	0	0	0	9064.3	11229	7695.31	7256.29	0	10576.2	0	0	6088.67	1546.64	1386.53	1560.07	1946.1	1178.69	2113.63	7379.55	0	6837.75	833087	0	422834	2140.02	2059.35	1710.91	8061.95	8459.2	8526.02	0	0	2271.69	2216.12	1324.98	6719.12	7651.05	6056.86	2488.88	0	0	10242.6	11046.7	9434.26	9111.84	10531.5	0	1843.24	2094.52	3462.66	0	10290.8	12548.4	8295.6	8051.13	6795.64	0	1921.74	1444.74	0	8186.26	8728.93	12256.9
686	362.185	5.76019	0.835944	0	0	163.234	0	0	0	0	0	0	0	693.607	0	0	0	0	166.237	0	180.355	778440	876549	869837	538421	533691	519812	684295	615767	569062	588344	565268	535496	385718	443429	448269	505786	438836	530291	602882	648176	563099	497572	434118	550204	400093	328911	393335	554516	600243	505362	290253	326204	299596	366791	333549	304966	515045	462738	448660	350186	367035	429584	342233	360103	353525	501872	504076	528172	318902	334567	366221	365361	386852	351854	482703	411150	459724	358121	356425	389428	317798	299906	305881	215763	212544	188022	198082	245892	224670	230473	206867	189636	287633	221457	214244	261403	265794	243873	251728	208393	192785	262716	276825	222613	275879	253455	234697	212748	200247	204206	727286	539729	642352	436170	516844	540316	514728	442073	469433	570234	698657	668281	432456	471563	483822	437534	431911	447687	754345	538457	590774	441810	506051	546609	423933	452561	420556	347984	323480	281936	281615	340044	344081	276796	270669	287222	293443	276515	334528	232159	285999	342218	295975	280375	317058	291687	288056	291889	324729	278385	260376	284849	247090	254348	696546	614130	617317	432866	464754	486377	481587	463257	397739	625484	653063	476404	449888	520595	570880	444579	441633	456276	691927	570658	659445	528686	436839	535438	534988	426384	480104	295182	340011	293410	374370	303199	340826	347566	282427	314572	335906	313798	284924	317441	334652	298780	345474	303814	288392	339626	322998	291912	329125	280516	335258	310248	228233	298006	632683	661071	657026	471302	437075	426600	495101	526973	533779	553738	550813	520236	485506	386561	438201	457906	398234	237350	259891	287455	294135	320026	356170	280655	319581	309220	291545	307770	357569	281255	336285	352263	274657	256544	539243	641989	619777	484444	432802	512353	408654	435135	419719	606014	565799	603341	513479	440376	502818	449649	429650	483236	540335	547837	573162	446548	490823	500373	330462	315622	509287	322851	294561	317652	272663	298335	234134	302026	243979	256524	296601	266759	307910	324002	278394	323219	324218	281907	282224	282478	333692	289284	298778	305546	312307	679276	654757	609828	511003	534630	502848	467221	436706	375701	666404	564107	638043	433973	517703	518464	401075	454893	428910	641322	602133	567533	465329	432801	503224	540455	466439	376312	283270	335984	281497	275526	279474	308980	255458	263421	305044	285898	276537	217106	336756	280713	296633	322408	309303	222606	297792	313872	293938	323092	299947	303508	295929	257688	245096	524696	550624	643800	485894	468914	451216	381839	390539	395991	502798	426599	593339	443860	511743	502623	386161	417278	450093	300099	330520	466234	524546	541089	422818	329327	518522	260794	261915	273678	273204	248021	286716	275958	286800	288108	272298	269569	273158	257025	266220	306478	172738	249840	189361	271861	257556	255772	123977	271525	252103	273937
687	352.161	7.06877	0.849983	0	0	0	0	0	0	0	0	0	0	0	0	0	0	0	573.993	0	0	847834	792986	768050	662323	698095	683561	714089	708995	620149	685852	698726	776097	517377	603744	498831	690146	713750	780126	719139	726008	737311	688605	613599	711783	441874	470640	498290	784942	808808	694723	554134	568552	461408	608472	569128	497711	521192	532693	516154	545385	513567	566912	545547	560801	544754	650659	564922	524676	490053	540812	525201	519533	527176	534174	662792	496503	477402	512263	584682	540980	540413	445257	491459	406513	425768	406470	390905	402877	379796	430030	453601	389300	447498	394069	415311	441739	462884	370555	500265	428542	385685	479095	412801	489145	439213	425302	383442	438727	365546	342888	712094	606055	601191	666918	600426	687354	610650	616523	601911	650551	697441	697668	603065	600843	555092	608923	590975	576303	590800	640332	607554	579908	643289	734171	621742	640822	490009	497975	512805	513527	430375	526185	539047	478970	491731	486163	402781	399756	373865	444671	462354	484584	341006	400730	415273	529945	533006	572211	491140	532339	441336	420001	439840	408367	589491	628442	573991	609163	545073	597087	597241	516137	623296	739093	721790	627770	600394	542450	646262	613617	601571	574284	623907	611425	591618	638883	530808	672253	709819	554224	589496	556499	464105	478960	491849	417478	381088	508666	480746	512680	440684	417483	368131	391078	425663	332429	391375	365387	380320	467663	504571	504776	354335	374317	378938	458597	443748	458331	715436	648643	672385	559475	565881	631747	591311	872981	684667	635884	697414	645603	594718	533513	669752	624305	580930	475582	483077	522277	469588	487377	509953	547603	550011	497105	568694	550255	518930	490094	505108	543377	496962	509154	683013	711470	709554	617607	568521	547334	636220	591088	666071	702048	594819	717753	627662	611249	650769	646817	548234	622505	689129	640355	637577	695563	605303	717310	641437	503138	683069	487377	509828	521149	481428	467738	397701	431342	449252	378666	488779	516294	515902	476847	474764	564177	503986	569879	449317	502818	526604	465804	457669	532713	527244	622722	617776	626677	572425	664158	751416	539570	612157	597650	618139	652621	555355	620281	612152	690034	654817	678442	540411	714917	615422	580487	666461	649628	701661	733783	659364	653127	423607	423363	416243	532340	459371	450284	436416	457182	379763	331231	295306	286014	491116	518867	435765	486456	394879	380764	492943	419242	473918	468652	489420	485354	481509	376332	442129	671456	675693	588134	620483	669084	690668	611171	532859	605027	538474	629110	547349	613315	579210	688435	553665	467194	598412	472531	455131	665773	664155	714955	614331	600933	699140	410362	418809	425524	410348	407173	495627	440640	435730	413569	490807	435349	451529	406020	437314	450182	307089	455515	359856	442086	418187	386426	206824	416389	397498	397126
688	201.086	8.35535	0.853684	378.103	247.884	383.609	0	0	0	143.923	315.872	0	0	0	199.875	0	170.917	405.253	544.991	230.128	184.098	304929	247296	294917	271387	263075	239426	505093	513353	431306	341245	316047	269074	236685	294753	287961	420738	404100	414112	228023	222301	207931	222194	211103	325719	241229	271245	258512	461887	494210	357624	272850	316662	300295	285586	276462	284547	201907	177741	186000	226020	199799	233367	361736	431046	431142	219452	195111	199403	195681	190693	210440	371824	357283	318926	210762	186778	172842	210050	205689	234106	335034	359311	378876	235737	221167	208802	204546	209330	230715	338048	316771	281995	299661	233574	233298	236188	258631	217772	322238	301662	253696	291030	265744	216996	224854	208174	182388	310252	323421	307885	230520	192320	178370	237252	226922	212706	344703	391034	348711	165142	195541	201324	210230	226318	224471	362337	301235	327038	233723	198070	192847	233781	243224	263104	339386	311362	329540	232571	202880	214100	231287	265634	248781	177039	193687	207472	207252	183402	194350	209041	192901	208551	182926	162912	189569	313952	289831	307893	291323	282750	250228	244351	258618	220350	197447	188445	162448	205254	216022	237353	313529	310339	283646	178487	204934	193155	224204	232301	247897	331893	319839	324340	159069	172029	198100	220615	208763	250739	412383	310316	340122	266378	237355	256734	236122	197502	190541	285564	259019	277737	210371	166908	209811	181497	179896	185746	261360	246382	209946	237238	256146	250592	212884	194770	187934	248462	267931	261832	209452	214752	232953	195506	213633	240358	355583	535527	471113	189110	201283	190755	211389	187060	236347	318569	356345	240112	217025	242450	203240	250465	249647	285596	325262	267653	281305	292451	269029	189924	235482	236758	296431	250388	190269	201106	204542	225445	226365	252839	318297	311702	355750	219614	182642	195624	254566	208492	254791	324449	310637	340357	192143	175384	194224	233810	236820	280352	299743	259815	392415	253614	290372	291922	261105	243184	258081	296126	292189	214394	249850	233140	304321	281652	255830	295009	295178	305915	246726	245192	290066	225797	272035	270563	309367	219748	200800	202457	235646	225389	258122	342457	336256	316724	219324	204288	211098	237247	236644	281702	343628	355812	328347	251098	200585	195535	236840	239753	254406	447095	366910	337292	226777	217518	251622	223911	250356	251665	221243	230138	221624	189689	176297	167455	229886	206089	171730	246554	194844	176286	323670	290027	311175	303986	303097	304430	308946	244210	297480	196802	209962	237166	255828	245411	247642	299368	282297	365510	210586	192851	215613	251287	216725	228638	305135	266482	339757	213701	241664	240666	272985	269700	280514	274321	390328	208795	221881	238745	214796	232346	284378	269168	279906	234610	224112	223472	211601	226697	234302	269515	238932	272202	248623	210281	238813	210966	219260	252007	265143	264008
689	331.052	8.32374	0.854401	0	0	0	0	0	0	0	0	0	0	0	0	0	0	0	0	0	0	555846	444855	479061	325037	315536	319654	389689	402597	377148	428615	390478	406670	304046	329606	392690	436142	346054	375816	424566	420734	393251	371750	314573	458074	390060	373250	326157	409224	404712	303359	292761	330452	302200	497179	361441	393404	443431	436013	444598	299155	290900	337442	391488	388520	372903	542348	515082	406187	280097	280586	324201	360402	304214	317166	464229	467050	404008	290125	268807	314596	343194	320463	347866	280718	364075	375004	222065	383342	330896	360368	273316	277037	321961	342561	317294	349096	346882	310004	304784	314811	234843	432230	310518	263075	384708	350294	286967	326541	317815	213459	541955	470555	450093	279821	365324	346889	327576	314621	322932	464533	598366	591869	279666	348952	277325	300286	295085	306132	610591	523495	538998	311394	299405	364165	314794	285189	331796	366474	338841	353096	321573	335004	318969	255459	327544	364814	407429	309042	323273	350301	276702	313790	335886	296351	262802	328585	333411	293417	297403	299075	252095	305123	245346	244958	528121	457976	438029	292118	330197	364389	320360	276638	277071	497545	571784	498112	321094	312789	379989	358389	275928	304517	484010	422223	394230	335708	290950	344321	323745	301260	275789	374159	406110	373017	377077	326349	325606	335495	273279	261046	411437	386819	339516	374373	352584	258930	316997	278370	270066	400133	405803	382460	347675	285705	389502	246462	304381	273579	583655	525342	590854	257565	285642	320570	316986	477854	426892	488187	510737	458056	315104	260644	317098	259082	324416	249777	202455	270537	190665	243133	225090	174904	246167	223113	355491	374413	326362	255286	358306	322220	229830	240942	523098	547218	615980	333049	269520	388085	242063	232025	282393	615331	522222	541223	352566	302909	353829	305181	289201	354253	550176	440722	555247	330125	355863	373082	274385	231488	349943	384040	370060	397746	297908	249257	261608	325392	278675	298628	367780	323640	333750	273502	268652	308026	299780	308576	301537	283074	301048	267008	258409	287510	282658	563541	553052	537313	370682	325807	388182	262838	313030	271034	425488	555119	509588	395131	341634	413871	316765	336377	287700	512292	461095	528882	347538	292403	352463	403715	291602	310133	338890	363700	384926	352868	377636	324101	380017	327371	342689	304659	319287	307363	338156	305667	262890	317669	300506	289830	328360	314932	294034	275902	305592	294854	268009	251228	320055	553648	548541	552836	332855	318986	351988	313204	280758	291905	312619	353546	351886	303165	299129	330359	279952	303470	341687	456593	513905	359993	416330	368954	300051	251129	339257	322352	358534	315492	290342	246974	367484	247482	281165	315774	329742	331151	353770	287986	277282	325474	261861	302651	287440	315977	333594	346405	242251	228918	210851	324133
690	276.139	8.59172	0.854675	826.422	164.392	311.05	0	0	0	0	0	0	0	0	0	0	0	152.51	279.291	0	0	290718	261806	298663	261139	271146	310779	597889	634916	528148	382103	311200	315873	278972	326966	334401	461840	401169	460484	231823	240362	224851	291144	261746	342002	325563	303356	299653	514042	553508	433702	273457	334548	352470	374460	286228	316636	208154	189596	186248	244470	242893	262357	429397	465786	463225	232906	218652	196684	206706	215621	247570	425988	392744	378240	220373	170196	175035	227927	203572	280992	358973	395493	385104	205824	226506	236533	206522	261278	262115	376598	324584	234786	296617	251380	263555	267525	275311	248046	349669	299186	270621	291102	295983	263807	260273	251164	216472	343226	353504	292509	211350	174486	184762	253126	246497	287248	371222	417040	375987	180696	237068	225609	219552	256505	242912	402752	365054	384062	220896	194590	188929	232471	297434	318781	402687	338801	385584	273105	240340	266610	207838	276732	267150	182934	175983	240976	201407	171874	180606	241570	199093	245743	193000	170005	196250	307916	297142	317459	278218	272836	255184	211993	207366	187159	214424	216632	187908	243796	217926	242360	450158	374994	364946	226665	228886	208317	238617	252057	275798	438213	385384	364166	203617	195478	180944	263368	233686	325856	438928	306850	380586	259897	290753	270302	276134	243659	235322	351768	272470	303639	252299	265476	255966	204145	238369	226470	268343	254326	268658	274156	264529	216706	245508	216828	214495	225749	223324	258697	213747	219570	226042	247179	253955	267859	414055	551458	546975	170565	207721	198767	259853	214579	275583	306101	430046	259894	239482	294454	181208	245274	260054	291235	317622	264703	327489	308214	321679	212674	251200	279809	315830	262843	206177	229869	206492	288240	245376	267228	361872	333169	409559	224753	175946	187752	314252	250854	271388	354102	339955	375871	198782	196669	213860	268983	251828	339527	322854	259583	434901	265778	289768	325315	226070	215329	205673	296876	264072	229646	242370	241845	248350	186817	204080	282528	265237	264875	219175	226319	236039	184717	258162	276808	280282	224017	205055	215298	272346	279860	300207	394488	350596	348509	229618	202624	203478	274187	265497	347928	345879	404935	335054	230271	186590	209638	272906	261620	312882	448043	418355	330959	225852	230780	244363	231644	258148	260345	233681	226806	237110	179607	167035	162029	253750	222015	184496	249926	184090	172270	273201	227930	225791	283929	270839	264230	252590	196013	253559	190095	208976	222035	289947	293641	324988	343325	267107	404465	55153.5	123280	164923	302232	264522	291819	362151	276943	342563	133905	147218	326976	306709	289941	331092	266135	393188	243132	248930	289447	198587	227440	294673	267839	301976	255580	231125	215527	215476	207132	225257	227313	264223	302510	237138	277841	275287	273199	130726	320826	266518	255772
691	273.192	8.8645	0.845266	4746	4003.82	4924.1	0	0	916.71	902.283	5527.88	1063.25	529.496	1753.4	784.592	386.309	6363.6	5740.52	6529.12	320.032	161.712	244983	256586	260527	240396	242654	278025	477062	506751	406641	365563	372740	341589	256336	307158	328475	400138	348312	383308	251818	254688	230288	263218	243664	289227	347366	371585	382274	529238	521407	485531	384511	412751	390540	522587	475827	455994	277359	255777	254119	239939	260672	360538	529758	516913	517126	257043	251326	254282	333740	321006	406564	410204	414289	471168	255750	250429	229450	329889	314286	446962	379737	489573	524075	409761	372534	425844	268008	353839	395199	473517	427339	362939	472703	424483	442318	341756	381126	302813	395510	419392	389864	496976	426775	416781	348367	309868	305841	377824	402157	337240	250523	242675	253251	357216	351964	416607	429238	454166	391231	313153	277510	280515	363384	367700	461178	374989	331679	533933	286979	217729	253005	384130	415269	481613	446183	384913	470965	400062	362275	390080	351443	440956	437337	315264	366228	426355	256114	217355	284272	299936	289912	337309	277445	241429	304978	369232	381516	368704	383928	415811	388377	352760	417087	392851	280986	244139	215167	400916	392305	441079	473417	423639	431864	284057	247571	261816	358982	410241	415980	475666	353430	452327	241222	218328	241404	409661	388398	496559	519788	297888	459728	425078	436110	439927	317780	291917	300991	351941	428052	371187	403846	474770	465480	292938	307669	300979	458111	399299	334369	494240	484030	436234	297933	283778	361362	399413	392548	431368	252421	289551	305916	344501	368307	425608	434796	477389	516750	239214	277566	249433	390868	270788	400379	404402	516388	411986	355733	433034	251058	317196	359167	323205	404294	357676	504890	409686	426383	293482	318810	323632	326506	361005	263432	310637	273499	486398	364116	474505	423695	422154	423133	241743	286417	253638	450666	357405	459350	441260	405604	463683	229088	267034	253757	467104	438444	494467	413890	361187	516136	430203	563683	583833	332278	431010	354809	453088	453285	447708	461736	452969	372574	430039	351926	390134	439170	421068	409591	475496	342308	292365	375267	382154	364313	267806	275362	267547	402064	409417	409142	396177	402410	438406	269944	244993	264467	386958	445149	457410	382914	455956	475609	257309	245235	277493	443812	416930	420936	502688	398549	446607	403200	379877	423567	396736	384445	406529	440811	395013	430494	268387	252998	221065	187202	206423	209195	284462	264278	262348	312414	399372	376238	421311	437825	391259	438402	475151	458143	254753	274402	253938	500315	427363	400545	400464	397704	443204	137704	168610	198192	491871	420112	439366	422479	385614	464980	180073	177796	504753	442105	465591	412386	385840	491805	290190	351425	377386	386864	467226	510248	426414	441609	377295	474694	462135	462485	374716	329095	284601	430793	472390	450193	423934	412127	389369	299364	418480	410152	394973
692	172.096	1.66434	0.843231	0	1840.08	148.995	0	2078.46	305.887	1636.09	196.998	2283	671.547	1101.4	1686.63	208.546	175.243	157.526	353.88	401.365	193.364	42923.7	35980.3	36138.6	33700.2	34519.4	36273.1	50644.8	45975.2	40051.2	52203	53632.7	52866.3	74262.3	81704.7	76263.8	66930.4	63157.1	60646.6	34654.2	33791.3	32521.7	35028.6	28812.5	36833.8	72737.2	70730.9	73391.2	46161.6	51341.3	49372.7	44233	51142.3	50194.2	52007.6	46112.2	47167.9	202158	184154	164786	48432	44947.3	53123.7	75408.6	86623.4	79278.2	57969.3	64569.7	56130.8	40805	41619.1	47538	65717.2	70594.4	65628.3	223023	192794	188624	50715.2	53694.2	57298.2	81323.4	79988.6	86766.2	43818.5	46754.1	50691.6	139916	176844	173123	62579.2	64707.2	54545.7	57800	48541.1	44762.4	67232.7	75480.3	61394.5	67357.6	52171.6	56340.3	54596	59898.8	54279.9	199916	183494	147494	67313.4	76542.9	106470	117462	111698	108997	121858	130406	151269	178218	169963	154714	73401	68572.6	77446.7	87285.9	94769.2	91569	124387	116857	121070	110313	116903	111205	94464.6	108894	84676.6	120583	107101	120842	382782	399762	406264	543174	548644	543975	675818	701921	650597	520399	469161	547832	551438	694670	621851	717859	678304	730385	531043	561077	554714	633474	682976	660649	787385	867032	793352	81942.9	90079.5	77137	90254.7	92205	102965	122805	118749	126571	119423	120558	110154	101132	115818	121415	156360	128082	140040	82441.2	79428.8	90983.9	90711.8	99415.9	117753	136279	113809	126158	190002	198946	165410	269867	190174	172654	422095	328035	294707	722142	704696	735111	639903	672033	579301	883647	864119	928912	701196	670147	724951	805913	664425	730701	827429	785893	917647	39992.5	39283.6	40590.4	36362.8	35471.1	35552.4	49766.7	59666.1	53937.4	60294	60735.9	66975.4	35762.9	31747.8	44558.6	44181.8	48358.5	82980	72882.7	79092.8	99117.9	83491	121390	104952	132301	116330	84448.7	76023.4	81042.6	99904.7	124700	125635	93142.9	96956.1	75129.9	73427.6	77012.1	67372.1	60263.9	63885.9	76316.7	81032.7	79737.6	156945	148456	143720	73082.4	68934.3	78318.4	76250	73987.2	84309.3	98343.5	109736	108308	72205.5	73357.2	72413.8	75635.5	67593.9	92507.8	297887	314989	472838	414861	469742	489785	371523	390112	367526	367742	384763	524198	439285	450338	353142	375250	371219	432046	396134	424221	414576	384086	397792	430190	108026	102623	108883	106279	104788	114392	133427	133661	129801	90017.2	78362.1	80997.7	92033.1	88019.4	99591	119405	123895	116488	91656.2	81284.4	81230.2	88347.9	93303.4	101553	133398	116039	124636	444019	443285	451126	329291	309544	299384	363935	416047	431833	379109	378470	347216	277537	243672	247407	340670	288717	301588	578999	573177	562940	440062	390585	400732	567683	507972	559828	48009.8	48419.3	50656.3	48345.3	49261.2	48031.8	54340.8	49749.8	52105.8	47266.6	48128.8	52376.7	83452.3	71286.4	88148.6	71389.1	63347.4	74586.9	49077.3	55696.2	58133.1	55949.6	55726.7	57780.1	50193.9	67413.5	196045	184195	191184	194534	196355	224071	189242	206414	189361	364846	423515	354266	252876	263040	288402	240486	280934	252687	232954	238224	218361	78709.4	207136	210266	220496
693	61.9881	0.328937	0.565419	15418.4	14845.2	0	12220.5	0	5007.77	7438.14	6986.32	8088.94	0	0	0	0	6670.13	0	0	8819.67	8372.07	0	0	0	14287.3	0	10479.7	8764.2	10566.5	8220.05	0	0	0	0	11630.9	0	0	7317.2	7065.63	0	0	0	12689.8	0	0	13799.1	12517.2	12497.3	9248.6	7532.54	0	7671.68	8857.03	0	9883.29	11036.5	0	39456	40180.2	0	12838.8	0	12575.4	0	9984.42	6728.21	0	0	0	0	10882.4	13028.9	8670.95	0	7653.88	0	0	49933.1	0	13329.6	12956.3	5992.4	9043.13	7408.02	0	13393	0	14458.6	11092.8	14337.7	6227.86	0	7393.36	12100	0	13216.6	0	14592.6	13919.5	8858.1	0	0	0	11469.4	0	12793.5	13956.5	0	7931.42	8952.37	9472.44	31771.3	0	0	0	13297.1	14188.2	10127.7	7348.95	6690.78	0	0	0	0	13985	0	9220.04	7367.14	11015.5	0	0	0	13084.8	10268.4	10916.6	6164.93	6440.05	7243.79	12942.1	0	0	0	0	13606.5	10818.5	0	13571.3	15623.1	0	14057.7	11187.9	13526.4	11047.6	0	10964	0	7543.04	0	0	0	7204.47	0	9124.85	8492.99	8796.69	0	0	0	14942.9	0	0	0	6462.31	8082.49	37978.9	0	0	13804.6	0	0	6311.84	7298.72	7581.27	0	0	0	0	12537.4	11100.7	8238.85	6995.42	6706.79	12219	0	0	0	0	11643	0	7449.43	8710.82	0	11948.4	12888.9	12141.9	0	0	7279.99	6920.45	0	0	0	0	11489.5	0	0	8446.06	5726.57	7510.15	0	0	0	0	11192.7	0	0	8660.67	7281.74	0	0	0	0	14487.8	0	7894.98	7548.97	14032.9	0	12122.9	0	14111.5	13190	7359.71	8002.53	7035.53	13655.1	11116.6	13709.1	16011	0	0	8426.95	8786.6	0	0	0	13146	0	0	0	0	6545.54	0	43792.4	0	14529.6	0	0	8130.86	6919.01	6909.29	0	0	0	0	0	0	0	9260.35	6842.96	12341.4	0	0	0	6122.82	6917.12	7774.32	8455.57	0	15545.1	0	8448.24	6092.61	6273.15	0	0	7514.55	13501.5	12816.1	8048.25	6748.32	0	8957.55	0	38514.7	0	0	0	0	0	9842.75	7521.02	7784.38	49748.2	0	0	0	0	10975.3	9576.14	0	6568.65	0	46415.9	0	0	11854.8	11412.2	10019	7154.8	7909.02	0	0	0	0	0	0	0	0	0	10707.8	0	10370.5	16949.6	0	0	0	0	16599.5	0	8211.74	8381.64	7622.59	8943.48	7807.34	6933.44	9055.15	0	0	43205.9	0	12328.5	0	12505.9	7797.7	6445.4	0	0	0	0	14244.4	12099.1	0	7443.58	8397.42	8072.62	0	40382.9	0	0	0	6132.28	8035.03	8553.11	0	0	0	6156.64	6994.47	6835.72	9455.27	8567.77	6730.55	11489.5	12810.6	13228.7	7861.53	0	7150.67	7653.75	0	5923.19	0	12513.4	0	8083.42	6444.06	6577.83	0
694	205.838	3.90496	0.738911	29838.8	29400.5	28641.9	42480.1	39555.2	19122.2	19342.2	15588.5	14703	73902.1	70129.1	12554.2	19439.7	10736.1	10466.2	8718.73	170127	47988.4	28739.2	29765	26357.5	29403.6	24173.3	28275.7	13473.9	13359.6	13517.6	25747.7	26274.2	23199.1	9077.98	9304.8	7084.68	9764.76	8002.17	6871.87	29674.2	24791	27286.4	30365.9	34130.2	27188.8	8645.07	8924.09	9006.29	12634.1	11557.1	11961.6	8321.04	8005.24	8415.65	24086.4	24097.5	26108.7	29821.1	25793.7	24039.5	29302.4	29579.5	13094.7	10482.1	10985.7	10686.8	25838.8	24253.8	23313.4	27102.1	27241.6	26290.8	11348.9	11411.6	11363	21354.5	22199.5	20906.3	15032.5	24863.8	25491.1	11405.4	10518	9573.32	24654.3	27401.5	23965.8	11608.9	8170.1	8383.08	7617.17	8082.73	8599.09	19814	21432.9	21148.2	8818.3	9275.28	8709.15	8799.31	7602.22	7565.15	23973.3	25788.4	23292	8085	8595.55	8845.44	8135.43	8652	8069.89	20249.4	22409.5	20264.5	26681.2	23961.4	25323.6	8962.47	10071.1	10223.4	21748.3	20953.3	19068.5	23034	23163.6	24410.5	9981.08	8563.44	9554.74	21935.9	19631	22684.3	22302.7	24720.5	25661.6	10014.4	9514.9	8498.16	23701.3	20873.6	18592.5	20668.2	19768.7	20366.3	18141.8	12457.4	22036.1	7019.45	7280.58	6877.88	8882.54	6938.82	7418.28	8645.2	7591.34	5550.16	7856.9	6779.71	6755.02	7723.26	8111.81	7563.12	7854.87	6412.78	6490.15	25040.6	24250.1	20053.6	21316	25180	26576.5	10799.6	10175.3	10881	23400.5	20837.2	21731	26945.3	20635.8	24294.8	9363.31	10538.3	10049.2	20063.5	20242	19804	12298	25910.3	23246.5	10572.7	9878.62	10032.1	22026.4	28001.7	25938.5	9335.7	8887.02	8224.62	7023.59	6332.54	8013.22	21901.3	19514.5	22820.5	7341.26	6739.94	6551.29	7777.95	6882.41	7591.77	11701.8	20155.5	22656.9	8663.02	7356.5	7721.92	6184.52	7796.46	6965.65	22558.1	19056.9	21120.9	25336.6	22585.6	21238.1	9583.53	7930.79	6836.84	19681	19962.3	18853.2	22305.4	23377.4	23127.6	6844.96	9385.88	23176.3	19861.4	19123.2	14586.4	12853.3	15252.7	7834.42	7962.41	8347.43	22827.8	23978.9	23693.5	11961.7	15226.4	14749.4	7873.26	7454.46	18660	19650.1	19914	18758.9	24778.3	19518.5	8446.31	8639.47	7937.57	19884.5	17830.4	19995.8	25344.4	26041.9	20245.7	8268.42	7219.94	9981.44	18078.7	19924.7	21364.2	24022.6	19478.2	21993.7	9046.93	8476.35	7396.98	21603.6	21981	21819.2	11080.4	11504.4	11466	6690.56	8026.16	23247.4	19252.7	18346.3	11442	11798.4	10455.5	7045.14	7473.98	8549.02	22623.1	20792.7	9208.19	11709.2	8036.31	8531.52	6158.69	18613.7	20765.6	19027.2	23841	23323.4	20186.7	8662.47	8766.5	10616.3	20675.7	20512.3	18738.8	24465	20039.1	23687.8	8513.29	10999.4	8760.38	17755.2	20508.3	19867.8	26716.8	25316.1	18131.9	7937.9	9313.84	9719.04	20255	20437.2	18646.8	19327.8	21619.6	24904.3	21533.7	12741.5	17222.9	7834.8	8363.86	7747.8	19808.1	15775	15157.6	16924	15451.5	14668	8497.71	8027.59	7510.1	6942.5	7396.55	6830.1	7106.06	8292.71	7057.36	17040.3	18612	17385.1	23735.9	19983.1	24057.5	8004.15	8432.74	7835.8	245135	944295	492250	23060.2	24440.6	21099.1	8727.55	7987.28	7950.04	163275	44112.2	21707.3	24738.6	19678.9	8789.2	6949.34	7040.44	21632.1	19719.4	18324.3	13270.5	12170.3	12312	7669.15	8235.07	8169.62	23290.6	22948.8	23098.6	12580.3	11629.6	13692.2	7249.65	7351.03	7329.09	19802.1	18591.8	21326.5	12941.6	8325.22	9445.45	8513.04
695	207.836	3.9043	0.74233	28628.3	24931.4	22200.7	39394	39159.1	21865.8	17360.7	16636.3	14269.5	60396.3	69910.8	12949.8	18916.6	10732.9	8568.11	9457.17	158836	48261	27187.7	27322.9	28654.7	28991.9	27560.3	21455.7	12557.6	11098.5	13029.2	20501.4	24599.8	22244.3	8602.79	8389.44	8884.32	7437.41	8206.9	8404.45	28471.5	26207.9	25959.1	26847.6	29373.9	28929.3	10101.1	7856.13	9175.88	13490.5	11993.2	10799	8505.96	6753.99	7282.88	24977.5	12271	24510.9	25589.9	24573.9	22944.1	23176.7	27877.2	29403	11066.6	10594.9	11034.5	24158.4	20069.6	20243.2	27620.8	25878.5	24529.4	10819.1	10590.1	9041.9	21229	21369.1	24114.5	24666.8	20118.7	23365.8	9570.32	9543.72	12744.8	19169.9	24295.2	22426.9	9819.91	5961.75	9082.56	8296.18	8701.2	7004.1	19829.5	19732.8	19596.4	8969.41	7137.41	11895.9	7437.79	9382.99	6905.51	22341.6	24929	21361.5	10472.2	6774.29	8559.83	9187.56	8528.88	7290.17	19087.9	20810	20462.1	24134.4	25220.5	21695.4	11367.4	9186.45	12205.5	21221.1	20753	18963.6	23672	17050.1	20991.4	10388.4	7488.73	9774.75	20868.8	19604.9	20306.7	23592	24067.2	24595.2	8710.07	9234.05	9146.13	19575.4	20171.9	20262.6	20994.5	20347.2	16835.4	22105.8	20474.5	19786.1	7208.5	7571.08	7756.13	7490.71	8347.93	8431	7117	8285.83	5443.97	6259.75	7539.16	7559.1	7998.23	6534.56	7906.87	6516.51	6595.06	7485.76	22473.3	20956.9	19232.2	24929.5	24306.9	24672.2	11760	9922.81	8838.96	19271.7	20292.2	22134.1	23638	13266.3	24658.4	9947.08	9533.68	11031.6	19688	20061	20340.3	21491.1	22684	23288	9865.2	9908.05	8875.71	12719.7	19401.2	22038.9	8505.64	8847.86	8195.02	6969.24	7692.58	7016.37	21760.7	20901.8	15068.9	8050.24	8304.59	7577.79	6417.61	6970.94	8109.67	20172	22689.3	20950.3	6289.43	7846.48	7640.31	6721.04	6466.55	6676.31	21365.5	20004.4	19969.1	23465.1	20344.6	21412.9	8544.27	8414.09	8088.06	21447.3	17494.9	20032.5	23124	21830.6	22043.1	8926.56	8499.47	19759.4	21851.8	21742.6	13522.2	12933.2	13878.1	8617.92	7964.24	7470.47	21577.9	22156.4	18198.6	12129.8	13206.1	14288.9	7697.97	10151.7	21274.1	19059	18567.9	20546	23995.6	17822.9	6762.61	8363.97	7936.48	16805.3	18353	21576	22973.1	22229.3	14796.4	8056.19	7911.66	8797.27	18804.2	18340.2	17239.9	20088.4	22550.2	20432.9	6671.24	8102.69	8331.83	21296.8	23425.7	20275.8	10610.1	11787.9	11125.4	6626.24	6855.06	22143.2	21882.2	23146	9498.15	11413.6	10926.5	7239.49	7875.25	7856.86	18672.5	21460.2	10723	9739.51	7593.86	7094.82	7506.68	19291.8	17950.1	18276.5	25006.8	24266.1	22567.7	8451.33	9140.43	9668.69	19389.7	18689.2	20086	22924.5	18891.6	23465.7	8561.16	8963	6871.11	20620.7	20633.5	17533.3	21210.3	24830.1	25369.8	7893.1	8970.21	8300.9	21066	18053.9	17169.8	11503.5	20320.5	19956	17844.6	17833.5	14513.1	7042.65	6555.05	4870.08	18127	14668.4	13861.5	15560.2	15664.7	13346	7286.88	7292.07	6842.34	7289.48	6724.36	8202.19	6281.86	5958.14	5218.16	18907.4	17708.1	18390.2	20737.8	20441.5	23660.5	8693	7457.61	8001.99	239878	921912	497409	21351	22159.5	21747.7	7743.67	7295.88	7475.68	157940	39848	22595.9	22453.7	19573.5	7395.24	7284.29	6699.01	21238.4	19924.7	17593.4	11608	11101.7	9921.91	7792.46	7526.99	7805.84	17338.2	23847.2	20176.4	12130.7	12230	12176.7	6731.41	8581.77	7375.37	21102.1	21646.4	20540.8	12614.2	8684.21	7719.19	8249.4
696	164.01	4.67	0.833554	266.743	289.547	471.537	212.493	246.363	1047.67	1212.94	413.995	566.132	481.176	760.71	1128.44	536.877	1771.35	607.225	3415.46	613.168	279.505	807383	862468	769575	559360	593111	610895	273650	287827	296246	591878	567078	511031	375954	340386	324347	363907	369896	354962	774967	782794	818672	573043	569250	630863	344230	372868	357966	285544	300445	297027	367676	355469	335559	600009	551079	541728	769156	796904	791667	544688	574078	616996	297829	303030	309509	783859	763454	814198	581330	530520	570259	293060	275741	299837	804720	829959	803421	540254	564548	547623	299388	311684	283628	563294	553588	571426	373431	374679	369243	365833	368064	316516	532086	524181	579893	381837	356932	337023	359479	365831	374121	513465	537891	515344	368599	421104	369606	388547	360943	352688	831781	807619	878319	542712	540878	552170	308023	323062	307307	802723	785412	816304	503317	514189	524451	318659	299533	292396	766836	800142	851489	555530	552850	549237	326498	328383	319913	561958	524624	528879	552506	494201	551277	564831	550316	579644	366775	366759	352688	327835	332064	355597	368903	345077	330233	364912	368024	374160	340527	407569	374084	428801	393164	392887	807333	847944	818034	576104	513623	520294	287806	307762	299583	771404	794671	871358	540522	527418	549359	266960	304099	303543	803325	767690	822681	551409	552618	550505	272785	320602	266830	531068	544028	529647	367455	354936	334829	353317	356956	359430	534750	563988	541850	342350	336660	359752	387805	403340	378373	550783	587395	573902	327114	351226	334935	341871	395557	381282	871345	794795	807343	524203	564482	558119	319632	324095	324019	815123	755218	836912	563298	486296	522554	344042	369624	560575	546262	562316	373735	400605	398323	401561	390560	372107	533284	558601	562085	373540	433664	420337	375420	366472	844546	759694	776553	485034	527324	547247	327852	343626	328056	834726	830255	764084	560656	535065	549383	336482	349298	333064	757979	777541	819713	522515	502630	523862	340927	373112	339998	532743	605669	585259	284924	282952	283248	370497	375143	532832	526885	517936	288189	290740	276560	382509	373360	350853	537705	513403	284281	282826	337715	354603	377760	829884	828041	773278	503444	546588	543052	324934	327945	330474	869035	821513	822554	540114	548293	538716	346200	319580	303869	854037	817190	811099	592060	511070	502089	336632	314804	322178	564339	570808	582589	595110	549303	601372	571143	576046	539159	305140	344202	331752	917164	727343	614581	543377	503844	450752	366886	394742	375112	405586	409353	366011	404511	414971	402250	856449	818831	800083	567551	527307	575732	348422	372438	372451	794225	667708	746260	551808	516714	567666	356696	353618	352440	751881	822672	615024	576795	615330	328057	352732	337202	488458	507798	518112	348426	346132	337412	365013	386201	390362	539407	541529	527312	333441	327992	336169	373404	366432	353596	505690	512824	520725	317229	366728	338586	351627
697	196.071	8.20035	0.852844	0	0	140.688	128.953	185.481	0	0	0	131.242	0	0	213.097	0	0	0	0	126.18	0	3788.9	3373.79	3848.92	5193.22	4112.7	4458.91	10722	8970.1	7480.08	6715.62	5091.56	5068.15	5092.3	5750.44	7127.86	8337.55	7702.17	8148.96	3040.51	3606.61	3738.1	4234.56	4302.91	4622.75	4706.09	4982.14	5681.94	8283.15	9372.46	5943.94	6420	6740.54	4858.27	5887.58	5502.61	4945.44	2865.82	3012.93	3537.94	4430.6	4738.18	5832.36	8183.85	9321.42	10481.9	3734.01	3989.89	2641.87	3770.46	3973.82	4667.35	9039.59	8409.91	7323.52	3253.32	3617.21	3305.16	4427.92	4291.95	3589.52	9113.22	7643.83	7845.72	5351.29	4926.81	5138.99	5278.23	6084.6	5503.34	9384.98	8406.59	7164.24	7077.95	5672.31	5068.66	6611.65	5411.51	5809.53	8227.62	7293.15	6676.39	4157.04	4173.72	5474.83	6944.19	5330.64	4222.11	8629.78	8108.86	7583.83	4251.15	4224.95	3982.84	4865.7	5274.3	4932.32	7126.26	7100.34	6107.17	2931	3503.08	3144.78	4414.28	4842.84	4654.54	7145.42	6014.74	6741.68	4816.21	3257.87	3674.86	5412.36	4579.2	5593.69	7004.89	7210.76	6511.88	6263.74	7371.17	7338.85	7514.31	7901.77	7169.04	7019.68	7994.89	7310.81	8546.94	7470.02	8243.69	9163.43	10648.9	8779.03	9351.85	7943.42	9289.45	11115	9449.88	9139.18	9037.9	8594.69	10233	9984.42	10970.1	8930.38	3859.33	3360.79	3132.37	3525.46	4632.34	4872.82	6366.59	7218.49	7256.47	3735.64	4316.7	3430.32	4205.09	4213.38	4664.65	7881.62	7331.03	6119.3	3103.97	2719.35	3779.45	5221.9	3579.66	5600.89	9179.84	6219.09	6002.85	5803.76	6757.74	6283.67	6236.72	5675.99	4374.41	8497.98	7865.75	6715.3	8460.55	9521.79	8785.84	7536.47	7702.53	6090.29	13960.9	10780.3	11821.8	8057.34	8896.5	7406.51	8942.75	8358.22	5901.06	10402	8300.92	10011	3539.88	3317.68	2899.7	3566.01	3789.34	4508.44	7483.05	11541	8181.25	2976.53	3433.92	3263.98	3983.31	2910.56	3689.34	5852.64	8389.45	3852.33	5142.14	4600.75	4883.99	6430.26	6618.79	8377.78	8283.38	7442.95	6718.57	6039.3	4598.4	5949.93	5229.88	5810.56	7075.44	5782.69	38601.6	39983.8	38718.6	32953.1	24863.5	31684.6	42381.2	44391.6	48579.1	15341.5	13694.8	14506	13364.4	10627.6	12397.1	10136.4	10537.8	11478.5	11533.3	11574.4	13688.4	12383.2	10364.4	13162.7	17464.2	14399.8	26161.3	238763	220271	85556.5	440623	109635	120182	243352	271381	60171.9	56216.5	84393.9	140449	131460	129589	41221.5	53190.9	47762.8	95733.6	85856.4	519354	122715	69080.6	72492.9	85475.1	4407.37	4824.32	4950.02	5539.96	6322.73	6874.76	8507.08	11614.6	10275.5	4616.41	5173.82	5035.85	6922.79	6432.53	6983.38	10982.5	12327.2	9794.89	4527.04	6119	5267.65	6415	8437.35	8030.8	15811.4	12853	11912.8	20096.3	15746.4	16852.6	18157.3	20224.6	21075.7	36625.9	38119.7	36663.2	15844	15710.5	13847.2	16543.8	13722.6	10755.8	33598.4	27939.5	23235.8	26163.8	24297.6	25699.4	29327.3	30912.2	30473.7	51410.6	39707.7	60062.5	1536.47	3616.96	4217.53	5032.13	3663.54	4397.49	7027.67	6020.5	7204.63	1605.96	3409.61	2556.09	13409.9	10673.1	13154.1	5264.57	5718.88	6980.08	3834.99	4989.59	3490.51	4899.89	3684.07	6900.44	5523.93	6975.72	5405.3	7088.85	5442.5	7139.07	8279.65	9232.24	7097.27	7501.04	7534.85	65578.6	76360.7	61599.7	9679.76	10233.6	12543.2	7841.51	9764.65	7436.58	7622.34	7381.13	7045.59	6752.74	9097.41	6988.45	8903.06
698	484.787	8.62537	0.851692	0	0	0	141.629	0	2453.22	1063.03	729.737	328.167	38318.9	49740.6	0	791.545	1333.53	1839.62	923.519	1344.12	1568.77	0	0	0	0	0	0	1065.27	475.721	419.371	0	0	0	0	0	0	299.857	352.959	0	0	0	0	0	0	0	0	0	0	0	0	1173.64	1605.52	0	1076.87	0	0	0	0	0	0	0	0	0	475.798	1081.82	1331.86	0	0	0	0	0	0	633.957	1065.01	200.176	0	184.893	0	0	0	0	404.389	556.405	720.162	0	0	0	253.353	0	0	340.775	0	1580.28	0	0	0	226.95	263.688	0	221.483	803.592	1426.53	0	0	0	0	0	0	711.059	261.085	248.37	0	0	0	0	0	0	307.127	911.963	454.17	0	0	0	0	0	0	339.896	948.273	586.747	0	0	0	0	0	0	718.788	1279.74	590.656	0	0	0	0	0	0	0	0	0	294.061	0	0	0	278.06	0	491.188	0	0	1112.44	1211.2	755.317	269.834	0	0	817.902	519.223	423.769	0	0	0	0	0	0	628.199	494.368	1314.7	0	0	0	0	0	0	633.458	743.16	508.693	0	0	0	0	0	0	457.873	875.472	417.304	0	0	0	0	0	0	245.04	615.075	716.816	0	0	0	0	0	334.459	314.544	0	248.961	0	0	0	0	0	0	562.711	304.348	1815.45	0	0	0	0	0	0	282.625	1224.85	365.353	0	0	0	0	0	0	893.933	0	0	0	0	0	131.616	381.885	1272.57	354.647	1400.59	0	0	0	161.705	297.427	351.358	1595.72	713.907	0	245.69	0	0	0	0	160.472	1532.66	0	0	0	0	0	0	0	0	443.184	1634.73	0	0	0	0	0	0	917.446	273.006	983.46	0	0	0	774.717	645.575	756.706	1271.42	720.553	0	0	0	395.904	281.119	0	423.798	766.343	447.891	0	0	385.011	1200.35	335.756	1959.3	535.928	0	0	0	0	0	0	645.626	0	882.1	0	0	0	0	0	0	278.002	511.488	558.453	0	0	0	0	0	0	969.107	1391.75	0	0	0	0	0	0	0	0	0	0	0	0	284.895	0	0	238.913	839.998	314.863	0	0	257.589	399.023	479.471	282.518	301.515	1128.8	0	892.818	0	0	0	0	0	0	885.178	684.35	307.552	822032	37275.8	12962.2	0	0	0	755.162	1404.09	1226.83	5446.93	1870.29	0	0	0	520.717	1448.96	314.311	0	0	0	569.882	519.848	407.176	368.685	426.912	1162.84	0	0	0	527.93	823.273	697.14	294.674	337.707	688.814	0	0	0	1793.22	267.164	609.24	276.321
699	293.151	6.76473	0.844925	0	0	0	0	246.99	0	0	0	0	0	0	0	0	423.788	273.207	320.147	304.372	307.743	573374	531196	489726	632932	645798	624315	812172	845388	809544	668386	646518	625517	592079	665840	673482	729833	758453	738706	497651	472168	500129	611214	579354	633983	701087	636575	660107	840252	827977	798669	647166	663978	727465	681889	682932	652254	437765	489738	445760	580569	625045	622521	766973	770497	724390	478390	467517	321686	448600	498068	561476	787644	774803	710208	463029	386427	463059	549585	585143	582796	748899	756104	683054	556151	526581	585757	609872	624353	598953	632967	705774	662662	557268	605248	536631	589973	643768	610196	701234	693914	612156	514966	589756	633868	584323	619605	610145	661450	662446	694997	406150	414258	363520	598995	589036	575930	779664	760313	679513	448470	394008	412944	577496	612207	512134	757155	671240	716522	377236	478788	344532	621735	617487	689618	715445	670892	693940	587850	491177	566768	504263	547132	511126	468844	543257	523867	479406	486228	506567	517878	439439	525630	497955	459148	489030	609686	632208	600793	614332	582480	571920	481270	496757	504873	375338	474911	386133	554166	568977	570213	729004	762763	714356	486086	370474	460376	572514	563666	552331	715374	673792	730405	390440	446099	370404	565047	589994	560883	767401	697438	716957	608934	612273	632652	557937	552033	533895	619716	608543	629602	454636	469154	488551	491511	473687	471626	501772	467056	493910	490658	460663	505888	350896	426877	406516	446647	506987	534174	457633	476516	497388	648548	564053	613736	757935	770434	839003	456908	496337	483620	646947	600320	558055	762247	734263	652268	649006	643142	577886	621055	564445	696949	732732	656880	670375	659092	615584	629391	636335	669503	738263	689320	488786	437843	513163	592497	613634	640159	721388	718343	700354	498294	462860	457076	635600	620235	634032	664374	740458	719891	524714	451454	482460	606708	607507	633297	656360	661190	700708	607213	675271	632444	597290	621855	659912	614597	686922	576514	564735	554185	662009	604500	642781	637310	709773	681572	556079	601059	661777	591157	658286	607929	618810	465142	360808	446502	633674	632931	661912	763406	710151	700027	381226	515974	350870	634015	633431	583930	719771	761107	762227	440217	491509	443760	610395	626695	640511	733735	689598	704534	586308	601534	567647	594756	601223	651487	634304	492783	611869	492363	495992	505248	504262	518834	552583	584550	559288	536763	699092	667202	621105	684004	651303	728208	588107	585357	668365	442300	462706	299977	587657	597610	601423	642649	689441	717638	453823	397280	356815	537101	630145	622155	667674	648445	746002	251491	238575	662137	701872	662250	675885	646718	674629	571283	604463	609432	603236	620228	629982	616328	614677	641555	567956	524693	535126	511042	512650	533847	601497	721646	637003	627908	615478	554228	303739	619601	648583	672192
700	164.836	5.97488	0.65878	19962.2	18127	19285.8	26153.5	20180.3	16638	16760.6	20583.8	22521	17000.1	14882	20592.5	21137.2	21749.7	20976	21452.7	210598	103935	26944.7	28226.1	26646.7	25591	27576.5	29705.6	23073	23449.3	24139.9	21357.1	21869.9	22860	16833.2	16103.3	21162.6	24642.6	21985.8	17886.9	29663.4	26225.3	26017.3	33706.6	30904.4	31461.4	20322.4	23195.7	21301.2	22195.9	21334.7	23731.3	20383.2	20007.5	21662.9	22783.2	22464.7	21091	23154.2	20704.2	23089.7	26987.7	28435.2	27976.9	21328.9	20072.8	21182.5	23014	21635.7	18602.9	29229.6	24863.7	23482.9	21688.6	20043.9	19359.3	21562.2	19078.1	20299.2	26730.5	22079.8	24188.2	18767.5	17392.3	19003.8	23410.2	23570.1	20236.6	19308	19044.2	17647.7	19062	18838.5	19313.8	22177.3	21295.4	21003	21101	21005.2	18428.7	18027.6	19698.8	19145.3	22535.7	23210.9	21195.6	20904.4	21504.1	18281.5	20497	19077.1	18184.3	25452.6	26564.6	22343.1	22036.6	22484.1	24583.8	19854.1	20509.4	18394	23485.1	21135.5	21397.5	21484.9	21508.1	21833.9	18350.6	18690.4	19866	23203.2	24410.2	21854.3	24313.3	23804.4	26248.1	19035.3	19816.2	18559.2	22200.7	23400	22455.5	23209.4	24129.2	22184.4	22696.7	23532.8	20927	19383.1	21524.2	19997.3	19932.4	20944	20884.2	22297.7	17976.7	19435.6	21612.3	20782.6	20659.9	21415.2	20691.4	20823	18542.7	20502.3	21347.8	24711.4	20690.7	22296.1	23962.9	20483.2	26473.7	21471.7	18811.7	18669.2	21495	20925.9	23695.1	24038.5	22850.6	22281.6	21975.8	19904.2	19688.6	20849.6	21097.5	19888.5	21367.6	23238.4	25327.6	19216.5	20275.1	20250.1	24742.5	21556.3	24594.1	21035.9	22465.4	18545.2	19170.8	19576.9	18583.2	20488.3	21356.8	21770.6	19560.6	19023.8	15340.1	20132.1	19230.2	17666.3	24502.3	19866.2	21245.8	20087.2	19408.9	17741	16620.3	16161.8	15412.8	24262	27535	26464	23814.9	23940.8	28136.6	20362.3	18129.5	18755	20399.3	24165	27404	23649.7	22715.9	23576.7	19034	17635.5	27340.5	22299.3	22873.2	22799.6	20000.5	21500.3	20128.6	18551.5	18163.7	25350.1	23434.1	24431.8	22545.5	21851.7	23932.9	19521.2	19818.7	23666.5	26849.7	29341.6	23287.9	24778.7	25622	20097.6	21336.3	18469.5	24151.3	22775.1	21615.4	23528.7	24480.4	20658	20677	17176.8	20675	26030.7	25249.6	25419.3	23791.3	22253.5	23777.6	21122.3	20449.1	17747.2	24778.6	23797.3	24094.8	17259.7	19188.4	21680.2	22858.4	12513	22794.3	20902.1	19742	18783.8	19271.2	19422.1	20738.2	20735	18448.5	21793.5	25098.9	20969.4	19284.5	20454.8	20417.5	21328.4	25302.6	23252.6	20261.8	25460.8	23154.7	23916.9	20606.4	20250.1	16401.1	23535.5	24795.7	23762.5	21688.4	26902	25466.5	18396.1	20369.2	16971	25651.2	23243.1	22135	27478.8	23073.8	23015.3	18899.5	18771.6	20553.9	24373.7	19836.4	21844.9	21763.3	19967	25248.6	25016.7	23030.5	24008.7	18699.8	22008.6	20080.6	20566.9	19388	18667.6	21686.8	20609	22789.5	21832.7	18370.4	19953.2	21184.7	18469.5	18121.8	19844	18247.9	16495.9	25165	26741.5	22527.3	22692	23216.1	23539.5	19397.8	18883.5	21047.6	631048	1063356	202393	24911.5	25316.9	24290.2	18506.5	19607.2	19133.3	59792.9	32191.4	23793.7	23023.6	24465.2	17354.2	19185.2	20180	22097	22385.8	23947.2	21924	19217.9	21671.2	18859.4	21581.4	20531.1	22774.8	22411.6	23071	21525.4	21516.2	22714.4	20208.5	20747.3	19768.5	22492.2	21346.4	21356.7	22770.9	19911.9	23882.8	19662
701	164.836	5.16947	0.619881	20067.8	20958	20710.5	21585.8	20197.5	12266.6	14728	20784.6	0	14609.7	13560.4	16303.4	16832.6	20155.2	21121.3	20606	118338	55273.1	21967.5	20575.7	21376.5	24179	22466.1	0	26280.9	20256.1	0	0	21745	0	21452.5	20838	20701.5	22510.5	22312.2	21068	20751.4	23375	21081.3	24617.6	25624.9	25978	23040.7	24422.4	21653.3	25874.3	12665.3	23413.7	0	21119.3	21046.7	22761.8	21196.7	21623.1	21727.8	19553.2	19763.5	24448.9	0	23358.1	21488.5	21908.6	21461.2	18536.7	16896.8	17198.5	21086.4	0	20175.1	0	23722	21486.8	18044.4	17809.7	0	20745.5	0	20762.6	22058.8	23760.4	20856	23845.6	19710.2	19347.6	20434	19989.9	0	22691.2	20975.9	20318.7	22035.6	23005.1	20917.8	21458.4	19412.2	21516.2	20584.5	0	18569	20689.9	19738	0	0	18866.2	16626.2	21419.2	12656.6	23110.3	17213.5	0	19569.1	19820.5	20116.8	20151.9	20024	20346.5	0	18134.5	0	19330.6	0	0	19018.4	0	20931.8	17321.8	21333.7	19832.5	0	21833.4	22645	23633	20200.8	20733.4	21062.6	16483.5	22109	20007.6	23655.7	21935.5	21075.2	20703	20539.2	20929.7	19865.6	20252.2	22043.7	19436.6	19844.1	22903.1	21026.1	0	21179.7	22631.9	0	20455.9	19510.4	20302	21476.7	0	0	0	20116.6	16052	18678.2	18922.5	20447	19041.6	20914.1	20015.1	20371.5	18498.5	16689.9	19601.6	21573.5	20625.2	20410.8	21783.5	21503	16852.2	19405.6	15985.5	18193	18853.2	0	20882.8	18446.3	20202.8	19641.7	22557.8	21734	0	0	21173.4	14573.9	20486.2	18965.4	0	23284.5	0	21578.4	21353.2	20432.7	19320.5	19075	21155.9	22008.6	20476	0	0	20177.9	19958.4	15156	22504.1	19658.9	20703.7	18874.5	20011.1	25427.1	0	22124.8	20436	20995.6	14587.5	13464.4	20101.5	20755.8	22635	0	22237.3	20260	19457.8	0	16457.5	22775	20966.3	0	0	23356.2	20803.3	21974.2	16827.3	22659.6	24016.9	0	25320.7	24376.6	24570.2	21943	0	21607.3	23641	0	20089.8	22507.9	22424.8	0	20161.6	20618.5	0	22628.5	21244.1	21551.1	22270.7	0	20863.8	21569	19911.7	21411.5	23266	22170.5	0	22416.8	22227.2	22233.8	23034.1	0	0	22240.1	24204.7	17478.7	20620.3	21587.3	0	19611.8	0	24129.8	19930.3	0	0	21508.3	0	22868.6	14287.8	22135.8	0	0	20344.1	18025.7	19929.8	0	21632.5	19257.6	19342.6	22329.3	26131.1	22903.4	21591.1	22245	19644	18739.2	18909.8	19582.9	24139.8	21615.6	22421.6	19502.8	20153.3	19709.7	22278.2	20469.5	22534.3	22734	22058	22482.6	22526.7	21960	22809	22694.1	22722.7	21719.3	22223.5	20916.5	25379.7	22047.5	22671.7	0	20856.7	20662.3	0	17133.2	18711	21015.9	24164.4	15803.9	20046	0	11718.5	20520.3	21944.2	23121.2	20457.5	20158.8	20199.6	20390.5	22070.2	22963.7	24721.2	20896.8	0	23230.2	20824.3	21711.3	25339.6	178108	0	300179	24614.9	25853	0	21205.7	20930.6	20101.5	103743	0	26752.7	0	15918.5	21889.8	19255.6	0	21316.1	19989.8	21691.5	21606.5	18704.9	21139	20494.6	20403.5	20102.3	21388.7	20259.9	23264.6	22026.8	21639.2	21729.2	19417.1	0	20152.9	21691.2	20758.7	21625.5	22379.5	0	21353	0
702	164.836	5.07399	0.600209	0	19174.9	20111	0	0	11619.8	0	19637.1	21496.2	0	12580.8	15556.3	17012.2	19332.8	0	19396.8	0	0	22404.7	0	0	0	20444	24226.5	20905.2	20256.1	26949.7	23002.3	20910.7	20385.2	0	19436	17729.3	0	20582.4	19243.1	0	0	0	23185.6	24761.9	0	20420	18159.4	0	23038.5	22475.9	21315.3	21934.4	19243.2	0	12697	21430.2	19780	0	0	18618.7	0	21036.6	24001.2	21488.5	21084.4	0	18929.5	17060.6	17402.6	0	19084.5	0	21208.6	22999.6	20386.1	16210.4	15686.1	0	0	20820.2	15204.5	20973.9	18845	21806	21117.5	19206	0	18716.8	20877.4	20110.4	19947.7	0	9898.65	21367.8	24090.5	21855.1	0	19693.3	21444.3	22236.1	21721	0	21698	21252.1	21454.2	20589.4	20891.7	0	18124	19804.4	14643.5	0	19863.2	0	19820.5	17513.6	17732.9	0	15267.8	22575.5	20215.9	17381	0	19333.1	0	0	0	0	0	0	0	20612.8	0	0	0	19584.6	0	19829.3	20648.3	21867.2	0	0	22651	0	0	19768.2	21521.8	19888.4	0	0	0	0	19938	20102.8	19497.3	0	0	22735.6	0	0	20302	0	19670	20067.6	21230.8	17497.3	0	0	0	0	22025	0	0	19441.4	18257.1	17164.7	0	19856.1	19639.7	20432.2	19353.9	0	19418.9	0	18186	0	18645.9	18674	20203.3	20712.3	19387.1	15529.7	0	0	22407.1	21653.1	16474.3	16582.4	19407.5	16884.5	21691.2	22043.6	21102	0	20192.8	14172.9	0	0	19086.2	19460.8	0	21163.7	20525.1	19976.9	0	20415.9	0	18884.7	0	0	0	0	22502.5	0	23853.8	0	19451.9	20562.5	0	21006.6	19881.8	21437.7	19339.9	20260	0	21571.8	22918.3	0	20015.9	23051.3	21924.5	0	0	0	21705.6	21785.6	0	24328.7	0	22602.8	22522.9	21943	18928	0	20837.3	22046.2	20859.5	18374.1	0	18409.6	0	20618.5	20692.6	19287.2	23654.7	22876.1	0	18457.9	21034.5	22648.7	11373.5	0	0	20053.7	20501.2	0	18716.2	20106.5	0	22452.9	0	22722.3	23815.4	0	13455.3	19950.1	21190.7	18517.6	18240.7	0	0	18981.3	19339	0	0	18940.8	17970.5	20299	20891.3	0	18397.8	19501.3	0	19095.2	15623.8	0	0	20024	19837.4	0	0	15918.2	0	0	0	0	22036.2	21528.6	20170.4	0	20280.5	20012.4	17932.9	0	21649.7	0	21809.2	21275.4	0	21960	22899	0	0	21001.9	20633.9	22385.8	21938.5	19574.8	20600.4	22002	0	0	0	13812.9	0	0	23028.6	0	0	20992.5	21262.1	0	0	16132	18745.6	18860.7	19338.9	20612.6	22915.2	20743.7	22328.6	20674.2	22701.4	23748.6	20483.3	19928.3	21875.1	153601	646876	298006	0	21895.2	23034.1	22953.2	21037.2	0	111179	36973.8	21453.2	23225.4	22004.2	0	19433.2	19494.3	20779.8	0	19825.5	19662	19242.2	19856.2	0	0	19103.8	20168.7	0	19663.1	19950.3	20112.6	22748.4	18553.7	20165.2	0	0	19789.8	15568	0	21378.2	14112.6	0
703	164.836	4.91547	0.598085	16696.6	19684.9	0	15748.6	15593.6	10283.9	13028.3	18593	22600	13734	8783.27	0	15208.6	19144	18776.3	20117.9	111579	55077.2	23796.9	21135.4	24970.8	20672	20519.4	20349	22736.9	22331.3	19581.2	21422.5	17700.2	17346.1	19564.9	14646.3	19361.5	19221.3	0	18309	20200.4	19826.5	21063.9	17749.7	21129.2	19291.8	15148.5	0	17170.7	21069.4	19543	14525.4	17242.5	0	21100.8	19087.4	0	19391.6	21325	0	18237	20160.8	20997.5	18267.4	18170.6	0	18752.2	15195.8	15145.4	16622.9	18797.7	22427	0	21214.9	18211.3	20033.3	18508.9	18200.2	19450.4	19551.7	17840.9	19808.5	20529.4	16947.3	19644.2	0	18264.5	20155	18399	18435.6	17414.9	19009.8	14919.7	17202	18965.2	18618.7	20017.8	16531.3	21509.7	0	18293.4	12993.5	15393.1	20716.6	18000.9	18091.2	18838.1	12275.4	17634.1	18955.9	16208	18724.3	19033.7	17050.5	20641.9	19092.3	19621.8	0	19347	17967.1	0	16193.4	20318.3	15963.7	20149.1	15311	19047	20157.9	16544.5	18369.7	17136.9	16994.8	19242.2	17324.3	20488	21553.6	0	17320.7	18303.4	22180.9	0	14252.1	21268.8	20377	22845	20311	18464.6	23017.3	14372.2	0	20476.6	18444.2	20096.9	21311.7	18285.8	15283.5	18779.1	18237.8	20682.2	18561.6	19722	17510	16291.6	16423.8	13680.5	18677.3	19706.7	18471.3	14608.2	17980.3	19472.6	17162.1	14274	18370.3	14577	18625.2	18234.3	19199.8	15518.1	21430	18729.5	7590.3	16999.6	18741.8	19941.6	17234.7	20446.6	0	15506.3	19249.3	17709.1	16582.6	16948.8	21369.8	17462.7	17330.9	18320.6	18090	16582.4	18626.7	0	0	16486.3	19133.7	19020.9	18390.3	19787.9	17390.8	0	18671.8	17468.5	0	21457.6	18915.2	0	0	0	16521.4	16701.2	19068.5	20296.7	23868.7	23414.1	19743.7	19512.6	0	17931.1	16494.8	18809.4	20549.4	19028	20493.5	16100.8	0	20726.8	16737.6	10238.7	18066.8	21053.9	20418.1	21542.8	20708.4	23375.7	18035.3	17713.7	11998.8	22033.5	24058.4	19867.6	21039.9	20767.9	21935.9	0	18207	23905.6	19582.5	19440.1	16125.9	18374.1	18683.3	18809.8	19975	18857.8	25609.5	21755.7	0	19996.4	20005.5	18656	19786.1	0	0	21535.4	23041.8	19475	20007.9	19137.8	0	20433.3	18482.8	18870.8	19763.7	0	21995.5	0	0	16311.2	19142.7	16467.6	17820	19697.1	21194.3	15697.4	19522.5	15603.7	17010.4	15463.4	18392.9	0	15693.8	17170.2	0	0	16101.8	15580.1	18550	16244.4	17731.5	0	19704.6	20770.3	19220	0	18717.1	0	19918	19498.5	17360.3	19948.3	20788.3	18816.8	14363.4	16115.3	17787.4	21356.7	20772.9	19903.7	0	21597.7	16716.1	19797.3	0	20040.3	18507	18891.7	0	23491.3	21341.8	18607	21847.5	19349.2	18737.8	20627	0	18407.7	16533.2	18956.9	21850.5	21484.5	21801.9	19254.8	18396	0	17775.2	16223	10564.5	18609.4	18817.5	14959.3	19420.4	21781.6	20783.7	18505.7	18437.6	24012.7	0	0	17059.6	137874	634312	317728	23451	21521.9	18639.3	18982.4	17057.7	0	120906	34223.4	21700.8	18605.8	19046.2	18042.3	18916.7	17074.5	17150.6	21782.8	19563.7	18697.2	0	18353.6	17298.9	13897	17645.9	0	23288.8	13636	21512	0	0	0	0	17220.8	17226.8	18204.9	19390.3	20477.3	17084.6	22428.9	18748.3
704	164.836	4.63934	0.633543	15755.5	16927.5	16367	15077	14332.9	11395.4	9706.77	13909.3	21298.8	12464.6	6281.6	14983.1	14242.1	17863.2	16560.4	11456	107248	29442.6	31939.5	28737.5	27687.1	22161.6	24599.5	22113.7	16279.8	12681.6	17620.6	31922.2	21304.8	23749.8	18811.6	22439.7	24650.6	14507.3	15372.4	13483.4	23646.7	31639.2	24133.8	23928.9	22034.7	20015.8	14965.3	18881.9	15893	16040.8	17086.5	11457	17939.1	13835.2	14009.1	28039.9	12856.3	19792.8	22714.9	21156.8	22084	25107.8	25508.7	24102.3	13059	19438.4	14213.3	30097.5	27106	18439.1	21323	17639.8	14994.9	15780.2	19219.6	17819	16618.2	19624.7	27619.8	21706.2	12216.8	13868.8	15137.6	23925	15951.1	23283.2	17800.9	22113.3	18006.7	20304.9	20579.8	16177.4	14950.9	17693.7	18007.5	16523.5	25169.3	18042.5	19003	18949.7	14101.4	15667.1	14195.7	17578.6	22283.5	17049.3	20883.4	15306.1	20148.9	15100.4	16455.9	12701.2	18465.4	21781.4	24010.9	14752.3	18682.6	26197	11670.3	13462.3	13897.8	17951.7	29406.8	19189.4	21013	15897.7	23042.9	17948.7	13850.5	15587.9	24231.1	22739.5	22157.6	23621.7	15422	24929.5	15713.3	9621.47	15070.2	16527.6	16728.5	19625	22591.7	17381.8	19932.1	24408.2	18639.9	24691.7	15167.2	21261.9	20366.9	21882.7	18512.2	14184.1	17856.9	14827.9	20103.1	18946.8	15377.4	15176	15193	11691.3	20493.4	17063.8	12922	15355.3	20672.2	26962.4	15064.5	19451	21216.5	16012.1	14274	15576.9	17994.2	19166.8	23256.5	21629.3	20941.7	19483.5	17626	7590.3	14703.4	15385.4	23488.1	20914.8	25281.2	16659.4	20722.7	14733.3	6801.38	16921	15980.2	20004.5	18996.3	22660.6	21208.9	19644.9	16522.8	10859.8	16060.1	11668.4	20124.8	19753.9	18148.8	12084.9	16924.8	15184.9	17649.6	12619.9	9960.17	19378	27748.3	20090.7	19503.8	21526.8	16504.3	9319.46	16798.3	17279.1	22871.5	21246.6	23861.4	12025.3	23505	19756.2	18428	12886.5	17732.2	28247.5	17294.5	22588.3	17840.7	23998.5	15319.9	13767.2	15121.8	16176.2	22921.3	23546.3	11423.6	14669.1	17353.5	14295.8	13276.1	13094.6	18718	25355.8	20408.9	14998.6	20995.5	20527.4	12002.4	12419.3	30174.8	23396.2	32297.6	16704.8	21324	21005.1	13136.1	17059.9	10500.9	19553.4	19552.2	23662.6	19387.2	23289.4	23138.8	18056.7	14762	18853.7	31987.6	27019.2	20694.7	17792.2	17549.6	17617.2	11500.6	16287	15390.2	20512.9	23159.9	28921.8	16109.5	14661.7	11133.1	12111.3	13870.8	21419.7	16262.6	19118.8	15235.4	11063.5	14084	17104.9	14654	12631.6	17415.4	16032.5	11183.3	14833.9	14069.2	13268.8	14209.9	27743.7	20265.5	18102.8	26755.8	23011	25889.7	13524	17105.1	8924.85	25354.7	27513.4	25620.1	13630.4	15140.1	18903.2	11050.7	16120.3	13968.9	27251.9	27262.4	18751.8	21213.1	23275.3	24902.9	15997.6	10791.6	16147.6	26122.8	20108.9	23203.8	17400.4	19170.6	23918.8	29691.2	28656	27276.6	11936.2	16985.4	18958.3	17892.4	15332.5	15515.2	18863.8	17317.3	22824.4	16507.2	13954.7	11122.2	11745.8	12200.9	16395.5	13632	11909.5	11670.8	37270.1	17481.6	30928.7	13859	14923.6	27088.7	17771.5	15031.1	20292.7	106918	589633	241732	18989.1	18872	24098.6	16443.5	14905.9	14166.1	81620.2	36298.8	15835.1	22718.5	20501.3	16108.3	14782	14444.2	22582.9	17577.6	28123.9	20074.2	21179.7	12632.8	12419.7	11035	16594.7	17759.8	26424.6	16346	14473.9	23585.8	11335.5	10727.1	15357.2	11870.2	18937.3	25344.3	24753.7	15947.3	11574	17820.7	16936.2
705	110.035	0.712707	0.70677	293968	293171	288533	212274	210212	67497.5	64286.8	48093.7	0	146938	318681	262073	345402	99802	39262.6	37983.7	60209.9	75906.6	525960	571605	604679	194226	199810	190931	50665.7	52013.3	52120.8	221398	220955	229104	138460	127621	126571	68981.8	66640.9	67194.9	560168	581265	577802	190658	191470	191041	123917	122482	128237	56362.6	50431.4	53949	68877.3	65700	71212.5	225496	221693	216677	567710	590653	556682	210232	200428	185222	55452.9	52199	53482.6	576825	589182	568944	181849	186078	188727	55850.2	50192.5	55985.8	568273	563523	585818	181150	176852	191037	52546.3	56369.9	54434.3	219066	225437	221135	136476	140185	135357	77240.1	72608.2	66836.3	219920	228973	224984	135925	131332	136202	71721.6	74222.7	69293.3	223243	227719	221942	144812	143392	128998	68524.3	70578.2	68050.2	630789	564816	571579	191200	184399	181090	52379.8	61648.4	56072.4	587537	616711	561679	203263	181101	192119	59404	60237.7	55472.8	598646	588420	574390	187361	207359	192628	59263.3	57991.9	58030.9	243756	231326	225617	240808	234582	226171	232151	238312	228745	129763	138320	128019	129093	143380	133045	138553	129175	126147	75384.5	72779.9	69645.6	76550.7	72225.6	69551.2	75200.2	76288.2	77951.7	595743	631540	541633	194287	194279	194047	55730.4	57897	55020.6	604580	595920	565660	176846	189347	198097	52157.8	56692.2	54991.2	600400	610735	618117	187918	187100	191336	58939.1	64171.5	55985.2	249516	225671	234607	135837	141923	125845	68238.6	68704.3	75141.6	224212	225045	236018	141583	133489	123078	68536.1	63497.2	68209.7	243254	240905	236536	140350	143433	137145	72289.2	71085.7	65800.7	620820	629687	655410	205071	197576	188265	57712.9	59602.8	60338.1	620802	629563	636837	194833	222898	199579	60308.8	58841.5	242854	239318	241333	165141	159497	160442	74043.1	73053.3	79582.8	242610	262954	248014	158892	161957	168498	29939	27942.5	604610	596652	629686	196686	213399	209894	62708.6	62205	66613.1	584476	670292	593327	203997	221419	188480	65927	64451.3	61749.4	611129	604440	611848	204042	203159	207769	64198.6	67331.9	62618.3	252822	239117	257180	27373.7	19865.4	25821.5	22680.2	27718.2	242643	223794	235379	18413	24420.6	26421.4	30565.3	27120.3	30589.8	231944	217993	24579.8	20700.2	30434.3	30775.1	26152.7	626236	613054	596705	223272	205727	203448	61638.2	59297.8	55353.9	577044	614014	624588	213470	194184	196785	62383.4	59454.9	58215.3	608319	633438	632470	207998	213842	204764	61283.4	56449.1	61759.3	229031	222866	225952	242874	232739	242863	245628	233906	241812	127372	123507	130933	232806	193561	184973	185076	173401	174786	69517.1	73987.1	69962.4	69516	76107.2	73939.9	75117.5	68663.9	72912.6	593825	597026	674243	220881	213365	214341	72082.9	69605.6	65615.3	625852	713503	609153	238641	228015	218190	66326	72716.3	64363.9	624042	633407	230311	232924	228290	69532.7	68068.5	65955.6	233603	236289	225258	37292.2	31900.6	34807.8	26460	29631.6	29477	235274	242505	248446	37022.7	32820.6	35571.6	31159.4	30369.2	31234.1	224964	224548	226608	28806.1	28289.5	29847.5	25512.2
706	110.035	0.931957	0.529748	132059	145042	135768	93233	86727.9	32728.8	31635.3	23290.4	25663.6	76291.6	108688	119960	167320	52128.8	21831.3	21892.1	34315.5	31785.8	338744	315135	246270	114818	126422	122598	39830.9	41660.8	40030.9	134173	143964	146141	98568.5	86454.5	94785	60024.2	52369.6	53407	330516	332696	317313	124540	111502	123088	101579	93035.8	100534	39348.7	41801.3	44339.8	53590.3	52260	52563.6	142986	136970	131985	358968	348914	278825	121091	130184	121915	39887.6	40194.7	45952	331475	333760	233668	124410	114782	110147	39718.2	36412.4	42465.5	293754	290575	292177	121173	115490	116180	41307.5	40643.1	44718.1	137006	145938	140886	107727	96615.1	102405	50936.7	55773	56380.7	132572	135852	140368	103992	100128	96995.8	54248.2	56137	55321	131308	137675	139125	101832	90587.2	98049.7	52300.1	49229.3	53221.7	276084	320514	301654	103514	118921	117694	44221	46779.4	46474	291808	265354	266951	129205	122006	120628	48653.1	46800.2	47310.8	271573	351546	298293	119939	122850	133836	46948.8	43634.8	43947	145306	132215	146776	140203	139377	149228	139835	131037	150363	97659.7	90939.5	97568.8	100066	98068.4	86811.1	97872.8	94444.8	101077	52172.1	54932.2	55143.3	52844	49325.8	58119.1	53457.7	53500.8	57607.8	313238	343101	292740	110448	122009	117083	44220.5	44130.2	41486.6	355582	272014	285415	124178	121126	118214	43390.4	46743.2	44173.3	291366	327935	294908	120916	114563	124022	48886.1	47300.8	42813.5	134284	137952	140538	95827.5	89681.5	96485.7	50780.4	59700.2	52792.1	140668	144592	142232	96351.9	87328.9	89838.8	52476.3	51324.7	57724.7	149908	148704	140899	93044.4	99934.9	87834.9	55478.8	52749.7	59378.1	349735	335984	363359	133088	132017	134465	49254.3	50753.8	47687.5	319214	310203	364455	126720	129321	127360	47779.5	44573.2	149067	148450	152696	102625	114379	94685.5	58316.9	58503.3	51289.7	155002	151768	152556	105587	114544	118340	20289.6	20941.6	298008	309438	359873	135138	129192	119355	49619.4	38481.4	47944.9	301949	357666	294104	131050	135564	147700	49403.3	50932.6	46729.5	305356	301686	300844	126026	133378	138445	50011	52713	53580.8	157628	166318	160968	17843.2	20358.7	18133.1	19894.9	21128.6	133142	135474	147137	16041.2	18165.2	20385.8	20067.5	22724.8	20195.7	140454	152927	18783.7	19562.7	22496.7	24099.5	22071.9	363798	299502	292905	126532	126826	127391	44345	40831.2	45620.5	276965	367121	312394	135710	129201	125204	47182.1	41889.2	42331.3	303627	341938	340680	131480	136272	132325	48237.3	51499.3	50757.8	144418	146346	148990	148037	147425	143774	127908	151561	148957	86841.5	87349.7	89702.5	144767	135807	116538	116017	117434	102745	59069.5	53995.1	57405.1	49151.5	54282.3	56169.5	56004.2	58043	59929	281694	366507	263301	126967	135387	140131	52260.1	50324.1	49745.6	269904	304174	299151	151556	142201	126099	53393.9	49808.4	50816.5	282344	235556	139168	149647	143198	50553	46955.4	50819.9	135898	144823	144486	27818	26847.2	23339.3	27160.6	23776.8	23442.8	149314	150086	139982	25387	25520.2	21492	23046.8	26029.1	24646.9	142351	143275	144123	27898.6	20045.1	23549	25229.2
707	391.125	8.63692	0.851216	0	0	0	0	0	0	0	0	0	0	0	0	0	0	0	0	0	0	28022.2	17000.8	22663.4	12438.3	13490.6	14704.6	328363	324590	323826	66019.2	61225	59420.4	123398	118987	135846	277689	291727	213661	487.782	293.623	1017.08	36276.8	3753.64	344.798	173973	159177	172646	318501	327188	345640	299849	257674	261174	70021	57801.9	65112.6	505.883	288.949	275.566	5106.22	8546.71	10884	277511	321835	371789	368.604	306.357	207.714	19603.6	19212.6	13647	341317	310668	285258	0	360.751	246.295	19081.8	23513.7	17653.3	321800	280373	272558	63622	66202.2	69010.8	155397	173188	190028	282389	242579	242578	75277.1	90589.1	81924.4	198141	178557	173981	235642	277774	232365	77599.7	68100.8	75129.2	201496	186112	179102	240103	303767	246618	663.565	134.518	0	27302.8	23471.4	17132	297460	246503	215174	269.876	233.248	876.785	25289.4	27140.2	21415.6	308951	302096	333654	662.87	259.214	618.854	31690.1	32472.6	21861.5	286967	245454	242043	51314.4	43615.8	55704.4	81710.8	67901.3	72123.2	67121.4	51010.1	54890.7	63648	63080.2	51837.1	186309	172205	177634	50627.1	60475.8	53619.4	46274.9	58228.4	33005.8	285795	223234	205232	90550.2	125315	146724	525.617	344.812	0	26154	26128.6	21153	347492	241394	281965	347.427	281.815	339.529	25268.4	25994	23546.7	276967	266977	215694	237.131	239.132	177.134	23957.4	29054.3	21561.6	354641	308713	248818	70689.7	79598.8	80496.9	193074	178123	160653	285237	229550	261341	62000.6	66758.1	68924.1	130751	164524	144551	50312	54663.9	98014.6	77956.7	57317.5	67300.6	119149	120257	117496	97929.6	138230	116815	889.137	286.567	915.838	41984.2	43479.4	45172.4	281007	350034	283348	303.495	793.211	704.014	39832.1	54444.2	51324.3	318678	314373	93854	95679.8	90638.1	221606	241626	232489	170261	230664	189006	104437	97011.3	107017	230143	239230	217118	238315	290700	0	660.119	0	40919.1	48925	48614.6	314138	253059	296203	646.56	334.269	704.774	50380.7	38314.9	50078.1	294840	264405	272841	666.225	325.087	254.438	46377.9	63993.2	55205.2	317346	224524	346711	95785.2	100427	91340.3	227326	232644	192153	211410	254603	91791.6	100261	90791.6	279420	230617	241383	241772	313261	313136	104054	93783.2	252687	269547	200522	234917	250365	290.178	590.862	681.431	29403.3	32364.8	23973	356482	238168	258742	216.792	327.353	275.939	39009	33555.9	26493.2	363197	294249	284039	281.936	877.678	337.084	30945	40039.4	30894.7	316928	249453	258530	82073.2	69259.7	75709.6	78684.5	82647.6	85004.9	80548.7	96406.7	79798.8	148040	155974	167378	215047	225324	194370	238279	182178	187019	202873	216829	249379	252795	226231	259349	283496	193338	265194	836.96	1067.48	1689.46	82790.6	60692.7	67933.7	292035	221940	313132	7270.08	26355.6	30891	72536.6	70919.5	75609.5	261048	270824	229112	75613.1	199817	69624.2	75516.1	85391.4	233027	224542	291224	95747.2	87976.5	85451.1	295460	322373	264734	174559	224049	258590	105574	99760.2	109012	289881	352620	362752	246447	267564	267386	90750	87264.3	94367.9	282736	250106	214705	286241
708	300.016	0.946962	0.850819	0	0	0	0	0	0	0	0	0	0	0	0	0	0	0	0	0	0	426089	416270	455771	108396	94553.3	106409	143209	160295	147089	77963.6	69930.5	78364.9	107089	154170	123946	66258.1	67566.5	73686.9	356808	363426	357948	107666	90390.8	112203	60386.5	66169.4	64093.8	125864	146426	120886	36683.2	43526.1	37907.4	45026.3	42396.8	42868.8	290235	290995	251842	78172.8	71146	86278.4	44992.7	50783.2	51126.5	263284	294637	288782	74555	67702.3	76539.7	67761.6	64896.9	61737.9	252592	262519	265120	66580.1	59349.1	69254.4	43169	41618.6	44740.4	37530.9	40062.1	30939.8	46329.8	51687.1	43711.1	42028.1	34650.3	34172.9	43930.4	30451.7	40114.8	45773.2	51072.4	37537.9	40307.9	36847.5	37857.9	45495.7	46136.9	33419.7	55387.8	38792.8	32909.4	34753.5	36790.4	38465.9	359800	305038	348699	86821.9	104162	102734	91043	101768	98559.6	285859	405687	346120	101005	95674.1	105824	94033.4	91547.2	90566.7	416240	281716	419995	103146	110882	121932	87911.8	86583.1	93385.8	41004.2	42527.8	45025	16958.3	21354.1	20771.2	30867.2	34584.1	32920.2	60944.2	43982.9	47511.1	31312.8	18748.2	27515.2	39184.2	34872.3	37778.9	41743.1	39259.6	37607.9	16337.3	16745.9	15057.9	19056.8	21953.5	16518.9	372694	356047	336222	92400.9	90864.8	105671	103328	96762.8	90890.6	305816	400777	279031	103794	85879.3	117732	118463	90902.9	86920.9	390214	343709	375346	112553	109157	121886	129706	93895.4	101631	31284.9	35427.6	43675.7	51519.4	49646.2	38912.6	39143.5	34089.2	31603.7	30593.5	23509	29793.1	31694.9	36515.8	28792.7	31089.5	22104	21207.5	28530.9	33272	22669.5	33042.8	25510.6	35356.8	21499	20312.5	14874.3	371481	347078	383583	100220	108696	108068	108551	138200	134320	334783	318256	370572	104825	93144.3	110550	87418.6	106364	28924.5	38940.5	44246	40318	60983.8	55183.5	48959.7	55474.8	50061.1	49849.7	57533.2	62800.8	43991.2	56752.2	55242.2	38009	42752	290865	312290	348758	119058	107647	86100.4	90834.7	78785	97908.1	331898	348384	367421	104725	109497	116566	100861	85933.6	104753	267016	369014	319998	111570	109348	111236	102308	83918.9	119828	35724.1	46163.8	41875	23572.9	21343.9	19128.4	35741.4	42362	34229.8	34088.5	34753.3	20335.5	20816.9	20034.4	42629.8	46238.7	42653.2	39845.2	33118.1	22534.9	18361	42641.1	44778.3	46107.6	307776	381882	373454	108771	99849.6	117992	116104	100444	99260.7	445079	323752	373713	117517	105039	128583	109674	109805	98592.2	338683	369027	369514	106901	120292	119610	110266	99434.2	110613	57468.9	63348.4	64387.6	68247.2	61105.2	59918.5	66923.9	59338.3	57459.3	43808.3	59445.9	39391.3	42785.1	44022.5	38790.4	48055.9	50618.3	52817.7	56546.2	61183.3	62725.4	70816.8	60145.5	55000	61393.2	52939.7	62454	355405	332854	429621	94040.4	113580	115354	87394.4	90547.4	100813	205992	208565	278565	109539	106632	107117	79763.4	71517.8	103804	145762	130330	112762	120765	104769	104329	87212.7	128423	57562.9	53656.7	68267.9	23293.9	26970.2	24875.5	51161.9	53961.6	59164	34724.7	35593.7	34516.7	21460.5	25373.1	32853.1	52941.4	68219.8	63584.6	69790	75115.3	66513.7	14454.8	49925.5	48961.7	49692.9
709	244.848	0.90456	0.84746	0	0	0	0	0	0	0	0	0	63125.2	65521.9	0	0	0	0	0	0	0	0	0	0	0	0	0	162715	150833	152009	0	0	0	0	0	0	187666	169116	0	0	0	0	0	0	0	0	0	0	160134	162518	149576	177083	176934	169088	0	0	0	0	0	0	0	0	0	0	147298	142700	0	0	0	0	0	0	144058	148154	149268	0	0	0	0	0	0	142312	155254	164262	0	0	0	0	0	0	168238	158162	166320	0	0	0	0	0	0	166700	0	0	0	0	0	99306	0	0	171893	0	163056	0	0	0	0	0	0	0	161129	161845	0	0	0	0	0	0	156542	0	153005	0	0	0	0	0	0	154070	151799	159332	0	0	0	0	0	0	0	0	0	0	0	0	0	0	0	0	0	0	171501	162546	172733	176682	190808	175550	159086	165412	173132	0	0	0	0	0	0	148504	140815	140312	0	0	0	0	0	0	0	145260	161777	0	0	0	0	0	0	136700	150302	153384	0	0	0	0	0	0	174254	171363	165896	0	0	0	85305.4	0	0	172512	166755	165714	0	0	0	0	0	0	171028	174113	178902	0	0	0	0	0	0	0	147166	0	0	0	0	0	0	0	168481	167522	0	0	0	0	0	0	169342	174748	155254	0	0	0	0	0	0	157112	167713	0	0	0	0	0	0	167200	0	160365	0	0	0	0	0	0	156497	163258	158358	0	0	0	0	0	0	164018	0	159703	0	0	0	0	0	0	162692	162807	0	0	0	141419	0	0	0	177222	176291	0	0	0	0	180425	0	170683	0	0	0	0	0	0	155464	162266	149469	0	0	0	0	0	0	157680	154854	153799	0	0	0	0	0	0	162685	168128	159081	0	0	0	0	0	0	0	0	0	0	0	0	0	0	0	0	0	0	184757	155930	172162	172445	179718	178706	166387	163514	184328	0	0	0	0	0	0	167945	170372	166555	0	0	0	0	0	0	168765	151479	0	0	0	0	0	0	0	161595	0	0	0	0	158545	0	153172	199702	187748	167751	0	0	0	0	142087	0	177675	179470	167680	0	0	0	0	162212	203415	170138
710	131.07	4.03228	0.726474	3890.09	4580.85	3148.16	3031.83	2823.7	4515.56	4235.48	5144.99	5564.85	1781.81	2391.03	3279.82	3897.95	4557.55	4879.26	3022.17	3782.49	4337.53	1701.98	2793.35	1866.79	4146.6	5051.95	4683.4	3678.4	4806.6	4202.18	4483.58	3124.36	3683.29	2119.59	2913.56	3833.54	4604.79	5770.33	4704.51	2474.11	5507.6	4861.15	4430.39	4802.52	4735.92	3560.13	5609.02	6935.47	4831.78	4837.85	5471.44	5511.5	4812.42	5666.95	6042.72	3393.46	4194.71	2948.64	3952.53	4650.15	4941.9	4608.84	4175.62	4354.99	5264.29	4831.77	6159.83	2624.46	4785.48	4267.99	4844.47	4215.84	4412.61	5014.88	4120.72	2374.84	5411.4	5351.68	3518.87	5372.97	2494.75	6631.97	4302.88	3963.42	4859.12	5354.05	3726.27	5570.93	6033.46	7610.97	5210.43	5133.63	5079.17	6236.06	5592.26	5582.44	5709.49	6610.74	6330.18	6145.78	5386.35	4520.37	3977.86	5607.11	5838.4	5337.09	5289.18	7175.8	5420.56	6345.66	4968.64	43204.5	54286.1	82884.8	46709.2	47623.1	59360.3	57680.2	55792.3	54679.7	14072.3	11924.2	30201.7	14835.4	15766.5	14209.5	17280.4	18375.7	19584.2	8094.73	14247.7	8654.41	7999.89	4711	7192.92	27379.3	24026.9	28823.1	123417	126912	133104	198312	212481	208515	103865	112482	103779	173932	158223	170185	159073	0	181642	89425.4	92814.3	92720.9	187258	193188	192419	221353	234865	230648	104133	109511	104309	8530.89	9089.65	2412.99	8584.19	2259.78	5537.41	6192.56	6102.04	6223.23	9918.42	13352.5	9902.67	14776.9	16927	15912	22847.4	22416	22234.5	23561.9	43116.2	19602.1	24758.8	25769.9	27429.8	27555.7	21570.7	24908.9	5311.45	6951.61	7047.4	8039.24	8274.93	7635.58	10836.4	9515.24	7374.8	48048.4	75731.4	76179.5	20918	16641.5	16201.6	167955	154332	149499	83702.5	74488.5	88615.3	86109.9	78393.3	80724.9	109150	104869	125760	4284.48	4563.26	4887.66	4468.39	4046.02	4968.58	5544.28	5195.65	5277.37	4681.07	2874.43	4541.63	3637.87	3418.82	4431.31	4825.24	5313.91	5834.17	8673.3	5705.15	7697.54	8949.47	7917.85	7442.65	6728.29	6210.47	5194.59	5463.69	6388.49	8274.99	8686.56	8348.51	6769.96	5543.81	14916.2	7798.77	10675.2	6047.99	5379.38	6492.35	7675.34	6970.35	7782.01	16139.9	16904.2	22293.6	4773.57	8072.87	8786.59	8068.99	7340.37	6496.87	14841.2	12224.2	13091.1	9036.73	9365.09	10229.4	8821	8782.67	10990.9	16865.2	21749.9	38074.3	20469.9	49712.2	50091.4	22454	22082.1	30057.9	36011.3	22931	58818.8	38902.6	33073.1	35726.3	37018	33604.3	23481.3	26281.5	22580.4	32503.2	31506.7	32592.6	34505.3	72193.2	84562	75936.5	94570	103576	111467	85018.4	88293.6	87719.8	57066.9	50320.8	53237.8	62167.1	55992.2	71916.6	76394.2	78150.8	68236.5	48661.9	38941.4	38516.2	50469.2	59172.3	68977.7	72602.7	70187.2	79423.7	688618	704963	755082	448845	425157	414560	569039	525963	598833	621970	595870	571847	187509	137664	132370	295381	210292	216654	754744	705608	764884	538142	485708	424845	641830	573818	606872	2751.73	5157.73	2522.26	5499.23	6387.08	4528.16	5618.08	5682.8	5413.58	4023.04	2520.8	3612.88	10352.2	9648.6	9923.68	3550.06	4674	5403.16	2360.78	2403.69	5038.16	5777.51	5165.38	5723.79	3351.3	4913.99	7024.26	8043.86	8137.91	10811.1	10497.6	10197.7	8303.5	8468.93	7135.44	34331.3	32989.5	43129.7	11980.4	9757.95	11784.1	7651.09	6880.12	6956.1	4590.66	5116	4190.9	9448.07	6913.6	4865.26	6889.17
711	131.07	3.40347	0.790758	3190.74	2917.81	3258.42	5248.94	4376.65	5763.74	4613.36	4870.28	5177.17	2565.65	1823.2	2480.85	2328.03	4860.88	2496.61	4093.86	3373.65	3446.35	1721.38	1173.95	2449.92	3874.91	3846.42	4195.01	4311.18	4306.04	2874.09	3505.45	2696.52	2911.34	2888.9	1700.52	2280.99	3535.53	4283.88	3805.31	1415.33	2265.07	1834.74	3899.09	4562.66	4515.58	2935.75	2234.07	2326.7	4591.64	4754.29	3587.75	4882.68	4939.77	5063.27	3300.39	4027.62	4542.57	1983.91	2105.57	3183.54	4193.18	4084.72	3907.89	4729.42	4063.61	2700.65	4031.7	4662.33	3967.26	3271.58	4013.85	3997.63	3970.22	3900.7	4124.41	5796.07	7682.19	7654.29	3917.39	3352.98	3720.38	4174.31	3200.29	4538.5	3921.82	4012.93	4011.21	3021.59	2413.37	3370.08	4794.11	3912.8	5429.58	4986.76	4117.36	3913.41	3380.4	4266.13	3285.39	4451.39	4031.19	4958.28	4399.64	4132.46	4119.31	3941.89	4106.19	5244	5111.13	4969.46	4648.02	163045	132894	150415	0	0	0	0	35063	0	59132.3	35181.4	53625.6	13599.9	14420.6	13998.3	13780	953.539	14638.8	27854.5	24994	27860.3	5775.98	5248.29	5367.41	12422.7	14124.7	15731.6	0	0	122371	0	0	0	0	0	0	176890	163007	181297	160538	202926	184798	99816.7	101456	94354.1	169749	98774.3	0	0	0	0	84232.5	0	0	13565.6	15452.1	13023.2	5147.47	5704.17	5376.95	5985.48	5630.88	5675.74	33980.2	33136.9	28870.6	11393.1	14194.6	17790.2	18201	15406.6	19703.9	80482.7	83661.4	74262.4	18438.2	23193.7	24123	21490.7	17481.7	24091.9	6409.4	6308.26	6087.85	6567.57	7140.53	6593.56	10758.4	9435.19	5668.05	43293.2	0	58973.2	16851.5	14515.6	15415.9	0	0	0	66955.9	0	0	78009.7	78572.8	72426	88512.9	0	59073.4	10666.1	8740.79	7266.05	3692.95	3315.7	4583.14	4198.81	4862.39	4351.19	10092	9167.31	8173.62	3845.33	3284.09	4144.49	2659.99	4462.78	7004.14	4092.38	4416.13	6352.33	3612.77	4435.34	8095.76	6504.35	5017.09	4711.88	3790.98	4007.21	4620.88	5665.04	5061.06	4980.2	4928.5	28862	28723.9	29324.1	5260.95	5458.75	6149.63	6526.95	5718.14	7336.72	75553	79438.2	69553.6	6650.94	6897.85	7170.14	5744.21	7391.5	6145.17	54245.8	60353.3	69748.7	8935.46	7720.92	8286.03	7770.94	6682.11	7247.24	16767.8	20874.3	30354.7	14068.2	41837.6	39717	16738.4	18828	24633.3	36737.1	17081.5	47180.8	29387.1	20046.2	31588.9	32682.6	30612.3	22615.6	25078.1	9991.65	19076.1	23376.3	27007.1	28839.9	289501	299940	326664	0	95024.5	104519	73017.1	65800.1	75714	264449	209753	219144	54074.1	49927.6	61870.3	38266	0	58526.1	185084	171877	171308	46701.5	0	56082.1	46104.9	51806.7	2806.88	0	0	0	0	395890	0	521264	0	0	824234	771074	717346	0	0	1580.69	0	19338.5	2137.05	521808	535320	548082	354816	304827	0	437268	408325	415407	10927.8	10165.4	12664.7	2302.96	3354.35	4451.1	4925.06	3338.2	3989.05	2508.61	2559.49	2169	7279.55	7453.06	9323.06	4732.43	4062.36	3863.88	1377.88	2175.11	3729.27	4785.56	4165.46	3925.23	5132.26	3753.69	6348.05	6775.6	6755.85	8483.86	10740.5	9660.18	6876.98	7838.87	7323.42	34528.3	31800.6	37718.8	7350.65	7621.74	9157.52	6018.03	7671.64	6658.7	4961.62	5351.28	4797.4	6138.22	6424.07	6397.78	5625.34
712	131.07	4.73329	0.597638	4269.09	4073.9	3479.76	3894.88	4662.66	4799.02	6125.09	6479.8	5268.43	3259.97	1295.32	4867.11	5373.12	4485.61	4910.45	4585.72	3974.12	4372.07	1828.91	3989.42	3841.14	4165.85	5822.75	4500.85	4733.38	3165.37	8688.17	3757.49	2696.15	3729.76	3758.19	3870.78	4113.85	3117.21	5851.64	5330.07	3591.09	4456.58	3287.57	5601.21	3996.49	7968.66	9080.8	4374.27	3952.94	5380.48	6964.81	4481.68	7916.09	5344.03	7479.1	4508.57	4302.17	4070.06	4886.94	6383.89	4198.02	4894.85	5910.44	3100.22	6630.52	5158.7	5464.69	3525.08	2432.57	2122.45	5273.46	4011.27	3427.78	3371.31	4563.91	6966.92	1734.61	3917.57	3236.56	2836.84	5580.75	2795.84	4573.78	3460.46	5914.64	8183.23	4648.87	4265.61	5069.79	4145.23	7089.11	3830.45	4030.01	4956.05	4917.06	2635.84	6235.98	6993.41	5765.59	4697.14	5820.93	5763.11	5403.56	3359.47	3186.36	7433.28	9486.64	5812.45	4627.24	6774.98	5259.16	7967.93	9342.29	8709.33	8863.99	13669.6	13381.3	15950.7	27670	37135.7	21406.1	10176.3	5491.36	5417.44	8872.68	5996.61	10537.5	12724.1	7858.53	13237	2365.42	3063.34	3867.23	4336.02	3422.69	5135.6	8923.06	10649.7	13403.6	30478.4	33717.8	29030.6	55762.1	56903	57147.5	57823.1	31972.7	58396.1	26177.1	20438.2	62410.6	76121.9	80531.9	80995.9	15654	17222.3	30972.5	118458	111094	85093.7	107742	115288	117585	55881.5	30637	59431.4	3683.19	2457.91	3780.81	4113.39	3869.3	6320.56	5025.69	4977.52	4643.6	6041.47	5541.24	4844.52	8339.35	6975.8	6292.18	13396.4	18860.8	12469.9	9069.94	8253.6	2895.75	5136.07	4682.51	8330.42	14099.9	13917.1	20300	4461.82	5502.71	4293.05	4693.14	5521.72	3784.13	6774.89	8816.92	6663.09	18726.8	26454.7	48117.8	7610.91	8558.13	7032.8	46081.6	108140	77782.4	43634.4	21493.6	27582.6	30497.4	30248.9	16469.5	64264	58568.9	64288.3	4717.78	2478.82	2912.04	6204.15	5430.66	2703.48	7472.2	4251.15	6700.59	3465.79	3362	2318.84	3365.89	4715.23	5255.68	4812.92	3438.98	7830.3	2596.09	5496.68	12385.9	7862.25	6129.39	6538.65	4543.37	4427.57	5500.04	7105.17	5534.54	5959.15	5698.01	12012	2877.95	4738.66	5365.61	4248.47	1755.06	6562.86	4386.23	4039.93	5972.76	8685.92	7815.07	5578.88	3837.97	5380.6	4756.52	8141.73	6254.04	5896.36	5167.2	6716.23	4961.66	6516.76	5256.39	5958.66	7830.64	8202.39	7845.85	6430.53	8473.29	8760.39	5145.03	12473.8	13215.9	20557.7	34938.5	9960.68	11318.5	9889.14	8964.65	10417.4	21420	14826.4	14075.5	6493.03	11988	7359.45	11054.1	8991	11862.5	17198.4	16424	7079.61	13074.7	14595.4	12498.6	14530.3	23586.4	56306.8	59580.2	56506.8	35719	56025.5	15639.3	13273	7874.61	16339.9	18493.8	19367	51344.5	55779.2	33882.1	11824.1	10415.6	7629.21	21867.2	16380.3	16732.3	39586.3	18892.6	50063.5	175461	178614	196340	104550	114202	105903	144783	141806	170736	91863.1	89502.3	82086.6	111960	92813.2	120331	259109	188989	189622	314418	302526	446803	136470	283678	116119	152622	341302	148936	3192.2	2370.9	3384.48	2643.15	2627.43	2873.12	3120.33	3927.68	4469.4	8654.56	2732.48	5375.48	4873.81	3379.85	7281.54	6934.99	2679.05	6389.11	4512.33	2354.82	4455.3	4005.51	5279.29	6133.49	8204.81	5287.53	4263.99	6972.8	4806.02	7673.06	6544.93	8269.92	5307.26	5204.31	3924.19	12929.8	16218.5	10713.1	7427.48	3445.82	7884.56	4985.89	6756.96	3874.04	5093.43	3129.2	3779.15	8159.31	5327.41	5780.65	4661.83
713	131.07	5.41752	0.587854	4066.68	5450.49	3858.41	4289.54	4006.61	6354.64	6272.3	6432.59	5764.52	4588.67	1996.92	3569.54	5258.04	5066.09	4736.03	4940.9	4261.57	5069.13	3526.15	4198.77	2702.49	6240.42	5959.01	4548.4	5027.41	4828.47	5796.8	5312.46	3479.6	5695.14	2734.72	4865.87	4670.85	5265.85	6896.85	4842.7	4301.34	4378.26	3805.62	5646.73	5117.73	6261.36	6145.48	6364.32	6262.51	5617.45	3734.12	6702.56	6499.97	5523.58	5724.33	4764.56	5729.79	3597.77	2763.36	5141.45	3383.7	5181.66	4379.9	5727.04	6204.64	4644.76	5755.37	2296.34	3206.73	2817.11	3284.33	3786.14	4853.05	4969.91	5892.97	6355.51	2229.29	2474.53	3967.46	4566.77	4423.93	6665.22	5609.56	7390.12	6396.13	5194.11	4885.53	6706.01	5043.31	6101.04	5362.56	5500.09	5777.69	5332.48	3839.28	5461.21	5580.84	6246.98	4774.71	5830.91	6595.62	6315.84	6249.69	3640.33	6275.18	4752.14	5037.17	5120.4	4423.92	6916.02	6377.52	6634	6286.36	6344.84	5633.25	7690.12	10038.5	10746.1	14671.1	15024.3	11319.6	3537.49	3214.13	3620.72	6747.48	6116.82	6840.94	8344.98	7340.88	7828.12	2217.45	1923.15	3197.71	5427.59	5407.47	4814.12	9776.07	9504.32	10702.1	16197.8	17372.3	14777.2	31853.5	31159.5	31700.3	16182.1	15810.5	18856.9	15548.1	13486.2	13633.2	17809.8	17282.2	16562.4	12253	11825.1	10076.9	28274.7	25672	24575.9	37869.4	40343.2	40043.5	18822.7	21565	22444	2757.87	4131.2	2484.92	4192.12	3890.07	5076.2	7240.23	5629.08	6372.9	3325.27	3963.59	3315.23	6646.4	6434.75	6165.62	7927.92	7354.84	8687.43	4530.88	3935.01	3429.63	8078.33	7024.9	8294.53	9772.62	8526.23	9356.02	4703.31	6366.19	4496.75	4653.94	5762.31	4453.39	5686.72	5851.32	7522.71	11878.3	14280.3	12986.9	5445.6	6602.64	6356.43	28953.7	24831	27064.8	16898.7	14942	17120.3	12563	12032.1	9802.96	20459.7	17514.6	19122.5	3052.92	3551.38	3179.35	4400.26	4150.91	4431.74	6515.87	6860.42	4469.57	2723.93	2621.2	3507.88	5213.5	5534.81	4482.75	5937.01	5682.47	7218.37	6188.36	6218.91	8177.97	8869.83	9122.92	7412.93	5735.55	6237.18	7114.93	6480.87	5540.13	7110.29	7866.04	7900.19	5833.71	5871.18	4437.83	2608.61	3151.11	4481.94	5146	5022.83	5562.31	6403.55	6649.38	3448.95	4685.22	4291.62	5220.49	3983.49	5949.04	6116	5896.81	5758.08	4083.94	4054.2	4016.96	6139.48	5508.04	4559.38	7574.05	5642.49	6795.7	6119.71	5259.53	9207.74	11398.5	13217.3	12876.5	8421.66	8045.76	8084.01	8036.11	8164.91	15466.9	12401.1	10142.4	8820	8733.91	8880.66	7251.57	7389.99	11123.9	10580.7	10272.7	10285.3	9118.54	7750.72	8551.31	8173	14026.6	16789	14363.6	15273	17651.5	16393.2	7570.64	5846.84	6639.19	11593.8	11400.2	11868.3	16480.9	15556.4	15196.5	7273.32	5734.7	5179.36	9778.37	11153.8	11941.1	14628.4	14659.9	15036.2	92932.7	104720	101265	62357.3	55436.1	51135.2	77880	76180.1	81294.4	44959.8	49125.6	44090.9	61871.3	70193.4	62772.1	130431	93862.7	87334	120767	121314	120738	82472.3	74777.4	62999.1	90307.2	87195.5	86122.3	2623.59	3438.77	4179.96	5429.11	6333.14	5555.5	4902.54	6633.02	5797.31	5586.08	4229.28	5844.89	5833.32	5541.73	6376.78	4745.22	5678.41	5836.43	4619.02	5099.43	5315.29	5452.54	5454.87	4940.52	5529.02	5943.46	5383.1	5662.58	5505.24	6695.73	8360.44	5947.39	4345.3	6498.03	5206	8217.42	8403.98	8242.03	9273.46	7561.24	7725.35	5183.31	5403.82	3545.28	4829.24	4836.95	5090.87	7544.33	6754.45	6407.45	5699.8
714	131.07	5.69221	0.656245	4421.09	3835.77	4474.28	4519.99	3886.7	6660.54	7676.38	8497.88	6975.68	6751.7	0	5369.2	3996.15	5171.38	0	5937.22	3636.79	4930.85	3131.93	0	3088.87	5725.53	6137.7	7382.48	5413.26	4034.03	5560.92	4498.39	4411.37	6274.04	5306.86	4497.19	5401.63	6678.05	5812.32	6018.2	2921.88	3951.66	4000.57	6102.65	5058.39	6024.09	6571.95	7117.49	5280.63	5542.22	4491.33	6538.05	5885.03	4583.32	5757.55	6045.74	4666.87	5006.39	0	2319.8	3794.53	4868.99	5856.5	6387.33	7308.25	5684.64	6247.85	3029.43	3062.5	3372.05	4683.68	4162.38	5467.02	5505.99	0	5447.79	2746.54	3183.35	3315.07	4530.64	4790.08	3386.71	4775.64	7206.71	7198.16	4965.57	5479.26	5265.04	4611.08	5416.51	6105.82	5332.19	5064.95	5292.97	4616.67	0	4501.31	6617.73	5929.58	5457.44	0	7793.4	6044.94	4160.99	6041.48	3726.74	5629.85	6050.03	5948.48	6366.18	5766.19	6899.63	4348.75	0	4778.53	7796.41	8062.29	10017.3	13981.5	11320.3	0	4108.99	4260.47	3394.49	6707.79	6555.64	0	7442.98	0	7111.85	2327.6	3806.37	2856.98	0	5222.1	4054.62	8972.49	8302.05	0	0	15229.5	0	22216.7	21198	20596.8	14669.8	13903.1	0	11098.3	0	0	0	14209.6	0	10157.2	0	9042.89	20140	19358.3	19762.7	25051.6	30379.1	27116.6	0	16312	17247.2	2805.32	3249.82	2899.59	3814.53	3417.37	4352.12	6378.59	7340.6	5753.92	2552.52	3961.09	0	5267.99	6528.13	7637.34	8609.16	7743.25	8274.09	0	0	3485.02	7352.53	8064.3	6976.24	10228.4	9172.52	9517.21	3871.07	4699.89	5618.15	0	5427.85	6900.19	6788.95	7654.44	5664.97	10135.8	0	11149	6374.68	3972.92	5908.07	21721.2	19672	19288.9	11533.1	11827.5	0	10265.3	0	10479.8	16356.6	0	15983.1	2651.29	2360.54	3997.85	3540.61	4951.37	5099.33	5522.7	0	6773.62	2629.01	4861.19	2417.52	4679.96	6584.57	4998.78	5655.99	7462.32	7390.42	4941.42	6158.01	6897.02	8614.3	8110.69	6712.04	6855.91	5996.35	5425.47	7291.39	4150.23	7857.35	8561.52	7987.74	4730.74	6344.19	3703.04	4470.96	3455.34	5425.45	3981.87	4874.41	5210.22	6151.91	8434.7	4478.76	0	3776.46	4468.23	5782.23	0	6277.89	0	7462.4	2154.55	3623.66	4453.39	4539.55	5594.25	6007.05	7714.63	5190.39	7607.56	6472.72	7333.19	9414.85	7754.16	11772.8	11126.2	7545.07	6573.38	7046.35	7562.15	0	0	9360.53	10337.1	10879.9	6802.98	8926.24	7475.39	5727.07	9194.95	11074.1	9765.47	8263.67	8927.78	6693.35	8942.73	0	11679.9	13390.2	13570.7	0	13711.2	12851.5	0	0	0	0	9031.11	0	0	0	0	0	6139.38	0	8665.05	10336.5	0	0	14014.7	12467.4	64200.7	60586.7	0	38764.3	41494.6	37995.2	51180	49381	0	0	0	33332.1	45539.7	44755.8	43962.5	96620.5	65787.3	68823.6	66635.8	67800.1	69680.2	53599.4	53474.9	40586.7	56728.8	54736.9	0	3629.91	2687.09	4149.04	3698.9	5168.08	6380.41	6563.06	4624.69	7473.49	6580.77	6686.53	5239.3	6705.63	7761.89	5127.51	4507.19	4357.01	5743.73	0	5258.44	0	4850.41	5209.55	6713.93	6279.01	6710.99	4174.48	4184.21	5080.48	9684.31	7743.43	10305.8	5699.02	4614.82	5416.52	7086.24	6397.5	6626.36	5905.04	8189.52	8193.88	4352.59	0	5029.44	0	3494.41	4898.56	8925.17	7075.63	5603.48	5592.73
715	131.07	5.951	0.650733	5793.71	5101.44	4564.59	5048.35	4702.73	8365.55	6584.72	7447.31	6356.11	7333.18	2486.32	6010.8	6247.12	6122.84	7003.04	7535.5	6504.33	5650.68	3497.88	4064.38	2999.64	6245.8	5040.18	4914.77	6796.99	6914.85	5703.57	6468.15	5850.42	5890.81	4600.23	4988.23	0	6430.61	8216.15	7428.29	4667.98	4012.07	3087.85	6172.85	6111.47	5891.89	5718.68	5372.56	6358.8	5775.87	5954.96	7337.42	7010.64	5480.23	0	5692.06	5624.11	3797.97	2963.5	3637.68	3260.04	6000.4	5046.03	6526.03	6161.05	7834.54	7222.47	3463.28	3943.93	2998.73	4446.76	5659.27	5611.38	6932.93	6112.5	7474.24	4729.2	1931.87	2680.09	5349.74	4972.83	3460.2	7278.99	7289.61	6731.84	4789.06	5424.64	5541.14	5244.24	5684.8	4440.77	6171.82	4620.9	6301.69	5090.98	5083.26	5321.06	6138.01	6230.74	5449.12	6327.34	6242.92	6284.31	6033.34	5970.3	5562.2	5158.61	6178.44	5970.3	6445.87	6356.92	7973.76	0	5930.67	3774.1	0	0	0	0	0	10363.4	2885.62	3723.37	0	7019.76	0	5233.33	6671.89	5997.9	7712.1	3675.93	2488.62	2720.55	5199.86	4897.11	5109.45	7399.62	7814.58	8147.06	10310.6	0	0	0	0	0	9896.63	0	0	9858.03	10200.5	10998.5	12989.5	12942	11452.6	0	9291.68	8120.41	13326.1	14929.8	0	18220.5	21218.2	18746.8	15291.7	0	0	2869.12	2556	3015.2	4254.52	4785.49	4691.05	5492.87	7408.93	7136.04	5128.26	2573.76	2805.31	5706.06	4563.58	6010.02	6827.83	8485.84	0	4599.82	0	0	0	5762.85	0	10179.3	7493.79	8869.6	6175.53	4784.42	5742.7	5313.67	4969.33	5395.16	9457.04	6581.35	6199.11	0	0	0	5536.91	5846.97	5726.96	0	16233.7	17920	0	0	0	9703.22	8835.66	8131.71	11758.3	13694.7	14744	3303.13	4808.15	4423.33	6136.68	6176.81	5791.36	7603.98	6229.22	7318.41	2849.92	3389.09	3875.08	4600.86	5526.79	4835.77	8797.59	6565.9	6766	5982.23	6626.85	7841.64	7817.47	8291.3	7438.7	7058.77	0	7169.73	5463.21	6192.78	7200.27	9239.57	8641.22	7909.74	6746.35	0	0	3112.51	4647.63	3551.96	6327.34	6945.26	7027.08	0	0	4652.2	0	5821.11	5763.59	5534.53	5476.29	5496.24	7137.92	3797.45	4609.82	4397.57	6984.69	6694.41	7190.43	7394.96	6049.28	7001.06	6831.37	7138.84	0	9488.59	11520	11742.1	7551.21	6167.03	0	5786.98	0	0	10958	10278.4	0	8376.64	8397.99	5951.59	0	7962.83	8731.88	8172.18	7977.73	0	4525.52	0	6758.11	9055.08	0	0	0	12150.2	12314	0	7998.23	5323.96	0	0	8256.38	11700.3	0	10507.5	0	3849.39	3602.18	0	0	8439.97	12051.2	11002.9	10983.1	0	0	0	0	0	0	0	0	0	26019.9	25839.7	21598.3	32722.9	33786	34580.6	69848.1	48864.9	45969.3	0	0	0	35644.6	34484.5	0	41881.6	40337.2	0	0	4100.13	4094.16	3687.35	6274.2	5755.89	6108.82	8694.86	6726.96	4645.31	3000.82	4964.57	6253.69	7148.23	6832.97	7243.75	6017.27	6888.83	4547.54	3837.69	4431.66	6456.98	5211.99	5582.36	6798.9	7406.35	5025.55	3531.18	5226.73	8996.43	7986.56	8588.77	7238.48	6563.3	5443.6	0	0	5729.76	5905.04	7149.71	9065.24	5947.32	6545.32	7177.15	4485.29	0	0	8453.53	6605.59	6939.62	6973.37
716	359.23	8.56553	0.853868	367.99	949.837	1023.94	0	0	0	0	735.438	0	720.983	0	0	0	749.761	612.308	868.689	162.802	0	289558	248022	270700	245971	254906	286457	511928	482085	443618	368285	332319	251805	262456	327002	313732	427558	410128	390910	221910	228230	224463	284174	218573	318071	288262	269639	262504	430407	493226	367937	280432	322946	313699	304668	281693	264694	188582	181699	153737	211294	241286	246802	340751	380161	387561	207492	198546	192772	195972	189046	233789	360063	350066	317104	172279	161424	160917	183603	181538	247937	309294	349636	356652	175537	196908	207687	206086	219838	226784	302676	265141	192077	243659	185440	167681	249235	240684	188591	265271	244597	252215	228674	220745	227487	218217	204664	175672	257997	299956	259166	227053	207748	205939	228149	267622	274111	386040	380680	346131	178270	225251	227629	268352	255326	236669	348086	315886	324626	217891	205364	218056	262145	268107	315332	329827	327140	300196	251222	237417	238982	228796	249966	224926	207469	218054	259478	252252	225077	233230	247093	239015	261070	255180	229334	207656	296536	309239	303167	263790	251069	270729	257121	258526	245801	199211	190664	192399	244581	238810	244294	365632	359088	345311	215535	219658	210044	266420	260098	272548	410941	320292	319487	200214	188450	191552	253431	245173	308234	392141	304863	371336	242869	241260	234659	265322	229444	228390	286489	246483	277571	250668	216134	219655	264786	227946	232264	329265	288589	267768	250638	255976	243712	273665	258881	262922	280770	231690	283620	204242	216215	225743	259218	221863	275731	413163	517725	484377	200651	218460	189228	250840	212973	264582	323683	275870	233648	208412	253898	169863	283723	273603	296578	343469	291213	272053	261799	273221	246275	242700	243690	283512	278626	215177	207077	232568	289174	234130	286487	337526	331069	317555	222034	185076	196053	264227	253286	246384	333671	341270	337916	214028	217702	206410	275437	244759	257019	323474	254288	413935	267564	298454	319244	285352	262318	278528	304699	297631	217680	246576	233095	304021	262547	279583	316609	299287	284648	203413	241554	277674	248995	300336	308910	306572	220456	220289	199025	268158	274135	307661	369340	346327	348296	206422	232432	209035	254504	265125	322463	336768	378836	321820	247352	194099	208793	239812	237066	272989	452357	403735	327482	199266	201552	218180	219969	220346	230574	208494	215269	175694	202692	192594	191946	240984	177675	192915	234851	191079	202782	262866	221498	221254	292384	286400	285010	243363	229144	220753	173767	194826	206582	265371	292816	297350	320182	295775	297736	138882	190083	201030	281540	263124	311456	248081	275568	366972	150198	152087	302826	292136	298089	312364	294205	413076	193008	182408	227701	191239	193656	228811	206359	240300	189037	238639	226859	230855	202625	210887	220709	154417	238478	198544	190261	205348	206373	140248	219401	229635	238185
717	174.087	8.39015	0.854068	0	312.497	0	0	0	219.252	297.041	340.633	12899.2	732.622	505.705	0	429.183	313.459	330.85	374.18	2751.93	2109.51	12799.8	9650.79	7132.66	16434.7	11894.8	8640.9	20562.3	13049.5	11639.7	9036.11	8315.83	8528.36	7896.91	8960.03	7376.63	7799.57	8297.99	7515.32	12441.5	12973.7	12551.3	9796.27	12479.1	11828.4	9798.27	11213.2	11020.8	16661.6	15953.4	14594.8	11217.6	12540.7	11219.2	12683.5	14400.9	11994.8	9441.33	10530.3	11622.1	9391.91	9685.76	12977	11630.6	14921.9	14681.1	11357.6	10319.5	11054.6	8885.63	8630.98	12132.7	11672.2	13426.7	10062.4	11104.9	11989	12250.1	9177.73	8723.66	11236.3	11195.7	11198.3	20345.7	10251.2	10423	10116.6	8517.78	11379.1	11052.9	11707.6	11430.9	10803.8	10827.7	10136.5	9413.4	9207.53	9929.04	8208.66	12474.1	10975.7	12199.7	12574.7	10421.2	11864.2	9115.51	9084.45	9171.85	13198.5	10789.1	26618.8	10582.4	11655.1	12242.2	10297.7	9096.76	10899.4	10585.1	12156.2	11256.1	9554.66	12484.1	10633.5	8805.68	10428.8	9690.93	11342.7	11386	11186.1	13464.9	11339	10340	11062.6	10748.1	11861.3	10821.3	11186.2	12248.9	9500.94	9550.54	10645	10077	10751.4	10534.3	9701.27	10646.6	11425.4	7823.37	8694.31	8434.71	10427.2	9855.48	9922.28	9117.71	8638.34	9241.52	11110	12231.2	10276.5	11689	11494.2	10345.6	10612.7	9993.17	10094.2	10994.2	10358.6	10414.6	11127	12244.3	11860.3	12731.3	12729.1	11474.5	12012.3	10005.1	10860.1	11078.2	9620.68	11746	11314.7	10564.1	12101.4	12432.9	11402.9	11797.8	10517.6	10464.6	12595.9	12851.7	11410.6	12523	11308.1	11847.9	12314.3	11116.9	9553.19	8770.3	13611.7	16121.1	13992.8	11701.2	10286.4	12958.9	10572.4	10049.3	9574.86	12981.1	12193.9	11491.3	10134.2	11743.8	11513.6	11872.5	10555.3	9310.74	12608.3	11754.1	14161.1	16777.2	17844.5	16739.9	17656.5	16270.2	18331.6	25125	27812.9	29435.3	23159.9	25299.8	25122.2	18623.9	14939.8	20182.4	19870.3	17886.1	69460.2	64505	69621	42888.1	46343.7	47705.8	67707.8	78051.6	71649.4	43802.7	45522.1	46641	41940.1	40519.9	39428.8	41934.1	39209.4	12844.7	14100.8	13085	11379.1	10664	10768.4	12715.5	11757.4	12289.3	12552.4	13385.6	10046.6	10876.9	8575.22	12135.3	13240.1	12755.7	11671.1	13273.4	12999.9	13508.8	12130.1	11790.5	12706.4	12017.1	11278.2	14802.8	48284.4	52477.3	44191.8	50282.3	21386.3	30330.5	61456.9	49580	36099.3	39490.1	33659.1	29705	40992.7	40077.7	21018.3	24307.1	24920.2	35879.7	31931.6	51863.3	35052.3	26422.1	34478.5	35041.4	64781.1	65587.9	69590.1	45423.6	50816	55701.4	54263.1	54909.7	45728.7	44124.1	40138.2	45805.5	29623.9	35728.1	42631.6	37161.1	38421	37669.8	58712.9	58033.8	55151.2	43293.9	47186.1	51591.2	52901.1	44544.2	52085.6	348071	306935	334258	272235	284646	312739	419567	409347	403115	301099	282889	241821	201218	184224	178023	402834	307891	268359	400949	362101	408681	360416	362844	384102	534840	480911	580837	29558.2	31963.5	42255.4	15000	12370.1	14194.6	13708.1	16029.4	16409.5	9645.93	12579.8	13148.6	10905.9	10732.7	10441.7	14388.7	13927.6	15589	11299.1	12661.2	12891.1	11964.8	12261.7	14094.7	13573.6	14468.1	86321.6	100527	81104.6	140124	158821	142360	99098.9	103226	90036.3	37146.2	36113.1	33544.9	23371.7	22186.1	22547	71390.8	82179.7	80378.4	25295.9	22063.2	21292.4	10723.8	47489.6	39147.3	42127.1
718	208.844	6.91241	0.845139	3297.78	3107.22	1415.55	2912.94	2786.85	9117.81	8074.49	4242.61	6154.21	7608.32	6290.33	6116.62	6493.94	4020.5	15825.8	12896.6	4819.76	5337.58	636122	600421	556018	445579	302681	417917	579486	558283	495541	476244	462656	475760	357729	431569	359376	589072	604408	607660	499128	487598	521322	425502	389302	527936	401863	409493	410377	575619	603136	459027	465057	514324	483951	543247	462742	457054	498644	454486	434107	395144	399238	437822	545693	526885	512657	450604	471013	478287	343705	352951	420004	519950	459032	445977	466962	454048	404732	357054	371844	439129	473261	472513	467295	406325	389369	413028	317954	407791	395828	545817	493251	484070	531525	389379	442228	365643	405320	338280	535987	454293	441839	496008	476765	448409	375407	369658	315722	533116	456782	473544	544921	445996	432414	382748	387171	448160	378590	486947	472309	463262	532057	489825	363656	384564	380399	463247	437967	439416	521533	529507	514350	387499	410440	445564	449671	451533	447773	454544	397850	402052	385822	424912	485580	455926	381592	439596	370461	317524	369719	287227	306102	378172	343294	337068	372203	512288	514646	491085	519122	508545	491790	512509	534178	393815	491987	471833	461116	391022	336915	444293	471536	409789	457479	515966	529726	506872	364556	383613	418602	460686	407187	402828	486288	444188	403074	346845	378710	455623	540730	449822	485026	476769	461931	424683	364939	378845	334259	546081	511961	512909	437188	451995	496132	369054	325384	354340	594903	556954	486825	462668	519131	482881	384990	357333	396013	507886	544209	518522	521176	537193	578768	339867	337275	411788	481389	688576	643698	549986	545085	523652	429160	302513	450222	474677	539473	428062	405823	452137	366493	464214	419133	524487	576335	564596	499211	473002	429041	362462	372738	442352	555285	536242	522778	592388	501481	417477	341719	412036	441293	475515	485322	537755	512147	505839	429456	381231	415068	476690	420989	501336	482596	530871	521310	422512	406319	518280	449466	405564	538725	438367	506546	544173	442176	391135	359055	611055	551992	397334	435444	361471	514968	438289	463010	566793	551770	569651	383067	361498	489433	398128	495528	513732	553876	499743	527113	546889	409038	388115	460746	435960	456654	438761	522838	494869	499558	443622	394329	446602	511628	492696	505162	586526	472847	530214	418060	414442	415933	532451	466890	483579	389374	419575	390801	378629	411652	406914	421246	388319	441532	344771	309648	290269	591010	469479	461888	486453	377659	366348	542793	524692	544250	533303	526442	563330	447644	436684	540609	518636	548607	503458	416341	385441	397571	457858	460733	496309	454901	444099	504794	426138	403207	403799	495616	390576	557840	465203	461121	377619	415182	468959	489460	414968	558376	393063	400659	428537	406330	388495	446561	509180	515427	468193	399668	405682	368563	438209	496653	485092	426810	527698	482756	460880	427411	410513	396276	502593	482938	533340
719	342.167	8.0803	0.843254	426.277	1056.19	309.212	0	0	0	0	500.541	211.124	0	0	0	245.455	895.745	356.759	1133.6	210.674	0	453960	446773	485562	433194	352166	381738	577511	599925	529503	494604	478857	436612	358360	514445	458267	531248	532775	528551	385584	405000	390266	458507	398010	524362	476341	419535	406120	520326	569430	483603	379933	441856	375869	516307	408140	456951	384287	342132	350065	421752	364985	418266	412070	542908	524853	376060	349626	318329	285309	347473	397008	442383	462391	418637	354810	327102	271342	356646	308816	370522	484230	487314	490277	351343	371540	400914	378603	417572	414398	390202	417855	396195	374756	357888	335155	411625	450815	364777	423308	372654	407532	451341	371880	371908	382839	374674	315952	412070	372776	438017	394345	362326	340711	390967	419274	366965	521433	491153	471645	321210	392563	338345	386752	390580	396647	411074	422314	399220	350793	398422	354740	426151	414258	457678	388399	466064	447778	385189	404259	420496	379001	414343	416198	340546	338884	386766	368837	317067	390141	395192	403322	432278	409331	381435	395373	425036	401213	399473	406992	445551	376371	455590	460449	403259	375798	362584	309800	343587	370874	401243	513208	446051	463110	368356	394884	353987	399170	401570	441761	502514	446210	517913	390644	353622	370771	347003	334130	479050	563131	421496	505096	460861	453174	424311	393053	411563	397060	465930	429347	448169	447366	434644	440888	389634	383607	353678	437862	476905	413824	434476	441268	391087	357800	381418	442321	437819	438963	412204	393662	333246	402151	415963	345760	420105	445126	566038	576687	366477	332476	388115	368959	333593	351312	478133	492152	369726	392741	434642	351472	418112	412871	446452	480272	444128	405098	422249	458382	415919	395618	414661	470350	405211	399700	381408	379168	427002	364360	405880	474168	392909	420525	404522	349612	363778	377360	396672	432578	466830	426384	438360	392893	340356	358050	437045	396673	462908	391708	385607	495341	417686	466745	487526	420180	427406	413203	431014	397475	356730	380174	377502	469850	427415	431264	449155	447414	388987	363640	356609	411397	360639	414057	369584	418656	390152	351074	367578	439100	429940	473692	507250	453629	485132	324058	379733	396263	385965	402784	507056	526147	468985	465229	350472	368422	369292	434676	374826	384466	544942	460449	501612	408207	396577	415290	389892	376245	388060	411777	411982	415801	319314	337167	293083	322762	342401	333081	364909	346502	346402	436563	464182	433773	385598	407644	432609	481198	401807	409295	386711	368614	382510	411810	451252	456383	453535	438880	444108	309815	348348	363800	444772	447763	440766	426916	411750	493593	319063	394162	473688	429686	424082	471302	413284	478597	351488	328555	409928	380874	421754	453419	391668	392346	376185	371309	381502	396022	375766	455927	479044	330184	433286	390951	329957	413326	391912	338876	381259	380143	409975
720	216.049	4.23253	0.84857	0	204.135	0	158.745	0	0	208.191	0	0	0	0	0	0	168.324	337.213	224.627	0	0	594195	632073	566825	544605	517924	562680	761643	834057	725571	164723	143907	131986	126607	126672	129116	186725	173572	173891	547513	533508	581677	531603	492847	586658	207820	238598	251834	747833	802070	683404	363443	344177	344579	356232	279027	306274	337314	304331	269489	338038	323814	328681	46954.8	46297.6	53311.6	347652	350177	316893	329557	314274	327569	219464	238078	216730	332763	314057	310718	254828	242868	275397	48201.4	44743.9	51483.1	164082	154752	178930	126184	139178	138796	40828.2	38689.3	40934.5	210999	166383	175976	149699	139025	138886	133717	132167	115413	168805	159226	136365	140642	133942	138792	46326.7	39885.3	46007.4	494328	419354	419070	456570	456784	518584	545646	609519	575062	482526	519326	462682	473944	451970	477851	598042	598875	578019	481286	514487	510402	488680	487738	537987	595890	582488	608866	269290	298320	292386	256506	274122	275339	286173	301514	298740	203516	183683	210996	190248	195790	182071	234966	219182	230294	335374	314898	353572	296614	307383	288752	345278	352610	308874	490714	536101	483046	480366	463247	501503	634961	593338	624588	489595	524022	435492	457748	478245	529339	629586	577044	583914	505333	496296	477182	512924	439645	456145	736761	606715	642096	273026	289129	288170	222351	229862	219956	341541	297331	323150	305227	295234	323967	220058	206206	185946	359976	383901	359046	292141	314298	315907	238612	218487	242120	340068	351311	375493	502189	485978	481492	459911	409130	417185	667235	793470	758459	463494	470731	503909	478735	368548	464178	616011	622517	272011	276546	315447	244614	272062	300439	381531	419676	350181	329478	293732	324636	267747	275082	295053	352411	303222	497925	454732	521944	507331	468313	459705	541894	563377	643774	488376	499672	478382	493480	474236	466174	599849	611788	646118	456612	495141	506118	468880	488492	523825	569150	535783	700379	248704	285790	285248	241197	228908	214120	324358	296010	225180	228680	233852	242366	242240	253201	305677	341512	296052	223827	235145	242290	214313	302620	306144	306309	469852	435456	473774	462159	479902	491894	624757	552227	613024	455058	482623	480066	477555	374050	530757	655958	549907	576653	540645	527718	434847	448896	495970	506948	669239	598612	533007	287627	278608	306404	285065	262138	278436	303688	271873	302737	200856	205648	184590	202272	210070	220126	240841	239798	215868	375701	316705	354989	328644	308521	325084	366358	277324	304027	489519	518405	508014	465105	462666	462093	568431	508661	622772	370696	274024	369262	440308	448889	500570	521272	436498	623396	35638.8	36371.9	460801	459608	470535	585433	513533	631255	294456	287173	298764	291782	300000	316000	265410	351787	309654	241626	219669	237971	245325	277305	262577	317023	316281	291702	266949	264049	266901	41676.3	316029	316718	308926
721	216.049	4.60477	0.836499	0	204.119	0	0	0	0	0	0	0	0	0	0	0	184.921	0	0	0	0	65792.7	100020	96546.8	111985	87626.4	110190	72895.9	76062.6	53303.2	136469	152013	117072	52816.9	58097.7	50335.3	39327.2	41500.4	43695.6	122906	111378	110635	103073	71096.2	147874	37410.2	42741.9	42407.1	68396.9	80015.5	40865.8	25599	32503.7	30591	133068	126817	98554.8	85363.6	103708	90873.1	101854	92567	99504.9	43813.4	50220.2	42803.4	94229.6	90689.5	91960.7	56439.5	65963.8	95718.2	33420	34772.6	26461.8	89266.2	87954.9	93866.7	89378.7	92603.4	130083	31957.9	27073.2	33515.6	94168.6	80797.8	85160	20492.9	25933.7	27234.6	20105.6	29415.1	25845.3	136740	79000.4	87108.6	30292.1	35389	22182.7	28778.6	25647.5	21930.5	119322	108159	81731.2	36660.4	34849.1	21146.5	30054.9	28981.2	30659.3	111881	97008.3	91759.2	104823	108590	142403	47995.6	47116.8	32107.8	87995	95471.9	110822	85945.5	75022.7	108038	40172.3	41497.5	34794.5	110172	128832	112998	79296.4	87348.7	130520	28536	29705.7	39577.6	88599.5	95226.6	104024	61359	76671.7	103833	76552.2	76094.5	79008.6	31481.3	21374.9	24652.3	20705.4	17699.6	32077.7	27241.3	23750.7	25413.4	35783.6	27391.6	31785.9	29974.1	28670.1	23788.7	25038.4	28082.1	25280.7	104992	117855	96780.3	98771.6	87781.2	113333	51007.7	32224.4	36259.9	95409.5	110297	81453.9	119153	101929	141158	45614.4	38218.6	34308.4	104168	90259.7	96299.5	116668	89786.7	135379	74575	41792.8	41420	110036	92712.9	101345	39431.2	32271.1	22308.2	35919.4	22649.5	31223	107992	101377	82536.4	30132.8	28062	15044.9	30106.6	31543.2	28650	94515.5	91315.5	100568	29264.2	14959.5	30009	27857.2	30418	28284.3	105587	104602	106218	80842.6	76981.7	104871	43544.3	70157.8	75229.7	105033	76831	104988	93611.1	62509.4	87662.8	35146.5	32265.6	78247	55715.8	93318.7	21967.7	31840.5	33985	28725.8	33589.1	31157.3	101225	108449	101256	20231.7	28608.2	32105.4	33730.6	27558.7	94665	92454	111848	107574	61822.1	83542.5	33656.6	33721.3	44500.6	119167	80647.2	97216.2	117481	75666.3	121779	42236.9	34390.8	37248.1	80506.9	97275.7	107225	130587	92806.5	115366	33736.2	27863.6	40922.5	97930.8	109233	100547	28433	22298.1	23174.9	33500.4	26492.8	70966.1	94248.7	86068.3	39104.2	34840.8	28869.7	34285.4	35754.6	26309.3	72010.9	68227.4	36315.2	23803.3	30025.5	28156.5	28072.5	116452	104464	87591.6	117075	126737	105846	32905.5	35944.3	38134.9	100584	96397.1	109857	125736	91347.1	124544	46502.9	41385.9	33308	126060	123031	98274.4	97959.5	91833.2	133309	47521.5	34281.9	43991.6	87840.7	102681	109758	83867.7	85627.7	92010.2	103222	75842	85201.5	19172	21018.8	19481	28843.9	31986.1	18730.3	26631.5	28752.6	24167.2	35990	35942.5	31229.8	33108.4	27951.8	27269.6	36713.9	29229.5	31963.2	95154	96437	104592	92700.7	104704	107282	33597.2	32133.4	38872.8	94234.1	58665.6	69036.1	103321	105615	116941	32330.3	29862.4	41214.6	85662.3	95831.1	111429	101797	94848.9	33231.7	24942.9	46669.9	81485.1	95309.7	83720.2	26309.4	20795	34556.7	29577.4	28784.4	23364.7	74080.8	67745.8	91835.1	23435.8	31132.5	32460.3	26170	32461.5	26240.1	93076.7	88617.9	58541.2	21666.1	25326.5	25488.1	23081.3
722	355.234	8.49677	0.854857	147.291	717.277	669.438	0	0	0	0	767.136	430.719	0	0	0	0	1112.1	771.13	751.779	0	167.005	283282	283913	274872	329866	306136	301517	464806	482909	414664	395500	362250	324080	290447	337675	354561	421154	382835	350688	266294	220544	256950	286875	255066	357319	309455	336599	333398	471836	450000	385450	302943	342059	322606	331907	306650	268490	207249	187770	211785	257146	250411	277386	371803	389827	365353	223332	207243	184226	227693	222421	254871	357468	371372	325651	206434	194178	189550	253626	224378	257759	304642	338926	379831	228696	242213	193170	246498	276497	272459	315870	309670	269252	282182	241660	249388	285303	288673	271634	259429	288273	284093	262726	241373	228095	294094	269482	226068	322522	267702	298590	233484	190468	211328	306831	284824	300720	365966	397060	334964	183149	261254	243266	232232	291145	308725	374784	320312	368287	263535	240673	231615	285132	281619	362645	367060	303956	351948	309295	286979	257095	255534	311939	276388	259454	277884	282247	316220	250760	262249	282532	289004	301290	275923	288463	283699	312600	325346	306789	308699	328996	299838	309628	313946	317474	231346	242993	198738	279950	261515	283400	365211	354358	387675	236077	245533	230865	290050	310680	283630	362922	368923	359640	221962	221822	209856	287062	258084	352229	439253	357058	381173	273064	302905	287288	298185	301638	299585	350652	291434	313267	290101	294680	294242	291811	259163	251757	305540	333237	324006	294061	319959	274571	311874	283694	295435	304048	301695	300686	243175	262043	238392	261866	273344	298265	364941	373689	443371	212887	196233	233635	286777	242400	286376	334619	374163	249632	243192	284060	262600	320946	315861	301142	342472	311840	270796	281234	284834	266198	313991	289577	311333	273125	248226	243088	246692	327841	265740	285462	343345	333293	352388	231092	242972	201688	315822	277788	283717	356848	336523	397860	220776	216417	243473	261402	268980	305210	365940	314104	342678	265535	319349	327569	324691	311868	290718	326870	306041	255493	287817	260348	361536	318928	296441	336490	310856	355717	247876	257888	355140	267658	275599	312111	343623	232480	229129	221557	293737	299069	276074	362315	356687	357787	241500	224625	232576	301565	295656	324501	374072	359173	345029	273874	256226	241226	305091	254382	308399	434690	339337	371279	267905	257325	271469	259636	261644	249911	260812	254558	227491	250588	260579	241699	241098	228785	232714	284310	235650	213883	349343	314777	329948	328932	317219	274785	318801	297580	315142	235108	211750	237512	314755	290615	317429	343020	327391	387366	203662	207361	218360	299517	305515	310068	333987	288220	383397	185033	209386	318581	302748	279749	348035	312457	371268	214342	273739	278989	260908	288706	318225	312276	307246	242078	266414	275148	245753	271120	288152	308780	237416	306635	208673	235896	258926	251276	189305	307308	274752	304203
723	88.0397	8.52608	0.812585	1363.96	11292	14358.1	563.811	399.844	1381.5	1036.8	16289.5	4075.28	5746.15	2574.43	1119.66	664.395	3015.78	3622.03	14874.2	1489.54	1832.27	181307	192181	245110	306157	295895	302486	572603	582187	389986	362519	397362	352234	241627	314089	348356	504046	436486	522409	234851	217465	238782	314228	300277	389251	289847	326037	315744	526906	582431	406607	387010	422307	432415	392987	367349	361675	250353	245375	251365	261842	281823	339764	430798	481163	493663	306682	296302	289790	285515	278148	309107	455476	422855	408023	267930	287485	260742	296026	265233	329101	439854	405784	415844	313225	311018	317962	265528	297782	302640	470334	407234	377762	353319	312331	306838	324734	336780	312494	411318	412164	335921	383059	325137	278983	340998	256782	256956	389725	437137	295442	338834	305641	301448	279138	294317	309470	429197	437751	389393	288653	308857	333777	282275	253716	275752	424342	363456	441388	355002	274205	294004	284666	276120	306700	438163	380358	410000	255537	305314	262504	236156	259152	259976	144545	153444	195084	247618	258356	260691	293016	243866	272334	173024	156430	153729	326171	311209	340938	258793	290327	238113	41576.8	45307.5	28085.5	277072	326253	259506	265742	292245	269963	427428	361675	396175	300418	311879	282756	281547	288866	321015	406921	393663	358986	303239	284684	294940	286555	258385	298900	482976	363122	375153	284003	271363	288815	267304	249565	249522	286342	281380	248696	24138.3	18402.8	22702.2	136768	154469	129599	28773.7	22073.1	18633.2	33957.8	51798.9	47219.4	27036	34474.3	52084.6	38948	59196.8	38217.6	307162	346294	342130	278760	273885	300082	428146	591542	584904	300410	337744	320438	276570	271584	301550	436601	457284	215152	222921	249624	139908	189018	193106	240928	271652	276857	297652	312217	237006	264670	295590	302491	328749	322734	347222	313491	348690	303468	265768	310566	377988	365187	385840	333369	302852	337153	328214	285157	335958	413226	391748	450839	301526	331679	348024	338711	295064	352088	406589	317370	464272	320556	314493	392303	353645	355225	343902	377134	398803	298716	339354	303849	413291	357676	331489	413973	468585	393880	305179	308950	370014	282403	379949	402016	413810	344502	323311	335637	269619	295901	338127	457559	437029	400646	343522	336772	342317	314942	316668	355192	406015	455250	376494	385386	328790	311032	317636	289407	305979	559561	448747	441141	268258	326340	344603	308888	331799	331671	268915	286424	303528	302181	289743	315542	107500	141323	151105	231180	214024	209252	387258	406606	401607	381099	371150	385654	398165	331268	393488	322860	279340	358077	320139	334892	304463	336737	369068	437158	70900.6	105945	140829	306328	302430	309658	401539	336977	476308	157500	211379	311963	359087	337711	384666	374664	519233	312862	321620	392391	280714	324033	375483	368925	417569	328189	269385	321135	321767	280166	390370	371239	377328	401446	341145	324982	339604	307952	271189	375815	378524	377908
724	131.081	8.60427	0.855233	2061.6	518.691	1522.48	0	0	0	0	2579.57	357.396	0	0	242.587	0	2227.84	1576.4	1800.14	202.51	492.215	367211	327278	372888	329072	307983	361993	544445	470126	414493	350123	322291	317066	263327	301952	285014	384805	327424	379752	304406	326975	312589	352899	301057	374248	293351	287810	309084	490132	512290	420016	275476	322696	323121	367146	292790	317798	252001	239652	241636	280751	230281	294910	298006	295829	300480	275015	268917	209047	233912	244811	282909	291893	323021	294518	238859	231704	225912	242583	228852	242117	255133	284771	249404	220285	229028	232831	200910	224982	217225	239621	208484	196299	281261	230078	217408	223082	222958	209591	247325	233888	210052	239321	258533	240196	227618	192793	196260	215065	189219	118495	313730	293312	293194	282615	307806	341824	394096	424829	394459	317062	332180	324467	304250	328546	338050	391167	361086	364411	313858	306448	311128	300786	306043	365775	372345	377697	366588	298236	293280	298119	274479	304192	312061	232891	255482	296784	253950	223133	253729	278922	258479	296619	254543	204452	249710	292218	281093	288856	296720	307347	284987	243751	240474	228658	301982	312197	283797	335000	289424	325561	403526	408613	387543	290694	313159	319878	301844	310228	334998	388497	368452	394906	317144	280155	298334	320231	279653	365646	464973	371266	397807	301418	284561	310894	275855	266310	264455	285665	287532	278676	303996	273692	282219	264317	254484	255611	273315	294810	269547	259207	282707	264167	234796	203351	237624	277193	256971	257549	293199	285978	310807	275246	278526	321194	371642	418086	412206	275066	310443	283180	249069	240956	253971	311829	339562	169991	150742	173287	74527.3	129537	132530	163878	205362	167812	201819	160300	146337	175990	178975	187750	161394	137128	277033	331343	322738	340478	279579	299847	354850	323118	351501	298534	257122	270090	311524	283728	307574	357018	351936	369912	297410	295525	281203	306718	269092	313116	318043	293676	378520	242453	246712	313504	290024	284417	261749	247982	259722	243407	257484	262321	309412	293713	306742	306410	296792	298476	255848	268069	302443	280982	261527	251393	273398	283432	279664	287157	290260	300978	327333	341334	342385	342618	293100	290244	275077	288639	262666	327122	328636	366101	334002	301680	265828	298656	306359	258378	287880	390525	365677	331041	189340	205112	232270	154866	146256	158064	189151	200288	191293	103071	96013.2	87831.5	90185.6	102694	132184	100889	129569	136957	236615	212088	242679	176297	153396	162414	233247	172920	205548	304349	289054	324430	298884	327078	327420	327422	321490	357432	193008	284332	316471	306085	285118	283438	298779	291279	336322	176328	203500	331937	308132	311787	349245	309389	403792	231692	228860	225303	302862	303463	339816	215140	236367	185716	251233	245814	226321	337302	354123	364558	258667	269923	260504	263564	309287	292520	203828	318096	291597	286422
725	131.081	8.38957	0.852631	143.6	0	0	0	0	0	0	272.669	6667.41	0	0	0	0	170.361	327.224	140.278	1455.35	869.124	4887.71	3305.6	3466.18	6017.33	3862.05	4030.43	11805.4	8597.49	5863.34	2423.19	2718.08	3063.72	3467.93	3529.87	2832.3	3396.74	3735.85	3950.93	5263.18	5008.35	5279.98	4676.12	4613.13	5068.69	4994.74	5249.79	4720.5	8769.12	8789.93	7003	4868.61	5315.92	6686.12	4302.8	4846.04	3633.47	4069.79	3833.23	5313.26	3753.34	3612.33	4464.3	6246.1	8284.74	6988.31	4674.19	3615.39	4463.06	3590.75	5416.47	4110.05	5151.78	7032.56	5980.97	4915.48	4247.04	4230.14	3910.24	4844.26	4178.94	7071.8	6559.98	9856.73	3485.46	3151.12	3712.48	3859.92	4791.5	4979.64	5867.62	5057.66	4931.44	4123.76	4428.21	3563.91	3326.25	4685.96	4406.88	5252.76	4871.77	4193.37	3411.51	4137.75	3448.43	3575.57	3395.53	3906.97	4883.16	4585.04	13682.2	4248.57	4871.91	4169.86	4464.76	4169.87	4585.23	6415.45	6836.61	6522.46	3740.34	5349.31	4326.43	3266.22	3001.03	4828.15	6110.55	5431.57	6258.46	4841.4	4247.93	4357.28	2532.35	4107.48	5492.64	6614.45	5872.45	6872.6	3402.35	3151.41	3680.98	4071	3662.42	4295.8	2859.61	4707.01	4597.05	4654.08	4254.6	4672.56	4940.43	5249.06	4293.97	3612.85	5336.55	4641.93	4901.94	6599.66	4612.32	4886.28	4534.12	4588.88	3476.27	4738.96	5171.9	4820.68	5084.85	3637.22	4198.47	3331.92	4768.31	6618.29	6696.04	6920.55	4767.4	3677.49	4805.57	4304.64	3428.6	3542.6	5742.25	5717.17	5846.2	4592.9	4831.97	4269.83	3905.41	3980.53	3585.39	5974.84	6708.83	7247.43	3541.01	4542.94	5491.48	4526.6	5077.4	3705.65	6362.18	5473.88	5943.29	3571.26	3613.41	3430.36	5096.81	3844.65	4309.14	6152.44	5945.18	4711.47	2619.18	3354.59	5102.89	4923.08	4884.03	4174.19	5587.97	6214.44	6027.65	5498.12	8995.04	6550.73	4800.56	6001.88	6675.79	11873.2	13285.3	15134.7	11720.1	11697.1	9024.8	7253.06	6087.92	6287.16	9715.3	9552.6	26020.4	23018.4	24922.2	22284	27585.7	25170.4	31025.5	32740.2	35655.9	18028.7	17511.2	16111	21049.1	21264.7	21521.1	21588.1	19969.2	5374.69	4493.05	5023.51	4261.69	3570.35	3815.94	6705.21	6907.82	6060.97	4194.69	5323.03	4110.44	4383.69	4095.55	3715.61	5923.21	5923.46	5967.04	5427.59	5108.79	5889.78	5094.44	3553.01	5114.64	6353.81	6250.4	7981.74	16343.1	19690.5	15384	28968.4	13977	18178.6	26620.9	24051.8	12576.9	11373.3	11664.3	14470.1	24501.4	22677.4	9391.97	9281.89	10248	13092.3	13060.5	30682.7	15896.7	13157.1	13649.2	16459.3	24212.5	25399.4	26027.1	15575.8	19235	20654.8	27007.7	25062.9	26324	19460.6	16616.1	15045.2	10298.1	13882.6	14761	19838.7	19627.7	20041.2	23130.6	20425.5	23208.1	17074.6	18435.8	17786.3	31179.1	23574.4	25448.6	138916	122004	129617	110372	119186	118020	173822	164912	160894	156652	142684	120774	56627.8	62264.1	71243.4	176624	146920	144435	196786	164811	196767	174986	173076	183299	261259	228757	282563	12131.5	10401.3	15313.5	4884.74	4991.84	3936.03	7672.16	6114.55	8763.36	5189.76	5367.43	4711.54	4595.8	2903.52	3580.34	7112.18	5403.29	6916.37	4848.54	5927.03	4351.29	4153.08	4283.16	5967.1	6902.76	6835.33	39020.9	39348.1	38007.3	73490.1	82766.9	83787.6	46382.4	55452.2	47997.4	14349.4	14729.6	12794.2	10506.1	10942.4	9690.73	31944.6	38934.7	38438.8	8662.91	10092.4	9420.1	5348.24	22956.5	20782.2	18829.9
726	166.833	6.9403	0.791785	68170.9	74780.2	20679.9	69836.8	60391.4	37483.9	43662.6	22094.3	0	4627.48	1665.24	20844.3	22518.2	17949.9	22672.7	24851	119852	62204.3	552067	562804	523132	452589	420601	471280	514530	570688	500040	444476	409215	406612	368087	336998	372014	380728	395299	415851	561794	545188	607583	408049	421507	538804	365927	409049	419685	533626	517174	423296	352038	365296	357495	429931	407531	440486	529112	522646	548652	461944	436919	479488	397403	457789	447288	595324	559686	488660	394342	388161	414562	399109	468466	389081	533565	511786	560707	384406	417275	427654	398352	377523	398597	398789	413590	383428	366780	369902	370715	387430	360001	318699	430700	410248	383537	393104	393756	390757	332844	301261	301965	420382	405586	381469	393759	430279	358641	325694	360434	363979	556541	526260	535308	458242	423842	437202	383478	363118	346005	513608	519638	521055	412682	399684	478866	376705	365204	365762	520869	538742	584058	434003	439645	474040	333627	383382	325304	424025	397482	432014	360338	444277	421575	388547	344112	419068	343943	326913	342160	296432	358586	374789	327919	356144	336132	330066	330320	354979	319328	337548	314820	315174	312755	331923	554746	530415	498752	400271	428852	462183	403634	344343	400698	537022	524094	561617	443942	468388	426705	378433	404702	388132	536201	537889	476413	412862	402366	493082	429207	381962	327265	368088	426198	380831	400573	416336	354930	399714	308190	279370	417919	394786	361854	365252	334961	325905	348917	363029	332633	423898	452184	429735	349446	396754	349614	338052	360054	345172	555070	523661	528520	412138	396149	426627	362340	387864	374612	520504	446713	517266	406416	361661	405137	360674	348880	344295	380208	426584	322120	339915	388389	350053	376895	318583	449114	465516	415007	357999	356747	429685	342006	335979	515822	531415	512727	453665	387069	448056	355232	319402	380223	545113	498973	473336	450626	368680	409992	342620	344444	333378	509083	519914	493086	415432	421093	463053	333642	331307	390759	415507	431353	450518	319559	341270	320383	330119	300649	404212	421998	393974	382458	339748	347924	328957	329767	344751	358721	371310	373678	324397	282971	298935	314119	512806	491894	521268	465749	495604	423584	396252	337994	366114	482807	503122	563900	487921	432707	486048	359218	334824	336868	594206	529172	530412	451022	460010	455540	391771	347166	382340	410225	361615	400420	379393	396367	409555	457298	429831	396124	327073	333909	332956	156029	194390	268907	309056	326978	310372	356108	342380	337862	331004	349780	327418	299232	304919	332177	515246	487130	517645	369589	411133	465564	332506	345474	360764	934359	867149	686456	425356	451549	447951	322489	331128	357449	503387	451444	446913	448496	413146	345831	302573	352189	366933	369934	337498	349380	330077	336376	284467	303536	338384	383774	404697	393729	330174	368354	382090	300202	294760	258682	403002	388870	369078	318936	275960	320792	292178
727	166.833	7.39964	0.760822	61881.9	65585.8	70054.4	68520.8	68234.2	22608.5	30846.8	52904.5	51168.1	113707	0	17561	21823.8	48249.2	51278.3	42686.1	86724.9	103017	173708	252998	0	75011.4	77041.3	76783.6	209897	210350	176468	94843.8	75175.3	74598.2	58319.3	70380.5	66179.8	181032	155689	176799	186119	184254	201897	81217.5	89823	97862.7	73772.5	68295.6	69594.9	207855	201483	154067	129914	148172	138793	78912.1	177154	75151.1	203343	214311	187200	72493.5	84612.3	84508.3	186086	192711	197700	180246	217338	209709	81379.7	78097.2	86417.1	166760	163355	152376	200754	196896	204632	81075.7	72475.9	75775	158102	176295	173526	73045	82660.9	70359.7	55305.4	62460.8	68066.6	178980	152882	128192	70044.7	79588.3	76485.7	76284	72723.6	63529.1	150422	125456	125593	76638.1	71129.3	69656.8	64764.5	63428.1	59369.9	159536	159677	166910	229221	197543	194144	76437.3	0	73617.4	160342	172679	140760	202484	202971	207122	72724.1	77275.3	69065.2	150605	125787	152418	214719	209829	230273	81309.4	75693.1	95986.6	155597	135295	156416	78173	68202.5	81396.2	75184.4	70141	70027.4	62484.6	73121.2	78389.7	63319.3	64534.7	69185.6	70526.3	67993.3	68871.7	63932.1	58085.9	63276.2	144875	161882	172726	153786	145242	132048	137278	151538	135215	215210	182389	213215	70975.6	72799	73248.6	165059	165116	143597	201160	199400	197052	86153.5	65871.7	88297.6	160062	140190	145997	200819	192337	175404	64992.5	76538.7	77328.1	182855	134485	145369	74407.3	87263.2	73271.8	71401.2	60311.9	65655.5	163736	141253	140135	73915.4	75601.8	172139	68934	63658.1	51031.1	171094	181987	164168	74475.5	75320	85731.9	74238.8	59439.2	73201.9	154432	153613	143645	194501	199129	190811	74296.4	72497	78262.9	154713	194506	202298	168482	168284	190465	0	0	59527.2	153708	172325	63479.5	77059.8	68050.2	57452.4	65540.5	71475.7	158183	188387	148411	81509.1	89287.6	79416.3	69719	66193.1	76962.9	194630	169609	182308	187418	184684	75432.7	71107.9	72487.9	151994	155409	156690	182807	171864	169466	79656.6	56809.5	71355.3	154262	139135	145494	173785	182374	180239	65555.8	70888.2	90306.8	140925	117998	207082	68153.9	70021.7	82892.4	113531	109261	116989	172834	172350	82130.9	79269.9	77579.6	134008	109898	91898.3	179820	178192	176753	63497.3	76827.9	124620	96970.5	156374	171589	168698	196909	206640	168744	77888.5	78953.4	77281.3	155712	158278	133871	176802	190220	194628	0	77733.1	83457.1	149881	138718	111726	190630	183540	179416	75955.1	72941.9	78978.8	186624	152027	146534	82736.1	71534.3	82285.3	66814.8	73955.7	80083.9	78418.8	81752.9	69587.1	61788.9	68366.6	58515.2	58129.2	37011.8	43241	64152.3	65941.3	59817	123040	114941	113670	138462	126220	139551	135915	99238.6	141136	236193	182740	179121	80630.4	64454.4	87190.4	129897	112704	172521	780324	696158	231682	67886.5	73922.5	78472.7	137869	115392	167533	188201	194404	66654.9	74998.1	74926.3	145692	120474	191640	68008.8	67906.6	65299.4	106297	108465	140453	162430	164407	165007	70354.5	69480.8	69670.6	123976	137578	144782	144808	157332	138480	68815.3	67855.3	67194.1	118590	170409	146369	167684
728	279.135	7.30227	0.854741	0	0	0	0	0	0	0	0	0	0	0	0	0	0	0	0	0	0	353354	336871	301840	300741	306616	301319	565423	478363	448380	375378	359304	354392	363644	443691	385227	517091	494368	521449	325812	291016	352431	302720	305514	334634	389042	402148	394881	548740	530017	435551	480848	469106	481615	506677	487064	395069	370081	390693	370761	361383	354460	307258	617079	616494	623423	358125	369100	364067	335399	306820	339241	565855	501865	516020	377802	292280	367498	341022	285284	374030	539665	624985	624098	444940	398684	469757	415127	467215	472181	616078	513962	597432	553218	410454	455874	460577	419334	401832	557296	573673	458106	512290	446561	442220	433312	431202	416109	632630	574251	565958	291481	320809	243288	274375	321182	328829	480880	444753	411414	261578	282531	256600	301133	308791	289186	475507	384812	463140	284367	328190	277342	287725	310594	298010	420506	442202	443493	407197	384322	382378	331664	370180	312043	371411	351556	375118	324284	290662	338644	329624	285858	332225	306979	280711	324759	446506	459683	418276	415564	400038	372651	396717	354707	354875	272922	315529	282864	267640	232138	267488	461172	409062	420842	286200	311003	289799	297187	279306	318631	455626	436130	436996	263355	290789	289000	302915	293647	324517	467266	407898	401345	420358	404952	423155	378522	366265	354720	486435	447797	418050	392687	371165	345797	344761	339194	320380	429373	422236	430435	353292	367461	316002	333054	289132	294675	358252	373270	418388	335380	376392	379122	317998	277987	337807	497309	526510	520234	307674	360216	324376	313883	278121	317571	461472	441252	448247	372514	456613	382559	458701	454061	538945	578192	512130	479570	426739	467088	444480	424617	409260	493392	478843	324462	342864	363656	310361	311968	300776	376405	408805	444268	352417	351054	360463	321099	302922	328208	405083	406304	455898	323255	321680	360106	297529	311666	310542	408806	331544	509623	434448	449263	452407	431678	438293	416282	491669	463425	394267	391306	373209	401863	471338	436930	465449	497897	487102	377736	374994	503595	360342	448251	465626	413994	352789	303714	374558	330060	330683	282750	428956	430887	403854	253073	338740	261250	311206	297768	330536	444916	479455	438261	325015	325537	300014	293104	309522	317872	535470	440385	451766	370590	367916	407804	369714	382866	394051	405837	385176	456520	314640	310240	315511	320345	267645	323110	384660	307052	368364	510567	480206	465348	481182	486268	497928	473755	464673	515229	274082	298934	270358	305540	327881	327043	414844	404608	451702	225618	217904	242376	287867	317459	313747	398862	378684	462862	284059	319042	355832	354215	322820	398808	404795	486970	432238	431948	381104	439604	415448	480369	477636	515714	516524	306646	343421	381224	401592	433709	441406	467177	519676	474376	389799	426859	390022	438616	472920	499055	509994
729	329.219	8.54207	0.853848	0	197.152	143.971	0	0	0	146.118	170.616	0	0	0	0	224.696	339.523	307.531	433.919	0	0	287527	255226	278731	257696	265610	261458	555859	461177	453437	346188	277319	313732	277419	321563	342458	370630	314265	369994	225066	214229	218702	272608	234020	245999	261034	294191	290878	354669	501187	390350	215050	305810	241132	277558	238664	227106	179989	177586	142452	188696	210233	243280	309030	331875	333265	193415	190292	164976	166222	175812	213896	313176	311704	290339	176823	169561	147167	182525	158708	196459	245592	290535	277332	173477	135611	164554	189959	220797	183936	232485	175216	172476	218550	167876	164025	219988	231336	190780	250617	229663	200683	216890	176364	174675	231902	213898	184733	223957	229450	174802	223413	164507	203711	191492	235105	275015	353430	344059	349062	180762	203212	224916	240274	221436	264536	280407	330210	276968	253209	185528	178726	229526	236403	303741	379620	328618	301681	218048	230348	227038	174299	207709	194091	163692	195102	202695	193590	205458	231947	212359	189356	225711	217057	196100	200621	256475	266531	236778	232806	246616	214856	224997	203507	203060	202445	226552	174076	243426	231639	225782	347040	283407	316256	196956	239219	207980	214834	241928	220612	400542	358125	323149	201844	201287	193383	230284	217612	283882	389503	282018	346806	225366	207817	192621	260456	215946	243338	283826	236036	266746	195926	200979	221508	221036	201271	190144	223533	224331	237557	167566	190519	195601	216287	204202	218828	183039	194275	239229	184342	189841	189600	214986	212512	269830	351758	467525	451030	196614	205227	217999	236722	202229	268142	299146	371218	174615	172049	226927	207325	264459	247312	273132	294558	224891	236828	236664	247496	226202	198312	246799	257179	254100	214830	195278	226822	257024	198471	284018	284115	319121	332428	216527	207868	220836	224467	232400	257265	324035	314897	357350	208045	220495	181428	210647	231571	254717	299808	258455	375349	215682	262669	275419	257107	237052	238896	255536	250021	179645	202273	217632	256270	254999	228346	285318	252190	250916	185736	189878	264422	207164	210565	260174	233022	216033	205519	182329	267567	258678	300909	327094	337719	340599	222148	211300	203770	255494	219608	271700	338848	359602	311667	248697	197442	201303	248910	203904	211783	381125	359224	325054	182090	167456	194990	208761	188389	176101	167004	175452	187220	173137	164867	156559	185661	173336	190995	212058	166203	174147	235919	208395	220863	236473	253852	246715	192579	168558	161787	198855	193377	226077	237393	252272	290166	267253	271366	279628	137175	153568	158784	233876	255573	266080	302924	231113	336074	95932.3	99644.9	287658	226950	268066	297624	269668	378487	152401	179206	211748	171852	175875	249018	223244	206218	185725	191078	183163	186669	185041	204401	174866	173565	217710	176367	187298	190813	180579	86653.6	231265	201017	207754
730	249.1	6.27244	0.851986	0	0	0	0	0	0	0	0	0	0	0	0	0	0	0	0	212.741	0	557330	587969	783386	373020	330068	306330	73537.5	72149.4	66932.8	366539	337994	315664	101013	108035	114589	70856.3	75774.4	73601.9	448833	522931	456716	326781	280047	393359	110578	110967	112418	73728	71411.2	56856.4	64846.6	61692.5	65288.4	321211	287426	297732	505317	332970	412226	346068	286263	328425	68361.7	66475.6	72529.1	439099	481764	573345	263172	266146	298985	65816.9	62449.8	59500.5	444310	564862	396461	292372	245908	299002	60516.2	60239.2	63423.7	260694	271181	265404	93151.8	104241	95840.4	63757.8	64894.5	60199.5	317803	251708	272528	107382	100875	92440.1	71342.4	54378.3	54191.8	306476	283803	263183	104065	90854.1	80674.3	65903.2	69891.1	66936	666907	419914	671815	301054	298975	303125	61248.5	60771.2	65145.9	466419	651986	420226	276620	264892	262486	53619.5	69127.1	47160.8	661406	455847	719020	266250	275093	294986	58462.9	55713.8	65994.7	271513	256661	262629	211145	249248	255511	249623	245686	244427	106144	84878.3	84904.7	92029.6	88198.2	93436.2	84195.9	80103.7	89642	71027	66439.9	70159.3	65323.2	70914	71787.8	74347.4	71780.3	60496.3	708324	513052	591426	262588	281888	291133	58717	62457.1	63995.5	399174	690462	475465	303761	295587	303652	63724	58991.6	61717.4	664363	404742	637110	309672	239518	311114	58140.5	58775.8	62971.1	292726	256406	265529	88175.2	102521	95546.4	69348.6	68909.6	61810.9	243110	259018	250608	95239.8	85684.1	90256.2	54387.8	73004.1	64443.4	275449	292720	269446	96793.4	89938.3	96142.2	69028.2	63640	66505.3	407664	395576	473688	255205	233981	258787	62164.9	70322.9	70835.3	376187	348702	393122	267976	216072	237766	58090.1	66713.6	211785	195300	247918	77045.8	92995.3	80618.2	56056.7	62452.6	50079.3	247625	224966	267719	86820.9	77638.2	87571.9	64864.1	55279	393435	429197	379715	266726	240585	257385	64440.7	60227.3	61433.1	480428	396409	397937	279086	239195	275186	66120.7	64941.5	58981.1	372158	448457	379206	295811	255190	310504	63187.8	54613.6	67585.8	274611	274430	302981	63644.5	56870.6	54529.8	70028.2	64727.6	214305	232895	250217	68140.9	69426.5	62205.7	73389.5	65891.4	65401.1	212699	200948	70099.6	54826.3	62621.3	64321.2	66683	436555	599621	446324	316795	272962	309210	52965.4	67647.5	58648	725688	384426	655560	278427	288700	287173	66997.6	67346.9	64770	493565	440170	449742	269831	284265	252746	66206	72862.7	59867.2	247816	252113	242273	208119	240241	243435	252349	228526	244643	86139.5	80252.2	76968.1	197307	154187	110280	116821	106395	91214.3	71020.2	68109.1	61298.3	66305.3	57804.1	71504.6	76173.6	61372.2	65246.7	400483	405258	734756	260640	283754	288467	63069.1	57438.4	75742.1	529362	553462	791016	263020	276369	307649	65206.7	62665.1	66355.8	688176	776585	275480	311109	301926	70767.2	56767	68220.4	221629	216977	213013	59377.1	64363.1	67162.4	61586.7	62757.7	57887.6	217076	213826	205877	73378.3	63094.4	74788.4	60306.1	69017.5	60203.6	227504	202156	202107	59594.7	54064.7	57184.9	61788.8
731	119.907	9.83589	0.671323	26293.6	0	29431.6	0	0	0	0	0	0	1111.21	448.308	0	0	0	0	0	0	0	30621.7	39252.5	26618.4	0	0	0	50376.4	48735.2	0	32526.2	0	29181.3	30858.9	25415.1	0	0	0	0	20551.7	0	0	20895.4	23383.6	0	24680	24543	26076.6	0	0	53421.9	59160.2	0	0	29098	30064.6	32416.9	0	0	17557.6	24526.6	0	0	0	0	51603.8	20536.1	0	21863.8	20555.5	22705.3	0	57657.4	0	0	17533.2	0	18276.4	0	26936.6	0	52973.8	0	0	0	33554.9	35750.4	23098.1	24492	0	53824.9	53596.6	57155	0	0	32556.6	23140.7	0	27513.8	60129.3	0	0	0	33782.8	34423.2	27417.4	0	27028.7	0	0	57399.4	17607.8	0	0	0	26633.2	0	0	52793.2	56513	0	17082.7	15599.7	28247.1	26230.6	24828.1	0	0	57505.6	15765.6	0	16954.8	0	25905.3	28880.8	0	53571.2	0	36854.8	34194.8	30230.5	0	0	34309.2	34957.4	34614	0	0	27029.4	24629.7	0	25703.9	0	26943.9	0	0	0	0	54030.3	0	58382.7	0	52901.8	52020.7	0	17858.3	19753.2	19949.6	0	0	22238	58330.7	55497.2	57204.7	0	0	0	0	0	0	46196.4	0	53910.6	18843.7	0	18801.4	0	23660.1	27960.5	0	59732.8	60164.8	28752.6	33628	0	25534.3	28107.2	0	57999.7	56941.4	0	0	29979	0	0	26335.8	0	0	0	57961.9	30899.4	30314.8	33906.8	0	0	29906.5	0	0	0	0	0	0	30405.2	0	0	65177.9	0	55856.8	0	15747.5	15527.8	36301	29396.8	28465.7	0	0	33826.3	29771.1	0	0	0	49621.7	0	0	0	32270.8	34161.1	37343.6	41410.5	40068.9	0	0	0	14701.8	14319.5	0	26757	26585.9	0	51712.4	55743.3	0	16030.9	0	15445.9	31286.5	29742.4	32694.9	0	56518.4	55051	14622.6	14551.2	0	0	28492.9	30135	0	56056.8	0	32270.4	0	0	0	62209.9	62902.6	0	0	32156.4	34606.6	36298.5	0	68657.6	0	0	54859.9	0	0	27883	78425.8	61646.9	54130.6	0	51868.6	16833.9	16820	15561.3	25189.4	29463.8	30119.8	54088	0	0	0	0	16731.1	31108	0	0	0	54882.1	0	16397.4	15708.6	0	0	0	32506.5	0	0	55756.6	30988.4	38238	31903.9	33617.3	0	0	0	0	30672.7	21681.9	24870	26180.2	189383	0	0	0	0	0	0	0	0	0	0	0	57175.8	0	0	0	15604.4	17186.2	0	0	0	51694.3	52155.8	0	0	0	0	33065.8	0	35993.2	64934.9	61287.6	0	4300.05	0	31633	33238.4	30413.4	0	57471.9	0	33855.3	27815.7	0	0	62742	0	0	0	0	28004	0	31412.6	0	0	0	0	59685.6	0	29309.3	0	34428.1	0	0	0	63231
732	119.906	6.3823	0.732758	63030.5	61308.9	60679.1	43282.1	50267.6	53251.3	67511.8	71628.9	62847.8	52061.2	39073.9	9049.97	18518.2	65170.7	63739	73498.6	249.893	0	177364	158699	156783	93139	93912.2	91479.4	52718.9	47167.1	60347	78733.2	78193.7	80953	34462	33926.7	42396.4	39974.7	39750.4	40082.3	150846	149288	141979	65703	61166	44486.2	44027.3	44560.5	32933.1	46652.6	43616.7	40367.5	32969.4	31114.7	33521	59667.2	58585	67911.1	129805	126161	120637	56822.8	68402.7	62529	43921.4	41674.2	40473.9	105045	108683	105181	57165.6	55348.1	47942.6	45305.4	33694.9	27801.5	126645	129356	116579	55478.1	60821	66311.8	37348.8	45188	46127.6	67341.2	59750.7	52894.7	34791.9	38072.9	38886.9	33635.6	36981.6	29055.1	51645.9	59051.3	65929.8	42497.4	36659.1	35818.9	30202.5	29065.8	30536.1	54831	48536.7	48740.4	35063.4	32278.9	30227.8	33413.9	31022.9	40135.3	130570	113961	115458	53029.4	58557.8	60364.7	39305.7	38023.2	36443.6	121018	132252	126182	63274.4	65372.6	68664.3	32736.5	32999.7	35724.7	130802	118658	119265	64277.4	72577.5	62562.3	31213.7	43376.8	39721.4	37526.7	32297.5	35853.2	60034.8	58807.2	54529.9	67323.6	51871.3	55663	29881.8	33791.2	37457.4	45527.6	45501.9	42467.8	46015.2	43878.6	43226.4	28502.8	28562.8	23236.8	34824.4	29582.4	34596.7	37085.1	34860.1	41002.7	125622	120184	133458	71126	75564.3	57111.5	37214.5	36342.9	35599.3	121379	139848	122646	61374.3	63256.8	62443.5	36567.4	38883.7	39618.1	123444	133792	127473	61659.6	72998.1	66644.4	32762.6	40026	36567.5	62070.4	56345.1	51109.4	36501.8	34331.1	38706.9	28714.6	32640.3	29123.2	56506.9	48859.8	52868	33485.9	36146.9	39046.7	33421.8	33343	33226.5	61952.1	61732	56761.9	44491.6	47447.8	40130.5	34213.1	35138.4	34809.6	139032	133042	124642	72382.3	73408.2	80760.2	34870.5	33473.5	34428	138762	138440	136202	61165.9	79422	67456.3	27543.3	29225.5	71704.3	70233.9	75019.7	73736.2	64670.7	58809.5	40821.5	35523.1	40511.1	67042.1	63556.3	59955.7	55512.7	59929.6	67008.5	41787.5	38157.8	126150	123674	114698	62924.8	71506.1	62746.2	34822.1	33698	35026.1	113847	124477	132462	62580.5	59190.6	63521.7	26756.8	31598	35309.5	128439	120249	103840	51336.1	58747.6	60540.6	39328.9	39206.6	33524.1	42993.2	34511.1	52122.1	35428.8	43009.8	44298.6	20281.7	26331.4	46446.6	35716.8	48416.5	39269.8	42196.4	39774.8	28132.2	22113.4	25441.4	53927.6	49920.8	34524	46731	27202.4	28895.2	30003.6	120630	121290	128843	69935.5	58605.3	57566.4	39237.6	39299.4	34686.2	127594	137138	129591	73361.6	77482.3	69643.7	33430.4	32319.1	32962.3	116621	116839	129629	72091.1	62851.9	61059.4	38964.2	41044.8	38159.8	51845.9	52043.4	43111	52341.9	57063.6	52921.9	51078.4	48733.9	43628.1	43135.4	45578.8	37747.9	25830.3	35085.3	35909.2	71354.4	67628.4	51571.1	32987.1	28364.8	25718.4	28246.8	35775.4	32012.6	25522.5	28418.3	30893	127614	130543	123217	57483.4	65256.4	58682.4	30876.7	31428.2	34893.7	445.693	481.999	9438.94	62396.7	59008.7	60552.9	29066.4	32303.5	25889.3	78603.2	90163.3	48125	61533.8	68311.5	28139.7	28271	30243.7	27107.8	26530.5	28256.4	27811.8	26976.2	35268.8	24793	25441.9	21962.6	51908.3	64534.1	47650.7	30217	30935.3	26364.8	23403.6	24472	23235.3	25622.8	28932.4	34294.9	50729.8	27982.7	28112.9	21888.2
733	225.1	8.64873	0.852775	0	0	0	0	0	0	0	0	0	0	0	0	0	0	0	0	0	0	102429	99279.2	98392.7	126096	125355	118766	205514	181285	160014	166512	171296	156392	128031	178298	155198	204263	180599	182267	93089	90671.6	92806	123877	131453	164665	153486	137212	155750	189153	200396	145099	147022	172361	150210	234959	223132	224552	109433	114203	117786	169151	167891	212024	230526	273750	268600	115085	123417	116917	158066	141702	177486	173943	188837	175280	135004	105754	113472	163531	157716	192134	189088	215167	221165	223213	183628	232019	132048	182172	172449	244941	234083	198910	284152	219011	237562	147260	155945	132333	220556	193746	191910	269424	231933	233943	163605	140874	130426	247409	227305	225848	105481	80714.1	79702.8	121318	121486	130992	135555	135932	128006	81359	96866.7	83985.4	105073	111996	123205	108014	112752	113551	99866.5	89937.4	88125.7	108629	124183	133493	117752	104072	112508	164770	145978	161572	175822	182799	200049	137768	121756	140050	92067.8	78556.1	71629.4	100930	85553.6	107389	63819.9	64660.3	66745.5	97544.1	100555	92824.7	141130	151376	118602	75198.1	78255.6	70120.4	89317.3	90009.1	69434.4	111180	112616	127195	126387	116592	115224	89574.1	89719.3	77724	113302	120126	135951	119807	112317	118936	87332.3	85520.6	88284.5	115008	111829	147862	144766	118665	127472	167298	184518	206583	113716	116289	110998	138797	129479	141742	128606	126369	144294	110270	95000.8	84426	66342.9	64495	79248.2	154555	146124	162593	75506.8	62595.4	72700.7	71259.8	89677.4	71310.7	97417.4	100541	108798	116702	121055	122517	153192	237570	209050	100892	90644.3	105528	138849	104594	140230	130056	148186	214794	197273	229653	106326	139176	135951	188677	216332	192318	219130	230085	208294	108112	142704	140524	193937	170612	102674	86223.4	85500	131786	117956	135671	128356	126881	138565	98032.7	102527	88341.7	140792	110461	133397	139436	129066	155656	86865.9	84512.9	90307	150319	125442	144878	114710	97888.7	145344	190730	228093	222988	128507	112348	124932	159140	155430	150495	190700	178896	165884	131932	135319	163993	163888	156034	177140	160844	151988	113167	133976	152491	158529	99449	99130.4	96485.9	135502	125921	149607	139127	134114	122529	94886.2	90637.3	100047	132334	112938	151178	141199	148520	129007	100125	102342	97174.2	120832	128120	132318	172599	136850	129113	179420	151840	188666	162124	165534	192582	184203	180876	189180	103826	109496	95921.1	83501.6	76701.3	67759.9	108666	93735.4	91503.9	178430	171479	195548	187797	173430	193597	199760	150722	187292	87536	100762	88739.6	126966	124486	132937	110750	108096	127931	6484.73	17449	18019.5	117485	132799	141638	119157	120492	173537	56242	77915.2	125985	135851	135816	120476	109099	167994	206485	209132	196180	156042	165726	171824	154747	184962	168886	153506	150122	172000	137943	185115	194444	175262	192127	198828	194368	182687	164870	199946	168767	153931	171548
734	301.072	5.82205	0.834781	0	0	0	0	0	0	0	0	0	0	0	0	0	0	0	0	0	0	679610	662809	781553	493247	454990	501761	368136	334021	297070	524511	523972	512685	294320	311191	345267	306166	305624	295376	534985	579935	511221	447686	433068	443690	324805	289660	297552	287356	302465	295595	287708	290440	243467	475130	473510	420622	564448	467878	504722	480014	466306	467615	327277	345456	316364	452313	529547	672325	374593	379081	421857	304198	274317	281644	555039	613305	461648	392595	401235	457775	307288	318635	286177	449050	426716	423758	311855	317330	309403	281693	293520	227842	473621	385197	362114	354320	294357	303018	258920	276745	266229	465657	423716	465326	313424	316211	326633	273612	263854	278601	661277	476464	637773	467404	479466	489392	317286	280736	278228	528212	580780	448232	439699	444074	456509	304989	295185	256718	726356	529005	629341	423589	398348	462408	286962	255035	287719	461066	479947	380983	447160	455703	480300	404323	428840	462584	280714	287916	277255	320996	300192	333590	294650	300120	289206	270703	250282	251045	284205	293856	277101	281565	271550	257096	659085	522459	631860	327028	385968	366340	297801	255288	295237	522178	617434	471479	350246	386177	477896	287124	276534	284339	688219	436260	702643	405537	411106	464251	317858	306901	253708	504100	464242	442231	322592	312753	279606	270522	246374	273059	446732	407715	458616	303111	288759	300197	269199	290454	284187	503784	486896	388809	255118	263109	321558	260844	288939	280958	465304	482383	510038	419068	423766	397134	290711	332122	308274	492106	488290	499403	432346	394657	375026	273205	287885	390829	398998	487084	300538	342992	317031	255529	255239	233226	481592	479705	456111	337073	374213	357382	251446	252007	473732	494564	486482	470816	422169	441121	257767	250005	287574	500684	515265	459531	470541	420326	474491	278113	292599	268252	442453	453171	487511	460832	408325	447040	245946	249545	304959	449539	383196	510080	290529	247100	270624	279994	260235	434990	435995	459210	288749	291107	293588	257552	264483	246264	448452	450006	308289	273916	271056	256240	232106	424020	609091	441646	421542	438344	441947	289252	276838	280918	716928	455063	618298	455183	403076	514165	265898	281112	284714	483659	481661	506232	440155	465408	505412	262484	256004	306343	461055	410350	485387	450141	448268	459361	430106	434456	375355	317335	276206	248078	311621	318804	345505	387085	354947	377544	299842	282783	277420	299898	248938	252699	292393	274517	283970	444777	460218	706440	423655	453716	451550	273880	273223	287143	686983	519102	766330	467390	431711	388418	271900	237505	273747	730701	767654	481774	457378	395550	268116	229387	278912	439430	465404	467469	301390	268473	263455	304526	279568	285222	457887	418293	425547	260462	309229	303635	233215	259441	243095	457217	409900	449622	277483	264676	231443	236376
735	301.072	5.94716	0.825036	0	0	0	0	0	0	0	0	0	0	0	0	0	0	0	323.507	0	0	551600	573593	548063	0	0	336954	364410	323807	264027	348102	354143	348952	311636	339506	293873	315832	270136	275020	467922	473449	489602	281213	0	0	325110	344608	281408	278670	296607	290731	243100	266435	274403	0	0	310759	501079	482005	430602	0	300817	311628	324714	311545	273100	436314	466317	468695	0	275547	298931	274599	286007	256511	484920	438865	450066	0	283925	316954	299275	242465	267768	0	308964	0	300529	334142	290574	285185	267835	228035	348036	0	300124	298708	309593	295170	255323	260154	249023	0	302293	312254	308544	286977	315405	219772	274325	236605	461786	469095	413418	0	0	0	268380	273612	282374	431242	493430	503492	0	264124	269696	283906	238625	264222	521951	482764	470897	272019	285548	324154	256441	266850	267429	299514	328967	320974	301740	325925	341042	324563	312624	273479	308127	289668	296228	275946	263917	306294	290325	296758	279253	258454	239594	216102	242938	249533	222558	225269	239599	249052	505544	470653	386901	270181	0	0	282053	269352	225812	402826	466207	457295	291201	275466	1800.23	271155	259434	245097	480934	473236	498002	277210	267784	313618	262636	252452	280024	327908	341515	307830	318250	296069	278842	278546	252673	246759	345637	324212	317866	317268	282011	278533	245344	281964	249246	343990	319157	322123	336304	303861	280004	246864	260563	283565	472700	508632	467993	0	296270	298105	274863	271424	303558	443982	433925	463792	276335	230923	312226	280478	277016	279327	290165	284694	286212	363416	347768	202686	253086	234879	287674	288806	325515	323375	356149	357261	232157	241909	438986	499027	472780	318068	0	0	277359	225348	249959	516385	493480	493131	313914	0	339548	255147	252642	279980	439824	432721	505304	308455	292968	335239	247827	228712	296819	307450	338053	363043	291315	246891	248799	251280	258010	255027	317649	326562	291378	268084	262706	230693	243946	226820	321840	277452	290548	239624	258103	249673	259685	471472	509666	432209	0	314115	305292	258878	233654	252344	456398	461704	465692	253023	319728	316464	297237	236371	259748	516124	500264	450351	0	270882	328949	280033	249959	275852	317715	277790	0	282957	317855	321580	299015	294987	319826	274101	280504	275126	277494	299673	297386	347880	307345	325554	280869	239754	267619	274113	253626	247934	276058	254763	239836	460815	462311	495272	276279	292868	279773	233930	273858	269464	523092	0	0	293319	310324	311686	239879	241874	273603	0	0	294255	0	331615	266321	239106	229986	328400	296717	304561	288010	248666	300384	257186	234935	249543	287127	310638	281446	272651	273984	280214	235369	266416	213105	292148	274294	289399	267258	232281	251506	243050
736	155.065	8.57898	0.84513	1640.3	1805.96	1430.85	0	0	0	417.731	1236.63	105.059	0	0	0	262.361	2116.04	1424.21	1297.67	326.289	0	187150	189685	200237	228928	268741	288671	373609	360687	322700	299664	256480	260639	192068	220488	235006	319758	300348	322114	164877	186295	192844	277832	268816	283414	204739	206003	203376	335000	372846	283136	203441	262832	249891	318268	273187	263625	178180	178609	175650	243776	247688	283146	284786	328446	318917	220908	197020	189232	193622	210883	251819	291710	270345	245177	195428	187269	186663	198733	218144	273645	269750	272274	282060	220900	210747	217364	159749	179247	203033	277427	252614	197292	260874	217322	237174	206945	209653	179148	245902	232853	224610	254152	251875	222883	198745	178096	161623	259803	266093	235430	225755	208808	200630	238896	219282	279465	265208	288527	258012	199603	214474	237238	229056	234830	236881	242665	225243	240978	234407	216944	207664	223233	274220	288298	262231	226137	256601	246744	241737	251860	241179	243992	246172	209414	209736	258451	183603	171296	182291	193142	175794	196606	187721	160320	176164	226447	236386	221066	200206	208453	193429	155895	155638	152964	196511	210276	189609	240521	212704	244825	268602	250182	253774	202237	236961	219034	225711	236179	254618	279776	253907	243408	208686	187938	189306	247968	244697	297699	304599	231394	266447	234090	229738	223117	203520	184471	188021	236296	215558	220162	224698	243386	236293	169708	164366	169531	209376	192175	170455	235122	242157	222468	183176	172648	168425	176628	162802	195046	214354	206955	241889	215337	207846	249787	278616	390736	382776	213502	241303	219560	239660	186867	230055	235737	268958	219041	197812	217547	122888	180634	185658	205708	239140	190990	265576	246176	253894	175983	185312	186844	218668	201203	215678	246771	241938	252237	191111	261860	249230	239623	270302	230980	203064	227915	272408	211048	234667	258101	239236	283064	213396	228254	205577	221328	227157	274768	240104	189269	301095	225181	258726	277989	211995	206866	207012	242160	219896	216130	226834	225187	253631	196661	207500	251564	239578	229760	209141	212846	210034	173229	224830	234910	234446	234200	218492	236535	252079	260348	283633	279964	257790	254798	243841	229260	225954	242458	267432	249386	263613	285265	247930	251738	209702	238426	244782	254512	275698	344775	298183	258191	243029	261441	268520	227916	257046	228330	252144	252943	250129	205454	193058	179257	123171	147886	137497	206143	170407	155035	266744	242738	244128	267376	259840	258373	270343	224009	283065	212329	208894	251520	217603	255914	271538	227054	216311	271019	54380.1	84835.4	124202	249849	216494	252113	240089	217364	282938	159870	198101	262014	230504	258271	234516	207490	314666	214020	215377	246795	177979	202773	243390	197110	236954	208860	234739	220092	219335	220511	228870	246383	193802	241565	211395	236660	243940	240949	200197	220392	212268	224203
737	317.104	5.45414	0.852081	196.784	0	0	0	0	0	0	0	0	0	0	0	0	0	0	0	0	0	785460	708310	694100	375528	325246	379467	380673	335122	350479	408050	394508	354646	407558	425271	413690	346918	349767	292858	566359	471068	513508	279609	312131	388761	411569	413918	321654	341970	350187	336380	266048	289881	275250	393493	354039	334886	508202	541912	568249	381655	385359	418433	394174	350954	378314	572996	580630	528751	325186	305857	322737	362664	358188	354779	597693	477212	500380	362194	334524	389006	334294	365299	345656	368914	367871	386434	385834	420047	399305	314254	276405	273394	421639	390229	369140	406832	398234	388882	290566	304933	239617	436387	406807	408135	408614	402164	371039	297334	266850	278384	521001	460625	506283	394824	356886	374683	346599	332662	316205	589196	424865	564335	315003	345092	275156	308910	316810	341388	473787	455890	452671	316802	335054	369389	249502	305469	319476	376213	377326	346786	327877	356800	359560	313357	283603	338820	287863	326144	319649	282550	259177	314770	286364	273219	261420	237616	243020	249687	221006	217279	194123	201321	157646	171349	542811	513281	501187	326510	303568	344816	324937	308934	323670	558407	512648	544327	348566	315981	371452	305038	325125	270811	534969	467846	417214	322114	340654	373783	325199	307553	289887	300812	337594	318431	360951	305112	339106	247348	190491	220035	299365	292834	321626	296845	288865	301188	239289	178841	168768	322419	263178	334879	234962	262884	268452	215458	186451	162934	559419	545248	607164	359074	297082	299115	273489	375465	343962	551197	504041	435058	341340	317876	322141	278515	281677	322919	342139	357192	299909	425791	409305	263207	298928	286976	365917	378775	375931	383985	359637	446688	281009	258546	541329	598649	604652	362108	337620	357724	304350	299628	303830	569833	533781	519123	308166	342478	374978	296715	289131	301468	533250	535228	541480	343596	303930	370846	312102	275276	331487	428208	434181	362312	253800	254262	233818	261977	237783	314263	336435	330925	293921	258764	247837	232382	251910	250194	323306	319093	322735	247948	233078	204985	240284	561783	505280	596415	397365	342035	358656	296116	313408	296154	535557	411226	471183	355584	345247	346925	326594	308316	273520	591447	559646	494928	365600	360995	365356	366105	270657	330883	383681	372799	368664	371749	361540	399439	363552	370162	399208	337488	299141	290568	338096	315092	318856	424865	385428	320919	266332	270047	292742	282528	274408	283942	284578	230380	277005	566890	503979	510187	361635	349896	356648	284384	296677	287117	411872	350002	424248	318057	323106	307407	263236	290416	309538	408443	399977	372339	389038	371934	274879	264040	346554	371649	406303	388611	281413	277101	317870	257224	255396	211432	308432	330878	333991	259770	262207	269201	216315	248008	266247	365870	406443	335782	223107	236129	263390	257286
738	349.096	6.28574	0.850763	0	0	0	0	0	0	0	0	0	449.799	0	0	0	0	0	0	0	0	128867	131314	62213.6	133696	129989	134818	602762	634837	539699	175950	203963	173892	281211	314362	360517	578137	571519	579737	117764	104857	128524	147696	129288	164872	356986	318557	336326	614469	629969	527441	485468	499313	446840	171467	170743	171622	98352.2	95706.3	95436.6	133281	134890	155589	581710	605852	560618	133623	112480	51508.6	124043	113385	143279	494090	469230	504668	106303	63109.9	84319.6	119894	130249	141290	535800	499549	542659	148964	148954	168172	271444	329520	271589	501744	459978	457777	179991	142658	175229	296711	295150	270237	510558	498546	456085	180164	154218	170682	328486	285302	235588	442981	490602	434711	68890.3	86164.4	55897.6	135398	143812	161052	565183	544842	471858	99064.3	69092.5	107635	131484	143773	161752	492796	470265	466139	58523.6	115784	47163.6	147572	144474	153078	506444	454868	526567	157953	166674	144574	159953	171973	160188	165912	176848	156147	303977	248974	279071	306198	274435	306374	273027	278879	297100	523310	485685	455069	488770	451332	444782	530911	517685	425676	68980.9	121412	54351.9	139794	117710	135136	495281	495028	486407	101460	69172.9	105618	111196	134916	141030	494036	460300	477722	55840.2	96970.4	64250.9	136654	135367	159965	562465	504138	516087	157591	166136	161540	295529	315919	281899	467272	466469	445663	176719	179613	197994	276256	281239	234742	450930	551387	437540	173802	193077	179416	351503	271893	324705	529133	497919	469384	106484	121944	113327	129134	135360	162002	544480	656974	665060	115049	112619	102242	154004	118679	154465	467957	556044	161170	142272	165301	259584	298227	334438	472360	486703	463126	197230	177510	174694	291757	295610	328298	492500	440263	105541	96763.6	129479	159100	144936	155438	498071	362445	464190	125720	135924	116806	170628	128936	156439	498002	465856	528287	104510	114493	125372	178967	149271	169796	461127	365246	477603	187901	194638	195726	476527	416496	412450	546138	521774	157714	180223	176341	474038	472345	418056	533432	481305	530592	155953	156862	449013	388289	463965	499798	496299	115081	53282.5	114907	160213	156686	140308	518285	502284	458312	49257.9	110498	56846.7	137546	144962	143886	542362	510099	484392	120107	121274	107151	147900	131832	158434	544635	528293	482502	148458	171063	167162	145615	130789	160858	165160	155002	176441	249267	223603	231625	309592	250383	279826	318986	300715	253651	518798	448915	481768	527803	396792	485219	518600	420547	525918	103994	113587	64968.4	157261	181098	168764	458756	440769	475110	64179.1	58621.1	60577.2	144102	141203	166678	431742	472159	541363	61473.6	56557.5	176841	167835	162826	488968	428722	565637	134213	180744	167988	376660	441394	472838	396971	524720	436781	155887	171562	143242	421654	435629	505000	429740	533126	457518	179577	166646	144576	408796	440996	423646	494520
739	215.065	7.19048	0.854406	0	0	0	0	0	0	0	0	0	611.589	0	0	0	0	0	0	0	0	752454	690599	783293	476920	505987	534159	548101	479042	447497	597700	542828	588425	361758	392944	396176	442864	441493	509150	617742	621139	644776	506620	450644	586573	356728	428268	408726	499727	549426	441991	404900	427978	383728	569214	507640	496495	648598	562514	544781	508754	472895	498797	422721	486166	459745	653128	667806	675301	426146	424527	508563	451991	435682	389256	672115	633160	587979	471323	449465	512222	415946	414181	475916	471998	450125	461290	366140	372027	384497	457748	412494	363098	536789	497969	462428	409567	423431	371529	405931	408237	394605	509637	492197	483262	412561	408380	353755	409742	421292	386289	683522	611390	608318	469499	431520	521009	459665	428778	410345	614107	546492	597281	444621	450568	475233	416561	421763	383751	674290	605862	607486	461442	503887	495472	412630	402966	409896	467478	447396	444643	414990	497415	450752	452677	416302	491540	373559	356456	350284	384401	369529	454032	378807	384170	404009	383801	383808	407918	414069	423926	337651	368022	357826	375246	711811	625190	601084	438992	462886	458728	427348	417041	422194	601649	725770	618672	478265	481475	439928	415848	409287	411634	642276	569723	711648	469702	423376	553391	488936	390285	440905	492013	502925	540479	383568	429397	367835	394634	371638	401639	489516	485426	522441	418157	382276	366831	412605	414858	386154	486574	494762	516326	398195	409049	447875	418936	335570	397398	625965	651558	621622	422592	441726	436890	411783	522367	521426	602551	657045	567788	437140	379340	468214	439709	438936	461962	397384	531366	378411	453826	434572	409980	407439	447982	529580	522489	498779	453125	476965	462882	417946	350394	605715	671149	655644	487988	405597	485069	381103	378156	431249	664910	591972	635421	487053	419901	503274	395761	358638	431254	542433	646549	627410	463284	402836	469274	393270	324462	455485	487865	467814	494533	407277	401400	373354	387680	384653	376232	428402	443500	407565	392006	419235	410172	390983	389632	441811	439052	468479	335193	355566	368720	373889	626798	561142	553853	396554	409906	461626	366926	338322	320613	580554	537222	556132	423009	426141	428996	372654	397027	337966	597634	559449	532661	398833	352595	399531	384205	338100	378675	40928.5	46693.8	46153.2	76873	65996.6	75530.7	55168.5	50032.3	48906.8	39719.4	43118.8	41674.8	83448.9	89774.9	86724.6	76449.8	86885.4	73995.2	34092.7	26396.6	26413.6	39918.5	42147.9	47274.4	25833.5	29329	31824.4	545773	538214	518475	433491	407784	387926	377911	354173	368784	484188	526298	506738	432154	414218	521726	325655	329110	386049	614689	622242	437545	457169	448761	386652	349372	447114	151991	159746	143658	199585	192083	210822	134565	155434	134310	414730	407987	463648	163732	224215	213964	106388	79242.5	97111.6	183561	175982	147355	389391	197677	213236	188255
740	217.945	2.1969	0.846799	0	0	0	0	0	0	137.462	151.364	0	0	0	0	0	174.012	150.738	149.684	105.982	167.24	5455.26	6621.42	5883.92	2454.91	3161.38	3352.14	3655.65	3582.03	3017.53	3052.43	2942.03	2756.09	5614.7	5655.97	4968.1	3432.27	2010.43	3541.05	6396.93	5642.39	5434.56	3008.04	2506.09	3816.75	5170.13	5295.56	5414.4	4369.49	4145.85	3674.04	3165.62	3498.72	2841.02	3217.95	3237.36	3368.85	6463.32	6298.3	5952.65	4660.02	4980.45	4402.66	3374.56	4470.01	4727.03	6332.77	6235.96	7407.06	3119.95	3691.46	4138.06	4126.98	5507.33	3271.01	6099.27	6069.98	5529.87	3170.21	3252.3	3209.31	3657.7	3730.32	3579.28	4412.99	4461.16	4339.69	4446.41	5208.98	5198.93	3344.99	3322.18	3402.59	5480.31	3384.21	3609.85	4907.1	4322.54	4148.32	3751.3	2946.8	2086.8	3988.47	3918.69	3451.8	5550.32	4233.02	5004.9	3566.1	2953.39	180.27	18499.2	20085.4	18546.7	11927	11747.1	14709.6	18173.5	18670.1	17515.9	18594.1	15630.5	20512.5	23004.9	24339.2	24189.2	46950	40684.2	42778.1	71698.3	70061.3	72753.1	68712.3	70355.6	64375.1	107348	89924.2	102410	54352.4	59455.5	62215.6	109488	120475	126078	332145	364592	298884	94903.3	88966.4	97693.7	105282	141107	112400	328087	338418	299547	129110	140391	131077	161167	185665	164286	691165	667605	637025	70980.7	79730.3	69520.7	80161.1	81399.5	87435	125827	123059	119305	84673.1	90950.6	85483.4	81023.9	87221.2	100980	127884	119591	129036	56422	62744.6	52770	79301.7	71391.6	101963	130669	95006.5	102625	84504.9	82599.4	83200.1	95126.2	86828.8	86034.2	183719	120730	104606	605741	619943	617884	400211	440398	391144	833427	758471	736344	579818	529870	534791	523392	493200	466426	701581	643169	662903	6680.52	6065.15	5005.17	2575.78	2430.73	2899.72	3387.35	5140.42	3896.99	5404.95	5798.68	6062.01	2650.4	2511.26	3377.64	2616.78	3600.56	569.583	192.543	785.821	224.814	537.676	170.993	469.978	932.757	1207.74	391.292	533.332	523.703	160.278	510.916	489.543	477.312	377.07	7328.37	7267.07	6918.94	4049.63	3434.4	3760.44	3734.52	3336.76	3483.91	7849.79	8077.65	8341.9	4224.81	3037.86	3644.51	3470.05	3192.45	3903.98	7231.17	6970.97	7323.03	4548.34	3754.66	3790.54	3223.11	2538.57	4170.12	5941.02	7140.28	12648.7	7329.73	8548.34	10813.6	7500.06	7223.13	8059.81	10158.9	6283.54	11591.4	9991.39	9860	7656.48	9387.8	9210.29	7595.15	8593.27	7281.59	9381.16	8614.18	9149.92	10380.8	7769.63	6422.75	7841.04	5221.26	5376.66	4650.06	5343.93	4822.98	3977.62	6363.77	7586.25	5796.35	3897.12	3873.47	4048.68	3644.86	4146.61	2995	6489.27	7232.78	5626.98	2440.12	3168.17	3784.72	4258.61	3638.52	3271.43	9823.5	9567.18	9262.59	5097.33	5216.91	5709.44	6055.88	5745.86	6287.72	9677.22	9293.24	8833.17	4708.01	5353.82	6277.58	6799.56	5734.17	6027.07	11279	12221.3	11167.1	6633.81	5265.73	4589.42	6259.01	4937.38	6349.13	6320.91	6562.28	6810.8	3910.72	3353.24	3914.37	2504.21	1997.26	3803.56	3935.38	3910.53	5987.23	3262.54	3836.15	4241.21	3411.34	2781.16	4018.06	5032.86	6791.07	2856.78	3672.76	3103.76	2108.79	2586.92	3936.91	6319.06	4596.08	4881.48	7526.76	7019.15	7567.52	4796.9	5388.81	5182.17	8980.58	11321	9875.81	6282.19	6332.08	6418.94	4341.49	5063.92	3793.3	4126.01	3777.44	4246.98	5217.54	3844.93	3964.39	4919.58
741	161.997	4.6942	0.832885	189.375	0	0	0	0	51427.6	57360.6	74820.3	74926	9379.84	4628.58	25552.9	30139.8	65291.7	66674	63223.1	63244.2	61069.4	0	0	0	0	1499.55	0	712526	725181	773903	0	0	0	325840	374762	342894	755219	742489	667937	0	0	286.649	1860.42	0	0	374704	341329	379922	740254	796231	707428	589373	637280	639676	1254.85	0	0	0	0	0	0	1654.02	1521.91	679746	761585	697638	0	435.34	0	0	298.187	501.006	745672	669440	695192	0	0	0	1842.4	0	1612.42	724570	562136	711540	0	905.124	0	360491	372798	331816	681019	658228	614992	402.344	0	0	358424	365778	339330	626041	608333	553923	594.545	0	0	352330	381373	318394	653670	651094	623718	0	0	285.749	429.599	948.956	0	742043	670604	630448	0	0	0	0	0	0	688009	670417	682784	0	0	0	447.981	0	0	675292	707877	638816	0	0	0	0	0	0	0	0	0	328425	325387	307194	305173	292710	349267	315310	297994	327240	563433	614815	615238	678234	640508	670322	653838	663387	617285	322.735	0	0	0	849.771	1868.58	742434	700501	704591	0	0	331.285	0	0	1372.39	666621	664462	675654	0	0	0	514.4	1042.72	0	716981	654446	660671	466.959	425.057	0	314840	367103	330294	682331	670193	606885	390.448	0	0	354875	345079	332383	646492	678443	690754	2159.71	0	809.643	318047	315361	354661	640637	608932	636282	0	0	297.814	0	661.617	0	660215	697604	713083	0	0	0	0	0	0	653028	625986	888.982	0	487.183	318549	331701	364519	666916	671263	663715	606.221	0	0	326674	324372	397802	642542	668567	0	0	0	0	378.102	0	686538	688483	693787	0	0	0	0	692.669	684.04	643862	619101	615517	312.493	0	0	0	1803.3	0	691479	663584	676663	0	0	672.715	586891	583103	626259	710722	676226	0	853.328	0	597393	627477	562807	666123	666454	656916	0	784.758	613546	572552	620145	630872	677816	0	345.596	0	0	0	684.033	667604	714159	675097	365.857	327.442	0	0	324.752	0	697711	628542	624699	0	1686.73	0	639.127	0	0	701802	689242	645198	0	0	367.987	0	692.816	0	0	0	0	306552	350996	321589	311051	331932	319157	351688	349824	364639	673279	670438	662582	606804	678705	664756	718809	694518	663260	0	0	0	0	0	0	623616	594061	679396	0	0	0	0	0	0	696536	710351	703418	0	0	0	626.821	522.398	599145	651696	676943	0	0	402.632	633861	636768	647664	627751	657546	657849	0	459.337	0	700279	680787	591878	634827	681281	619541	0	0	0	569404	639445	640666	684568
742	161.997	4.51057	0.793142	0	154.237	159.122	0	150.131	28473.3	28750.4	40093.4	36386.5	11158.8	9685.9	12657.3	13434.6	34425.9	34048.9	33733.5	31935.6	37539.5	0	0	0	0	0	0	63694.6	63195.7	53902.9	0	0	249.276	26871.7	23697	25045	54324.5	52977.2	57160.3	0	0	0	0	0	919.42	24578.8	22632.1	27122.5	59503.3	61616.8	63347.2	53636.8	57573.9	52507.6	0	175.912	0	0	0	0	0	276.694	0	59040.3	55080.7	55129.3	0	0	0	234.857	0	210.349	54265.1	56904.2	52579.1	0	0	276.246	403.281	0	0	54992.1	53193.1	55025.7	0	157.167	200.113	24068.2	27365.2	24528.1	52086	57786.5	47195.8	0	0	0	23368	25952.1	23141.4	56488.3	57781.8	50856.9	0	0	0	23278.8	26080.7	24469.1	52819.7	54947	55004	0	250.981	0	0	0	197.223	57188.9	52254.7	57067.8	0	0	0	0	0	0	54172.4	49205.5	60068.4	0	0	0	0	0	779.076	54972.7	56208.9	54896.6	0	0	0	199.977	0	0	0	0	0	25413.2	20711.9	25554.9	25006.8	23812.7	27219.2	25081.1	21611.6	23157.8	46288.4	53109.2	53071.8	55487.3	62205	49733	54125	48220.7	42072.3	0	296.906	0	0	0	180.824	56022.7	56443.2	52113.7	260.679	228.692	0	0	0	337.158	55135.4	53502.5	52952.7	0	0	0	0	259.475	243.125	65100.6	54059.1	49028.5	0	0	0	25635.3	24432	25559.2	50644.3	67656.1	46359.5	0	0	0	24230	23101.5	22754.5	53440	47528	47285	0	0	0	22307.8	22076.9	22109.8	56635.9	57059.4	51364.4	0	266.384	0	0	0	0	60853.6	59645	66848.5	0	0	0	0	0	203.667	51178.6	50826	0	0	251.693	25014.5	27463.7	31628.4	51389	53670.7	47911.9	0	0	0	29034.5	28311.8	31170.9	54282.6	51972.4	0	0	0	0	0	0	50462.1	51708	47924.8	0	0	0	0	0	0	54932.7	53392.7	58536	283.276	0	0	0	0	194.99	51933.4	48657.7	64065	0	260.529	0	45061.9	48879.8	48041.4	74922.2	54201.1	0	0	0	49175.2	51183.6	48184.3	51179.9	49428.9	53889.4	0	0	44865.7	45251.9	49256.2	49240.3	53908.3	0	0	0	0	0	0	47968.8	58534.5	49920.6	0	0	0	0	0	0	58375.5	47703.6	49782.4	0	0	0	277.37	191.139	0	57760.7	46785.1	52786.3	0	156.941	0	0	0	0	0	0	0	17431.6	16809.2	17615.9	23210.9	26254.7	24897.4	23588.9	24830.6	25770	39249.3	41551.7	37316.6	48984.4	41677.8	47893.7	48790.1	46361.3	48285.4	0	0	0	0	0	174.858	55633.7	49095.6	61339.4	0	0	0	0	0	0	44205.4	51608.1	63500	0	0	248.502	0	279.738	48546	47648.2	55798.6	0	0	0	61091	49251.9	51009	50048.6	48608	43531.6	0	0	0	63590.1	61306.6	53964.2	54363	49536.8	44529.2	0	0	0	58938.1	52578.9	48710.8	48081.9
743	263.108	8.33969	0.853292	0	0	0	107.755	0	0	0	0	0	0	0	238.228	0	0	119.982	217.68	0	149.153	200965	127147	163352	41566.5	41660.9	45164.2	92962.8	107679	93780.6	55455.3	55713.5	57253	133352	185373	178738	101513	95550	100322	136511	115261	121365	43575.2	34649.3	56841.7	181048	180321	152262	96706.4	101884	76497	67227.6	82003.1	71530.2	71533.8	56828	60613.5	116422	129697	121129	79878.5	76664.4	90006.9	95471.1	114477	115452	132552	131838	131604	62529.2	60314.5	81240.6	89813.8	101024	77025.4	148350	130525	115500	50779	41858.1	49971.8	90137.8	100013	104523	101397	104034	112854	127357	166510	175114	101374	96745.3	84071.8	140018	103112	103652	163291	201440	153084	91128.2	82560.5	84678.1	78323.8	65281.4	57899.5	177951	144075	129420	101060	92003.7	89065.1	122243	100066	90041	40319.8	39597.7	42809.2	79970.2	74971.9	68369.6	83079.2	119246	102615	38009	36552.6	39872.6	74188.9	63143.1	60835.6	115876	115313	114078	41370.9	40296.1	47550.1	62206.3	61060.4	77670.9	46816.2	42988.5	39920.9	32375.4	35458.4	34661.1	24604	27098.8	42618.2	96642.5	84792.2	89750.2	76282.9	66912.1	86524.7	74435.7	65253.8	86070.3	51924.3	50660.2	45304.8	42571.6	37751.3	38928.6	34199.7	32580	26240.3	113347	87078.3	91964.1	33193.4	33653.7	45444.3	75152.6	71723.1	62999.6	108395	125199	106650	39981.7	37280.6	44152	75038.3	55847.9	73115.9	83214.6	85497.6	96421.8	35150.1	32554.2	45036.6	87646.2	56197.9	62514.9	48544.9	53030.7	66043	138210	120812	119899	54975.4	60835.5	61689	27143.5	29576.5	28731.8	72239.2	65819.3	56045.9	35519	36563.2	32071.8	31180	36813	31589.3	77059.1	59979.4	76149.1	35466.2	39889.6	41501.8	132497	128533	143836	36708.8	38460.4	48238.8	72736.2	121548	105152	120683	134477	110035	40736.8	27232.1	42223.4	70822.1	69135.3	53428.9	42856.4	62494.2	113219	152118	150625	73189.9	87595.6	75014.2	78856.6	75980.4	62639.6	126735	149960	155491	67868.6	67816.7	114387	107446	121599	53105	38839.6	47195	70184.1	62382	72664.7	111584	116599	106254	39329.9	36207.8	41840.5	73698.2	68437.3	80657.1	99769.2	112190	129809	41268.6	39667.4	47461	59879.2	48307.7	96756.7	55408.4	64634.8	72439.9	181847	174699	164168	78363.5	72161.1	41579.4	57441.5	54828.5	211907	183996	180718	75868.1	72745.4	80739.5	37859.2	58238	193074	154706	61077	68409.6	72360	116338	101414	127491	40227.6	40087.8	47330.2	74977.5	71269.5	71942.1	113224	124548	126093	48629.5	40785.8	48739.2	76793	77919	67736.3	135371	125102	99362.6	43292.2	48555	39624.7	89801.6	73284.2	74726.6	45863.3	49355.6	43408.8	51394.1	45273.3	47006.1	55878.5	48620.9	49583.2	86037.2	97122.4	89777.4	152767	127218	109056	129837	114245	107123	77048.5	68549.5	68522.1	74173.5	65893.3	76991.4	72887.3	56959.8	68386.9	117359	127300	135837	43754.4	49265.7	50128.4	68850.3	58073	76694.2	85836.6	100516	102774	46012.9	36400.8	42228.7	63460.9	62846.3	89724.6	135983	135124	46825.1	57885.8	48010.6	67690.6	61899.5	79238.7	44994.2	53148.1	62534.6	169263	181188	222094	63557	75935.5	62665.6	52515.1	50314.5	51919.5	173164	199631	178855	72263	96690.2	67629.2	53257.8	62642	52267.4	218369	70719.5	65093.5	80995.9
744	263.108	8.16443	0.847031	0	0	0	0	0	0	0	0	0	0	0	0	0	0	0	0	0	0	45357.8	42398.4	36106.1	14256.9	14811.1	13221.2	28110.2	22385.6	24577.8	20570.3	15577.8	17270.8	36314.3	43976.5	50192.1	26459.8	26405.3	24080.4	30150.3	33535.8	38441.8	13915	12257	14409.4	44312.7	47646.2	43302.5	23943.8	26913.1	20347.9	18772.1	19939.5	19064.1	20166.5	16955.5	13745	30045.1	30837.2	28624.3	21839	18813.8	27909.7	23147.1	26207.1	24232.7	31158.6	31411	24111.7	14469.5	22715.9	19104.5	21005.1	18019.7	21414.4	27887.1	24651.6	24417.6	15066.2	10993.4	16017	20989.9	17387.9	18934.2	23315.8	23123.5	21923.8	29037.2	35304.5	35123.2	24271.7	17120.7	18346.8	28510.9	19975	25592.5	36181	37011.5	33168.3	20671.4	21691.6	13795.4	16886.6	17276	14126	43351.6	38686.2	31979.5	17052.9	21212.2	18323.3	30999.4	26349.7	27383.3	11213.6	14722.1	14233.6	18849.5	19439.4	15851	30498.3	33600	31419.8	11627.4	10764.5	14599.7	18181.2	20832.9	19734.8	34403.9	28583	30821.3	13916.9	13046.9	17770.9	19754.5	19338.5	18565.3	12035	11961	12907.2	9564.97	10470.3	10582.2	8228.76	10031.9	10772.8	28480.2	25697.8	26446.6	25997.2	23561.3	26391.9	26838.2	24710.7	22544.8	13153.8	13302.2	11851.5	12218.7	14126.8	11269.5	9764.25	9977.41	11052.6	34730.4	26204.8	24195.9	11447.6	13755.9	12669.3	20412.2	16051.6	15324.2	23530.3	19313.2	27810.9	14518.9	12830.3	14181	22470.1	16820.7	16576.4	28524.2	21561.7	25520.3	14582.3	14213.9	18472.7	20583	19481.5	21502.9	12876.1	15921.4	14543	37368.5	33229.1	29864.7	15680.9	15839.9	15870	7914.81	9035.15	8012.63	24122.4	25791.3	21548.7	8382.03	10472	8668.9	9577.6	10109.8	8268.18	21495.9	21029.9	21068.4	11947.3	10084.8	12401.5	32987	27621.5	32955	12583.9	14900.4	13735	23174	28057.4	26316.7	29387.2	25424.8	30533.2	14398	11514.9	15878.1	17961.2	20967.3	15061	17018.2	16768.6	40757.2	46923.7	36401.9	18732.5	18397.3	21472.4	18581.8	16794.6	14051.2	39975.8	41345.5	41039	17997.3	19852	26795.5	33674.4	31231.2	14106.3	10739.9	13902.4	17985.1	17299.7	18619.9	27042.7	23800.7	29791.9	16049.1	13586.3	16885	18287.6	17211.8	22989.1	28619.5	26109	26741.6	15067	14786.9	15404.3	19265.2	17555.6	19544.8	13644.8	18918.1	15149.5	36220.1	41718.4	35358.2	16172.8	19741.8	12902.6	12664.9	13837.9	47220	33471.1	36014.4	16592.9	19068.8	15278.5	12952.8	15640.3	39312.8	36769.4	18928.1	17102.7	15488.8	31369.7	34182.2	26764.2	14644.5	15093	14628.9	18262.7	21313	19341.8	33304.8	30061.3	36278.6	14914.7	17447.3	16729.3	18638.2	23272.1	17043.8	27964.7	32389.2	29965.7	13849.4	15313.3	14754.8	24851.6	26438.5	19281	11267.6	11781.2	14077.4	14919	15019.8	16545.6	13792.1	14257	13250.5	30015.8	30102	34186.2	25886.2	29450.5	28809.3	42245.6	30099.8	32963.3	18823.8	20023.4	17659.4	19186.7	22063.5	18623.7	18299.9	15477.5	20096.3	33281.5	30450.9	38117.4	13181.3	14938.1	19782.4	17030	15539.9	20087.7	24832.5	24498.2	31302.9	17042	13981.1	13750.8	17007.3	18424.4	21778.5	24516.2	33993.2	13469.3	16114.2	13995.4	15934.2	15575.9	22605.1	15482.1	14047.3	15208.6	38194.6	36090.3	45547.8	17955.7	16289.3	16775.4	11903.1	12972.5	12583.2	36624.1	41273.1	53676.4	16936.6	18937	18620.1	16297.5	14576.2	14800.3	34031.4	13734.9	17032.7	20951.3
745	128.012	4.6403	0.850256	0	0	0	0	0	0	0	0	0	0	0	0	0	0	0	0	0	0	21547.6	29806.6	26012.2	18541.4	15141.9	11635	33880.4	47130.2	35805	25266.4	21030.2	17626.6	28233.8	33061	29823.2	25914.4	23497.5	23319.2	21935.3	26157.9	24572.3	16958.4	20000	23091.2	39663.7	20196.7	14984.8	43198.6	49804.9	41860.3	20230.6	30551.2	24376.2	22872.9	11214.5	23050.4	25248.3	22131	20047.1	18503	16581.3	20508	36016	40004.7	41196.8	27478	24793.7	21660.8	16983	19611.9	20577	36221.6	90861.7	47099.6	26026	23251.5	13964.8	21243.4	17718.6	22225.1	24731.9	30257.7	38185.9	18660.4	18548.8	20125.3	24839.8	37102.3	21183	30366.5	28398.5	28926.8	21074.7	12683.5	11451.2	31456.6	34380.8	34104.4	38219.5	27468.5	23730.2	26393.4	14902.4	19157.6	28187	18589.3	23069.5	29798.8	34940.8	35136.3	22559.8	18762.5	27056.6	16963.6	16661	20827.9	32558.1	42945.2	31212	20915.8	23118.7	22942	14752.7	20969.8	17813.9	34931	34885.1	40461.2	19420.9	20579.6	23202.9	19501	18669.1	21590.8	35587.6	33637.3	27211.4	10089.7	19372.6	20276.3	19075.6	26702.4	24394	16647.4	16769.5	18140.2	26586.2	31163.8	19800.6	26773.1	23102.3	23567.4	27118.4	28866.5	28477.3	28097.6	33398.2	29558.1	37102.6	33657.8	28495.3	27159.3	32496.1	26920.6	17356.8	19252.4	20956.9	66518.8	26948.8	15473.6	42206.5	32503.1	46082.1	22064.7	24859.4	13966.3	19521.6	17319.3	18278.5	41021.8	36032.1	49287.2	18194.7	24315.5	18349.4	17826	18835	16707.1	32500.3	47474.3	32432.8	21103.9	19770	19864.4	30141.2	31443.6	25903.3	24559.8	27687.1	25409.5	18469.9	23818.8	14761	27968.2	30491.2	22237.2	28124.8	32528	34599.4	23852.6	24647.2	22581.8	36566.5	21173.6	24931.5	34930.9	29880.7	24456.1	20798.1	12494.1	21160.6	17646.9	18272.4	20629.5	20587.5	29750.9	28846	20082.2	24362.8	21888	14754	15074.5	19107.6	22242.8	27721.1	21556.6	21258.6	12497.1	26313.2	35834.3	36377.7	28819.3	35353.6	26560.5	26146.2	18928.2	17212.2	41503.2	29112.3	26868.7	37786.5	37270.3	19233.6	17508.8	24395.4	20862.7	10061.2	16955.9	16027.6	23289.9	21912.7	24059.1	20120	24698.7	19396.8	33062.8	13367.8	20848.9	21085.3	26034.8	22293.5	13371.6	15233.5	21432.4	17440.3	14431.6	24643.8	19962.5	20172.3	17663.2	18132.8	19961	26694.1	39383.9	34950.3	26594.4	25554.4	14073.6	12489.5	18856.8	34561.9	25972.8	37184.8	28594.2	33514.2	28560.1	21832.1	20467.6	31402.2	33998.9	29933.6	28493.8	32413.6	23335.1	17876.6	23334.7	20693.9	18173.6	15197.2	31667	26529.5	27395	27453.7	20157	27595.4	17676.2	22742.7	15144.5	27681.4	30042.8	25775.8	24752	12713	23766.3	15619.5	15788.2	25854.5	19078.6	21654	24325.7	23637.6	22715.2	21842	20141.4	20749.2	24549.5	21881.1	22659.5	15030.4	52636.3	20745.1	23273	32524.5	26554.4	31815.2	31401.1	29792.3	33812.9	35889.2	37673.2	28605.2	37861.4	41329.3	31466.8	38976.4	27206.8	36068.4	21168.5	18413.3	22884.6	18556.5	14074	18603.2	19504.7	24529.4	22889.5	20922.3	16114.5	21609.2	17174.6	15597.6	16409.9	19348.2	25959.9	23105.6	20579.7	15021.7	23092.2	18402.9	19686.9	18427.1	18868.6	21567.6	26173.1	23163.8	14628.7	37479.8	36288.4	35444	29903.4	33248.6	38242.1	19394.9	14133.9	19638.2	28710.4	22643.8	38030.4	24413.8	24850.8	28210.3	28161.5	16949.3	21895.8	29180.8	26649.5	30793.9	32198.1
746	129.019	5.71929	0.844245	1275.46	1206.07	727.967	297.706	394.385	1317.35	1822.86	2340.74	1612.89	4131.46	1325.54	590.394	1077.32	2878.65	2687.41	2802.5	2763.78	2521.14	433898	454191	442323	172107	145727	144728	191973	158607	126569	306409	295634	267657	189259	216140	174415	376847	340224	334538	357804	469075	452429	157745	148448	231415	200277	202297	238560	212842	237266	164082	293940	309914	276274	307511	291450	251983	486770	368621	385505	222443	206605	212802	272290	349971	322564	403056	449442	695794	144372	152918	187922	229729	215469	224641	389253	532651	337052	193458	206862	229112	220392	274651	265860	233939	272045	279269	179400	218047	191795	402023	336418	271996	354612	246774	260424	193659	231024	204558	335979	353946	288649	334100	299528	283636	237240	204917	170598	360505	341573	315627	435466	286414	465398	147720	160664	193837	164442	156691	156669	291555	418269	314556	165948	165474	192734	150723	132142	157510	489939	297631	462849	143457	145616	199460	139584	122874	160739	155710	155954	155058	283497	304906	324735	81765.4	71812.2	126946	96702.4	85540.7	110226	205983	176797	271262	81478	67583.5	72239.7	118092	106144	149701	339251	366081	254981	72333.8	78387.2	73023.2	446174	324262	450986	153478	146798	179843	153986	110727	132356	284422	433112	255379	172559	179998	203550	124504	139564	150474	445680	285971	479074	194915	155748	195865	160427	122182	144588	219585	239658	267617	176546	188753	170985	309300	264264	248733	14548	18810.5	18949.1	27927.1	20126.2	14875	21909.8	17311	47575.7	33771.6	100154	49524.3	53600	34940.6	77226	75460.7	67058.9	80315.9	267682	303725	296651	170883	144392	163784	228184	240813	248686	280595	283668	257587	178286	130796	165171	159389	174446	188806	178938	235255	157697	181902	218864	347675	393149	287775	263865	252438	244492	160836	194704	226000	376250	336676	286522	322174	311980	185765	141178	172618	166133	157649	177553	328344	314904	313647	193301	160659	185404	166189	164214	158305	264892	300138	311844	185607	154408	180200	147622	128286	211125	314867	339016	330713	179285	190164	189972	517012	468167	252138	326833	272354	235772	204945	204781	507022	526764	450109	248278	238350	221720	148428	374105	429240	425651	282980	454724	286282	169824	175293	202510	140296	154536	140607	488827	260585	433566	158696	145181	181226	141944	139691	124470	296119	272358	282506	143085	137233	198779	200723	146711	157501	85797.5	80016.7	99548.4	100518	109217	120409	77065.6	53469.8	86474.4	81578.4	84683.2	83151.3	85941.1	112769	104879	59327.8	88526.6	93303.7	138205	113176	118177	152641	160425	183076	80975.8	67136.5	63469.5	283514	290249	406362	183409	143786	175015	150938	133629	194981	243318	131269	226722	161654	152635	191628	200698	169273	238058	378214	579850	209015	175498	163011	167935	126503	227546	359581	373513	360848	216485	249593	242027	558682	590255	516079	287508	283665	295327	250531	294877	330173	482202	579852	494704	417412	413583	393722	146168	520849	516050	605428
747	369.222	8.53129	0.854679	128.765	1067.69	194.516	0	0	0	153.967	1306.83	210.822	0	0	0	0	881.909	649.228	1690.96	628.946	168.818	346568	323673	285634	330327	275810	329186	454225	424698	407038	381679	346447	344755	300365	332023	353351	363130	299542	368942	306280	301588	283740	330171	302415	293279	282217	319753	283016	397080	446550	382194	302050	324589	284460	295520	285681	264235	226375	245386	220411	262498	268746	270759	334191	306490	344927	269330	282127	203691	232197	228619	264258	308024	360675	331263	242867	222962	236705	246219	217552	231944	276474	304990	326440	225322	205697	217422	248289	239079	237480	256295	238836	203516	267604	224713	225934	266652	279229	249289	297580	255370	257282	266373	234250	224033	282167	243719	230062	270111	270956	242608	304116	276157	248893	300607	300535	301971	357787	343374	350207	266850	273232	280227	290362	274610	322780	356153	333672	373392	320724	254980	284648	303934	294613	347654	366002	339959	329743	306823	301178	283065	252742	301625	292850	259188	277375	268711	258320	239492	235616	247205	236765	274275	264133	242987	272251	292142	294510	312295	303674	302836	262408	307187	294796	293876	268353	304156	250920	274961	290171	298934	372978	325200	360972	283261	304973	264363	279926	270059	277933	358399	342644	338414	297316	273648	271989	285904	285141	315002	375317	326511	351370	299850	297907	284312	302350	296851	263520	335620	299543	286885	252239	293620	274821	275115	300854	249199	302144	318030	297247	287478	286290	284532	259674	264471	283520	281112	253115	322433	289581	299389	271926	304062	291109	325350	292464	456903	435643	281454	257250	271513	316816	270731	307292	321271	352824	243356	248634	285006	250108	310753	319854	275368	341057	297487	295996	301977	300103	245670	251745	257504	267674	288306	292894	266505	321121	296231	256619	344154	284821	329884	344876	295395	244152	290449	298320	307893	322591	345617	334566	352669	275560	286362	270840	304155	297089	330041	350253	268133	376117	286573	339630	333761	302846	294779	288906	293017	313686	226490	260900	244504	313610	284941	262734	338130	324096	294034	271068	247972	296101	254597	265324	328426	294656	287712	268824	261372	323522	289432	338725	329194	337049	345533	301380	291164	285671	349880	306986	311167	345770	339984	321852	303798	266569	270847	315414	303360	330839	388476	363505	348030	229739	229144	281704	282520	231954	255292	221622	255510	286320	221253	203914	227108	208356	219803	242533	268852	203861	226486	276125	284109	300203	303422	280205	290779	242674	235472	216152	287448	279785	281091	286462	327991	335819	313676	314699	335988	213388	225246	237309	321288	336924	324459	335750	281228	373956	178266	198894	310593	332530	334840	336810	312400	381736	234480	264056	288234	247112	257092	326444	291178	227229	247368	281375	280541	243974	217270	287075	261187	233163	300449	247998	287586	275685	220980	173242	258915	235049	297925
748	242.154	0.694869	0.852496	0	0	0	0	0	0	0	0	0	0	0	0	0	0	0	145.91	0	0	0	0	0	0	210.357	178.734	0	0	214.626	0	0	0	0	0	0	0	0	0	0	0	0	0	178.518	0	0	0	0	0	0	0	0	0	0	0	0	0	0	0	0	0	184.584	0	0	0	0	0	0	0	0	165.645	178.563	0	0	0	0	0	0	0	0	182.37	171.616	156.653	12131.2	0	0	0	0	0	0	0	0	0	0	0	0	0	0	0	0	0	0	0	0	0	0	0	0	0	0	162286	0	0	0	0	0	0	0	0	0	0	0	0	159.095	0	175.675	0	0	0	0	0	0	0	0	0	0	0	0	0	0	0	0	0	0	0	0	0	0	0	0	0	0	0	0	0	0	0	0	0	0	0	0	0	0	221.919	0	0	0	0	182.064	0	0	0	0	0	0	0	0	0	0	0	0	0	0	0	0	0	0	0	0	0	0	0	0	0	0	0	0	0	0	0	0	0	0	0	0	0	0	0	0	0	0	0	0	0	0	0	0	0	30113.9	35971.8	37430.5	30238.7	18808.8	25917.8	42344.8	43939.7	62812.5	24761.2	32477.8	30186.3	20224.3	21031.4	23333.9	17934	16214.8	381916	341184	375132	340959	352530	353710	624510	586563	540240	128791	109809	153525	103895	114881	120331	192792	198075	0	0	0	187.284	0	0	0	0	0	0	0	0	0	0	0	0	0	0	0	0	0	0	142.207	0	0	0	0	0	0	0	0	0	0	0	0	0	0	0	0	0	0	0	0	0	0	0	0	0	0	0	0	206.882	0	0	166.106	0	0	0	0	0	0	0	0	0	0	166.119	0	0	433.395	0	0	0	0	0	0	0	0	0	0	0	0	0	0	0	0	0	0	0	0	0	0	0	0	0	0	0	0	0	0	0	0	0	0	0	0	0	0	0	0	0	0	0	0	0	0	0	0	0	0	0	0	0	0	0	0	0	0	0	0	0	0	0	0	0	0	0	0	0	0	0	0	0	0	0	0	0	222.756	0	0	0	0	0	0	0	0	0
749	242.154	0.997709	0.847225	0	0	0	0	0	0	0	0	0	0	0	0	0	0	0	0	0	0	0	0	0	173.657	209.149	368.536	0	0	0	0	0	0	0	0	0	0	0	0	0	0	0	152.162	137.137	180.791	0	0	0	242.758	0	0	0	0	0	0	0	0	0	0	0	364.99	223.406	207.685	0	0	0	146.721	0	0	211.541	180.215	195.951	0	0	0	0	0	0	139.799	272.869	0	0	0	4211.14	0	171.983	0	0	0	0	0	0	0	0	0	0	0	0	0	0	0	0	0	0	0	0	0	0	0	0	45725.4	0	0	0	153.772	369.027	0	0	0	0	0	0	0	0	0	0	0	0	0	0	0	0	0	0	0	0	0	0	0	0	0	0	0	0	0	0	0	0	0	0	0	0	0	0	0	0	0	0	0	0	0	0	0	0	0	0	0	0	178.783	201.282	0	0	0	0	0	0	0	0	0	0	0	0	0	0	0	0	142.391	0	0	0	0	0	139.561	0	0	0	0	0	0	0	0	157.754	0	0	0	0	0	0	0	0	0	0	0	0	0	0	0	0	0	7978.55	8225.24	7428.38	5909.92	5208.02	7033.39	15637.6	17411.2	16529.3	6036.05	5549.92	7968.94	5404.95	3638.25	5491.22	4466.05	4691.31	92122.6	81539.5	92918.8	66331.8	90859	101115	204516	238055	173446	29875.7	28877.8	38115.7	24691.5	30099.8	29806.9	54360.7	53147.1	0	0	0	0	0	0	0	0	0	0	0	0	0	0	0	0	0	0	0	0	0	0	0	0	0	0	0	0	0	0	0	0	0	0	0	0	0	0	0	0	0	0	0	0	0	0	0	138.378	0	0	0	0	0	0	0	0	0	0	0	0	0	0	0	0	0	0	0	0	0	0	0	0	0	0	0	0	0	0	0	0	0	0	0	185.012	0	0	0	0	0	0	0	0	0	0	0	0	0	0	0	0	0	0	0	0	0	0	0	0	0	163.978	0	0	0	0	0	0	0	0	0	0	0	0	0	0	0	0	0	0	0	0	0	0	0	0	0	0	0	0	0	0	0	0	0	0	0	0	0	0	0	0	0	0	0	0	0	0
750	281.142	5.45429	0.853166	0	157.982	0	0	0	0	0	0	0	0	0	0	0	0	0	0	0	0	754242	687092	678991	511316	427527	501783	510950	470265	445405	586810	529916	494775	451300	480878	466909	511227	541328	446960	523190	423155	464085	381032	433394	545119	448999	431234	398596	459635	483755	428545	366423	409912	384378	582398	495811	471342	437066	474301	499275	487644	490037	566551	477088	437756	511478	509697	502036	462858	419782	389467	442255	433033	445889	425794	518279	467819	429636	454723	419101	514899	404005	434593	419802	477298	436732	469514	365156	413816	395474	405638	395561	356311	549777	480352	451914	425888	397666	395321	406738	404214	356942	557016	505412	498966	422495	403377	337858	439908	392826	390297	478829	417050	441473	489035	479082	475791	430748	414594	377023	527174	378338	506704	429914	447820	358227	390373	364695	409728	480456	418556	403953	439712	418602	495079	370123	384426	393921	452713	423567	394524	371743	409596	412834	351607	305876	361989	319462	301952	290767	283322	244007	294135	266002	241256	233304	315035	332849	325871	309990	318062	267305	255395	204222	211917	462667	470929	448891	419309	387121	466811	412178	369139	384869	505929	467987	497560	460668	435228	492870	381635	389933	331599	473082	424662	378645	426493	427208	486016	417219	379815	353811	394788	459439	441083	371355	336566	327149	360979	335442	327641	335222	320626	335388	291955	266767	264807	292276	258037	211902	347796	360846	360553	219012	222378	249656	258049	217066	220504	507426	504471	553048	436219	379517	385820	340837	543902	516758	474704	442689	405290	430033	380597	435635	424266	397092	404566	424737	462128	279505	397034	379880	380788	443653	407679	483870	494804	487569	293381	322868	402178	404454	359913	506332	506611	542702	474822	418221	464892	392005	386900	397508	502999	471399	458650	459308	426422	475105	431470	394023	412339	469068	470178	481774	466170	420464	491092	418078	356927	472871	487472	518691	436205	255218	271044	239818	365598	331606	337047	393294	393879	317205	272449	259955	355548	362918	356784	369755	346025	324496	256692	305016	273212	313257	518702	468260	525589	528177	458748	490298	376775	395159	385799	497470	367140	437271	474350	455212	470278	423914	425975	355032	545044	511008	443183	448322	462015	472470	471931	357103	425557	424539	421850	414907	427509	411605	446139	435356	438138	464636	289231	279130	246703	497231	396842	357265	422356	377104	325864	375162	359108	395004	385792	355620	379976	381773	296179	370709	487316	432381	473192	475270	465171	489275	385849	389364	418822	428601	390277	443998	442897	445447	423432	380387	409149	450450	424234	415142	549342	546339	467417	385666	370466	499379	432356	456231	447287	341668	330803	394797	358224	346376	289244	340998	356031	377881	292675	357935	314211	283133	351234	351235	436785	469934	358552	242293	348407	353719	372490
751	128.011	4.64144	0.851301	0	0	0	0	0	0	0	0	0	0	0	0	0	0	0	179.953	0	183.554	21279	14384.5	18285.6	19759.3	21229.8	23348.8	20063.2	22419.5	26410	25334.3	18036.9	17686.9	11174	22735.9	18642.6	26312.5	26163.1	23138.7	21743.6	14026.1	17970.3	25394.3	18968.1	19547	17323.3	14631	12768.9	24898	21787.9	19573.4	21004	32021.1	24806.8	13673.6	23262	23050.4	24232.9	18677.3	17539	21306.3	11962.5	18329.9	20667.1	25313.9	18649.1	13179.7	19799	19581.2	18606.3	19611.9	17405.1	17681.5	71450.9	18859.9	21163.8	17158.2	16721.2	20966.2	18337.8	15280.9	15868.3	24914.7	21086.3	20115.7	13779.9	14324.9	15872.3	19711	14684.9	28826.7	28398.5	28926.8	16660.6	13377.8	21511.3	13462.4	14950.1	9390.53	38219.5	27468.5	23690.4	18241.2	17772.2	17397.5	14989.6	18294.6	11892.8	27741.5	34940.8	35136.3	23867.3	18257	18908.1	13293	17548.5	20225.4	22552.2	21131.9	16913.2	20829.7	17927.7	14944.2	19908.8	14914.7	14322.8	21022.4	19138	20163.6	19419	16398.3	18530.8	20346.4	18523.8	19846	19026.6	21072.5	14869.4	10219.3	23762	15728.8	18441.8	16449.1	20958.7	20128.4	11928.1	18459.7	18930.3	15288.1	17147.1	16212.5	14208.6	14631	15627.3	14210	7420.65	28299.4	32117.8	23253.7	37102.6	33657.8	28258.1	27382.3	30585.9	26705.3	17722.3	15842	22348.8	58715.4	21485.6	19053.1	23362.6	25041.9	21789.3	17887	7977.58	16915.8	11381	16228	15158.3	21049.8	25097	21654.4	17495.4	17382.9	16755.2	15902.2	13072.9	15208.5	25419.7	19617.9	23344.5	19777.3	21766.7	21211	16598.4	14465.8	10576.8	31039.2	27980.4	27890.3	17680.6	19936.5	20372.8	12268.8	16460.8	14623.2	24720.7	32528	34599.4	22614.9	18390.8	21704.6	25989	13098.3	15020.3	34744.3	29880.7	21640.7	15170.6	11955.7	19345	17929.5	12240.3	11960.8	17853.6	20422.5	15151.8	22387.2	18212	18417.6	17662.3	15065.3	17674.2	14917.9	23562.2	17212.2	18729.5	13934.7	14587.1	19072.5	21331	26909.8	35353.6	26560.5	15501.2	20369.5	19765.3	14003.4	15007.8	22583.5	37786.5	37270.3	18969	14679.2	16631.2	20912.7	18967.3	14573.6	19136	22317.5	18947.4	24059.1	18038.2	20950	20331.2	32019.1	16248.7	20974.6	21064.6	18983.2	17839.4	18678.6	18387.9	14133	11638.3	20654.1	24643.8	19655.4	15447.2	18326.8	17590.4	11430.6	19008	13033.3	14624.4	25123.8	29566.1	22169.8	10835.7	12880.4	13362.7	18708.6	16112.8	28941.7	32556	31958	21538.7	19377.5	17869	18440.8	29933.6	29165.3	32413.6	19866.9	20825.4	15861.9	25798.4	16950.5	12352.5	18893.7	16384.1	23844	21592.3	17716.7	22071	15710.1	21747.5	17124.1	19372.1	18900.8	15280.8	19839.2	20705.1	19187.5	16652.7	13026.3	18658.5	18141	19758.7	23117.1	22115.7	14686.3	12063.6	21815.2	17393.2	26589.6	19996.5	17461.5	15787.2	44722.4	14041.2	8671.78	14965	15906.1	14930.6	17575.8	12655.1	22377	35889.2	37673.2	28605.2	36296	41329.3	29465.3	38976.4	27206.8	36068.4	16607.1	22565.9	22294.7	13960.8	11126.3	10940.2	21456.3	24529.4	20874.7	22801.4	15854.1	24351.9	17417	21239.5	14240.5	19526.2	25405.3	20104.8	20579.8	10326.8	13538.6	18629.7	16455.1	17139.2	17432.6	21946.7	17801.9	14241.6	16445.2	21836.5	17212.8	19380.4	29903.4	33248.6	34898.6	20361	15112.7	13562.7	20589.5	18748	20506.1	20950.1	24850.8	26951.2	19277	21452	19177.9	12513.2	26649.5	30793.9	30953.2
752	311.063	4.603	0.851607	0	0	0	0	0	306.47	0	0	0	0	0	0	0	188.982	0	224.13	194.478	150.448	734701	51218.7	15505.3	55439.9	38760.7	43577.8	26592.5	27094	39089.6	32144	50772.8	47364.7	27726.7	34501.1	34492.9	29486.3	38115.6	29263.1	21171.9	16053.9	8940.51	40526.9	29531.9	49136.2	37726.2	37960.5	35805.8	34076.6	33090.5	35988.2	41782.5	40530	43230.5	48384.5	39326.4	33519.4	21058.6	22637.1	12771.9	34711.4	47682.6	39028.7	38931.2	34834.4	35192.6	19845	22409.6	19919.3	29197.5	32485.9	37278.7	39445	41734.6	46524.1	14794.1	20362.7	18022.3	40161	32399.4	30932.2	39863.4	41670.6	36752.6	41683.4	39345.2	43308.7	33999.5	40665.7	34619.1	44587.1	40093.6	46557.4	55301.3	37764.6	35124	32053.2	34468.2	39060.9	38990.7	46480.2	46645.5	41457.4	35493.4	39741.9	31527	38784.9	42914.6	37373.6	43602.4	40121.6	29972.4	17193.8	28151.1	40370.3	44921	44702.4	33605.2	36427.2	40293.3	18879.6	26637.9	22129.7	36942.8	29583.2	40630	36530.1	34841.7	42451.5	28694.2	26927.2	31002.4	32648.5	47852.4	48162.6	31158.6	46237.9	40372.1	33746	29810.1	33644.8	33000.5	27953	38789.8	33893.1	28995.1	24298.7	27663.3	37733.9	34516.4	33341.5	39111.9	34022	30331	30174.5	28944.3	43404.6	40633.9	36133.9	44550.8	38889.8	47197.9	44837.7	44204.8	43478.1	31926.7	26000.3	21031.3	31030.3	35124	45656.4	45178.8	40914.3	46501	22815.1	17892	24270.5	38279.1	34365.2	52925.9	38145.8	44799.9	50207.4	23610.6	18509.4	25038.4	46419.2	41554.8	42501.6	35393.9	37026.6	39852.4	33251.4	29881	39370.4	30432	32947.5	33868.9	41848.2	44345.3	40152.7	34348.1	30992	23848.2	36038.9	36254.7	32716.8	39987.3	39144.8	40308.7	30351.3	30473.8	32515.9	28497.2	36139.1	34860.1	40918.7	39698.2	38958.4	28074.9	28051.7	29803	37717.6	30883.4	40820	36857.4	25597.9	30936.9	24892.7	21536.4	19521.6	34354.5	35432.7	38354.2	39341.5	38282.3	35028	32985.5	38848.6	49805.5	35434.8	41601.2	44518.5	44674.7	42822.9	34312.3	30012.3	41199.3	43303.5	38804.6	36918.1	48269.2	51293.4	26955.3	28639.3	32384.3	39685.3	30360.9	44912.3	41335.4	39875.2	34125.2	27109.7	19706.4	26313.1	38148.2	29696.2	48619.7	36980.8	41238.6	34411.9	22774.5	26328.7	27500.3	41647.9	29333.7	47681.4	42915.3	45640.9	30256.3	43571.3	37861.3	34808.8	50045.5	47827.6	47512.1	43262.3	37368.1	32948.3	32624.1	28390.3	40801.7	44510.8	46827.9	43396.5	36129.2	40643.7	33913.6	30845.9	45895.8	54408.3	48478.2	53388.2	42977.2	20831.2	24823.1	16709.1	39084.3	37805	33877.4	36065.3	36425.4	34633.2	20996.6	17881.4	23839	37663.5	43686.5	44830.8	37338.8	35232.7	33471.6	27302.1	26062.4	16499.1	38682.8	35051.2	43334.2	25670.7	31219.2	37523.8	1301.99	2233.12	1359.97	1997.52	3694.4	2811.34	1617.99	2786.73	2094.73	2194.16	4953.53	3682.96	4868.18	5074.33	7491.82	2872.41	9706.11	7200.57	1714.98	1486.44	1274.78	2451.18	3384.07	4004.45	453.083	2719.66	2045.2	28045.5	21808.2	31472.4	39336.9	33326	35801.9	39457.7	38750	28549.6	14004.7	11651.8	13940.7	36192.4	42338.8	46013.3	35210	35256.4	29606.3	18117.3	10963.8	43590	46469.6	36446.5	39618.3	44204.5	28298.5	15376.5	10606.7	7295.68	24448.5	28545.8	22372.4	15657.7	15570.7	15277.9	30585.4	34224.3	34040.7	30069.7	33513.7	30012.7	11767.5	4597.5	9613.64	14229.7	18005.8	8251.12	52997.5	22598.9	23575.7	23405.1
753	136.891	1.71194	0.617642	206425	206777	198204	155248	153897	95495.6	111472	157526	152048	24549.3	13348.4	151383	126231	150712	147684	143745	106918	147448	449340	401977	432827	385015	401466	379656	308192	316720	334856	460830	447369	429198	405491	434073	419333	330294	335132	330885	411663	413436	410731	384636	374908	396411	404479	390964	399928	313144	355603	323024	297013	299688	290435	444669	418370	427373	389559	344946	363378	399599	396704	417957	317144	331531	334986	428278	427993	396616	344683	346103	355110	336738	317906	321045	385522	346332	350370	399708	394964	422900	368150	362118	385134	402348	425887	405014	440954	439272	461480	308450	306136	292971	450762	416355	426398	484540	505246	446256	315768	307828	296406	516997	509264	492170	468229	454388	453330	348796	342661	307556	406871	390180	369388	374090	377794	411372	299281	305848	304938	390714	403532	407712	365837	384661	365107	309260	304664	315227	417324	401145	384208	378292	415008	414173	300468	292852	295069	416924	418687	403788	407947	429888	436135	417310	424130	411262	367983	350987	371637	361562	355814	395634	364550	340080	390843	280258	273962	282286	281632	287083	283731	287601	292390	254995	390624	407459	388482	358811	352869	345280	328382	310565	317162	402675	391649	392184	378658	388847	403056	330502	311616	312035	363927	394175	394893	379615	371583	422253	337278	300445	312849	412350	399859	419038	371978	381609	375176	289822	281865	272695	429836	410889	419278	368358	365205	353869	287692	293481	286441	416691	423070	433832	369077	364074	375817	294538	286414	287140	403818	416434	423594	402327	407392	416379	308992	337209	333122	401038	435083	434415	399102	369729	429608	303101	312979	405113	403780	419621	296394	316755	331488	261266	292277	283643	433650	441810	418203	424145	416964	430802	283955	265278	413108	408260	407214	370628	394189	405971	306918	291546	313536	421772	405486	447340	422688	405776	426584	294402	300093	312542	418623	425939	400920	405356	393442	424213	307921	286035	309334	432231	442464	463468	245802	302642	302653	284857	278542	394730	387082	400480	324471	274162	285272	281648	295249	299276	409133	421723	257742	276652	274595	267039	286796	392838	393580	417182	416210	425401	449425	304038	300703	306212	417178	0	392539	431334	426442	435913	318527	313139	313142	403460	405469	398843	412388	424332	429608	314368	304480	301204	397202	403140	414623	414985	418142	395582	412859	411258	421244	323816	330522	324285	268190	272337	277228	310723	295740	305546	280694	282275	285586	288467	279134	291722	285503	257968	283788	411230	424778	391591	460118	443383	428954	301436	289095	326580	189576	206847	250680	438654	433628	480142	292638	288771	335002	290033	322682	441899	462318	461540	300585	290612	323979	381768	382862	395414	269792	282623	300113	261934	267949	273858	394002	376001	375326	289115	279036	292206	274651	278925	268198	394543	406806	381412	298689	258353	264774	272562
754	136.891	0.721112	0.694848	228268	270282	214252	195013	184673	103802	164326	203339	203214	121378	131496	169680	133666	206583	178540	187020	160559	181281	427513	370882	367450	473838	486521	433112	522061	495125	479459	581855	544589	543112	450320	447077	460536	545557	514054	547168	416300	475251	467350	473715	433244	495415	448981	432856	479012	463254	488305	485106	458116	457041	418233	544409	493046	501076	460576	396072	406088	451835	464424	469628	457261	500915	497933	471691	463822	468968	397287	387906	381791	438311	431378	466459	390492	405752	416370	399264	387876	403806	440200	473352	468404	505472	528104	493934	425473	488009	430491	497186	481580	446500	595731	507890	518426	431564	493327	427657	458398	453620	432695	481110	548491	479998	467665	441989	431876	446596	477966	476392	538578	515454	504340	423890	403713	425559	445016	480447	425481	522422	466999	458210	409656	448132	405810	469271	448733	428440	559125	575438	540139	417351	449527	477456	457108	429424	450974	556686	546299	499873	527180	529396	529073	499051	524156	489030	410952	425917	437463	419633	436455	454506	420211	407421	422321	467393	449179	470141	461723	439433	418270	448880	445238	460497	525089	432826	454557	400866	401022	459156	440803	449713	431080	536685	562625	552567	408434	422445	471068	477142	445279	438733	496757	422634	509104	412490	412226	486712	511207	436732	460247	549308	530373	527810	483856	503517	440458	484191	460027	449227	547816	566048	517959	450109	447698	419022	498870	458440	467810	536877	581815	508837	492272	436593	472822	487065	478503	442615	477648	578514	629144	451183	422611	465393	479514	543736	562392	409279	572368	474047	453940	444809	464113	436994	449806	502686	487412	568486	374246	419730	411434	492314	525386	499861	587242	577947	569798	368860	451774	422127	464419	430727	600639	530074	579429	442056	403016	402582	441856	409117	488410	453824	607142	572983	465204	436595	457045	478904	437793	480588	593684	577636	591629	476568	445845	494504	446964	407788	509223	535348	599434	580421	417845	417337	400444	458779	442212	474713	503400	484652	408511	405718	408857	444119	476851	456649	468402	510020	437314	394352	467554	446852	454074	531983	529876	564004	469902	475984	516640	490802	434582	426489	429713	569442	582573	433860	488538	453596	481929	442473	419714	526696	558072	555297	465860	434788	454971	523342	462348	461136	532115	452697	461266	491710	484873	531441	468020	529428	495618	385829	395495	367400	287419	341197	340130	392788	337984	349300	439976	460158	454424	507839	436602	436818	492225	447978	453730	575868	612992	638683	457738	486368	504850	473947	445239	475337	239654	336788	283537	489394	446758	522270	449765	455295	500675	374208	421500	493028	526561	522153	441794	429380	527780	477585	498752	539335	438200	435574	481878	436860	413037	408316	520015	503071	519801	466733	512156	473311	435954	434908	424752	475751	539192	520591	461551	432810	413838	426286
755	136.891	2.2442	0.745622	167459	169263	158311	119542	126465	84848.6	100740	135777	134152	20334.4	11717.1	124572	105881	140764	125540	129501	96382.6	115996	351095	351256	338239	283936	290191	303899	211051	209394	207590	341555	314691	325898	269637	296837	254192	221756	216271	226693	333085	325480	341601	287357	281255	321327	276952	280460	269756	226412	236982	214202	204152	209565	203616	346514	312629	320923	367220	352655	358796	294562	280183	307934	204493	218691	220171	336234	330494	334334	251808	259466	250087	225192	215350	214311	368452	344659	347456	253308	263145	286989	219163	214964	219291	302527	284188	290064	291449	301950	300445	207039	214375	205888	336024	311466	312500	289937	277629	271195	209196	203039	194571	325520	311590	314086	302136	303652	283652	213248	199610	212762	389580	393087	381844	295031	317652	320672	238208	243498	248418	398646	400379	400618	357631	351708	336454	283143	300924	292030	481140	483929	457336	429186	491723	485036	382475	344371	373943	475955	479977	475198	579309	577404	570633	636247	628973	611929	504788	453911	476460	485319	526707	488351	554132	518208	528322	378288	408302	373000	395252	410047	402557	426077	393644	408893	477262	512220	477595	421569	459218	444945	379552	390860	380596	508603	517622	468843	474362	483771	512754	391106	372812	366359	462430	458648	470397	480810	487577	519950	411598	362195	353665	488680	501783	511891	450116	446696	452466	384733	370758	362389	635547	603649	611080	488327	506504	472641	387885	419671	398882	638567	590702	605565	534814	503475	499789	410501	412630	425850	329100	343660	346164	293970	300905	321293	213716	228733	227761	329961	344664	351958	299999	277644	307117	213884	216007	315904	303064	326840	218783	245113	233790	199893	211775	214447	334289	350006	335344	235854	242007	236005	205800	208984	355052	328302	335172	317386	286907	316123	211946	208453	208471	350048	340792	350760	306449	308827	307166	216478	205261	220827	329392	350071	345779	313031	277426	308008	209893	196086	226198	349809	375645	415292	185212	181183	184352	206610	208963	327423	346581	338026	196200	194099	181289	215124	226090	225156	338175	327738	189125	175567	210002	211182	221134	340390	337083	347283	315866	322992	342163	213055	219835	216132	347041	345758	337787	321844	334460	330189	214900	209249	209065	348539	340507	334882	295161	316665	314846	227901	212444	215645	346972	340431	352044	325634	327998	322041	332556	329333	329882	278761	265233	253996	201031	210818	209370	222775	225955	222864	222242	219772	251726	218595	195043	213650	212340	198049	205922	336322	342919	348107	326372	330948	347680	213972	203080	219293	153772	145710	186517	342796	349129	345088	207642	211224	224914	249448	269795	361742	348843	322343	217137	205912	225599	315041	316594	320596	189683	194708	202326	191696	205802	204244	310476	333852	338131	195335	204823	208950	200478	212020	188636	320353	316001	304570	196504	193369	193549	205936
756	394.098	4.61489	0.854	0	0	0	0	0	0	0	189.948	0	0	0	0	0	0	0	0	0	0	686177	596993	563650	404662	320759	389978	404422	325867	325145	452982	431527	405776	447569	471574	444761	382950	353323	328982	447104	445236	490214	371157	319499	391308	415525	380074	457572	395612	358178	324433	301744	281308	257512	468417	492901	398042	458852	490191	472091	405608	371412	409041	318249	418762	400469	501719	511547	404216	348621	344592	385641	310156	301404	334949	505159	482715	431647	344619	327199	389295	335166	295476	356562	418311	414517	398434	325954	437271	431486	276177	306108	234273	464526	428336	357242	341520	417056	419133	304263	281573	219469	385728	427170	379804	421079	396495	360818	291692	298576	231437	541660	407578	464326	373242	404385	409324	325142	301649	313178	508721	474028	455011	316009	366017	333272	357840	286801	305236	471599	463484	507578	390922	401383	430039	306904	278870	319464	376652	376745	459888	384193	378832	422310	391461	396757	359925	408226	317464	387582	400958	343195	370285	373432	359688	388458	237576	249894	271603	287808	309781	259122	295283	288662	250900	429716	494495	412239	343233	324778	373184	302070	309663	342420	484304	459072	336417	342513	331984	368884	357206	256055	276723	453419	381187	443361	378863	335622	400510	388997	319277	355337	377250	420528	376956	452014	438680	416095	292364	276562	246504	429266	454128	399653	427677	355664	296507	302834	282268	284528	390538	373847	410755	416442	338811	437474	281368	293831	267652	511417	423828	547526	343468	400976	392484	325440	378917	418458	451075	520432	429923	341987	304469	419579	303858	312115	364552	371050	449442	352710	405425	420134	267352	298360	308372	401350	424903	410373	335390	433835	421432	261721	283781	523492	505112	573679	372210	354445	347474	305228	276174	325142	525878	425336	524368	417988	353773	386609	286327	296427	380232	444122	445987	449426	446006	316700	444333	273546	244558	336663	409721	466621	397547	314166	277021	309924	310063	315913	394830	355317	388355	367784	320930	284068	292572	256401	292802	353446	392117	371554	300026	256418	295659	213465	462968	386935	357457	344164	375365	341102	274501	247504	297927	496737	455853	414291	375301	354826	402976	312606	300816	278435	485900	424765	427708	337675	354749	384176	332443	296660	277291	57792.2	67979.3	70456.2	74856.9	86960.1	71636.9	74356.9	57071.1	82811.3	66492.4	80226.9	63503.3	94277.3	127378	107938	136129	130375	130356	43982.1	31049	45702.8	45251.4	45941.2	60078.4	33520.2	32717.9	40495	434782	431594	462338	383079	374680	385463	254376	261136	285000	407311	242986	360687	382427	377504	436874	259687	226782	328300	421264	435368	372499	383010	359873	287142	235090	380488	215438	197541	195244	216595	207257	205437	153359	184123	176658	353599	317626	393079	210956	255486	234344	130291	96165.4	127513	232634	212952	199112	233522	186170	197603	186340
757	195.811	7.08103	0.640015	0	0	0	0	0	0	0	0	0	82604.4	0	0	0	0	0	0	0	0	0	0	0	0	0	0	0	0	0	0	0	0	0	0	0	0	0	0	0	0	0	0	0	0	0	0	0	0	0	0	0	0	0	0	0	0	0	0	0	0	0	0	0	0	0	0	0	0	0	0	0	0	0	0	945870	0	0	0	0	0	0	0	0	0	0	0	0	0	0	0	0	0	0	0	0	0	0	0	0	0	0	0	0	0	0	0	0	0	0	0	0	0	0	0	0	0	0	0	0	0	0	0	0	0	0	0	0	0	0	0	0	0	0	0	0	0	0	0	0	0	0	0	0	0	0	0	0	0	0	0	0	0	0	0	0	0	0	0	0	0	0	0	0	0	0	0	0	0	0	0	0	0	0	0	0	0	0	0	0	0	0	0	0	0	0	0	0	0	0	0	0	0	0	0	0	0	0	0	0	0	0	0	0	0	373349	0	0	0	0	0	0	0	0	0	0	0	0	0	0	0	0	0	0	0	0	0	0	0	0	0	0	0	0	0	0	0	0	0	0	0	0	0	0	0	0	0	615305	0	0	0	0	0	0	0	0	0	0	0	0	0	564654	0	0	0	0	0	0	0	0	0	0	0	0	0	0	0	0	0	0	0	0	0	0	0	0	0	0	0	0	0	0	0	0	0	0	0	0	0	0	0	0	0	0	0	0	0	0	0	0	0	0	0	0	0	0	0	0	0	0	0	0	0	0	0	0	0	0	0	0	0	0	0	0	0	0	0	0	0	0	0	0	0	0	0	0	0	0	0	0	0	0	0	0	0	0	0	0	0	753738	0	0	0	0	0	0	0	0	0	0	0	0	0	0	0	0	0	0	0	0	0	0	0	0	0	0	0	0	0	0	0	0	0	0	0	0	0	0	0	0	0	0	0	0	0	0	0	0	0
758	61.9882	13.9207	0.823173	334525	348662	328909	312422	328269	170041	190344	199995	213981	229665	278089	254213	305806	190189	190407	187985	218246	211506	607770	733218	583806	345729	360117	374372	194286	201084	190508	317124	330140	322706	268453	288073	306148	197724	200911	202830	587329	509398	519948	355578	356344	347268	282594	293364	314466	196445	198328	187764	187547	191206	211983	326254	317448	326620	479525	473440	437901	344456	347404	329824	188593	189999	199867	529164	518076	442223	335687	311303	333571	207622	189203	183570	490886	450363	504517	330795	309926	325481	196063	209685	204943	334696	345420	332399	278222	286570	287117	203665	192472	191647	335023	333861	323595	288886	288398	301381	190003	190009	205387	341104	324435	341882	289176	303572	292277	205829	200380	189237	478578	543169	484688	332520	328576	327815	201832	188336	195168	481079	504169	580178	329974	329358	326448	194471	186001	200523	454162	574917	470776	334960	342891	342371	192989	188249	204730	339445	344514	348021	330551	342760	325618	340541	339405	358336	289734	277497	276730	292718	288114	294084	263901	275694	268728	182560	192592	199137	198936	188074	195806	198063	193642	206451	448564	463606	455399	328281	313941	327844	199075	190320	197149	518935	489306	487538	334315	320057	341665	200784	188294	194969	480097	528208	465139	319429	344762	341231	187325	188847	194024	361349	354000	340313	285580	294156	282256	200147	200726	201365	336292	343929	338566	269137	262760	280608	207190	205177	203455	333685	334404	339532	274914	263033	288800	201374	187960	190340	453673	453394	469209	324661	328397	320765	193165	191886	190116	443990	422766	451378	330048	332186	339677	201961	207389	337273	341286	342815	349761	330146	351007	199922	185613	198538	351377	350655	352912	340798	362448	240563	187488	187715	392202	400900	446077	322877	325426	322608	188714	199909	204851	431348	457045	432078	327536	333093	325910	204537	190788	196084	473382	451258	408459	305504	320697	340820	202437	195776	201215	348148	343918	332489	183766	190924	191685	186519	202674	327778	333402	322713	200304	200045	190173	180247	205669	190855	325838	326792	199166	186005	187440	191619	195186	560334	475092	607928	321151	330081	341987	197379	195860	200046	440665	662730	482310	340500	326215	329554	192330	198741	195094	463462	420543	430303	340246	327424	335463	192400	196270	205837	353293	338765	340796	334568	356555	339014	347050	348640	363509	255181	272421	278288	342092	338126	344629	346472	346717	342403	198107	190340	192721	207397	198281	195553	186236	194407	198392	411281	594047	431205	318279	360556	335361	187943	198340	192801	713925	721229	704523	327478	332340	323832	201480	192170	193859	620988	786300	344619	324297	357244	196923	190484	199226	333082	338337	333082	209072	188205	201291	189291	191712	195298	346306	343632	351132	197532	190518	200894	189517	185283	182462	321092	336556	350422	196603	201807	191548	201905
759	270.156	8.6302	0.855024	398.787	524.075	858.841	164.587	0	408.224	0	1072.53	0	0	0	0	0	215.362	0	254.686	0	0	314615	282129	322751	300924	283100	278492	391860	344440	308007	323896	302903	293038	255391	277946	287725	311425	312965	302380	252925	244366	251639	266070	261258	348233	279276	274507	269367	355114	353176	323362	272910	266831	262293	318502	295776	281352	235513	243119	243388	258967	250200	332937	294278	328200	336059	257439	275121	215397	222568	230255	270448	311441	323669	289042	239522	234670	229848	244024	236459	266787	291196	276698	280417	255111	251402	237475	222166	257978	264164	290042	263805	255531	319203	262931	257654	268697	264090	230083	295527	265752	259397	320529	269842	277636	256525	246166	225289	279565	287610	280451	243709	245643	243286	258511	265271	286635	308402	333997	247776	248261	269591	237940	250342	268378	268772	285082	273025	289231	261630	261232	264452	252420	274232	308846	298709	277095	271536	266933	248638	269560	267511	295444	285444	253231	238021	264268	243350	219291	215265	243357	230991	256435	243323	226901	230314	263471	264176	241441	280252	256692	231422	267055	269474	264035	284796	272902	238960	267461	251979	254308	320550	296056	287774	282607	271418	215824	255688	235248	294715	296305	277325	254031	249528	237784	257594	264142	271358	301580	330809	277852	287435	259044	292783	258856	273697	243128	199880	292742	238255	282214	278883	281191	292411	220280	231591	227801	258962	267314	276173	307096	271034	258934	246522	219832	244964	270353	254815	269899	257815	268607	283604	250908	258382	282602	295445	384840	311562	234800	260134	243521	251229	228153	280596	282908	301311	267372	235430	273394	240636	262358	267707	256382	281705	256023	300691	281811	312598	239631	262752	234163	269292	243927	253364	271569	272984	301092	240825	297870	294620	282903	300510	269001	272181	229455	304372	230977	291433	290516	284196	314538	267568	261368	289334	294267	288480	307251	262878	235644	318838	299065	282659	285586	244137	250966	215320	261687	277657	235938	273246	237787	307765	244590	249346	286410	307726	288304	249230	235646	280812	239178	232127	270646	267666	240073	213378	240063	259230	266991	288764	289342	251877	255495	262747	259771	246498	273645	256860	318470	287818	293513	269763	261064	272867	249892	244655	276581	268939	320215	240532	257305	228568	215104	241168	241178	254294	245994	248954	243742	256614	196848	184332	171730	214497	207072	198654	237290	214933	196671	211857	200324	247720	268018	254486	266911	261957	220274	262430	257813	265035	266745	291135	275146	287244	273108	257524	289089	73484.3	173223	197175	267772	270400	290511	253708	255146	283208	185363	233791	260768	308899	274456	257153	259805	332932	234215	253974	268464	234849	265154	251168	241294	261395	256828	251080	259285	248210	246818	278912	289353	226800	273281	258362	258901	263028	266103	238991	239439	241913	269594
760	233.078	8.48984	0.855044	1488.76	1741.21	1573.97	0	0	0	162.184	1117.33	135.479	0	0	387.185	0	1970.48	2030.45	2692.74	178.701	0	291176	280589	275588	287048	266557	256001	344819	375879	315706	332359	328727	287069	215343	280178	270044	328348	328618	301996	251930	229465	246561	255219	249490	321757	255361	266883	274065	361961	343688	326561	284078	288054	287433	326522	293416	273505	229594	215489	230275	239835	248978	283503	312859	357515	337047	230148	238348	204479	231573	239113	241431	302562	323746	281191	228908	214773	213440	249652	221235	262435	310517	317409	331446	257588	235565	228577	237728	267804	269875	312402	320361	277881	306436	265035	272549	246765	267175	231453	268880	288390	287758	286867	296925	238110	245787	236968	229288	324987	298221	316463	249086	217371	216510	251367	257840	255886	328718	286108	300958	189372	254453	227350	205878	245349	257467	290741	265735	286481	276169	252010	235983	230205	245859	280864	290431	247465	306231	281071	265382	252348	266682	291873	266326	250163	273599	268915	250699	212488	217208	238364	244664	255477	219070	235666	248279	307940	271368	281456	281633	298724	248587	265467	287198	271827	225059	218028	208171	243881	242222	238544	311618	279665	293096	236336	257175	232053	254610	252190	227195	286986	270311	297496	224077	230243	223264	250194	245572	270099	357132	282932	309487	253688	300538	295610	239296	245443	232306	284789	270734	284010	264969	278764	254658	244858	215378	232352	268143	304775	256802	284933	293366	281907	236966	228578	243823	281856	262331	296039	246872	261029	252295	212530	247473	255813	305574	317919	356297	213924	215486	231725	264436	199782	264923	298694	309381	280990	245856	295643	227602	280718	290643	285590	324323	309877	270939	250724	270088	235487	275038	260976	315133	283263	243380	251288	256130	268888	245524	257035	298550	287585	318490	225992	252357	210908	275909	232648	257533	312213	293412	297108	212661	207177	254064	243994	247460	272855	293016	261208	318275	248192	288001	295513	290872	250868	245262	283785	296945	236412	250120	261730	321759	284305	288081	316420	311212	335065	252682	265617	311843	249552	255202	293968	311221	218232	232223	226267	243160	249088	263940	319969	285977	282011	221328	208076	257417	246558	257710	278999	305438	287763	304468	254267	258613	242316	234866	229224	280210	368245	268957	310147	245432	252612	250632	254955	247356	259301	261739	262187	250403	226925	222177	203410	218478	205211	229199	272774	235267	206644	314705	285210	300486	318233	271520	294988	319742	295082	313828	244025	228638	255333	277571	234975	251629	302838	281170	320247	223349	245848	250548	276404	224807	250696	268843	269486	312713	253420	268456	269963	282336	255656	272075	265470	309420	240859	265688	272984	258196	276062	289204	292036	268611	247957	245841	240944	242694	266402	288497	308511	252248	305752	253330	253611	252234	244014	259364	284829	257904	280416
761	187.109	7.44146	0.709879	1414.54	4365.11	3358.24	0	0	0	0	514.106	912.714	0	0	0	0	1394.21	2388.66	1554.12	3262.19	2266.28	50521.2	43682.6	208432	58254.7	38245.4	63903.3	34540.1	35912.1	28974.7	79071	60196.3	57801.3	27500.6	22924.3	23028.6	34251.5	24589	30897.7	35482.1	34511.9	23374.7	41904.4	27719.6	51585.8	19488.6	23292.9	29804.9	31918	31698.7	27496.9	20577.9	21739.5	24502.7	35525.6	35739.9	39355.7	25594.7	20476.1	24905.4	37596.9	21773.1	51585.4	20578.9	24902.4	26736	23764.4	33541.5	146760	28404.9	27564.8	37323.6	21551.7	22219.6	24304	26443.9	71545.9	21476.6	37430.1	33116.1	49362.1	18835.6	25577.7	26674.7	43794.4	43783.7	37158.9	20703.8	23398.3	19965.7	25873.7	23874.8	15353.4	69568.5	34992.1	41698.7	19180.7	19125.8	22554.1	25711.3	26186.3	20716.3	55859.1	60997.3	24618.2	22143.6	23109.1	16834.8	20580.5	22133.7	18082.2	102972	32329	133966	50639.5	33013.7	42775.7	21621.1	31328.1	21607.7	29807.6	143233	28460.1	36185.9	25933.7	28175.7	28237.7	21538.2	25391.3	159290	25848.4	158338	38008.8	33868.9	38165.9	28055.8	20585.5	22658.4	40741.2	44811.1	37161	23884	29103.5	32735.6	23663.7	21675.3	30339.3	18332.7	15540.9	18461.3	19436.6	16135.4	20354.7	14723.5	12446.3	14481.9	26822.9	20127.6	20664.7	20675	19146.3	14277.4	8723.81	8813.85	11577.5	99939.9	23142.5	100086	46663	35959	41079.3	23975.3	24156	23738.8	32669.3	138171	22335.4	43376.8	36978.2	30226.2	26331.2	25976.6	26049.7	123455	28388.3	123169	32113.9	30053.3	39947.1	31490.2	22768.3	25990.9	60217.5	43160.4	43008	23365.3	17941.5	17213.7	18119.3	16064.2	19163.1	27643.2	25431.3	26339.9	17783.1	14442.9	14737.1	9771.45	10394.8	12420	34448.1	44165.2	23129.9	13305.5	11411.1	19032.5	17349.5	16971.5	12858.8	23479.2	34276.4	37594.5	27872.2	29345.3	31892.5	24789.8	43827.4	29934.4	33134.6	0	30061	23832.2	27647.5	29299.5	21389.3	22154.2	20635.5	20686.3	24097	16915.7	21714.6	13849.9	22379.1	17303.8	19257.3	34419.4	37318.4	42533.4	18801.5	23730.7	20931.2	20391.4	12356.2	0	37392.8	0	49184.1	21786	36583.8	24356	19909.4	23644.3	28967.9	26547.6	28979.2	43151.2	49879.1	23173.2	29866.7	29705.1	29710.9	25502.2	30128.7	29583.5	36468.5	28887.5	43510.5	23195.2	15059.6	27638.9	30800.9	40069.6	45076.8	20743.7	17583.5	16708.7	16144.6	17187.6	21881.8	36590.7	17315.6	22287.8	20797.4	26852.2	18104.8	19690.9	16427	23360.7	22888.2	18089.6	18229.8	16647.8	18530.8	16101.2	33593.3	141830	33463.8	63109.9	37894.9	29750.2	27923.8	25250.9	23774.4	174836	26187.3	135654	35625.9	28848.3	48897.1	31030.8	23090.3	20817.2	40712.5	30203	30246	29026.6	26109.3	43753.6	23069	23766	28439.2	21945.8	25704.3	34739.9	37042.8	38729.8	29739.4	41360.2	28612.9	43401.6	17886.7	17384.3	23087.3	13512.9	14396.8	14085.6	19763.5	21578.4	21680.3	21393.5	18830.9	22035.7	23022.6	19166.9	19382	22200	16270.1	20869.9	27222.2	28245.5	137528	33217.1	33503	36666.7	18323.6	18731.2	19855.5	59565.1	210779	196699	40565.7	26901.6	38056.8	20001	22983.9	25037.5	247853	246923	38222.3	54065.4	21572.4	28631.9	20910.3	27052.2	37949.9	34923	31700	21132.1	22305	21040	21084.1	21184.8	16379.5	20445.5	25974.2	28278.7	15826.1	24244.4	28133.4	20213.7	23005.9	19309.2	42717.4	24901	36771.9	14965	17103.4	20396.1	27801.4
762	357.145	4.61802	0.853529	0	0	0	0	140.972	0	0	0	0	0	0	0	0	0	0	0	0	0	450067	431223	421651	379013	312626	411024	486036	406592	410481	487158	454734	418726	326698	426838	354683	467209	364033	453488	354431	408099	398711	351490	327024	419006	353511	315154	341914	396903	462878	343321	334500	350549	284356	534018	485732	386818	412344	385306	290620	373940	373533	367573	351997	431054	417128	395547	441047	388108	308042	292753	363773	406188	284514	331182	405743	375756	354009	347305	321829	393529	324452	306495	359226	398010	379419	371060	264298	344973	306938	289088	300845	248389	511653	373340	328149	281671	333161	310652	376358	342538	245134	423845	382430	375927	320563	304656	252530	348810	340506	272916	370844	329876	349269	347346	373266	400990	364403	285258	296812	313206	360026	354621	325747	325327	360881	343672	273751	343837	387066	421516	394804	357140	341362	405029	346103	305758	313628	363640	349965	358367	307402	334502	407254	347113	331570	338428	290671	260937	270692	264116	227781	272456	206271	226040	275205	317639	265552	306755	283660	335706	271636	340150	369859	284044	323388	397523	340803	357905	265500	334340	273259	328821	317783	408834	368704	284425	319599	322658	405769	348064	297090	310005	365298	333669	385532	359906	273871	455594	436299	290334	364057	376887	388548	372609	296875	317740	261823	333025	300295	307469	402540	395566	410680	276271	260938	215858	385955	334417	319797	357156	418343	368836	332974	239850	330605	331978	305785	315210	389859	353499	423718	263426	313153	331573	394092	531699	455572	363615	371687	327354	323286	231864	375022	356753	355543	301052	320137	442892	209936	311538	278209	345183	398658	305545	368797	348443	369607	250856	273024	337499	307342	283737	376570	383932	445932	372130	298690	367172	355522	321948	384168	412786	364768	404746	377756	283540	394553	360985	343185	344666	365103	329333	392266	414734	283157	390742	278879	226199	355614	321107	432173	413311	278036	242862	260148	356520	330700	344894	323486	369402	350130	275793	322753	327633	321420	309672	330798	348337	344742	245117	250563	271979	269091	360409	353461	314394	386877	373058	349249	229687	256846	324263	391225	335490	352988	333625	332768	359012	337566	349593	262960	461285	330007	387638	332973	275287	355288	397527	325025	326628	62167.1	61615.6	63850	76286.2	74761.5	67584	73677.7	54332.4	66294.4	48837.1	48358.7	47927.2	124743	99022.8	81088.1	97784.3	101550	93987.5	51833	43142.9	48266.1	55203.5	61539.9	54318.3	47751.9	37098.5	49479.6	351589	313227	380493	304443	354194	352687	302077	227263	315629	353643	235595	316807	371231	345306	386773	282126	250561	404677	369457	361732	384320	421222	345712	296581	253378	377856	194172	186926	162092	212240	199205	221181	156046	186650	146877	322927	300787	347572	196094	282513	225114	131955	99202.2	124449	163904	198429	184790	235268	185238	197437	192050
763	257.078	6.78949	0.854841	0	0	0	0	0	0	0	0	0	0	0	0	0	551.281	432.76	670.434	280.118	0	648318	613418	627518	499723	553317	579937	737279	642034	641821	580186	527380	563815	494501	521595	514292	608399	646869	572436	525060	484673	568959	493172	488765	579860	507002	531405	490303	657779	635620	594875	530318	542305	591371	579388	532701	539276	511283	520995	529105	523234	546964	543800	634587	658825	623728	547419	555206	473873	429314	446543	519727	621134	582034	618693	559925	516904	499053	475615	450135	546057	610998	607801	592145	510728	426460	535590	489019	497384	489238	585085	532824	548124	545435	513727	500518	501132	480882	470910	588018	567368	517765	504372	506302	494510	518212	529110	469950	540875	509369	544906	518766	544614	543527	503292	498064	527010	568030	534802	573759	542988	488567	530763	510207	461432	482550	575393	556754	584316	572603	534572	470351	509843	478762	541707	546958	593374	574845	519115	504062	474436	443760	473562	546686	468653	470227	542983	506482	368610	450623	479743	462594	455587	403982	432727	409004	534870	549802	508418	582323	563128	473120	520578	531856	533288	585340	518679	524501	473711	413017	497659	640228	582670	566506	563057	546367	503909	469130	471115	531239	575948	561229	549808	562812	577957	490144	508983	490323	491307	661141	576919	568770	539318	538953	525074	467685	496694	496556	551987	525250	546616	531301	527275	514599	454191	449782	432918	563458	538577	547578	549583	492743	563228	508192	458243	480914	509979	547040	571936	562598	509629	547943	482998	431828	474443	563586	669541	543366	490840	556741	528702	532711	485864	499724	612308	590203	523166	462345	517014	477642	587976	521232	532787	603858	492136	496571	545473	539019	536380	585513	578330	578733	539634	566598	522340	496858	498108	511022	499892	513084	575944	532726	560838	573802	568463	506250	471746	509330	519750	576558	547137	510841	525475	512128	442349	451789	532539	580123	471806	608141	480491	548549	564238	539317	533653	513371	470541	508424	480380	516794	485602	632415	583762	606481	550472	582161	552688	481788	455135	589294	529689	460159	531137	572272	513170	493566	491904	478287	478389	480714	526282	523120	489160	509654	498718	528096	456886	458342	440729	567790	540603	468391	536539	496087	520451	464684	448514	493257	503888	530659	529622	255384	269279	291134	317294	358037	343440	285992	257058	295324	260779	258642	274249	348724	376949	350600	358893	365879	369310	265613	288657	277933	342697	366689	365865	251274	261448	269167	357528	387204	395426	435400	487001	446155	508161	493800	526264	407687	384628	392489	491279	485938	535541	522368	501477	533268	494117	522908	499412	489148	521919	515251	519103	542036	233348	233350	254844	255868	265900	282494	264065	315034	261209	461601	478412	467608	223694	333653	336632	236854	215711	251192	293905	296969	263107	534831	333530	301615	376417
764	213.086	3.46261	0.838317	280.025	242.555	0	141.729	0	0	267.767	209.774	218.456	509.837	0	0	284.465	207.51	494.605	511.421	284.34	0	376231	391512	378111	336745	330012	318771	507084	516705	451879	370400	372059	360034	328509	379954	350745	477411	405117	472075	347797	330625	323579	331310	296788	381916	343697	380350	361150	466485	536981	451692	393484	398669	370194	371159	367913	355543	348861	317941	300078	342205	350431	376874	425172	475332	476881	319995	345102	329762	299493	287412	320366	450241	436030	424113	326908	307457	289423	312128	313616	348122	420554	416198	406772	345913	320167	353006	308060	321708	333399	374381	398260	369638	398821	338954	355114	335914	351727	314347	428492	389932	368694	377938	325500	335100	340259	316144	310403	413603	378868	408545	362767	316520	339933	320930	323416	372018	407225	415245	405274	325061	373884	325076	324481	323820	329473	409884	402035	400707	328606	355210	338490	325050	312677	357456	379057	388119	415541	357589	357208	348667	333622	354233	327854	307808	341891	353964	324854	294260	324660	327458	316377	337375	324384	310128	327159	406884	380726	397903	389250	388218	350743	363643	397985	372023	324167	321205	314635	299723	298726	338290	421948	424756	399574	312350	315936	316817	314437	298343	346285	423892	381565	421464	334738	320010	326012	318293	306319	353064	445492	412970	410121	368922	343701	338864	338392	326393	327559	383949	397004	370541	360772	345472	345845	289884	304936	280344	431452	406820	346876	346961	360969	339376	295709	303842	336006	393464	397460	407210	359868	342792	367884	318012	310613	330074	410794	541568	482679	362644	324501	358055	325530	263304	359218	413237	447664	328953	309397	330849	365974	392933	409381	409798	419590	395974	378522	381736	374562	388961	409266	425424	393897	372417	361065	347707	382779	330118	292990	340410	402215	360543	427953	343866	349792	364526	357327	318216	329848	409168	407584	398233	335668	322610	353328	356734	329623	359178	371546	356303	406439	344311	386132	391110	442917	379781	433052	363050	405518	324197	340863	345628	455919	432119	449809	399912	409788	415471	344671	339951	448066	381101	408263	360711	358095	343916	335686	324336	357365	335239	374890	414449	410988	385861	347998	337276	344522	327258	334401	352707	402149	402463	392277	388002	339221	369451	326793	316382	347906	445496	424676	420148	344623	331779	332267	347425	307216	348186	333207	325043	361512	289291	284425	265792	328232	311334	293001	372412	345236	311946	417692	415231	414415	400257	377380	391253	406590	373856	404239	343220	349425	358110	340095	335419	327045	372799	358250	430831	289410	318414	341146	322223	310134	342893	381449	371394	431082	339687	357259	337017	311592	356393	389434	358098	428040	326876	340914	355282	402730	418686	444232	378880	366484	389773	340932	333389	346183	400674	443912	487712	349044	379163	365958	335580	333791	328639	415030	362508	356831	395438
765	231.096	8.2158	0.853713	122.966	117.293	0	0	0	0	0	128.947	0	0	0	0	0	152.583	0	119.781	0	0	121862	118608	105167	116551	105592	124497	225570	199022	173545	144569	149845	142384	103522	120416	138471	208365	181077	200347	95596.3	100401	113149	114371	103068	141108	126402	120222	120696	199329	196501	142046	153685	151216	144728	148147	137921	131502	79059.6	89662.9	97752.8	113366	99827	118467	177953	192311	190288	101214	94850.1	93388.1	106703	94043.6	109697	171386	161118	147412	101061	88111.7	94048.8	99042.8	93558.5	102887	167678	150321	162807	109916	125804	125240	82454.5	111507	110077	178758	156719	133462	141393	104744	115325	128029	113030	101566	163205	161182	120178	135118	125508	111143	126473	110309	106592	156048	151520	138086	97269.9	70044	69476	88622	87653.7	87886.7	100688	126959	108391	69028.8	106510	85345.9	83980.5	89542.6	88156.7	128548	113037	109327	88173.7	91405.3	68877.2	94076	78757.2	96089.6	112732	112011	114532	16373.3	15885.2	17535.7	13292	17154.1	16528.7	11479.7	11579	13668.4	13275.7	12775.4	14348.7	15241.3	10927.3	16141	13049.9	12208	12169.1	15081.9	15077.5	18497.2	13852.5	15077.9	12969.4	15488.5	11915.5	14351.9	79438	93855.2	64531.6	86568.5	67036.3	82287.8	122055	88571.8	86790.3	87108.1	80603.9	81063.6	92577.1	93826	97434.4	137582	113048	100403	90351.1	85936.9	90202	90369.4	76436.9	103714	148098	120911	111832	25105.4	24483.8	21486.2	14849.4	42372.4	23222.8	13650.8	11363	15033	14047.5	13385.6	14559.4	14175.1	11805.2	12928.9	15568.3	13960.5	14390	14276.5	17130.6	15249.1	14520.1	14453.6	15121.5	14503.8	13705.5	13902.9	98140.2	111500	106328	110917	97075.2	119823	170358	270649	191923	99411.7	98225.9	91841.8	96125.7	90730.2	106877	131146	167798	112919	113798	134976	93692	107735	100459	133769	150719	131378	127267	138615	141346	97922.1	111897	129676	135643	114158	101331	111161	87089.7	120105	95957.6	124615	130769	127955	140620	93618	107308	97077.6	112234	104164	106714	131141	110278	152206	96206.2	98763	101684	105005	106625	118432	128275	117405	170658	128052	138319	152326	118455	115576	104374	117392	122095	96638.5	115651	95454.2	138763	116136	123470	113496	139059	124408	102211	104629	126701	108955	108469	118729	125273	108262	85341.9	103693	126123	103448	129520	151772	145100	132671	98586.5	92098.5	106615	116168	104552	135692	133879	137301	134560	106514	97964.5	105765	111216	97401	120213	189479	143845	131618	111784	114878	109308	116027	110951	102728	119637	109263	121335	84255.9	86530.3	90165.7	95102.4	94507.2	90691.6	97175.6	96275.2	85250.3	122270	123831	115228	137090	119207	115945	117412	100719	116014	99106.3	105147	118751	120935	121766	130843	147102	125886	141792	75446.7	88902.7	93761.5	110830	111962	115123	143738	128966	175291	111250	111835	131256	134048	131636	143693	123664	192281	101490	113638	116382	128672	119050	145369	126615	126829	120268	109152	113454	110119	117452	135596	147998	116364	142849	128710	109848	123311	117312	108211	127523	109223	149010
766	118.992	4.63705	0.850272	2978.84	2865.75	4193.73	3355.36	3047.75	11642	18790.5	24443.5	22269.4	3260.04	7549.4	9884.54	9814.48	22225	19573.1	20940.3	20529.3	21865.9	37170.2	29579.7	36072.6	11531.1	7789.13	2495.62	58769.6	59263.8	57388	7718.43	7327.67	8052.23	114272	44181.7	92192.4	63550.3	56208.1	62181.5	36415.7	41013.4	41865.9	6393.84	2220.03	11236.8	66058.3	32478.8	36671.6	70413.1	56668.7	64799	39478.6	65978.6	60886.3	11133.3	6710.19	10126.9	33641.4	38461	33122.4	11953.7	6197.26	9228.85	54223.4	57103.2	66410.9	34808	37169.9	32051	8115.47	13371	5370.2	65286	65009.3	62357	33252.5	28857.8	38765.7	6025.07	3087.7	10948.5	61520.6	68517.7	63163.2	13812.8	6041.87	8070.16	40765.3	39535	28899.9	48856.6	48103.6	66562.7	8506.55	7277.4	5222.51	35511.1	41099.6	30074.9	57716.6	50858.7	49319.4	5615.71	10978.4	7521.02	48735.8	33853.2	40670.9	57996.2	63687.6	51136	31449.5	32280.5	31811.3	9514.82	7842.15	4628.9	50074.6	59331	55581.1	27089.3	41542	39883.2	7621.48	8074.72	10000.4	48052	55459	49351.3	38738.3	34563.2	37046.1	12823.8	6445.58	6489.06	51350.9	73338.8	52290.9	6750.96	3374.08	7189.71	6418.36	9522.32	9236.25	12701.7	6677.24	5100.79	43481.7	40507.7	34215.1	54121.9	33656.4	35133.1	30462.8	38258.5	41056	47811.3	52694.4	91367.5	54790	48206.5	47460	47400.2	76673.2	53797.3	38077.6	38090.9	36212.9	1956.03	7953.83	13975.3	49644.7	62790.9	54497.5	27779.7	39405.9	35768.9	10380	5748.78	11723.5	44318.8	47065.6	48173.5	38620.3	38240.5	37719.1	4560.49	7493.16	6948.14	53250.2	57235.6	63215.9	9709.99	6040.47	1589.74	44230.7	35678.3	43348.7	47405.3	55398.8	51643.6	11939.9	7247.14	4904.68	46229.9	36315.1	34588.4	59981.7	54492.6	56330.4	12018.7	5120.1	10874.9	36119.6	45839.8	32285.8	58202.9	54591.7	65567.6	48026.4	35025.8	45151.8	9649.41	4117.65	14882	64958.6	64245.8	59896.7	40638.1	34984.7	34745.1	12259.6	8559.47	8421.16	42204.6	51601.2	11796.9	4613.77	6890.64	48867.5	51627.5	51528.3	46459.9	43088.3	48041	9481.41	10328.1	5022.46	47530	61607.2	65166	45729.2	41605.6	36269.9	32996.1	33232.1	9989.78	11154.5	5973.6	62421.2	44317.1	57477.3	41036.5	46589.6	39485.9	13102.8	8234.52	3791.14	55263.6	62824.2	63357.3	37851.8	46114.4	49670.3	6315.05	7271.34	10060.7	46181.4	45663.8	60627.1	3945.34	9354.01	13012.5	68407	49345.2	64104.8	45744.8	47350.2	4137.74	8958.56	3082.77	54642.8	62021.7	59069.3	54852.7	45641.1	40934.5	11125.7	8819.8	61811.7	52122.4	46588.8	45157.1	33694.2	36290	32703.3	40378.8	11923.2	6211.28	20766	50091.5	56451.4	59592.4	35927.1	32163	38132.6	1562.25	14649.3	5558.9	51091.1	67273.7	58741.5	31201.3	38404.8	31395.2	8905.6	8257.07	10989.9	52904.7	56986.4	64122.8	13458.4	13460.4	15221	8796.85	9245.25	9311.81	7750.17	11085.6	14200.5	37998.3	35520.8	49420.7	33541.1	39682	48919	48474.7	43612.3	39688.9	57486.4	69435.3	56680.3	61376.8	61411.7	48038.6	55991.7	51795.6	54616.5	31882.5	41164.6	36347.2	7366.5	11725.8	2632.22	62903.5	47063.3	57585.1	44772.6	40259.8	46917.3	6810.31	4285.78	6691.47	49016.9	52096.2	56301.2	56966.1	62287.7	4299.07	4915.01	8999.13	49594.1	53983.5	57239.3	4732.24	10447.9	6353.04	68667.2	60418.9	67576	55081.5	47595.1	45265.2	5409.67	4639.59	7425.62	59537.8	66534.7	65886.7	44086.8	50442.5	53042.9	10175.5	11162	15724.7	54475.7	47205.9	40250.8	59296.6
767	148.049	8.32299	0.853726	1065.39	749.916	1571.82	0	0	206.754	136.031	1776.65	119.383	0	1335.64	229.121	312.428	1481.39	1320.22	1508.33	0	0	324431	299544	291614	292867	293568	296799	445760	406428	398251	373789	365903	336449	271995	296576	317210	441753	364991	406879	254600	271845	270073	333018	278452	384350	282934	303997	293179	404911	423908	333392	346032	345341	347474	409929	343939	349093	266319	259859	273878	285620	265678	311336	390088	419023	381774	315391	296137	242794	253942	255822	279820	365655	332126	331497	257259	267791	243894	249931	260779	286446	373843	325580	365981	279853	312129	274238	216870	288311	272739	381754	331359	323558	323123	309238	288361	317986	307063	265510	346343	356597	265966	341247	313572	263483	304825	289698	231342	353207	367410	241364	327558	240382	268427	268829	302903	286239	338914	349835	345059	285735	336806	278746	254751	253642	240922	340626	319281	349474	327320	306898	288386	292848	291576	310640	343055	311843	295568	290660	284244	314516	286920	308072	299802	242544	298799	304730	266313	252730	256425	274380	258080	264733	278422	253856	226544	335160	352925	337274	253710	308436	281747	330820	306792	293280	309102	265069	257695	258030	268016	309497	362278	318651	299699	263773	313052	291036	289898	271097	318612	375821	303463	314489	289184	261195	251947	302584	268748	333311	346526	316868	321608	330962	330005	349371	299345	293049	259138	327168	305410	304195	325129	296294	301567	314247	297567	235958	340818	323193	319605	322747	338501	317468	289427	260619	269341	280474	336330	312020	315405	282925	326655	261585	274066	283443	361995	496962	375993	288770	285271	276070	272712	234782	285767	298620	365911	223536	207838	269584	174035	229913	202400	221765	285098	266385	314379	330762	265248	228375	270154	266282	257643	285890	294413	318536	321551	302077	262426	289609	290515	299144	329234	333173	301784	297149	322558	269658	308010	311010	321718	376870	280700	253284	304825	299525	287285	305010	331172	241263	358109	319814	328797	332709	305886	287985	293328	331895	324644	270202	322427	277355	325234	288714	258708	338318	306425	327541	275388	288985	308782	282877	298601	332235	316169	259596	314807	291784	328926	280467	313764	301685	341807	333691	267545	315972	299652	350732	312971	363955	327323	367799	307639	293547	283290	290069	307580	249124	308332	428991	321873	323102	285720	287393	321525	240962	322396	304234	332144	278938	303834	253008	229735	249294	285952	266583	237140	282512	236736	260263	346830	345328	335271	307224	339988	335716	319754	294230	312366	292446	309211	316878	302006	317125	300437	292826	308220	301522	209402	210663	206906	301624	291745	304253	318961	322909	360533	254932	251773	309436	338742	275212	295484	271571	387673	275251	302509	261124	308019	275272	358206	287465	304044	314567	274065	290830	289013	287377	314286	309138	275637	325002	302954	283229	305453	316176	263086	279814	265629	340565
768	209.961	0.71056	0.852963	20213.2	13195.9	18813	13571.3	11198.9	355.869	244.923	533.178	453.854	8368.54	6551.8	19164.6	15521.2	2696.77	648.496	764.899	1100.11	1586.63	339131	345006	381079	63175.1	54534.3	73609.5	4514.41	5979.65	7317.86	91826.3	113816	113607	64010.6	76497.2	65431.1	10096.3	8172.67	9676.95	377414	324803	358165	48608	63525.6	69691.3	63076.4	52508.1	56560.5	5261.33	5489.28	5176.59	6217.79	6319.78	6820.56	117962	114467	108362	361703	355091	331405	70702	49581.2	55052.3	5653.48	6100.47	4153.57	395556	352964	335067	66362	54527.6	68817.4	6362.9	5397.78	6346.05	374388	317283	353000	74792.5	66550.2	79592.1	6856.6	6459.31	5935.29	113294	93639.6	101828	67207.2	63169.6	72777.4	11202.8	8763.55	5357.21	109805	114037	109120	80596.7	63969.6	71904.3	10543.2	9007.26	7384.89	148181	126807	110046	81988.6	74084	45997.2	9927.85	9721.92	8424.7	404624	325107	342626	74716.5	75898.7	77357.9	5194.88	5624.35	5382.3	328608	387137	317622	88361.7	68058.4	80239.2	4831.83	5960.6	4712.35	381326	353222	311358	82754.9	92950.3	76449.1	5953.23	4729.35	5957.36	117250	101135	99035.2	121698	124743	111129	123855	107717	119180	62624.1	48291.3	54723	67920.3	45876.6	62601.4	67432.2	58269.5	49573	8454.43	6992.82	7348.71	9047.69	6790.25	5924.56	6804.11	6375.38	8881.87	366847	387381	304166	80322.1	74391.6	61166.5	4904.31	4649.63	5503.97	416495	348629	387717	62446	74518.4	77877.4	7003.86	5334.2	4249.47	428445	366400	367011	78580.1	73999.1	68329.2	7936.44	7792.84	4574.18	120754	116310	116842	58798.8	67884.8	52431.4	7220.09	7298.48	6133.22	104901	120152	125417	74862.3	59281.2	55550.9	11694.5	8861.15	8121.17	123010	127995	123713	65643.4	69091.5	68082.6	8391.23	6802.67	6608.18	382336	453001	472700	73901.1	86190.4	60860.2	5951.22	11604.8	9351.3	369294	439478	412999	79711.3	81535.4	64901.8	6245.22	4172.26	99827.2	98350.8	105448	61236.4	70009.6	71293.1	8960.83	5701.1	7275.78	137079	145773	122954	68079.1	72172.4	74812.7	2428.18	2764.62	422793	339240	456998	71136.8	92176.3	81552.1	5391.56	7312.85	6873.39	337231	417807	385509	90747.1	84840.9	65037.8	7738.86	5805.33	5709.06	388750	420674	401076	72584	82076.1	90446.9	6477.84	4962.19	7497.04	118637	134932	148287	4279.89	4549.84	3381.05	2957.83	2708.73	110448	101944	116108	4142.07	2631.27	4047.32	3079.23	5538.97	3679.65	119370	97538.3	4686.08	3124.86	3644.33	2800.76	4362.65	424955	350581	409582	86677.6	78990.3	72258.9	5836.73	5010.12	4962.2	313336	432500	428790	92776.6	59105.9	85587.7	7293.27	6651.45	5685.38	364644	365355	407140	66518.6	81278.8	96703.9	7595.57	5099.27	7994.64	100369	100883	101124	99841.3	115408	106462	126479	105640	102401	56239.4	56017.9	55281.4	81873.6	62467.3	57375.6	68407.2	70393.5	65321.2	4783.9	7316.63	7553.5	8275.52	8918.57	6690.82	11110.8	6845.32	6395.48	336461	360427	428444	93876.4	104749	70787.8	6055.62	8068.72	6725.01	192809	48528.8	260058	95842	104117	99156.2	6325.24	8451.15	7309.42	396280	392907	102461	84058.7	87154.5	6170.75	4761.92	11841.8	99290.5	111310	100784	2364.74	2888.86	4376.82	3153.4	2709.7	2611.19	100992	114959	106498	4767.61	6006.02	4123.67	2784.33	2695.2	2210.55	127475	95440.6	101502	6081.27	3410.39	1620.47	3320.29
769	209.961	0.944444	0.819307	1940.84	2736.71	2212.52	1654.89	1100.7	0	0	0	0	587.061	0	2877.72	4456.78	463.352	0	0	213.159	181.365	70684.7	65659.8	48993.8	2226.14	3614.82	2615.57	252.279	0	245.373	4636.55	4673.98	5534.66	4222.27	4731.66	5010.55	449.234	643.83	313.74	72072.2	69794.9	99388.8	3465.55	3531.8	3389.97	5396.34	4626.4	4530.95	400.489	246.013	225.515	499.232	0	261.37	3402.86	4418.48	4402.12	66845.6	94044.9	71580.6	2796.03	2831.16	3373.31	631.554	210.405	0	91544.2	70302.2	61935.5	3922.06	2992.06	3566.25	451.096	275.989	275.675	69942.4	60096.9	87633.3	2896.93	2698.2	3080.77	210.141	244.565	196.411	3632.72	3867.82	4396.87	5585.43	5972.08	4870.64	1035.58	225.207	535.728	4610.15	5350.94	5223.19	5839.11	6313.57	4960.98	531.121	598.827	210.446	5112.05	3772.26	4304.96	5731.49	5567.96	4158.1	511.025	248.612	250.255	59864	84605.2	53768.1	2759.59	3650.82	3132.18	0	397.662	239.044	62286.4	58445.6	66720.3	3166.27	2993.73	2969.33	346.09	0	227.897	64196.8	88468.2	63595.7	3465.2	4600.46	3879.67	172.157	281.047	248.099	5137.35	3232.75	4592.55	5528.94	4168.79	6053.75	5023.57	4115.73	4937.98	8161.69	4659.54	4180.84	4282.86	4987.41	4705.76	5415.55	4208.43	4669.76	246.469	488.438	536.116	493.274	488.898	607.454	324.562	273.085	596.289	68073.9	98316.2	54865.3	3659.04	3318.69	3312.41	177.747	320.042	277.538	97824.1	63225.1	92235.1	3186.35	3314.45	2577.98	258.56	431.219	396.596	49830.9	77965.8	60163.6	2122.85	4281.4	3803.47	176.713	275.602	491.041	4204.34	4366.57	4364.51	5239.15	5469.94	3371.99	569.651	286.984	597.42	3901.02	4849.78	4900.55	3639.54	4690.07	5205.45	566.967	545.636	512.446	6072.22	5746.86	2765.66	5777.31	6672.88	6638.03	305.9	440.846	674.092	65119.9	102679	72765.4	4079.22	3042.09	3702.86	245.057	213.333	219.561	93079.3	96903.4	73046.5	3237.81	3832.22	3001.44	363.124	292.048	4537.74	3873.37	4255.41	5564.95	5477.35	5248.86	349.372	576.359	392.131	5457.28	5264.31	5238.43	6606.81	6509.31	4991.62	0	259.26	89731.2	99751	71253.3	3695.77	4400.78	3304.19	0	223.577	378.484	88786.8	72747.9	71262.7	3084.89	3279.69	3682.39	197.788	185.992	285.212	99491.5	98714.2	93456.1	2986.62	2460.89	3252.83	429.094	159.209	196.802	4042.62	4055.68	6497.42	0	235.466	0	0	0	4489.97	4305.1	3651.98	192.706	0	0	0	0	148.703	4088.99	5107.62	0	325.841	173.036	0	175.581	67770.1	60574.4	70643.9	4144.01	3609.59	3998.61	295.36	214.427	272.174	59176.8	104321	60951.9	3875.74	4101.77	3358.32	222.28	245.734	238.115	62817.4	65629.9	65604	4658.1	5008.51	3284.82	199.868	505.051	498.334	3554.49	3164.32	2459.61	4064.62	4905.09	4021.84	3531.65	4097.96	4499.84	4381.05	5743.11	3509.68	4915.57	5614.85	3403.49	5686.37	5752.3	5317.53	190.538	241.147	379.686	226.184	311.734	193.347	504.107	530.527	454.036	64828.9	74297.7	54179.2	3345.99	4328.63	3663.36	683.213	303.701	302.417	26155.7	20934.9	46284.6	3452.96	3544.71	3230.98	0	212.831	519.44	78899.1	75799.9	3298.36	4569.08	3413.67	278.573	306.899	377.97	3973.82	3662.47	4912.35	331.249	179.97	0	152.349	0	0	5131.44	4152.83	4720.86	230.302	151.063	263.968	0	0	0	4650	4647.38	3684.3	237.312	0	270.764	180.877
770	119.023	2.18683	0.847129	353.582	167.275	259.879	212.209	197.808	842.97	1034.12	850.992	1369.05	258.143	218.729	674.667	1589.46	1137.66	1038.44	824.446	1051.93	1729.65	13206.1	12061.5	12069.5	5527.77	5058.03	5593.23	7718.7	6893.3	6936.05	6020.78	6161.76	6103.22	11487.6	14053.7	10910.1	6912.05	7368.89	8011.63	10711	10709.9	10940.7	5313.49	6190.87	8028.11	13020.8	12088.1	11829	8143.3	8993.66	6934.49	7940.89	7286.59	7559.21	7893.07	8180.33	6150.36	11600.2	10863.8	11266	8621.04	8827.57	9754.28	7940.68	9540.65	8506.94	11243.2	11319.2	10414.4	8496.46	7272.65	7995.35	9187.18	8276.18	7581.65	12000	11303.1	10766	6849.9	7501.66	7731.17	7479.12	7366.55	8599.64	8075.56	8243.57	9436.75	10446.8	12713.1	13120.8	7258.14	7886.75	9085.61	8578.1	8672.24	9822.67	11253.2	12302.4	10722.7	7899.63	8408.11	6588.97	7927.34	5947.1	6190	12116.4	10961.6	11573.5	8153.56	7470.65	1178.91	33511	30619	37212.9	22429.6	23527.6	27741.4	32238.3	33979.7	36724.9	34057.8	31435.2	41824.1	44280.6	44372	43848.2	68150.4	62968.4	64149.9	126032	116939	125007	98531.2	115479	99873.8	112796	106996	121432	79034.8	83788.4	93900.8	145602	156239	134514	343570	358118	295264	116728	110990	115055	120206	158159	137739	287117	275103	264004	152596	150612	143077	169659	184188	182919	649366	565257	540226	108688	127069	113099	104196	111044	120887	126578	129306	132698	148555	132872	129724	109201	130972	137846	135102	128011	131284	102336	101547	88936.9	107378	105205	123233	133292	106701	119818	117659	111919	122078	120938	113389	104172	172559	141155	131349	690128	702040	691286	380944	386795	366640	765615	722569	680729	616458	557855	539124	483723	424510	469215	625268	549762	545223	11648.8	10334.4	11662.6	5907.14	5558.33	6509.45	6962.11	9553.3	8763.97	9959.85	10192.2	11746.2	5657.05	4223.71	7317.46	7227.67	7849.85	1793.89	1245.13	889.873	266.599	2018.69	794.243	2021.62	3581.65	2496.52	851.239	1046.37	872.802	765.924	792.482	1513.34	2424.26	1450.52	13116.6	11821.1	11957.7	7148.43	5990.33	7828.31	8601.97	9350.69	8955.95	15807	13607.4	13690	8089.3	6904.08	7406.11	9230.33	9656.13	10450.7	12063	12153	13018.6	8432.65	7045.93	7947.92	8416.64	8507.72	10776.6	14069.8	15177	24626.3	14471.5	19536.3	20614.8	16639.4	18423.5	17733.9	20955.6	15170.5	23944.5	19076.8	22359.2	21295.2	19831.5	22116.1	17189.9	16647.4	17239.9	19564.6	21094.6	19291.9	22625.1	12734.8	13576.1	12751.7	9211.69	7377.29	9406.96	11025.8	9285.38	9817.05	12371.6	10556	10657.9	8086.27	6852.81	6927.7	8441.36	7562.73	7537.35	10905.4	11145	11944.5	5525.93	6422.09	6846.89	9074.9	8592.03	8571.7	21065.5	19430.3	21298.5	11951.4	11287	13036.6	11025.3	12483.8	12761.3	23333.8	20120.2	20614	20385.3	17058.6	15774.6	19792.1	13890.3	14539.3	24962.1	24229.6	26380.3	13383.7	14836.8	14818.5	16219.1	13526.6	13799.8	10511.3	10874.7	11584.4	6910.4	7327.22	7135.57	8038.38	7449.76	7943.56	10061.7	9312.95	10306	8676.85	8219.56	9610.31	7053.06	7239.17	9667.46	10380.7	10239.8	7397.81	7341.98	6643.26	7660	6624.75	9250.41	9514.67	10902.4	11834.4	14381.3	14458.2	16429.3	11722.7	12480.4	11163.5	20639	24302.5	20335.7	12285.3	12515.5	14847.2	10055.3	11707.7	10002.7	8167.26	8940.68	7635.09	9438.54	10319.8	10561	7906.17
771	300.046	6.72758	0.853611	0	0	0	0	0	0	0	314.539	0	0	0	0	0	0	238.007	225.549	0	0	154296	159111	172978	191896	188482	181943	375701	369477	331248	246750	259587	230252	141801	162011	179155	387298	381770	399154	126022	133505	146581	192755	154851	261832	145136	156862	142796	387997	393679	292409	258863	314108	300538	261331	235470	198989	142056	128788	128925	184248	190174	225090	328516	402792	376004	154761	167370	156473	189406	187506	210299	349519	320338	320748	186203	139513	135059	193271	186247	204669	299904	336944	350076	198263	202483	203030	130607	181460	157342	367227	278716	280284	234170	189536	198674	150125	172129	145072	325871	306103	281313	232113	226410	186450	166740	160781	126751	331920	287329	304284	185233	160038	156066	200624	179855	230431	339569	310181	288552	172400	195452	173065	203419	207052	203129	325025	284996	314475	199575	176956	158731	202613	186441	219729	287643	274692	302223	224804	207340	224164	186351	186596	204730	191041	186948	211264	179702	139010	144007	125879	121127	151400	151024	136186	156104	319733	330244	345248	323979	320911	287252	304798	319954	293343	177613	177055	141200	199063	172796	184664	336884	303859	316134	175461	191739	164708	196450	213846	184230	311739	308405	245672	181919	175477	164903	185538	182292	200226	391249	273409	327281	212804	212966	195772	177795	172097	158623	326839	309478	297249	209658	216474	237590	165341	172812	158998	374488	336199	297107	228395	234904	233538	175892	160526	153630	348913	300890	324979	179767	153358	197596	163685	167608	181830	299267	449472	439612	174704	181960	196260	170093	132941	173061	305098	315044	177296	139105	180594	129702	213652	200601	311216	331639	309391	218083	202765	203697	178999	203135	229680	298781	288308	169568	177237	192722	205107	163606	173254	277826	281996	309068	185692	200673	170651	199772	165159	216094	301467	303284	323707	165959	177050	194058	196551	188464	231453	283092	203549	336161	162611	205053	200625	281968	287803	286312	327279	306237	184326	198441	170783	347388	305142	258919	317465	305030	339567	169717	188865	305144	246459	261568	330326	352076	183774	186874	166486	194993	171398	224181	314629	292966	301084	192444	166698	167063	190616	189994	222448	343898	343999	268726	199879	178329	173702	173583	168692	194760	366728	318647	342870	168816	184550	197214	198618	193003	199779	194224	180746	228218	156676	138583	141537	198146	173392	172778	210990	190202	181756	324026	366896	346757	335427	320452	325134	335498	269537	318199	183964	187460	200445	185029	175913	196519	274561	263716	312072	119924	127767	132024	157154	148528	164248	262812	282013	346029	177373	210271	192938	195054	156266	300986	266658	365238	151071	194548	198953	250894	252059	319706	286179	304328	290974	174674	189954	197878	287159	307739	356629	273738	345383	286265	201936	192177	166989	324310	315548	278463	343737
772	554.716	8.62919	0.766876	0	0	0	0	0	0	0	0	0	0	0	0	0	0	0	385.344	0	1044.95	0	143.285	0	0	0	0	0	0	0	0	0	0	0	0	0	0	0	0	0	0	0	0	0	0	0	0	0	0	0	0	0	0	0	0	0	0	0	0	0	0	0	0	0	0	0	0	0	0	0	0	0	0	0	0	0	0	0	0	0	0	0	0	0	0	0	0	0	0	0	0	0	0	0	0	0	0	0	0	0	0	0	0	0	0	0	0	0	0	0	0	0	0	0	0	0	0	0	0	0	0	0	0	0	0	0	0	0	0	0	0	0	0	0	0	0	0	0	0	0	0	0	0	0	0	0	0	0	0	0	0	0	0	215.467	0	0	0	0	0	0	0	202.595	0	0	0	0	0	0	0	0	0	0	0	0	0	0	0	0	0	0	0	0	0	0	0	0	0	0	0	0	0	0	0	0	0	0	0	0	225.858	0	0	0	0	0	0	0	0	0	258.832	0	0	0	0	0	0	0	0	327.449	0	0	0	0	0	190.912	0	0	0	0	0	0	0	0	0	0	0	0	0	0	0	0	0	0	0	0	0	0	0	0	0	0	0	0	0	0	0	164.579	0	0	0	0	0	0	0	0	0	0	0	0	0	0	0	0	0	141.01	0	0	0	0	0	0	0	0	0	134.065	0	0	0	0	0	0	0	0	0	0	0	0	0	0	0	0	0	0	0	0	0	0	0	0	0	0	0	145.897	0	0	0	0	0	0	0	0	0	0	0	0	0	0	0	0	0	0	0	0	0	0	0	0	0	0	0	0	0	0	0	0	0	0	0	0	0	0	248.122	0	0	0	478.325	0	0	0	0	0	0	0	0	0	0	0	0	504575	11020.4	1853.65	0	0	0	0	0	285.478	0	0	0	0	0	0	0	0	0	0	0	0	0	0	0	0	0	0	0	0	0	0	0	0	0	0	0	248.876	0	0	0	0	0
773	330.203	6.73316	0.842816	0	0	0	0	0	0	324.079	0	0	0	0	0	0	0	0	273.236	0	0	485165	514622	451754	515946	508352	448148	607262	704387	611861	572481	519807	488349	434056	501224	489585	558018	544019	560638	426111	429540	428502	495894	359565	507656	526398	465224	407961	593430	629141	567168	436817	436074	473009	489346	417254	383043	392320	395000	388465	376894	429253	467915	500962	567124	515276	383160	376028	287815	367419	359901	342694	490062	486672	535299	371806	358307	373536	376695	398586	430688	519864	505251	498082	346196	361520	364607	400389	464786	412019	418613	382312	384618	374438	337113	332827	389998	414201	382588	429754	406233	371696	353228	388001	353098	393100	405034	369643	379045	384269	434556	389875	426368	324444	469644	407356	496888	584548	558175	521342	430262	351932	407002	429943	471914	460800	526930	530438	483633	356126	418964	306433	420370	458410	507815	511530	518100	500995	434869	394580	451876	354488	382854	391748	369867	376659	381794	434669	417402	423295	410939	350708	434356	406233	380588	415060	493521	489106	476516	463177	464974	432601	382212	357069	360766	376907	450464	333633	413276	361907	426744	573910	548758	536119	399652	394295	401289	440669	458253	399504	529331	542600	503580	396590	379356	346563	477979	415515	454393	563263	522489	518006	393446	390740	321988	438216	408517	404364	440291	409317	443929	324856	318744	348719	378036	370406	362863	382386	332765	307937	346476	359051	355294	311809	361580	356085	364790	363785	348932	433830	486857	445098	440672	440845	470465	486957	673434	665793	406656	430487	440744	404783	427213	486602	544460	523295	421186	352471	399716	380258	458933	451980	445730	512369	470035	442792	452232	449522	403908	419025	468706	466385	413254	412689	349648	394600	459441	428506	457731	442814	524105	461979	372463	434270	399703	461597	442748	524727	493231	536878	547715	366098	384157	424817	471587	456370	479168	467993	426053	548309	370399	429135	460072	401988	481216	409520	437956	437398	358472	372110	325706	501941	470336	459010	472248	461327	487368	356082	384265	500018	423776	423040	502155	497988	434066	356610	368033	500898	480862	500842	530042	518977	554528	360192	421110	336204	495628	486180	519892	544164	582721	498541	392645	387453	372905	423938	429914	469786	612346	519969	563054	336088	364919	344741	355859	399821	381941	349789	336793	384215	359694	299403	278602	293113	288868	339068	364663	351706	374152	390679	431154	436002	422742	446514	440006	404852	362478	415970	359484	400059	353520	475489	465921	517248	505573	446372	524186	245948	259185	296569	448184	456640	486144	442039	451981	521670	262832	292058	480575	540617	434264	474095	506555	501874	336561	369683	372657	381975	399558	399897	412873	376465	411126	368253	323143	370953	392241	361448	436405	332419	399876	352150	360178	337758	329714	284955	405297	403574	418457
774	300.016	0.679917	0.85349	0	0	0	0	0	0	0	0	0	0	0	0	0	0	0	0	0	0	320758	270154	298116	69773.2	80938.9	75244.4	69643.9	87278.1	73071.6	142076	113432	141765	64993.8	80639	80505.9	36819.6	42126	45941.2	235275	272424	309282	79438.9	72012.9	105119	39816.2	32996.1	34941.2	40089.5	57032.7	43443.4	17239.6	19607.5	15965.4	68553	79300.9	72144.5	178326	189981	175258	51804.2	66515.9	86337.3	17254.6	26200.4	23374.7	197727	198433	171972	66407.6	52575.4	47669	23074.2	29014.1	20120	208096	200701	168366	41420.8	45915.2	58570.6	18079	14103.8	15067	68703.5	61360.5	57975.5	19954.3	31523.2	31457.5	23922.2	15578.4	12600.4	93748	74170.7	41739.9	27158.9	24233.1	33871.1	29647.4	19009.3	18470.9	82152.1	71311.5	46278.6	28615.3	26051.5	19450.3	22817	19621	18295.5	248012	224405	192681	89849	75811	88736.7	33141.9	37568.4	33546.2	218734	270690	264014	84253.2	106418	81140.2	28947	24936.2	37581.2	300597	243314	240539	74707.5	82556.6	129000	40738.9	26720.7	35283.8	82594	62432.8	64406.7	19859.7	38943.7	36308.1	37997.2	54176.7	48009.8	39586	22570.7	31008.6	17779.2	14619.9	14656.9	16871.6	17670.5	24797.5	20975.9	14133.4	18421.9	9738.87	8099.14	7577.67	9204.19	10279.3	8399.57	220651	260238	241606	72785.2	73860.3	107719	54390.3	38602.2	33951	245891	251009	230796	101969	93047.1	104731	40735.1	42545.1	34710.3	199634	211204	246718	81621.7	68879	113247	52657.9	30408.8	30271.8	65494.3	78338.4	82184.1	39394.3	33914.9	28733.7	21753.5	18569.6	20067.9	48093.7	48431.1	63910.5	24275.1	20714.4	22054.3	25868.7	18440.1	13145.4	59577.6	59651.5	42012.5	21664.5	13734.1	18123.1	13416.9	12166.2	12763.6	278840	242942	249039	76380.6	59209.6	101510	58567.1	94565.7	101640	212449	272747	222189	96757.7	63008.5	94873.7	38376.1	44325	40488.9	51994.6	69433.6	21639.7	23110.1	22932.6	19498.6	23867.6	21382	121902	124350	104207	39707.8	49561.5	24809.8	20935.2	17668.9	238025	296175	243878	96606.8	70465.6	103291	37058.8	36082	48818.9	269389	229039	287833	96174.2	86649.5	129578	39694.8	40576.4	56518.7	220673	226734	285674	109640	105652	115386	38634.9	33991.8	64815.5	75088.7	78201.6	117244	10555.2	15432.5	14534.6	23623.2	19473.7	55616.9	70094.5	45525.1	17781.4	14582.4	12962.8	21355.8	20770.4	20311.4	38243.1	64242.7	24421.4	9835.6	19427.2	24420.6	19612.4	242165	221903	292130	66513	108350	126236	39404.6	33998.4	30085.7	315182	223246	241798	89009.3	111914	110057	35526.6	37361.3	36677	342356	247271	223629	109915	88486.8	85682.4	64529.7	43187.4	50332.9	79298.4	65147.8	96798.3	86442.2	87855.2	81115	82289.8	93604.6	90184.2	20629.1	32046.9	27192.3	34282.8	22021.9	17938.1	25999.2	35887.6	22165.7	24767.6	21515.6	24352	38249.9	17524.7	22933.2	35276.3	20447.5	27912.6	272188	235128	250450	89364	100275	96583.3	35782.4	28896.8	60208.6	155945	145826	268488	102631	126028	115342	36326.3	28688.5	51384.1	193007	242651	113812	129188	136724	43302.8	40913.4	82260.2	72164.1	83680.3	86117.8	14458.5	17369.5	20894.9	18364	23089.2	22027	62401.6	62892.2	66743.6	10542.8	18388.1	18089.4	24113.5	32642.4	21467.9	85624	114821	88016.6	9116.51	23248.4	15856.7	24895.2
775	226.799	0.567221	0.779937	7098.2	5882.1	5839.42	4002.72	4984.11	3490.58	3958.36	4816.58	0	20340.3	13931.5	3387.11	5961.19	0	4650.43	4351.26	0	4514.71	16319.2	15455.2	17880	23661.3	19627	15951.9	13878.9	13898	14513.9	17677.7	19719.7	17493.4	13810.8	13763.6	12666.6	9792.64	14180.1	13940.9	17698.3	15445.4	19919.5	20355.9	18776.7	22726	12386.3	13150.2	14725.5	15651.1	16695.4	15833	9177.92	13563.4	12692	15564.1	14964	17760	15240.4	16931.4	15307.3	14179.2	18326.4	16203.9	10903.5	12753.5	11052.9	13586.2	15508.6	14819.5	15364	14477.9	14610.5	15001.8	13801.4	11100	14739.3	16786.6	15285.5	15869.6	15086.2	14850.4	13688.3	13751.9	15066.5	14082.1	16273.5	16519.2	12272.1	11805.1	13745.8	11614	10065	12831.9	16626.6	16158.3	18997.5	10932.8	14330.9	12925.9	14638.8	12587.6	8862.23	13802	16897.3	15655.3	13297.6	14105.2	14104.1	11586.2	9970.47	8831.08	18435.9	14460.1	12998.2	15766.2	11944.3	15046.1	11584.5	13207	12256.7	14629.1	14703	14065.2	13661.8	16171.7	12320.1	12254.3	16335.4	13503.2	17870.8	13371.9	12305.4	16069.5	14615.5	17934.2	13934.2	10906.7	14201.2	16145.9	14804.9	17012	18485.3	17066.2	20725.8	17424	14532.9	14227.1	13154.3	10407.2	11462.6	10629.5	12729.5	12936.4	13745.4	12822.5	14931.7	11181.4	9440.88	12397.6	12521.5	12580.6	9995.49	11866.3	12044.9	9380.05	15033.9	16766.3	16863.5	14632	14282.4	15171.7	13129.5	15472.9	12272.7	13184.2	15611.7	14695.9	13357.2	18107.3	14210	10659.8	12615.3	10301.8	17684.9	14766.3	14110.3	18969.5	15722.3	14405.6	11819.8	12361.3	12953.5	11798.2	15770.7	17681.3	13158.5	11254.3	10785	11622.1	14431.5	12747.5	17028.8	19004.1	14837.8	11870.9	11756.8	10268.4	12609.3	11590.9	12817.5	15738	15393.6	16692.8	12412.5	11028	12594.9	10901.9	12593.4	11682.8	12785.9	13976.1	14026.1	20512	17904	18403.7	9695.83	10766.9	13045.8	10411.2	9682.43	14312	15598.3	17706.1	20368.1	12685.4	12545.1	15918.6	16293.2	14305.1	11759.8	13310	13331.4	11461.2	14342.9	8318.51	15914.1	17484.9	17582.3	11880.4	12322.2	11619.3	11966.7	11062.9	12647.7	14935.3	13478.5	18562.3	16495.1	18084.4	13578.7	11712.4	11813.4	12055.6	12019.1	12380.6	19984.9	14887.6	15915.1	10824.9	12277.2	12326.1	10282.6	15574	13384.7	16783	18199.4	20826.4	10397.9	12247.3	11744.8	13693.6	20949.6	15976.2	12020	12371.8	10885	10956	9838.15	17322.6	17602.8	19724.8	11711	10623.6	11680.8	11214.9	10368.4	11058.9	16462.5	18348.3	13412.5	11553.1	12086.1	14179.5	11497.5	14384.8	15572.8	11035.7	18201.1	16156.1	18738	9349.97	12050.5	13202.6	14208.4	11149	13744.9	17535.4	14854	18178.3	16452.4	13892.5	13746.1	16197.9	11391.3	15309.3	16591.3	15081.1	16488	10411.5	13394.8	13959.5	16297.9	17287.5	15855.3	17101.3	17141.1	16445.1	21865.8	16555.2	13772	9798.41	11451.1	12685.1	9737.5	10742.1	12953.6	12292.3	10155.3	11445.2	11016.8	14051	12872	11993.1	10992.5	12791.1	10123.6	12017.4	9918.95	14541.5	12673.7	18297.6	18128.7	22172.5	19985.5	13851.6	12458.8	12692.1	72136.2	62039.5	33198.8	20915.4	22608.6	17276	12204.1	13977.2	11500.5	26938.3	18441.6	15990.4	19162.5	17499.9	13084.6	11831.2	10843	16075.1	15344.9	15607.8	13572.9	10599.4	12184.6	11670	12531.3	10256.1	16682.1	19038.8	16485.8	12354.6	12927.5	13675	10259.9	11471.5	12128.6	17080.1	15624.8	14124.3	10242.9	8253.48	12233.7	11276
776	226.8	1.32402	0.75733	7645.21	8760.15	0	9057.42	0	3317.78	4460.79	0	0	0	2048.76	4022.62	5085.29	0	4928.23	0	0	7994.22	0	0	16379.1	0	11481.2	0	7267.03	7659.74	0	13204.3	14513.6	12409.8	0	0	0	6664.89	0	6956.28	14201.4	13823.5	0	0	0	0	10084.2	9623.67	0	6375.15	7319.81	7859.23	6052.05	6130.79	6120.47	13534.3	11340	12592.6	17555.7	17384	0	12259.5	0	0	6772.16	0	7019.46	15837.2	0	19602.4	0	0	0	6355.22	6762.32	6835.82	16681.8	19780.9	0	0	12230.2	0	6941.01	6196.4	7068.56	10999	10978.9	12512.5	0	9575.08	8617.87	0	7076.46	7385.3	12687.9	10709.1	10939.3	7606.6	8760.73	8880.9	5993.21	5874.05	0	12252.6	12286.9	14652.5	9805.07	9370.05	0	6872.2	5888.56	0	0	0	0	12755.5	0	13391.4	6712.06	0	5556.74	15254.5	16901	16263.3	9678.99	0	0	0	6139.17	6672.65	16935.8	0	20713.8	0	0	0	0	0	0	12336.8	11410	13515	0	0	12582.2	11482.5	0	0	9702.12	8338.5	7699.52	7869.13	0	8254.78	8714.17	0	8134.78	0	6565.52	6258.38	5345.92	6427.92	6465.41	6281.5	6317.93	0	0	17635.7	0	0	0	0	7685.05	6770.52	0	16934	0	17708.8	0	0	0	6371.54	5795.25	6398.62	0	0	17999.2	0	12545.3	0	7509.49	7872.29	6768.72	11157.3	0	12248.7	8995.14	0	9580.35	0	5258.84	6517.73	13414.1	0	0	8333.48	8490.31	7115.75	7119.46	6637.24	6090.56	13066.2	12790.8	12136.4	8508.72	0	8759.94	0	6036.77	6203.59	18278.3	15752.1	17708.6	0	0	8970.13	0	0	0	16604.2	18787.8	20214.2	13643.4	0	14027.3	7496.52	6223.99	12514.3	12787.8	13104.4	7716.76	9583.86	9587.55	6154.77	6506.49	7541.93	11309.2	11716.9	13011.3	0	0	8081.36	0	6138.72	17402.1	15432	0	0	0	0	6191.87	6537.11	5927.37	16360.8	0	17885	13217.5	0	12678.1	0	0	6119.19	0	16241.3	16793.8	0	12091.3	0	0	0	7079.32	11046.4	11181.5	12646.9	7459.15	6282.07	0	5716.28	5762.4	12021.7	11815	12304.6	8005.72	8395.83	0	5581.91	6302.15	7132.88	11099.8	0	0	6186.47	6369.54	5829.36	6683.42	18365.3	20725.1	15825.2	11208.5	0	14328.8	7736.63	6107.91	7121.32	17307.8	20913.5	0	12430.8	0	14465.1	6419.7	0	6550.53	14240.3	0	20452.9	0	0	0	7049.22	7111.42	6386.17	9928.53	12982.6	12790.5	10799.4	10749.1	13379	14325.5	12741	12106.1	6870.45	7231.75	7972.94	0	7457.26	7358.07	8672.66	7329.72	8153.22	5309.41	6826.74	6668.04	0	6542.31	0	0	7326.22	5987.85	16338.5	15728.5	17247.8	0	11854.8	0	7025.8	5430.51	5915.61	49481.4	38959.7	0	0	13434.3	0	0	7340.12	0	28364.8	24046.4	14972.4	0	0	6977.66	7216.95	6739.14	0	12240.9	0	0	7349.62	7435.94	4650.93	5849.29	7595.17	9895.64	12226.2	11392.7	0	6469.44	0	0	0	5853.41	12086.6	11114.5	0	7154.41	5635.67	6494.6	6171.08
777	226.799	1.4296	0.68712	7108.24	0	7165.96	6388.7	0	3476.7	4326.14	5705.81	4862.79	7498.67	1716.27	2882.33	0	4768.05	0	5256.08	5542	6583.96	15960.7	15671.7	0	10579.7	10836.3	0	6184.62	6431.11	6785.58	14682.8	14516.3	15833.5	9809.75	0	0	5439.63	6740.64	6497.87	0	17917.5	17641	12050	0	11323.6	8783	0	0	6497.4	7790.37	6765.4	5384.87	5846.72	5319.69	13534.3	11340	11271.6	0	0	18159.4	11512.4	12665	12175.2	6300.77	6306.81	7241.19	0	20024.2	0	10726.5	0	0	6321.38	6418.3	0	0	0	15873.7	0	12230.2	11000.8	6279.38	7340.86	0	11107.2	11581.4	14502.4	10134.9	9324.23	7902.54	6618.58	5101.46	0	14576.3	10712.2	13050.5	9234.73	9133.42	9052.58	6071.45	5604.38	6074.48	14444	14117.6	11878.6	10399	9100.54	7819.16	7051.27	5734.59	6745.29	19398.5	15582.1	20230.2	12002.8	14034.5	13995.7	5549.88	6364.69	6343.98	0	0	11778.9	12084.2	12288	14114.8	6512.65	6785.08	6227.26	0	16847.4	0	13497.7	14329	13273	6219.24	6544.04	5570.61	13444.1	11141.9	0	12749.3	12921	11545.5	12768.4	12952.9	12900.2	8194.83	8944.91	8396.98	8361.42	6385.83	9347.22	9683.94	7579.46	7534.02	6801.05	5722.42	7295.76	6043.01	6446.64	7338.29	6090.25	6718.04	5288.59	17966.5	0	21548.2	10574.2	10574.5	11868.6	7339.28	7129.13	6563.19	0	16618	0	11059.1	12743.5	13513	6771.92	6034.74	5886.42	19638.7	19534.8	18205.5	12696.3	12545.3	14178.8	7413.04	6743.24	6014.95	11638.9	10658.6	13781	8173.14	8870.5	8428.23	5621.34	5967.37	6554.5	13241	14004.6	13323.7	9109.58	8852.58	7888.88	4808.22	5663.21	6244.86	11417.5	13793.9	14416.7	7540.68	8949.38	8012.85	6242.49	7323.85	5084.82	0	0	0	11506.7	11287.3	13277.2	5746.88	8241.11	5399.75	0	0	0	13606.4	11191.2	13051.5	0	0	10376.5	13028.8	0	9247.68	10358.2	0	7617.07	7914.73	8252.94	14316.6	12019.8	15825.2	9843.05	9010.66	8638.6	5843.09	6904.64	0	0	18249.5	14954.1	10923	11744.2	5387.24	6575.37	0	14509	18555.3	0	12411	12196.4	0	6238.91	6250.83	5755.31	16246	11783.6	14028.5	13179.6	12405.9	13974	5576.21	4922.41	5372.4	11253.1	12920.2	13489.6	7178.3	0	5429.83	4927.88	6225.43	0	14017.8	12615	6500.38	6474.51	6035.38	6163.18	0	6736.38	11966	12471	5798.45	5912.78	5969.17	5849.79	5996.77	0	0	0	11479.7	15495.2	12973.4	6236.34	6598.27	5965.07	0	0	22119.5	11743.5	13554.7	12616.2	5950.63	0	5876.35	0	18179.3	0	12685.2	13937.7	13266.1	6062.98	5929.65	5961.51	9344.32	0	12705.8	12531.5	10092	11646	11735.7	12544.1	12627.7	6376.83	7922.46	8443.93	5239.09	6381.83	5805.68	7876.56	7874.05	7640.89	6045.57	5776.85	5954.87	5604.85	0	5240.99	6489.32	6251.32	0	0	0	0	14531.4	13654.6	10982	5587.34	5531.52	6241.76	56685.4	37359.8	33915.6	13549.9	0	12263.7	0	6567.91	6419.02	0	21935	14517	13598	0	0	6206.31	5114.23	0	11333.4	11230.6	5394.24	5879.42	6585.39	5846.9	6253.26	5467.77	10656.6	12478.6	11521.6	6334.2	6782.8	6973.33	5666.78	5931.88	5946.08	12219.7	0	11435	6430.97	4836.64	5799.34	6634.14
778	275.103	3.44912	0.842903	0	0	168.592	0	0	0	0	0	217.506	0	0	0	0	170.449	0	0	325.241	0	339746	361173	329799	380808	360612	365222	579126	623442	532079	381665	395276	397332	409583	402281	370508	514533	472762	543725	335643	308771	289709	386127	354604	452728	441015	410693	398797	546629	588137	534023	449842	485585	414732	422310	405795	393547	329058	305555	294246	394550	393304	422386	517876	505365	549358	293306	316565	299266	326738	348891	358724	511354	517226	484452	278316	279324	280675	349480	377896	387222	506951	503245	441098	372277	375844	376636	341445	344174	377259	465729	449239	425766	429562	347168	356358	384697	400356	347841	493425	464250	435420	402609	358933	379132	361243	368445	345484	468837	457297	476282	303358	276624	296906	368611	365948	431648	522424	518143	468590	261751	327896	284423	374901	379094	406084	505197	453098	464093	294817	314589	296944	380534	373474	414649	476609	437060	463767	379106	406984	391423	367996	407052	376984	354594	381420	399301	366442	332106	351693	352760	327937	362672	353966	345256	356628	462209	417619	430820	465190	447760	380364	433946	429935	398844	290370	281839	289757	318543	363008	381820	496685	485696	479142	290089	289708	288366	352341	364077	344207	491182	442653	484381	306064	301933	313961	388789	332338	408896	495185	456212	474816	401270	387486	379832	387384	365597	377434	483741	427897	437443	367911	385830	376657	322278	338814	303643	468193	452638	427681	367056	406710	364433	350546	342935	359788	431710	444006	454520	331106	321207	317611	373774	360600	383532	486643	621667	565474	315828	298674	308701	348195	314787	420406	531777	500564	372074	362825	370639	387920	451770	448737	484454	508354	444376	420131	415510	410669	419505	440081	450960	459987	404150	329778	300232	299283	425028	328415	377166	460537	455408	464018	317227	309819	316685	388722	359493	376669	488552	452582	466165	308722	287824	323781	398240	368810	415864	477876	379216	507485	381507	418813	425585	487178	437370	476575	489848	436144	361753	371207	380214	544662	450304	474535	452513	479125	496384	382549	381508	453793	419448	454654	416272	437740	283411	312326	285161	409818	408488	451204	491697	449231	493954	302002	305649	292390	391288	420050	391560	468344	501795	462552	331052	299758	315306	357281	373580	410862	512341	427328	497127	384974	376492	383299	379057	326322	384001	366190	361296	402152	327125	324579	298718	337074	334421	315590	409724	364672	357286	494349	452134	478309	439500	442248	464791	444155	403992	466479	285394	302561	303931	394259	388712	379051	473405	458634	489374	295449	264437	309054	354624	350258	385312	419185	430599	462718	292695	302965	375702	372972	401912	461092	420191	513329	339087	377611	402463	488069	485864	496754	434563	402202	433088	376252	384761	385860	472660	495986	497145	423289	478179	399989	373638	368133	353480	420196	450065	434657	433778
779	197.838	7.56012	0.840877	2074.84	2109.22	897.511	851.664	987.036	933.418	1324.59	1199.35	1251.82	2161.19	2241.68	972.164	862.526	1201.32	1291	1065.57	1219.24	1149.83	4136	1830.99	2297.81	1165.68	2307.62	5131.44	1009.66	668.716	1040.27	1820.25	2316.09	1705.91	2176.43	1660.37	3447.52	1406.41	1030.88	1170.11	2804.29	2496.13	2969.59	1190.11	873.186	1966.06	13461.4	2136.24	3020.58	1248.91	1044.67	1250.48	730	1908.72	1423.64	2397.54	990.061	2682.61	3255.28	2887.68	2678.01	1579.43	3035.77	2598.63	1415.89	1338.17	1804.9	3380.86	2480.81	2273.41	1428.19	1344.83	812.43	670.814	1247.66	1352.59	1207.16	3928.09	4007.09	1260.14	1341.61	1791.13	1265.03	470.84	877.625	1841.11	1948.83	2914.76	1446.05	1460.98	1298.9	1266.49	1460.79	735.488	3490.63	971.322	2569.26	2074.15	1638.89	2812.43	1234.04	1235.81	1112.95	1805.49	1839.75	2441.99	2052.47	1912.83	1377.18	923.84	1307.62	690.427	2993.88	3630.14	2712.82	2517.73	1413.14	3338.92	1201.01	1231.34	801.6	1867.02	3435.12	1858.99	822.532	1879.75	2970.81	1104.33	2628.15	1025.79	3054.7	3715.27	2327.18	1569.86	886.486	1962.22	1254.2	794.038	1230.24	1919.97	1984.95	832.89	1685.29	3263.99	2230.62	1878.29	2851.62	2236.91	1504.05	1820.24	2204.93	1930.17	1626.06	1260.62	2473.67	3002.28	1903.99	643.877	777.041	854.213	585.639	648.752	1340.02	1724.21	945.268	1028.97	2339.49	2722.55	3757.03	2165.99	1009.88	3314.92	1321.5	5822.25	2049.85	2123.12	1808.56	2980.55	1360.5	1681.1	2164.77	621.247	1022.76	565.833	2752.04	2356.36	2859.24	1256.02	2705.61	1607.9	614.613	1114.26	1977.21	2500.18	2407.95	3108.24	2278.95	1476.65	1893.18	1310.03	810.351	1344.69	2228.85	3843.86	1248.31	2138.71	2981.33	1783.72	899.302	1080.38	657.709	1825.63	13309.8	1990.21	944.138	1572.39	2519.9	575.033	1033.28	1445.81	3071.65	1292.2	1248.08	2557.51	1898.13	1933.18	1517.5	646.361	603.272	3049.52	1786.99	3261.49	759.296	2528.38	2417.85	589.688	1045.11	825.711	1694.47	1610.22	1736.32	738.972	2409.63	672.759	614.148	1060.75	2761.53	1153.82	2074.6	2863.5	2669.96	1125.11	645.599	1139.83	2490.34	3025.87	3418.16	1835.61	2674.2	1583.24	1157.6	1350.6	755.113	1275.88	2438.7	14795.7	2591.31	2706.5	1709.37	1547.39	722.06	1343.94	2694.02	2673.2	1183.97	1953.68	2953.58	2656.21	1895.85	1258.79	616.952	2751.84	2043.57	1002.26	785.769	549.917	1335.21	972.844	561.736	1285.49	2850.28	2842.06	1179.31	1434.49	590.132	881.819	1057.65	591.462	1697.04	3922.28	2057.28	804.909	534.426	862.465	1620.38	2684.46	1945.03	2966.73	2587.33	1696.61	1936.08	484.691	2354.82	1149.26	2665.38	2628.67	3838.05	2686.25	2037.74	3398.48	1017.89	851.847	1275.02	2918.7	2931.72	1785.94	1842.54	2293.58	2175.89	1086.74	1382.06	1143.04	2303.84	3080.79	2013.2	3113.86	1154.23	2903.41	1831.9	2565.49	2147.54	2202.34	2385.67	2115.7	1677.16	861.424	1831.7	3963.52	10617	2302.52	733.182	22327.7	1057.91	1917.19	543.803	518.974	1449.82	1235.35	1858.69	3042.55	1097.18	10110.6	2016.24	1767.78	1089.51	1189.51	725.629	1973.74	534.298	0	2280	2635.46	2275.85	1740.99	1472.85	1350.64	1570.86	3152.91	2938.41	1521.37	3089.3	2196.08	652.361	1144.37	521.712	738.298	853.467	3595.65	1025.98	1827.41	1081.72	1040.42	1063.37	449.817	2500.26	2631.13	1376.95	1834.53	2287.11	1320.27	1455.29	463.618	779.006	1655.04	2244.43	2441.38	1461.21	969.799	613.868	1448.12
780	228.962	4.63745	0.853008	0	0	0	0	0	0	0	0	0	0	635.938	0	0	0	0	0	0	0	149616	155855	153043	257078	272094	295700	461227	467385	449142	383004	346866	323156	289998	306262	299998	548070	563550	517264	175097	154237	156722	228264	244059	266603	297894	257096	270677	466367	495824	362327	411082	404760	399661	394017	357629	332264	164981	169454	153371	246018	266056	272782	449867	424185	516109	157438	142489	165728	231061	232481	244274	429782	458156	447270	166995	167087	152018	237257	220888	244781	443336	355294	433077	278352	273174	252039	230264	285020	268891	488523	416505	384685	325699	246685	298021	225054	269053	241339	470436	415847	358443	298434	316307	277209	257934	269173	229113	433910	417552	399340	168359	143964	162584	228015	224051	272845	510687	470772	411855	165160	148197	186832	275819	262308	268242	435222	402369	492434	146025	181045	160766	267659	240876	312474	417001	424087	466376	290376	325590	315267	258317	323343	302453	284298	282006	298569	244529	228772	219193	228665	230792	259798	250040	246573	266273	383122	386229	432624	415771	416468	380278	413547	390232	386907	155517	162138	148652	255524	240905	238105	414978	422043	460972	174406	183101	160084	258989	292871	283506	425189	425101	458876	152129	139904	162327	237150	238156	310862	524485	461478	432146	309459	307829	277786	273150	254930	253265	418440	477768	408855	360271	313627	289933	263729	261045	246057	475544	426118	434379	298147	347056	282866	271156	253048	230627	435173	420350	398306	164177	171636	167227	253473	292433	286818	463350	538531	528157	144085	181746	166808	263670	189672	267893	421200	461001	309926	261804	328789	252422	276328	276984	414885	477227	431362	322499	333131	339276	219984	299947	306140	430608	413874	155242	171633	172414	279375	284990	278204	436380	432744	516910	191676	176457	187174	327496	264379	295688	434224	432430	484429	180035	160134	153765	294530	265864	345986	469846	418098	533039	285656	307115	357646	408241	367197	361548	458646	461000	275919	310377	287347	446881	395634	370683	453343	430900	433192	282546	348734	386302	328909	439060	371368	408898	174772	195637	157746	314889	268060	331772	469319	483876	441090	219539	198120	170581	295888	328587	328020	490202	468915	399687	190939	160172	169628	298744	262972	324678	553628	461517	426204	374079	398813	374492	370076	374710	369333	400140	415095	424802	276817	295105	244284	414121	308788	322098	385692	303721	285229	592663	561293	578969	602656	557668	546193	610305	499654	559618	191309	184966	202022	320190	331862	351105	464179	457853	422509	20826.5	25587.9	9112.69	317978	307827	317536	478872	383025	483323	44306.1	113432	343180	309829	353753	418390	416174	558174	313176	304467	312950	451577	461077	462351	398080	437133	442344	300234	302188	276300	492100	472380	445594	401479	391105	388739	346268	340382	332236	350849	413145	413119	445711
781	180.899	5.30279	0.687312	17262.2	17694.3	14357.8	24653.6	21079.2	22746.7	25459.3	17464.2	16683.6	78586.2	74598.8	13646.3	25771.4	18690.3	20540.2	18918.7	289054	85017.3	7891.93	8590.71	6168.5	17264	17439.3	18398.3	14405.2	15962.5	15291.2	15450.9	14816.3	14563.5	7834.22	9818.42	9243.89	16541.6	16064.4	17160.9	8720.36	6961.36	4028.23	17497.1	18197.7	17258.5	9742.5	9529.1	8990.03	14187.7	10392.6	12861.4	16235.8	14966.7	16317	14412	13307.4	16191.6	5801.02	5774.81	6834.29	17370.8	15781.6	17227.2	12646.6	13207.9	13841.5	6162.91	6109.97	5542.25	16800.7	14779.9	16154.8	12081.8	11079.8	11600.9	5580.92	5367.71	7186.3	13701	14601.9	13859	11846.3	12406.1	12180.7	13346.1	14696.7	12411.5	10120.4	9839.02	9142.81	15832.7	16125	15846	16105.5	14573.3	14726.2	8733.81	9737.87	9811.99	14266.8	16436.6	17253	15947.3	13170.4	12457.1	9673.42	9284.1	7542	16127.7	15901.1	14445.7	6791.27	6010	4817.83	15879	14787	14784	13303.2	12548.6	13370.4	6903.89	7223.99	4717.69	13430.8	15087.2	13519.5	13266.9	11945.4	13850.7	7369.33	6041.03	4950.63	14084	14033.4	13816.3	13144.5	12644.8	13899.6	13282	11457.2	12997.1	14204.5	15151.8	13488.9	16660.3	15152.7	16137.7	8809.67	9375.87	9147.57	9563.82	11011.9	10569.5	8871.55	8730.59	10591.2	15752.9	15540.4	13895.2	16483.8	17737.2	17313.5	16009.8	16803.4	14010.9	5076.84	6381.09	5951.23	13713.5	14452.3	14335.2	11127.3	12038.5	10257.9	6266.35	5842.3	4542.76	14757.4	13406.3	13749.4	12382.4	10164.5	12706.1	5317.27	5327.63	6051	13605.2	16971.9	15373.7	12285.9	10217.5	11253.4	14382.1	14636.1	14558.8	10899.2	9497.07	10205.8	16765.5	13914.9	16070.3	10458.9	15591.2	16009.4	10262.9	9758.62	9105.21	17232.2	16062.8	17152.4	15612	16153.1	14873.8	9719.19	7938.49	9423.59	16459	18603.9	17470	8247.29	6182.22	8253.17	12883	12796	14809.2	14912	13772.2	13310.9	8278.75	8924.1	8515.73	14447	14074.9	12379.8	14822.3	14627.3	15564.9	13942	14785.1	13845	13201.1	11382.1	16372.4	17338	13637.6	14712.7	14731.1	15349.2	13310.1	12939.4	12404.3	17954.1	16946.9	8128.05	9034.16	8627.75	15057.1	14687.1	14725.4	14254.5	16099.2	14239.1	8574.12	7549.4	6938.54	14855.5	14956	15449.2	14428	13767.5	15088.8	7449.81	7469.48	7995.4	11949	14886.1	13267.9	17217.8	14475.3	16530.3	12160.2	13897.7	14809.1	11290.7	13711.4	13472.6	13077.5	14315.4	14875.1	13378.3	12466.8	13608.2	13762.3	13303.7	14793.7	14849.6	15061.8	15630.1	13955.4	14358.4	14546.6	16587.9	17574.2	16734.6	6401.36	6148.38	7493.74	14023.4	14670.3	16031.7	14768.6	15055.3	13998.9	6388.34	5963.78	5501.36	15337.1	15422.6	12542.9	12497.2	12505.6	12918.2	8440.23	8584.98	6896.6	13927.5	13041.9	12468.1	13810.4	14141	13073.8	13727.3	14563	14989.8	14501.3	13967.6	14803.5	15678.4	13942.1	13510.9	9997.3	10361.1	11832.8	18709.4	14490.6	14911.3	14001.1	15158.3	10930.3	16583.6	15422.1	16255.5	17511.6	16216.3	15551.1	15180.7	15844	17471.7	8099.96	8959.58	8182.58	12584.5	15718.5	14070.2	15787.8	17370.8	15851.1	113202	721607	280461	14137.7	13912.1	13171.2	17534.6	14575	15914.1	80859.2	15792.3	14611.7	14804.5	15504.4	16108.8	14684.7	15081.3	11008.9	12094.5	11527.9	10993	13162.3	11346	12067.5	11755.6	11641.7	15316.1	15088.8	15001.2	12986.6	13207.7	10705.3	13155.1	11609.5	12379.6	10529.7	12000.4	12936.8	15441.5	15529.8	12480.1	14378.6
782	180.899	5.55516	0.711723	16891.8	13611.8	15565.9	23146	19269.9	25485.6	23372.5	17354.9	21342.4	85244.6	68622.9	18021.7	22731.7	20016.9	18481.4	17489.7	258641	63887	9344.27	7799.64	6387.07	16837	17408.7	16839	13947.2	14368.2	14308.1	12948	14385.3	13679.5	9606.17	7138.68	9344.91	15440	16299	16454.8	8018.74	7592.27	8050.74	17888.2	17916.4	18021.6	10070.5	8367.75	8266.56	12351.8	10471.8	11694.7	16593.2	14598.2	13911.8	13661.8	12748.7	12965	7638.39	5466.43	4454.54	13868.8	16586.2	16126.2	11920.4	10995.9	11345.4	6512.28	5770.38	3716.59	16766.6	17472	13227.9	11238.6	12101.1	10338.3	4129.3	5111.27	6808.16	13727.5	13902.2	12983.6	10436.9	10565.2	11475.9	13872.6	12336.3	12071.1	9787.54	9517.17	8685.39	15676.8	14678.5	17651.2	14732.6	15025.7	16246	10896.1	10329.4	8380.88	15766.8	17633.8	17261.3	14146.9	13552.4	13018.2	8959.69	8873.47	9306.31	15510.5	15736	17626.6	6440.57	7593.37	5699.63	13157	15264.4	11866.2	13326.9	11903.2	10692	6468.8	6408.48	7157	14590.7	13618.1	13974.6	12155.9	12587.2	11190.5	7465.11	7610.24	4965.99	14615.9	12465.2	12474.5	11135.1	9436	11311.9	12575.5	12397.3	11723	15503.5	12912	14434	13386.2	15758.6	13624.8	8838.42	9020.69	8131.88	9694.72	8745.52	10272.5	9140.44	9907.89	9144.46	15949.4	16738.6	17718.8	16094.8	15638	16741.3	17167.4	15565.6	17442.5	5738.47	6182.59	5564.1	14456.3	15894.8	13650.6	9987.39	9044.35	12467.9	5473.84	6281.3	4718.17	10164	13039.4	15180	10601.4	12531.7	10562.6	6335.03	4779.67	4876.03	11181.1	13213.5	14469	13035.9	12564.2	10893.4	14758.4	14211.2	14686.1	6996.68	8903.45	8726.12	16586.7	16315.3	16472.1	13493.4	15689.7	15321.5	9287.42	7753.46	9653.71	16040.5	13670.3	17124.7	14745.2	14532.6	15187.5	9035.48	6810.97	8480.33	16283.5	16670.1	17074.5	7086.74	7373.64	7120.62	10566.2	14387	13203.7	12299.3	13935.7	12810.8	7036.6	8019.36	7858.63	11461	12022.2	12773.3	14001.9	12882.8	15393.4	15095.1	15050.8	13042.9	12221.9	12790.9	15977.9	16158.7	15234.1	14010.8	12807.8	14606.9	11646.3	13429	10872	17473.3	16065.8	6889.81	9470.85	7478.04	11746.6	13131.4	13664.3	14643.6	14884.4	12602.7	8272.03	7075.85	6905.96	12140.4	13819.8	13292.4	12952.7	13591.9	13998	7253.23	8417.23	8678.67	13003	13146.4	14856.7	16068	14710.1	13286.6	11862.5	12774.8	12845.9	13630.1	13138.8	14189	13730.2	15471.4	12996.4	11169.7	13076.7	14431.8	13772.2	13618.7	17325.4	15015.2	15688.7	14417.9	12494.1	13182.8	13239	16237	16683.4	14410	6994.15	6715.04	6179.31	13430.3	12437.5	12502.3	9981.1	12043.5	12185.9	7277.96	7425.02	6269.98	13303.8	16030.5	12624.7	12780.8	13368.9	12241.3	8321.24	6237.12	6640.47	14057	13333.2	14563.4	13198.7	13257.9	12347.3	14246.7	13509.8	14177.9	12626.7	13596.3	14754.4	12292.5	14752.7	15104.8	9604.42	9410.72	7362.84	19181.1	16703.1	14720.3	14987	14468.5	11335.3	16303	17005.3	14950.8	15447.6	17773.8	16923.5	15105.4	16783.8	15717.1	9329.58	8436.25	7908.15	11365.1	13360.9	13012.1	14512.4	13545.1	13934.3	105479	543439	170490	13477.1	13946.7	14160.3	14475.3	15260.7	12819.9	53480.6	13303.5	14847.9	13447.9	13512.3	15495.2	14894.3	14777.1	7176.25	12410	11863.8	11467.6	12130.1	10536.9	14047.8	14701.4	13633.6	14158.8	13159	12902.9	11953.5	12211.8	12005	13424.8	13481.4	14869.7	11903.4	11019.5	12807.2	16333.2	14779.1	13795.1	12685.1
783	180.899	4.22698	0.558608	10013.6	9046.97	8295.56	9488.12	8506.51	16901.9	16680.6	8648.92	9491.81	35566.7	18514.2	8811.76	15314.4	7497.11	7090.87	7347.17	201256	40246.3	7082.49	6148.31	5974.06	8586.21	9642.25	9876.77	7683.48	7706.99	8289.66	6854.35	7518.69	7931.98	5682.72	0	5824.36	6397.42	7125.31	6384.14	6515.05	5049.52	6093.98	8660.02	9940.65	8027.17	5790.67	6168.18	6754.67	9062.14	6975.78	7031.01	6360.32	7092.15	7199.97	8085.44	7053.92	7973.01	5728.4	5731.97	6041.98	8195.45	8352.25	7483.4	7392.46	7350.01	8763	4766.02	5087.08	4896.32	8704.14	9096.81	7854.16	6546.81	7569.37	7710.81	4557.27	4861.11	4970.44	8264.84	0	8162.42	7621.92	7207.69	6847.54	6468.01	7327.62	6666.76	6015.18	5918.02	5583.59	6416.22	6495.57	7385.7	7106.6	7974.93	8130.63	6100.27	6105.24	5623.8	7270.37	6587.57	6076.68	7133.88	7840.63	7364.21	5506.07	5160.65	5702.63	6845.83	5956.68	6889.4	5096.67	6703.26	4442.36	7087.91	6963.33	8019.42	7093.51	0	6188.07	6309.13	5011.62	4373.1	0	7373.22	7819.9	7332.75	0	6370.45	4812.94	4872.94	4249.75	7766.29	7313.42	7658.87	8249.6	7259.44	6197.49	7987.53	7080.69	6138.58	8164.36	7206.02	6861.73	7505.55	8935.61	6397.92	6526.61	5946.12	5648.5	5388.18	6329.88	6398.96	0	5658.05	4815.27	6828.2	6367.5	6172.46	5954.25	5865.56	5654.36	5575.07	6092.82	7145.26	4183.5	4924.23	4579.99	7404.45	7693.34	7254.02	7491.89	0	8050.46	4479.05	3979.45	4476.89	6535.34	7250.15	8425.54	7080.99	7593.13	7944.46	4597.7	5431.71	5800.5	7776.41	6852.06	7079.4	7981.87	7039.37	8273.09	7617.1	8162.94	7718.47	5473.02	5587.39	0	8304.62	6023.74	7894.58	7334.81	6949.56	7665.83	5939.54	6383.33	5208.29	6674.23	5999.98	5959.02	7047.82	7336.24	6930.94	5058.33	5983.55	5396.64	5816.67	6028.51	5784.75	5324.22	5447.33	0	6566.56	7184.82	7726.31	6808.21	7000.29	7424.26	4787.29	5351.3	5625.03	8076.42	8784.5	7153.11	6813.6	6115.92	6485.79	7152.42	6992.43	10930	9967.09	8838.94	7810.45	6857.79	6756.38	7084.58	7515.9	8191.29	9322.41	9976.75	9379.86	6565.4	6384.51	4162.88	4677.84	4928.15	7102.62	7450.01	7462.98	7199.26	6283.18	6204.3	4952.66	4938.79	5542.48	7615.19	7684.53	0	7672.66	6322.71	7170.58	4721.35	5307.81	4324.25	7140.91	7945.34	6143.19	6121.84	7474.23	6751.15	7394.31	7060.05	7093.5	7826.29	9569.18	9073.67	5934.21	5191.53	7120.16	6684.69	7319.65	9089.28	9147.13	9240.04	5444.89	6248.21	6708.82	7410.44	6249.85	9598.62	8438.77	6657.63	6355.7	5981.06	4060.68	3956.12	3880.01	6967.41	8137.6	7896.21	6496.54	7617.99	7494.83	4874.92	4270.21	4147.24	8017.03	8005.08	6132.11	7729.57	7974.07	6456.05	5574.53	4640	4219.45	6943.66	8103.14	6888.95	6964.6	0	7315.47	8164.43	7175.07	7656.31	8096	8538.73	8432.35	8303.81	7545.41	7360.96	5700.02	4588.3	0	16694.2	12961.5	11278	12400.5	10188.9	9304.19	7295.73	7955.9	7197.57	7185.52	5897.02	5419.13	6066.33	6538.58	5379.86	5080.77	4530.43	4349.77	6117.42	7253.35	7849.44	6738.47	0	6513.78	95656.6	712768	262621	6120.88	7731.78	7793.64	6210.37	6444.39	6977	78811	10810.6	6457.45	0	8255.67	6694.78	5566.55	5732.38	6278.17	6920.8	6740.84	10680.5	7965.8	6478.07	6182.89	4930.19	5345.09	7780.56	8397.22	6667.12	9018.24	9500.14	8935.86	6015.33	5689.07	5648.2	8229.36	6828.91	7481.3	8728.83	5030.3	7753.56	5552.85
784	180.899	4.39945	0.541426	10366.1	11605.9	11534.4	10757.7	10235.3	0	18639	11332.4	10930.6	39244.7	0	0	18425.2	9577.85	8264.67	8834.24	220365	50747.9	0	0	5391.62	9461.19	8525.01	9455.01	6539.6	0	7074.46	7229.02	6381.95	7298.51	5619.55	5056.12	4895.56	6126.66	6846.11	6148.53	6132.75	4374.06	0	8246.76	9044.11	8935.73	5907.47	6534.9	4893.16	0	6894.34	8115.99	6579.65	8034.08	7833.09	7327.21	7436.06	7977.71	4147.12	4322.59	3719.36	8385.34	8916.08	6937.99	6926.38	7396.57	5688.24	3838.05	0	0	7789.68	9084.14	8798.86	6952.75	0	6510.25	3185.18	0	4324.62	7548.15	6837.96	7650.16	0	7302.56	6475.17	6929.59	7616.26	6690.83	5743.15	5290.25	4852.15	6213.59	6438.95	7268.26	7498.57	6743.38	6922.85	6139.58	6479.12	5281.86	0	6555.91	5351.68	0	8095.31	7708.94	5213.56	0	5427.81	6612.36	6035.8	6024.89	4772.91	4575.61	0	8534.03	7629.5	7855.1	6535.52	7888.26	5851.15	5739.66	3843.07	4622.07	7203.07	7090.22	6495.93	6951.24	5944.12	7250.23	3935.05	3415.19	0	7132.1	7132.01	7762.33	8089.4	7052.18	0	8264.53	6538.96	6808.44	6645.53	8242.22	7779.5	7602.96	6659.93	6329.76	4120.77	5633.22	0	4942.69	4722.91	5098.72	3786.68	4170.75	4650.1	5660.82	6016.67	5934.13	6439.92	6158.8	7433.15	0	0	0	4576.68	3804.44	4118.51	6675.43	6539.29	6954.68	6329.99	7985.65	0	4705.03	3856.16	0	7026.2	7892.82	6700.45	6671.6	8208.47	6420.53	3890.67	2774.07	0	0	6766.94	6534.38	6761.14	6457.91	6063.2	6695.9	7197.28	0	4810.93	0	4363.24	0	0	6682.91	7277.99	6931.99	5774.16	5295.95	4360.45	5305.98	5960.05	4455.96	6089.15	0	7479.8	7173.25	3459.21	0	0	0	0	6478.67	5335.75	0	4227.81	8398.71	6531.54	6935.4	6984.57	4187.45	6322.87	4889.07	5274.88	0	6454.98	6756.99	5824.06	6020.72	6286.27	7360.69	7080.88	7682.23	6618.26	7072.54	9599.6	0	6581.54	5588.29	7137.04	6863.46	7504.74	8084.13	8710.05	6943.86	6565.4	7192.13	3729.95	0	3296.24	5810.7	0	7177.09	0	7375.41	6169.18	0	3532.12	0	7336.14	6383.73	6261.29	7639.12	6111.22	6581.65	5296.72	3928.16	4918.88	6960.15	7461.94	7570.24	7628.43	7460.19	5791.83	6759.55	6244.33	7377.51	7647.65	7624.59	6993.07	6259.51	5987.01	5576.68	6771.96	6183.89	7675.93	7556.33	0	7413.55	7861.55	5658.92	7352.45	7622.87	8540.39	7536.04	7737.92	6541.75	6689.12	4396.85	3825.06	0	7445.25	7479.35	0	6995.96	6225.96	6746.42	0	5969.89	5132.9	7532.76	5647.93	6849.55	6953.12	6670.15	7454.95	0	4505.38	3493.24	7751.65	8954.72	7969.49	6129.62	7543.63	8407.2	0	0	8192.98	8644.75	8388.96	9282.29	8212.1	7508.37	7709.91	6261.3	0	6253.4	13940.1	12721.1	8568.73	9437.23	10864.3	7892.85	8899.59	7441.19	6649.02	6708.1	8328.34	5882.61	7620.37	6660.38	7650.46	4220.92	4337.14	2614.78	6465.57	6779.27	7290.26	7695.47	6438.62	0	95418.9	717437	286907	7285.16	9155.23	6241.46	6509.52	5737.56	6541.31	87148.5	10153.8	7211.43	8094.46	6514.56	7107.95	6593.06	0	7219.02	6619.76	6273.61	8431.11	7754.21	6478.07	5617.35	5078.13	6150.79	7128.84	7670.43	7768.65	7521.61	7600.59	7822.34	5528.42	5636.65	5402.16	6436.2	6931.83	7252.33	8222.5	6026.69	6453.44	7946.09
785	180.899	4.01555	0.582136	5648.4	6734.82	6655.42	6427.06	6509.02	15643.4	15558.5	12407.7	9017.06	14875.8	15644	11162.4	15087.8	5991.7	5908.04	4254.37	0	28842.7	6315.42	7103.61	6300.3	0	7864.74	6452.42	8201.29	6607.33	6743.8	6307.8	6697.96	5873.06	6438.05	5665.96	6808.23	6376.33	4860.36	4836.94	6373.1	5526.86	5817.06	8167.12	7027.64	0	4698.86	4907.26	5113.78	6265.48	7801.52	7841.41	7080.81	4050.63	0	6047.22	5223.06	6376.81	5468.45	4960.44	5310.22	9264.73	7470.85	8287.7	6442.48	8591.8	6379.85	5235.77	5503.73	6524.01	5692.61	7552.41	0	6436.89	7692.53	7695.48	4828.09	5016.43	5108.76	6085.62	7189.27	5728.73	5984.79	6668.88	6917.85	0	7007.25	6103.95	6178.26	5557.81	5280.6	3381.48	0	5476.89	6738.33	6223.17	5538.81	5093.59	4155.97	4700.19	4515.02	5515.24	6389.41	6745.56	5464.84	5124.94	5455.38	6081.48	5742.47	5308.22	4497.32	4624.87	4915.35	4839.5	5283.18	5923.25	5969.91	5122.65	6857.92	6889.89	5939.56	5941.66	5242.32	5847.72	6799.03	7234.71	6581.28	5015.35	7534.82	7050.39	5397.07	5048.8	5238.07	5383.73	7932.86	8106.36	4915.88	8035.71	6086.26	6674.73	5864.08	4906.71	0	6454.2	5369.52	4734.14	5708.73	6324.03	5250.8	5245.92	4430.57	4809.85	4331.77	5523.31	5830.88	4386.83	5171.93	4511.37	0	5493.84	0	5642.98	0	4718.49	4303.88	5517.38	5163.48	5038.41	5132.82	6786.4	6167.83	7239.48	6983.22	7254.98	4872.62	5415.91	4646.57	6664.98	7621.31	7051.1	5367.52	5810.44	6124.78	5520.81	6128.79	6675.42	4794.26	6596.17	5513.93	6498.79	0	5269.7	5667.39	0	7160.4	6313.67	5703.94	5580.07	5838.65	0	5624.35	4440.69	5674.56	6495.15	6303.31	5233.72	6349.94	5130.78	3594.8	5096.7	3340	6764.63	6257.01	6849.43	5704.73	4555.83	6169.04	4426.25	0	4601.08	5247.55	5529.01	5144.23	5743.56	6426.84	7479.51	6289.22	4856.46	5268.7	5710.32	4994.61	4533.03	5048.6	6664.41	5911.8	5987.53	5505.26	7093.86	5104.52	5393.21	10221.3	9852.44	8715.58	0	5232.31	4893.4	0	6397.32	6305.49	7164.4	8082.14	8140.18	4421.75	3622.13	4862.12	5115.29	5316.01	6128.04	6509.14	6297.19	5509.15	5688.09	5079.05	5499.36	5875.02	5143.66	6412.65	6844.8	6043.24	3962.37	6654.76	4904.05	4676.5	5057.19	5831.28	6390.65	5773.62	6695.41	4262.81	5048.8	5289.44	6335.79	5582.89	5249	7942.41	7501.68	8353.72	4094.59	5500.94	5218.96	5268.24	5815.19	8711.61	10017.1	7398.91	5580.44	5811.19	5123.16	4986.19	6634.09	7400.49	9300.42	4858.36	4529.02	5374.03	5605.6	5909.38	5995.02	6168.27	7247.31	5458.41	5991.08	6644.23	7494.83	5026.36	6203.25	4674.02	6544.47	6533.28	5391.29	4279.86	5280.38	5656.72	0	6081.22	5422.32	8009.2	6005.23	7225.66	5661.46	7031.4	5477.57	6347.53	6678.27	6411.53	5654.71	6340.98	5744.97	0	6586.06	6387.06	5680.65	0	4651.72	13386	11253.1	9564.08	9578.82	9566.8	8930.3	4646.18	4256.26	5899.87	0	5855.9	4130.96	6370.37	4499.21	5379.86	4785.46	4796.11	5369.99	6216.31	6734.84	6332.39	5191.15	5969.92	4133.06	127277	736318	281626	0	6548.8	7471.99	7494.83	5030.44	4851.16	72031.9	10066.1	6675.16	6921	6071.01	4430.41	0	4918.15	0	5716.99	7454.32	7553.51	8450.73	8959.29	4976.86	5033.16	4119.63	5924.91	5889.62	6829.61	8279.92	7596.1	8229.67	6325.72	5150.98	4917.99	6547.61	7388.42	5922.17	7541.77	5509.8	5291.59	5309.6
786	376.161	4.25991	0.842308	0	0	0	0	0	0	0	0	0	0	0	0	0	0	0	178.871	0	0	396643	407820	383453	273815	286098	281797	336414	311334	288957	328984	310067	282141	273791	333805	308526	270248	269272	304122	518707	523305	570411	291842	258688	283033	288681	275891	285348	288711	317324	306865	218371	288207	265779	330262	271178	281504	483400	465337	461098	268854	275984	280996	260514	300478	261538	515582	628424	517380	251174	239858	244140	276178	286798	244057	484561	428088	411524	269413	250464	285104	274472	280711	267036	244732	269307	287612	254000	275134	278206	266598	244271	220679	327109	264416	261595	269957	289939	271032	278960	277014	245205	310856	300638	264016	276067	245123	261676	262511	252030	253381	496142	470794	409319	276870	282054	316606	276213	259221	275504	313797	492865	509236	248345	257900	271833	262865	253370	265611	522230	525511	504461	274320	259900	324517	259210	202982	232832	266964	276685	281213	280024	284768	296494	271901	284774	245931	261126	224068	254232	239248	241348	260867	250674	243902	230092	258076	212479	243432	237640	242460	225735	244298	251423	216029	458999	562811	430254	266190	255526	273004	270515	262091	237657	472167	521462	402825	242104	264579	297654	266549	239410	257836	439155	512036	445203	283106	223801	257738	289944	263048	290359	286923	300847	287157	263538	273739	243276	263672	234067	230668	278601	278193	307452	259275	237639	246129	260304	285180	279737	287660	292820	289177	257230	231394	241645	282839	266136	251907	482792	433103	437087	273533	245369	258986	284813	307844	342164	410020	393075	404248	272443	185903	266005	291374	285829	275940	237238	294698	268355	311645	302304	238486	275018	258703	299870	297175	318886	277262	269224	297932	246292	256018	473248	355000	496271	277703	243493	251471	263602	245038	262042	486264	467341	463815	290008	250960	277315	243931	257541	254974	465210	402880	498947	282275	264495	283794	239756	235987	299751	299903	282516	314652	243289	222542	263346	240858	262101	256668	242050	257469	280767	270132	260308	256010	239256	268878	267351	272194	268957	218491	239512	243138	274685	432211	438054	488683	248502	245404	272939	227986	211325	231854	428899	466297	453558	252588	220092	251080	222670	247942	244646	441016	493867	466041	252017	253627	256546	232025	221718	223341	58883.6	56391.1	63910.2	90106.6	80210.1	92909.1	80454	65854.8	78706.6	68580.7	75909.3	60330.7	106179	112030	108516	99242.7	106170	94740.9	43801.6	45873.7	51811.9	60395.7	62530.7	76923.7	49365.1	50798.5	46983.6	477158	461435	482023	251500	268658	243509	212227	250665	223578	530333	482111	752044	255150	269862	287356	211211	202907	275070	546467	511279	277278	276921	300712	223416	206269	283334	168210	134493	141016	174981	177238	183194	129249	136671	135199	272876	260963	274701	181199	214874	186340	116085	94096.5	99186.4	165340	155631	149038	234129	169946	180620	185975
787	128.075	4.6483	0.84902	0	0	0	0	0	0	0	0	0	0	0	0	0	0	0	0	0	0	9639.63	12395.5	8722.08	7113.71	5373.54	8662.75	9722.75	10382.1	9395.69	6340.6	7107.98	3937.26	6177.29	7541.39	2440.63	8412.66	3210.02	7742.87	9016.27	12770.1	10826.7	6461.44	4951.75	10404.6	8149.12	4258.44	3634.67	3311.71	7330.92	3862.19	8785.85	9127.69	11525	8611.94	11455.2	5733.11	15272.1	10223.5	7261.8	6395.36	4315.74	7282.89	8527.56	5057.69	2881.18	2798.77	6207.42	4212.86	5174.63	8271.05	13221	5950.83	37102.4	9923.9	4702.57	5028.53	6910.59	4244.29	4750.35	11689.3	8254.54	6341.88	10932.6	5721.58	6092.14	6497.05	4674.07	5485.27	7501.46	5733.24	7069.44	3238.6	7865.36	6372.37	6300.32	10652.9	7314.6	2662.42	10722	4736.74	10015.9	7368.31	9170.95	4467.89	2392.64	7229.56	4711.11	2803	8709.78	6363.94	11766.9	7161.74	12690.4	9377.69	2543.91	11350.6	13090.1	6553.1	5555.61	5009.76	5735.07	5479.77	5325.11	4180.26	9680.46	5978.7	6189.38	6269.63	3325.53	12480	9771.11	5627.72	7428.67	3174.41	9500.92	12864.7	5601.82	5384.77	12282	8578.56	3764.03	3711.07	6712.19	4147.7	6609.21	8453.6	2646.24	6153.86	4259.03	6352.87	6389.53	4530.07	5693.86	3892.59	3890.99	8098.47	6448.33	8163.92	7314	6990.81	8690.88	7530.42	6168.9	6903.56	11401.6	7712.04	6698.42	32854.5	8894.73	8471.87	10498.4	9325.13	2704.96	4646.69	7873.95	7061.2	6913.88	2332.72	6514.28	7583.05	9520.51	9953.9	9405.72	8199.12	10090	8036.32	4471.5	9373.87	11052.5	10810.9	7805.76	4309.82	6445.9	4938.99	2293.02	5267.09	9272.81	8562.43	6895.29	7740.03	6791.11	6886.17	6290.45	3873.66	2295.23	5571.9	5886.17	4202.08	9995.61	7329.34	7716.2	6478.42	14524.9	7573.29	5759.07	7429.6	12277.6	7607.06	5360.17	6261.48	5598.84	4428.61	7068.77	3323.36	8425.58	3304.84	3688.18	5308.26	8542.18	12495.3	6642.3	3060.04	7920.42	4394.94	12919.1	5994.11	7319.38	10222.9	12561.1	12014.3	8889.47	8184.43	9544.47	5933.44	4419.43	9809.97	2780.52	7153.53	6787.31	5052.5	3538.04	6412.98	8754.07	7737.28	6518.67	5038.01	3926.05	8506.08	8608.98	2548.56	7931.83	7391.33	5544.25	11451.7	8490.24	12909	4695.41	9007.75	3725.79	8480.42	10497.5	7799.88	10761.2	10030	6616.23	4964.4	4517.9	6911.19	6507.22	6202.2	4956.62	7166.3	3149.18	4776.16	7997.84	7894.64	7224.88	4691.69	5563.72	7103.81	2960.26	6607.2	11368.2	6922.8	10683.3	9643.85	3953.51	3713.46	5159.07	11516.1	3563.34	3714.94	8918.28	8006.57	6871.39	15556.4	6025.4	10091.6	7465.48	5607.84	8346.4	7450.27	8032.85	7332.51	7601.28	6708.29	7123.57	5184.12	5248.07	8537.58	2611.57	2797.12	11262.7	8998.6	4930.35	9347.82	6969.06	8824.95	7895.92	6798.41	7581.31	7049.8	8376.13	3845.85	2892.49	7147.45	4524.59	9279.91	4695.94	24613	2418.54	3549.39	4919.79	7602.71	5155.2	3862.52	7193.29	6643.63	6510.69	7480.48	3877.54	6141.52	10626.8	7453.42	7690.77	10533.2	7689.88	5893.57	10893.2	5184.48	2905.79	2697.58	7532.23	5699.58	13282.1	7622.68	9431.2	7507.29	6550.21	9387.57	8054.21	6059.9	6761.04	4315.65	7594.14	5022.89	12282.2	8687.21	5335.77	5495.13	3087.53	6540.91	9542.69	6326.09	9230.62	2544.34	5516.77	14608.5	7042.79	8080.55	4706.42	3582.17	7528.64	9103.18	7311.52	5166.23	10527	8105.14	11507.8	5376.79	7230.42	7326.61	7002.24	8352.46	4854.58	4961.23	6215.41	5299.17
788	257.064	8.60163	0.853651	2882.11	1529.1	2216.16	0	0	0	208.633	2020.9	0	652.182	0	308.488	0	1824.2	944.308	1797.07	156.824	0	434384	427810	463312	303380	319889	326026	234073	229808	207640	333950	277079	289840	212900	243430	241747	205508	180453	204211	414476	405534	413901	326516	282150	342453	242869	261451	257832	206544	214821	189271	140794	172470	167610	339816	289125	302863	326232	295813	298479	251994	248397	260080	135514	132611	130617	353660	349766	256463	210735	222232	228698	151078	147660	134811	323522	287058	294856	217831	187280	218146	114939	132631	98504.7	183831	213771	221469	160556	183813	178334	130715	122886	98409.9	264657	224714	196169	188746	183825	180943	139948	120509	117354	225482	240006	237810	193915	151948	172230	118515	111755	60829.9	415535	380684	403952	254476	275604	298971	171710	195053	179049	396691	421290	423210	270901	297704	286536	183601	176941	187346	409142	397787	412891	254589	273633	340181	177196	157304	181843	277325	270577	282416	241383	331011	284558	230515	235385	275771	210248	183178	191469	230909	202675	253777	198655	181466	211495	165713	154680	162834	171034	171875	147701	134220	128080	121057	377250	424448	368408	298704	263610	275387	193451	184384	176582	383165	420189	412374	267744	265687	296907	201679	168243	182743	433514	404824	393472	268939	261476	330910	192283	166559	183637	285712	249393	293198	220369	223904	209996	174210	156250	164266	262637	252816	262480	204990	202422	204470	155488	157466	149782	257549	248338	245118	182112	172254	204216	147733	150757	121091	389026	375670	420912	267558	246799	286467	178924	198718	199480	369186	387862	393374	211337	224961	229711	159808	167304	38747	48730.8	67644.1	34935.8	28300.9	39986.5	11261.9	10990.9	13193	191723	148807	137971	110125	133453	126429	93842.9	74596.2	378957	426068	411534	316772	259463	266703	181108	172223	182656	393936	329502	347597	284890	258232	283068	181472	183273	181856	406584	378953	421488	272593	251632	298808	159380	157436	178878	239743	225946	306345	133570	133176	115550	123686	134063	234024	234432	231646	145843	137846	142252	169218	158142	156094	236648	234841	135342	143101	146108	138991	155086	375469	364206	406598	265663	287501	296882	170030	166756	160827	417906	395832	375387	268680	259878	289190	164516	182649	170112	387941	353924	394724	284405	229962	244309	191050	181435	164067	27663.2	22322.3	37928.4	89862.7	99943.1	102242	45735.8	24543.5	46614.4	35021.5	48193.6	46616.2	118786	116344	124656	95124.9	97458.1	100875	5219.4	6137.19	8021.71	37310.4	35806.9	49879.1	7714.67	7175.21	12444.2	431095	393531	410436	293036	302818	334464	180174	162522	184933	179470	309195	366843	301290	273108	293036	166762	164296	176840	208054	256502	344821	303863	300956	188084	160936	213408	202172	201460	203035	144912	154542	172581	113111	130226	103080	214933	228323	200797	164429	182433	179167	144600	157776	130779	241834	262249	255438	95388.6	170264	156868	150848
789	158.938	8.60096	0.511637	32742.1	44997.2	40772	15856.2	18191.8	3155.87	12000.2	31659.1	31566.7	0	0	26847.4	0	26152.2	30728.4	32184	15040	659.195	54887	94258.2	127622	135730	155136	143751	24551.8	20047.5	24919	234272	233035	190532	77344.1	85432.1	64891.4	108505	106020	123885	131897	108295	120925	127377	98785.9	143472	74650.4	72897.5	82019.3	41941.2	61415.7	80007.9	103932	119571	123281	215961	147549	189088	143762	114900	123463	139986	141849	140342	46129	44124.2	43187	124338	137877	121749	98435.6	107401	128497	64208.8	70567.7	79398.2	141745	104019	122882	122696	134299	143018	50744.2	59981.8	46679.1	137586	196902	193267	89758.2	89024.6	63497.1	89748.8	104494	109836	208887	135767	120706	66942.8	68956.7	86953.2	135278	149353	108299	160515	176840	172795	102346	78660.8	93951.9	99742.4	101794	77249.4	124446	141986	156480	147560	168288	190763	56110.7	67310.8	80303.8	155947	167792	134480	188216	175916	155575	79075.8	87864.3	92056.4	123239	160290	131207	149979	163710	204401	75179	74794.8	61563.3	176038	219736	186578	130924	176257	186156	154463	175701	134879	102801	98236.5	91492.1	85707.9	80620.7	103196	96169.2	101190	94365.7	89297.1	80738.1	92816	94105.9	138569	132545	106691	95497.6	90503.1	150590	149486	159547	151462	125254	129878	84350	91867.2	93251.9	114299	118915	135426	145912	169094	178350	62439.9	48167.8	78153	145496	145978	162404	172740	155268	184282	72422.5	82200.4	88620.9	162980	154569	219649	76878.3	84302.1	92817.4	137088	146399	104623	165210	181292	142560	84773.3	82557.1	86088.6	91089.1	115341	101532	124754	169680	176891	71604.8	69462.9	83271.6	116925	106619	75060.9	151374	159437	148650	194084	182309	173295	101584	80228.2	81937.9	152934	157732	143677	192905	181355	193729	88556.6	87771.1	98821.5	87292.5	136162	52220.9	53583.1	53885.4	49432.9	77582.1	75551.1	142401	176762	183520	69495.6	63158.7	67085.5	107082	107560	146373	151374	152134	199611	175223	169074	75970.9	91613.2	77264	156864	179502	155196	169451	199636	229485	113114	124265	97553.2	158506	129426	172044	171658	138631	150404	76380.1	82726.6	82765.8	221846	213493	223238	87398.9	88350.5	82782.4	103844	119662	157331	208253	188060	99046.2	120848	113842	109032	123208	138183	214056	157786	116806	100267	124571	114659	130083	154005	169789	162296	192103	206583	246542	55644.9	82177	84846.4	143178	137454	142787	197310	170932	178423	81244.1	98394.4	81704.1	134827	178287	186680	177313	183388	200466	65112.9	57671.7	75791.4	95496.4	114448	138135	113044	119109	116831	127637	113184	127303	53056.4	64830.1	83130.7	0	22436.5	26502.4	26868.6	52821.8	61853	50719.7	122204	79339.8	86337.8	102000	107177	90016.4	87789.3	83596.5	158316	163382	149198	170550	206277	215173	95658.5	97244.9	77314.4	0	70448.2	37044.8	185946	231259	244268	97297.4	108301	117554	38246.2	39154.1	237872	181853	198519	155186	114763	103283	204903	194633	139838	107554	114951	101650	104958	123127	108374	125763	149846	131899	103774	102158	117545	153603	118280	100031	170097	197175	147136	121517	99657.9	120900	126808
790	158.938	12.9549	0.672835	42685.8	41695.7	39754.4	20116.9	19252.5	7219.23	9742.83	17331.7	13599	9839.89	8429.52	14235.8	9889.73	15707.2	15867.3	16080.1	3155.67	9021.58	79518.2	89096.3	90654.3	27702.5	31395.8	30237.4	13884.7	16950.8	15360.2	36623.8	33762.6	36539.9	38390.3	34142.5	39394.8	15315.1	16670.1	15243.8	106350	111135	111851	27064.3	28451.8	29794.3	49930	57621.6	51128.2	25162.8	23308.7	22279	19984.6	22250.4	23675.9	45382	45918.9	48148.2	101160	101297	101072	34430	38531.4	33373.9	20733	22881	21818.1	112246	101012	95138	39261.8	39561.8	39512.2	23695.1	22642.7	19817.3	100772	95529.3	99465.3	39504.6	42504	45801.1	22289.1	22046.5	21621.6	47730.3	46436.9	45152.3	46001.2	45735.4	52747.5	22966.5	19870.4	21261.8	50357.4	48396.9	46140.5	48961.6	52772.8	51580.4	22640.5	22193.4	22021.1	46748.4	49472.2	41683.3	45320.7	49991.4	49007.7	21860.3	21934.2	22001	108984	110008	102426	43100.8	43720.4	47043.9	20471.6	22425.2	24538.5	89593.9	99268.8	106882	46008.3	44278.1	51361.4	22048.1	21146.8	22166	116470	106666	123104	52047.1	52785.2	56306.7	20908.2	21102.4	23805.8	48725.6	52292	48113.6	45801.1	47062.3	46074.5	52440.7	46240.4	51717.4	48874.8	45609.4	47156.4	47165.2	47689.3	46548.7	44842.4	49662.4	45932.5	19988.7	21816.9	22755.1	16155	17462.5	17149.5	20150	18649.2	22375.6	109272	100677	93824.1	46068.3	40118.6	43687.3	23347.3	22574.2	22387	98743.9	111610	107167	46507.5	48255.7	45102	0	23337	21048.6	106027	103958	101366	45809	52129.3	54669.6	18330.5	20668.5	23101.9	45178.4	45080.3	51584.6	49769.1	52231.9	47241.1	19352.2	21173.1	22193.2	49186.1	48262.8	46665.9	52532.5	51033.3	48425.2	21509	21208.6	19667.5	47833.7	49078.8	50831.6	54209.5	57479.8	52120.8	20671.3	20355.1	21453.2	111950	106147	107191	49578.9	56689.9	51422.6	20268.8	21959.2	23822.8	106382	98464.8	101925	47636	49953.9	52036.3	20758.9	22308.3	47341	49757.1	54551.4	52920.3	56256.7	58423.6	21435.3	22563	21357.8	53317.8	53424.7	56748.8	55372.1	60780.2	39093.4	21507.6	22163.7	112624	104130	108177	54233.2	57011	52559.4	22165.1	21316.3	22832.4	104406	101595	107548	49983.2	47993.5	49834.2	21888	23104.5	23360.1	97309.9	106887	111402	51477.3	51475.4	53619.2	22032.5	21719.4	22656.6	48021.1	52569.6	50585.9	28272.2	31609.5	27724.5	20035.5	20174.4	47849.8	49502.8	49424.6	28997.6	29359.9	26985.3	21916.5	22274.7	22829.3	46172.5	49313.3	27739.2	28611.1	20793.8	19058.6	20822.4	97407.6	101325	104531	57735.9	57690.5	56626.1	20893.1	22671.7	21760.1	113475	104568	111264	56543.7	52559	57981.9	21917.4	22664.9	23034	107134	106361	107250	54658.5	52233.4	55097.7	22322.5	22737.3	22416.8	48078.4	41282.2	51257.1	52094.7	48931.9	48068.2	50575.6	48847.1	45381.4	43181.5	39238.5	43457.6	19493.4	30383.1	43557.2	50373	55839.9	59290.7	21074.2	19918.7	20009.1	21761.5	20290.5	21187.2	22414	21141.4	20572	107867	114382	111740	53957.6	57313	52784	19908.9	20984.5	22419.5	0	12140	19093.5	60294.5	51160.4	52836.8	22564.4	21358.2	20945.7	21757.2	35948	53976.4	52187.2	56174.2	20204.7	20996.6	22660	36660.8	41025.2	44135.8	21395.4	22846.3	23463.2	17184.8	19087.7	16367.7	42383.7	51356.6	46189.5	25322.8	25026.9	24263.4	16702.5	15841.3	17745.2	40697.1	40522.1	39377.5	23771.1	19897.2	20159.6	19097.7
791	158.938	12.5969	0.596713	0	0	27761.1	20448.1	19782.7	0	6060.46	15312	14211.2	0	2409.8	2928.24	644.814	0	0	13785.4	2832.89	11410.8	58919.1	0	57063.6	0	0	0	14125.9	0	16289.3	26396.8	0	26903.8	0	31225	30830	14506.7	13163.4	14363.2	63465.8	68527.1	72952.7	23502.6	26498.4	26173.7	32968.1	33198.1	33597.6	16105.3	17288.7	0	15171.3	15725.8	14035.2	0	27509.9	0	71105.1	70287.6	68204.4	25797.6	0	0	15293.5	17043.9	17341.1	68500.4	0	72750.8	0	24138.2	24999.2	16264.2	16236.1	0	67393.4	68891.7	72523.6	0	0	26333.1	15424.4	0	16750.4	28235.6	0	0	32242.9	35187	32233.2	16338.1	0	16107.4	0	0	27649.4	32449.6	32003.6	34077.6	14739.9	15433.9	16156.1	26849	28361.5	28093.7	33252.7	33490.4	31085.6	14686.7	14160.7	15275.9	71928.2	72351.9	0	0	0	0	0	16603.3	16320	71701.4	0	70073.5	0	29265.3	28402.9	0	15740.1	0	0	71161.9	0	30064.2	30270.3	34657.2	17001.6	17290	16116	30062.1	29341.8	30737.6	30425.9	31889	0	29962.5	28938.2	0	35614.7	31990.6	31262.8	0	32924.6	31301.4	0	33029.9	33050.1	13945.7	14203.2	0	13914.8	13405.8	12806.2	14331.8	0	14274.5	72779.5	69565.5	0	0	0	0	0	15410.7	0	0	73865.6	67966.4	0	0	0	19462	15324.3	17244.8	71062.3	68424	72445.7	27410	0	0	0	0	19315.2	25526.6	26434.3	0	34513.3	33281.4	0	13541.5	14791.7	0	27149.5	0	0	35213.4	0	0	13766.9	14213.3	12491.6	28183.4	0	0	36310.1	35414.7	34271.7	0	0	14014.3	0	70777.3	71693.8	30811.5	0	33086.8	17413.2	15496.2	15557.9	66170.9	0	66570.2	0	29168.3	31456.7	0	0	28632.4	0	29709.9	43090.3	43142.8	44618.4	14153.3	14485.6	14890.2	30489.8	0	0	43250.7	0	0	13311.4	13966.8	0	0	68231.1	29508.5	0	27485.5	15163	16454.9	0	67670.2	65806.6	0	29820.7	0	0	0	15124.2	17342	70398.8	0	67560.8	30550.3	0	25596.3	17390.3	0	0	31583.6	32824.8	29307.9	18758.4	20608.1	20264.6	0	13259.5	28386.8	0	29866	19228.2	18994.2	19393.2	15590.9	0	13734.2	0	29371	0	19099.1	14024.1	0	14559.9	72752.6	0	67612.3	34539.2	0	34228.7	0	0	15545.9	0	75859.7	71147.9	0	0	30104.5	16197	16986.7	16065.8	72432.2	67054.8	68637.4	0	0	32963.5	16527.6	20026.8	15711.1	0	28296.4	0	0	0	29676	0	28851.2	0	0	0	30449.9	1172.97	0	23401.7	33559.8	0	41713.5	14675.6	13665	14292.7	13958.1	14432.5	14924.8	14534.9	14313.6	14758.1	66851.9	73047.4	0	0	30172.4	0	15189.4	14813.3	0	0	0	0	32103.7	30878.6	0	13331.7	14578.6	18763	0	17930	31336.5	31358.2	0	0	0	15397.9	29125	28669	0	0	17911.3	15043	13588.6	15119.8	13963.8	0	0	0	0	15597.5	13702.4	15493	15015.5	13926.2	27534.2	28592.5	27848.7	15218.8	14752.1	15401.5	14341.7
792	588.897	6.48477	0.848026	0	0	0	0	0	0	0	0	0	631.336	18982.2	0	0	0	0	0	0	0	63726.1	52925	61686.2	76715.8	71947.2	80287.4	301775	284879	203363	135986	118052	123011	77752.3	135894	115775	246844	237882	260787	41412.8	45567.5	51048.4	83735.7	70317.2	132700	111232	115354	115253	269996	291189	209971	147044	205671	159314	150383	125250	125866	41913.2	34810.7	26074	86998.1	75306.6	101632	221708	249845	247750	47505.5	41973.5	37947.1	74530.6	65363.3	95611.9	181166	190858	178016	38801.6	28624.4	25556	84102.2	70319.2	111583	185240	185767	184304	83905.4	74596.6	107470	61352.8	101380	86784.5	224287	175468	155633	146678	85485.4	101864	96913.7	100777	74714.9	180554	166715	132125	152805	111362	100402	81293.7	89944	71148.5	174332	188309	191110	45905.7	29103.1	37153.3	79692.7	86119.4	120520	189792	192975	184791	31127.5	55602.5	40892.3	85234.5	98320.6	91615.8	195824	145050	193244	57882.6	40880.1	46496.7	74753.8	85477.7	108628	168802	152500	166546	104172	107157	95455.1	83677.8	108287	108396	80131.1	82870.9	106229	86987.5	70304.2	76324.2	94698.1	64837.8	92379	80107.8	71660.9	96634.8	179723	178579	190190	172314	170466	127788	198740	198585	142810	38989.9	37237.9	34656.5	90377	80187.7	100036	212252	157990	161160	36077.4	37891.2	32649.1	78209.4	98874.3	106639	191103	150548	164895	43457.8	30933.4	33249.9	95082.9	79304.5	116249	225193	164216	181115	109152	105665	111848	97737.3	84966.8	84071	207394	157051	169777	131820	116018	127760	97283.3	93847.6	73136.7	234747	187177	194563	127315	124970	138571	115356	88618.7	115300	202070	189634	194239	36323.4	36567.2	48514.2	71661.1	66200.1	95037.4	210046	358724	317167	40738.6	38592.3	43356.7	85863.3	53632.6	96202	192853	197914	84539.1	81321.9	122353	68124.3	109576	128719	191253	267426	200114	141003	124382	124311	80322.7	101050	119575	217174	190616	38394	40855	47810.1	111553	70460	95214.1	183515	160652	169971	44799.4	44831.2	38432.3	101852	79448.7	99606	190596	174145	201680	33647.4	43401.1	43026.2	102189	86064.9	121474	157162	118669	255270	95623.8	124866	145096	162689	156542	156859	202299	185650	91412.8	97564.9	102082	206594	179017	166439	219771	224560	223111	86730.7	92122.6	198711	120369	172122	180752	186165	43661.6	43030.1	41765.2	89837.4	93820.4	113751	185663	184910	161075	53405.8	37032	51409.4	81930.8	88936	102635	194124	202979	163314	59065.7	37379.2	40119.2	83386.2	75698.1	105502	268791	207443	173542	79735.8	96673.5	106129	92147	81962.9	82076.7	94646.2	99713	113740	74281.9	58301.9	56403.9	90366.6	73039.8	62578.9	108481	65535	62759.9	209335	187927	214497	187889	165006	183755	204147	142528	183229	38165	41389.9	47969.5	95338.4	93493.3	102492	157938	120136	189978	52341.4	64839.3	70456.8	94809.6	76771.1	109816	152673	134190	264131	70305.7	86379	108878	102904	99075.7	149690	143367	259055	87959.3	94775.8	102808	131967	135690	178723	167083	180337	174489	78780.8	90864.8	85302.8	144978	181808	175642	135306	214113	158491	96478.9	98152.7	91149.3	124188	155011	138160	191183
793	119.054	8.06037	0.852193	226.411	458.816	204.05	0	0	0	0	273.436	502.145	757.647	0	0	0	0	837.579	200.155	0	0	208819	222198	227102	298512	287248	284894	387180	392402	311776	377311	353866	349497	186538	269083	252227	379970	392661	377845	229477	232905	229853	297162	277619	331095	256460	251387	234931	340454	356160	327426	300981	328636	280842	372149	332682	299793	240883	216211	239266	247877	266524	309931	299346	382912	380134	281726	272085	264932	214854	243204	277523	293068	315184	258334	270618	252793	231498	249190	228588	285491	305613	327123	342721	284966	284270	263448	174112	233466	222968	334906	333877	275100	357411	283500	291195	255748	235120	232575	313284	297888	288214	303118	312075	297255	242344	240987	207502	350959	295563	303854	277600	233099	255130	227906	246791	239811	291245	291400	283428	246762	271941	282354	271765	224994	287357	279827	295022	286701	318669	300853	259455	286313	264348	309356	279042	276111	268095	230592	236021	208944	273274	328018	323998	130951	120214	191627	96129.4	104716	98024.8	258216	233505	246714	157115	137378	145357	134234	151885	174085	338609	310982	286843	4964.36	7234.25	1948.63	293908	281579	271317	258706	275546	258663	323052	310174	296609	277044	272788	236748	261052	277925	284900	279404	241847	284456	244673	261601	274513	255558	240913	309075	336143	250805	296329	293502	337295	352278	273533	257173	231196	302434	332691	329811	4349.79	2398.36	3267.66	221115	227542	211981	3420.05	2651.9	2303.69	6122.54	73988	21754.4	3427.15	1312.21	10038	8633.66	37856	2079.51	269840	317509	311110	243221	256178	288167	311335	403790	391010	267470	289696	285736	267439	238483	283864	315047	317616	256697	228594	297128	145967	197425	195050	267683	309644	256400	329489	294367	303559	202459	237268	198639	303820	248778	270332	269765	258017	257146	243862	253843	293791	275554	316070	270736	258363	240957	281603	249433	278399	292575	289865	320246	223652	269252	281017	291686	252724	314692	278614	249899	357974	200839	208450	166642	210912	168352	174703	143371	139599	140553	131203	193196	193951	205472	208781	169282	161616	153777	196228	192967	210064	193544	200067	189293	217668	293522	260242	305754	304149	290462	337177	313179	303857	314449	298848	282689	302659	271559	297236	346847	330902	305370	311936	332621	306064	274292	302592	279032	306776	393005	329117	304064	294873	274550	320258	259119	278657	316236	304789	271970	280242	213376	234902	227709	226295	226019	212309	217206	212550	194029	337382	348447	344022	332422	315690	349005	352428	280860	340209	270090	276319	336995	306037	291805	304186	305223	283134	350735	120353	145386	159205	285563	276292	282115	284159	274050	331500	172572	216574	343674	313939	296002	254864	286240	354283	273259	302320	289132	250501	273271	294963	281133	314361	261929	137225	138184	127069	273559	324162	343704	299003	344679	287583	288364	312197	251786	281499	308248	287794	285186
794	343.995	9.0131	0.839328	1370.59	791.654	1773.08	119.436	0	207.323	349.35	1380.76	157.379	11061.4	873.875	378.662	0	2114.89	1740.23	1516.97	124.564	254.017	0	0	0	0	133.522	0	0	0	0	199.914	445.082	0	1131.19	498.247	211.614	477.834	396.331	351.199	402555	482435	428704	406616	403760	525926	426467	448308	466162	637271	594004	530453	415304	480098	442494	456055	416235	404852	375350	345205	375693	354839	350676	419709	402084	540596	467656	432184	393974	392943	338275	346682	417926	391984	442083	383932	385648	386071	408217	347816	305427	406142	397967	424164	419940	369110	360114	396036	362515	416271	417402	358676	376677	376123	447813	315373	390767	398799	424856	402348	339147	362831	384441	402977	366280	405811	405155	403938	452252	379068	394229	381230	402426	399133	385623	351627	320205	442975	407768	431980	384154	401338	421860	404484	380469	378246	449265	439280	424097	443354	440856	414036	488186	365783	390398	442763	400777	437314	463550	380657	350171	390892	371324	390636	418466	318266	332530	403382	363278	346256	387960	398967	349955	371097	424689	344444	421802	385224	362830	383878	312481	363207	317971	376582	379879	380975	373698	402882	378188	393433	400130	469879	420692	434020	435679	382485	405346	422548	361776	343626	368601	412948	449927	429165	409470	445755	426853	346566	422349	484980	473655	438914	425412	402649	417098	449543	425798	429224	392743	397911	394911	394679	350444	336169	393197	427536	396040	387567	411976	416828	383504	383254	419711	426011	453228	471523	461182	388482	392412	399948	419962	352236	412196	392593	365819	378809	454717	543774	504890	416114	413157	367196	365590	311356	350502	448810	427458	422850	367284	402373	404344	393960	495052	375916	458284	379796	418905	422047	360225	449392	470473	457935	374022	385979	407141	398366	424426	408479	413722	444032	415693	417333	422102	403810	392083	420387	391444	373319	396493	421377	438809	447456	401161	471570	468592	434235	358679	424538	443310	382142	459527	398594	443559	469463	450141	457437	416938	424271	422655	369965	357516	406605	435046	468226	474454	414316	438570	373604	356278	365578	410748	484387	355790	404245	412250	374030	379176	437568	342876	345781	459446	408636	376381	398356	419599	433648	507570	361835	398746	478774	393536	456910	406385	406773	439119	424234	402502	370943	462843	436452	469730	402752	347805	345874	375429	363060	384014	399937	435152	355717	407228	348656	339122	344611	355018	367705	386135	428596	399904	434896	365738	350779	399968	335665	368174	385021	362795	338592	400638	501358	476504	445722	369748	412096	407382	409599	407589	395432	373358	459491	502419	417947	398565	405452	469071	387240	458545	468253	512926	413308	396383	366337	407742	381084	427714	385779	366143	401720	421077	447858	453296	386995	369998	383431	396828	384818	371785	446386	496627	447766	401920	403220	435061	373603	371384	353958	412330	407630	362681	395928
795	132.899	4.66769	0.774914	45901.4	60457.7	49711.4	27441.7	31113.6	41328.2	38182	57269.3	50573.2	4312.24	20547.2	61225.3	42182.3	49910.2	51135.2	50531.1	263.161	6129.78	451528	463605	503212	475745	519119	501770	327068	393747	375217	664608	591218	558701	570944	540541	537869	524903	461588	474346	511207	549075	549354	527815	508822	482250	543737	564459	544224	350369	398665	441647	467991	479822	476441	626030	652817	613538	584572	617807	610500	486205	540248	524902	458758	492359	425354	528377	592975	576823	478387	466437	408658	449582	420730	472886	573998	572292	570681	394685	443828	474497	523661	480624	483766	618146	608252	590319	578483	579608	551913	493174	477402	465433	585247	652677	594606	571246	564116	546090	440846	530681	485212	576352	623756	589282	589601	588064	576209	513909	507446	481306	604361	540459	552547	487048	484732	496204	460456	480044	454894	530313	584874	618762	529099	531149	537528	476428	477566	430355	555749	637102	576810	530747	580441	542673	526786	518393	473438	592075	647591	599327	639371	636659	667853	665813	568109	658154	520886	506307	564651	514173	522273	554718	527887	543433	543325	484046	529756	455767	497157	482533	475429	500509	505854	493670	590507	565031	565828	526761	513896	489893	485127	461568	429769	666580	617566	598794	496451	504686	533388	493421	476356	455526	611178	590271	629408	530655	553558	606542	489610	461946	444130	601430	559657	574370	479398	512568	546200	489429	497047	471038	637976	605368	613480	569931	571342	532697	517672	534689	503748	634830	618790	597528	557788	542047	548853	497144	518118	535388	605344	576154	572800	561410	644485	621584	476162	413190	492593	580468	572979	627701	601394	536323	593691	491869	475312	712157	601828	633641	549262	585256	519672	527012	506121	484802	667478	638558	655955	573722	530762	561085	480246	508468	605746	484830	631303	546522	600705	601094	482686	438340	473658	590752	579034	660729	612176	594213	566982	437728	498372	484998	628225	553516	554525	568828	565911	627592	513793	501605	507712	648152	657325	665350	485554	463216	492154	512205	461430	644382	576741	619545	448390	463873	444183	511328	467026	465235	574972	609038	410816	473684	515182	541888	497003	604872	641076	617407	590224	587073	595847	474023	443514	449334	661782	672272	599314	633541	662094	616796	474847	483388	487432	552198	562202	638408	597855	573283	596487	500343	441294	471368	645307	609510	682230	662654	642454	652626	637207	621966	636272	502924	551383	550954	625907	701604	582052	563681	569529	555741	476975	456618	505666	470707	518877	505514	504072	461287	504399	682162	624370	649593	650471	659062	711376	477425	488935	491911	20683.3	353.922	393.777	664757	641182	670021	469874	465333	446575	38532.2	248495	693423	694282	662050	503861	530947	515811	581304	619016	566980	472206	576843	475784	483076	477981	446336	607961	574510	588189	475052	479064	460176	446034	466601	461595	588899	599835	596465	493436	498629	469081	428888
796	132.899	5.67071	0.79145	56316.2	59427.4	55135	26291.7	0	44442.3	48008.1	65818.9	0	0	6265.99	76905.7	50531.6	49669.6	53143	53148.2	0	4688.3	258388	246332	281087	194410	222307	221798	243392	243433	254555	305284	312783	306320	328325	366263	339448	299045	312013	292530	267515	265227	262925	177470	174714	210643	291678	339220	316639	266438	301870	300237	271318	317633	290268	300741	281435	283586	279933	295043	293622	201974	213096	224051	308080	316247	348635	301686	284847	298072	199237	181203	204516	336000	345833	332807	293292	306816	282651	195875	216578	217544	334853	340025	335154	279731	274046	282884	315286	353639	339905	305468	279780	278836	357882	288634	311580	318084	328378	307699	303672	304029	320327	318021	307120	314576	333501	340515	310126	312937	302119	277177	290651	283146	269181	214604	247286	247836	317699	300826	325728	281922	311587	311043	261328	231764	227845	284266	330659	356852	274151	269070	295212	244397	227056	242283	350800	304678	320217	308131	315806	345831	269171	299881	309953	278409	271654	276522	316786	265617	267928	271145	220219	274937	269640	228265	250834	298341	269439	292468	258149	262194	227598	245236	242051	226098	299059	281895	301803	224952	201688	233308	316945	344802	324649	319032	298510	251885	210676	223902	264778	354928	315517	316391	273908	304079	323145	263982	262380	299081	359219	319878	352508	267072	261709	272766	264676	293338	278452	284858	276440	260561	284567	285466	283201	285850	284099	263627	266400	238451	231023	287126	297388	276966	267983	235440	270213	279718	259134	265186	275685	292534	280676	256292	276081	278409	360198	327006	375834	297352	297581	263223	291457	232059	296023	318525	303009	312732	273070	311568	276178	303084	261715	267463	287626	293312	318839	347428	330576	314724	325304	287378	306511	263712	277476	269787	258790	296008	248777	272861	307645	297081	330780	293314	257434	279372	295057	270710	291990	310612	292510	320690	287223	249465	256283	294763	295905	300846	273781	301796	323015	328921	364129	359861	280224	246051	240121	295795	269127	264032	292418	287162	278380	276252	263321	283233	275521	273649	293840	297398	267471	236581	262534	286999	258776	289520	282312	299319	247933	289997	327665	311106	334535	307621	329546	307074	263378	305069	328755	275106	298329	326856	333024	274647	259802	286450	260419	249731	262540	346916	293198	323117	287607	276634	285918	316416	314464	315711	296900	315144	355568	230283	237192	239985	291142	281501	264045	312478	279454	277442	275374	260234	288770	319263	279906	295743	319613	288044	293401	289932	298877	292836	292868	327016	309939	308644	294440	331011	225.328	0	468.763	297509	310031	311874	274058	295794	306898	33364.3	134967	323780	342575	299679	287856	294460	344583	315149	330537	326611	342656	341375	344359	255521	282370	268510	266240	280663	284196	300120	331478	325163	308350	284610	291408	339144	298931	322009	310488	290682	288119	247600
797	132.899	5.82503	0.806834	60913.9	67827.3	64863.4	26041.9	31164.5	43969.1	56989.1	81423.3	0	0	1379.98	82410.4	48492.8	0	59221.3	58234.4	0	4136.63	206870	207791	223338	181032	178384	193320	174092	197296	179353	255246	263415	258538	217031	261686	252686	238095	265749	242242	227537	230908	242084	0	151708	165806	235031	210635	225734	214713	231960	240017	227520	225739	224488	255274	260639	224408	249327	256876	230321	188205	174647	208906	218317	266702	237344	230734	248610	240095	160498	152641	146950	247705	246993	248795	264472	270184	241843	155570	0	191758	247195	250762	260166	240012	254165	246332	239766	247866	248310	258065	230613	203829	280824	247471	244912	241995	234528	230238	216500	240654	226940	269026	265634	274254	238584	259843	222876	235275	216611	210750	254018	236353	245693	167000	218377	210375	241999	247715	227595	255934	262942	247844	209246	222790	219252	231092	248109	242843	245804	232802	237574	226944	218841	228147	262830	238352	246021	269492	303172	295641	285194	257381	289594	276504	285081	269990	217169	225641	231586	222271	212252	218123	210683	201828	213592	238137	242386	233252	224622	228685	221324	229101	209778	208246	240716	257774	254289	206282	195827	187022	254962	235272	259829	267500	250895	229992	168985	188480	211788	252352	243267	218496	253272	258647	272883	226037	209192	239381	269997	241515	248480	246583	234885	276780	227893	212778	213532	219584	231304	231228	283203	299446	290838	226275	232652	211507	227554	230766	231057	287904	292733	260418	221806	192274	219824	242782	239127	228353	249599	252273	249618	237294	235467	225208	245404	275140	291707	264794	248323	250249	229004	235058	245686	255606	247162	266976	267852	267170	224879	213197	209097	204915	221415	219667	310070	267849	272152	239582	223689	231898	232515	220434	244063	240216	224829	259991	244607	246976	232567	217385	243200	224843	250152	249140	227678	247351	260907	252867	257718	244824	239443	233961	213416	271907	247720	243989	221185	218022	231612	279254	288475	307359	225917	201382	190337	244769	235987	256283	270597	269996	211112	230114	224797	220796	265754	246797	278382	279617	224172	198541	236910	234867	204002	234216	252403	261025	239396	240402	250799	238086	248734	225226	283284	254638	253280	256450	261500	257759	243312	264332	248671	220708	244026	257182	234600	235615	252028	260402	244118	243582	255450	285771	272421	284429	273506	271594	271917	296088	301606	194102	177735	180758	206523	224393	221470	237194	197759	201564	209641	227573	241799	240833	211839	215220	243174	222097	248255	227775	235155	262256	277939	281116	291630	233324	214752	223455	802.032	0	889.827	285522	276950	290216	234540	216245	248814	33285.4	113067	301765	264956	268449	248975	221157	245793	262340	268267	267880	217721	226596	236650	207867	223295	230717	264931	254340	260537	230014	244430	249292	226350	240948	237196	264545	257086	253796	222938	214240	214948	227629
798	132.899	5.4253	0.783842	53342.1	59427.4	54558.8	25481.5	32910.9	44983.3	44051.1	58420	59620.6	0	10706	65588.4	47914.9	46217.4	50418.6	56316.4	0	4522.26	159572	169793	178866	115881	116390	120503	151468	158600	137005	161740	151435	156036	155058	165833	152394	174724	175120	157203	185330	173674	197824	115934	101400	113867	134357	136440	135215	164918	59635.9	173024	133855	140122	141871	165618	152240	142470	200881	199665	180126	109219	113998	122653	189806	192269	196076	190349	212091	206418	104951	99172.5	108674	95953	178469	182223	211350	214724	207156	97896.4	98276	124869	184044	185659	176538	127246	118523	123638	125735	132714	128683	132763	135254	112206	150872	137788	120818	133667	134324	126062	136330	137926	110367	130794	126830	127994	130145	126996	134350	141774	128165	124963	195488	195274	195815	121719	111427	112373	163334	163939	165601	191499	193657	198283	129040	121488	127780	169638	150671	166013	199576	202933	187618	127432	120668	141365	153821	143220	150771	125996	120681	134030	116360	127614	119355	125247	118874	123751	125880	108981	111499	107428	103759	112249	122807	105358	101079	114108	110071	105242	105982	108775	101674	100427	93635.4	98435.1	199815	212904	214428	115604	116096	112427	179420	162964	168929	214903	209360	199160	115811	123715	126314	187426	161803	156821	201586	206815	213765	134384	125175	132404	123756	154314	167740	156032	148594	167809	122651	142628	138546	125980	130848	123006	122723	119032	125382	120237	115276	119773	104083	100813	90735.9	124601	127762	123170	111602	99109.5	105145	92471.3	96187.7	101189	207569	195260	186683	137301	133702	148706	96161.2	259715	224152	192595	215986	182778	131082	136100	131757	161496	151611	134814	148756	148058	127292	137066	130137	125494	142830	127854	164660	151582	153396	133082	142022	138643	133123	140937	184311	146033	176880	149160	133774	145896	142995	145365	147038	193074	191929	195255	128366	135537	139379	141170	147901	177757	179061	182539	169910	149132	143237	140311	146623	128060	103942	123388	149389	141428	101588	97607.1	99861.3	125295	121318	119194	133043	125806	108714	108555	109279	107517	115423	118788	116616	117323	105639	93981	111775	112963	112667	305473	301425	295186	83941.4	189526	209176	255056	258520	258073	297194	264894	262554	176506	181664	184271	245022	253525	243643	262747	237325	244984	167678	178252	177192	293209	241722	231960	322505	331966	374302	206607	211414	201357	215684	257636	246922	261109	232537	217651	180789	188980	161987	186360	175600	167672	244450	223492	233377	272961	259959	219890	308579	304243	289349	187080	186472	190110	149515	149023	159115	139159	141126	143220	569.853	328.881	808.248	136656	141040	167935	137509	138836	113497	22770.7	94555.9	162661	156257	155112	145218	147719	172731	134687	136302	133549	128508	134906	136033	119846	127583	119092	114981	119964	121395	124331	125117	136154	114744	122255	125624	129848	141510	131044	157179	122214	122756	129162
799	132.899	3.6431	0.787933	40023.6	40804.7	41957.4	30167.6	29835.9	27623.5	30045.5	41518.9	41510	20180.9	15476	47857.9	35047.9	42552	40380.1	40035.2	10347.2	17427.1	62444.5	60249.7	59639.1	35291	39684	38883.4	54051.5	54115.9	50833.9	50914.4	48837.3	51013.3	60613.9	62975.8	58416	67977.3	72796.8	73538.6	85322.5	96922.3	93547.5	59017.7	50388.5	69439.8	89487.6	94534.1	94946.3	104190	112351	99543.4	105088	107710	103890	82139.9	75030.4	76227.3	123200	110952	111125	71225.3	70381.1	87753.1	116307	134635	132916	108392	122364	111112	68310.6	63814.6	72928.2	102084	122522	113816	127425	117383	111952	74657.2	74841	87005.2	125368	133221	123639	90651.2	93442.8	94340.8	97347.6	116688	108071	136760	125713	130587	103495	91405.6	90760.2	110675	111664	107141	126878	112407	113700	96287.8	108871	99135.9	105506	115423	108700	133688	134351	130510	103345	95477.3	103528	58445.4	62679.8	74197.2	97684.4	84356	78916.6	90631.7	106270	103799	59153.1	54904.6	62023.6	91777.1	86708.9	96776.4	103001	100049	109608	56280.6	60659.6	68584.6	87785	89637.4	98112.8	66811	75474.2	77176.2	59806.4	67185.1	69813.7	66282.8	70552.9	76945.9	81548.6	80701	86722.2	77268.6	83289.8	76208.9	86996.9	95661.2	96267.9	101892	96003.5	95966.6	86405.8	80874.2	78960.1	109003	115280	107434	104781	103041	99993.4	62110.8	59283.4	61122.2	89442	90694.8	97174.8	109403	106751	97627.4	55244.2	57441.3	65729.4	90694.2	81803.2	99319.9	102995	104100	108767	62611.4	63321.2	78923.2	103246	93599.2	100366	76605.6	66051.7	75861.5	90222.8	87536.1	83553.1	90772.2	102439	94656.5	81761.9	81725.1	85184.1	90875	89675.2	85040.1	108700	104846	110709	74951.7	79555	91907.1	98365.7	93822.5	99947.8	98859.9	106884	109334	105994	96326.8	100958	64611.6	63340	67965.5	99326.6	116751	117041	114896	115120	114375	63255.7	60422.8	64204.1	95624	105578	75529.6	71001.5	82688.9	79462.5	87999.4	93062.6	110018	109486	99845.9	89891.2	85008.3	79626.6	87589.8	100261	89565.3	104708	106518	107530	105052	106347	72664.6	62500.4	57914.6	96180.3	98760.5	98309.3	108155	107576	109039	62316.2	61919.6	70674.1	102803	89710.7	100322	117413	111656	116736	73332.3	65668.9	67922.9	104528	80456.6	108745	73485.5	78703.8	88439.5	84681.2	75082.5	73296.5	109501	106198	67670.2	69623.4	71916.1	86643.5	86642.8	87080.4	99721.1	110860	98522.6	72111.3	74552.4	83592.6	88273	97083.5	101574	96080.9	105296	111314	118679	65369.2	61572.3	70173.6	94905.7	87742.1	88874.2	119927	110798	114364	67620.3	62901.6	73146.6	93926.1	95920.8	94722.8	110949	114425	122436	61775.1	59357.7	65988.2	112513	89264.3	85429.1	61732.6	68404.4	71100.4	76038	71923.2	79572.5	81653.4	68698.9	81651.4	79342.8	80604.5	77013.4	74797.8	82064.3	71732.7	73371.4	78082.7	80354.1	94955.4	103169	104784	103576	101949	103267	101864	99514.8	110860	128015	120070	109871	69130.4	70538.2	64045	106133	94752	108009	19078.7	5655.46	14796.3	65490.1	64166.6	68940.9	101181	92732.1	121814	56475.7	118797	72098.5	73057.4	69657.4	98669.3	94339.5	106080	68180.5	69906.1	77180.6	94743.9	107383	108770	100013	96458.8	93443.6	64220.3	66538.4	69707.7	98330.3	109554	110300	102341	113158	104575	74851.6	72300.8	67055.7	138602	98895.3	97652.6	100866
800	132.899	4.40684	0.74658	49701.3	45110.8	47248.1	30024.8	31196.1	32405.3	34740.9	46621.8	43451.2	7621.78	16282.2	41694.1	34952.7	40742.2	40886.2	46546.1	2094.75	7047.7	99820.3	148179	105776	63841.4	58732.4	65293.3	53440	54070.7	50428.8	68419	66186.7	66402.8	65422.6	74379.2	73630.6	58624.7	70384	63658.1	0	165907	176149	59936.4	54160.3	59845.3	66400.3	66063.4	70524.2	42659	50303.3	55427.5	56730.6	60999.4	65421.5	74661.9	63528.2	63888.3	171740	188043	184375	66201.4	60432.8	65217.8	56204.2	57047.3	55318.6	181670	121655	123496	59132.7	57362.5	60322	57706.5	58640.1	61722	128706	135513	177418	58209.2	60545.5	66075.8	62701.9	62852.9	61500.6	71249	70029.4	67399.8	78544	75482.6	76533.9	57271.5	58216.3	54444	76489.2	67643.4	64795.3	71814	75635.9	75021.6	66188	60612.3	63647.5	67567.9	71712.4	70106.7	78487.7	77298.1	78042.5	60390.1	62317.8	61715.1	124399	178954	127919	56240.7	65079.3	63887.9	59533.7	61671	63066.6	180508	129503	123504	58044.1	62468.9	62446.9	59413.5	59796.2	73309.8	117753	124658	0	56846.7	69442	72204.9	58947.9	60451.3	58572.2	70330.5	67771.2	77107.3	72186.8	68921.1	77262	70470.4	78547.3	81413	89031.8	85368.2	91847.2	87095.2	81344.5	77232.2	81791.2	79760.6	79701.8	75504.2	60879.2	66586	64149.8	72430.1	67306	155017	221445	224027	126855	182978	0	59029.9	59013.6	59540.1	67508.4	62191	58331.1	0	0	182935	62121	68374.1	67359.7	65968.2	56687.3	58239.1	126977	198826	0	67661.3	66359.6	75347.4	60869.3	58931.5	63893.2	104242	88571.6	110676	104524	103747	101592	122672	135484	127814	80922.9	86306.6	80864.9	91848.1	87604.7	78620.1	74817.4	69744.7	73850.2	174210	206963	264716	165309	209160	212684	189170	234110	278842	131501	130514	130224	71398.4	61237.6	66169.3	65740.6	59375.4	61541.3	129164	132468	134011	65647.8	61306.3	71538.6	60017.3	63061.9	68647.4	64070.3	73834.5	73558.8	83246.6	80250	53710.2	62309.3	61350.9	75109.5	77559.4	68638.4	78957.8	83078.2	72480.9	64392.5	56310.4	188058	122168	123805	62813.6	61427.6	59395	57733.5	54949.1	59688.8	168142	137364	135046	66911.7	64473.6	70102.6	56206.4	61521.7	66312.1	192560	183583	125612	69718.6	71362.8	63305.2	66503.9	55303.7	59153.4	78061.1	72419.6	74515.8	57356.2	62482.5	52730.1	68332.5	63078.2	66807.9	67273.8	71193.3	63234.3	63869.5	53263.2	55870.8	56715.4	59238.9	68842.8	78175	53426.7	56904.2	58792.8	55947.3	63088.2	127715	122671	0	66862.2	67827.7	69217.2	59642	53355.8	55275	125852	189100	0	66044.3	65588.1	65090.8	57966.2	60725.1	52854.7	117819	124821	130075	76091.9	62109.8	58262.2	62743.8	56496.2	61376.3	49921	54504.6	55482.1	61248.6	51876.4	59089.1	56916.6	53964.2	62832.6	46614.9	45862.5	46232.1	51270.8	56757.9	51607.5	59493.2	57134.6	54559.7	36958.8	48366.3	48833.4	46052.3	45233.3	44446.8	44721.6	53717.7	44745	0	181944	0	75961.8	70247.8	67403.8	61085	65084	66523.5	12897.7	272.632	630.684	65532.4	64786	76357.5	55771.8	55400.4	59249.5	29093.1	85225.1	78438.5	78448.3	68277.5	70366.9	58693.1	64462.1	75709.4	65309.2	74340.3	67581.5	72921	71210	55517.7	54438.9	62052	75241.8	70898.3	69496.6	74645.5	66985.4	67466.9	62329.1	57337.4	62576.6	67165.9	66234.8	65010.9	76296.1	53701.1	53997.4	60335.5
801	132.899	4.05053	0.700437	44311.1	46055.9	42428.4	30282.8	33246.9	30192.2	32461.3	42407	43872.8	14283.5	17015.9	46081.8	37273.7	43392.8	45926.6	44109.4	9188.67	15704.9	60005.9	65363.1	70613.9	46262.2	53004.2	48444.4	37606.2	35918.1	36234.2	53734.4	46069.3	54818.3	46560.9	49079.7	48324.4	44954.5	46777	47395.2	111712	116393	113864	50456.4	42764	45519.3	44123.7	44182	46299.9	39638.9	40255.7	44747.2	45383.4	43528.2	47324.7	55725.1	55746.4	54113.8	119020	0	115557	49847.4	54487.4	55636.5	43948.2	49077	42516.4	0	111129	120901	45751.5	45992.5	51421.5	39231.9	46055.4	46845.1	117074	115864	122462	48617.4	49582.4	48929	43277	44903.3	46509	53265.2	52423.7	59001.2	47709.3	50236.8	47529.9	48415.9	45944.4	49951.5	64316.3	59697.4	56809.5	51516.3	46551.9	46443.6	48540.3	48761.9	47806.8	54273.4	56183.4	55155.4	49855	50843	45839	49734.4	46804.2	46336.8	125720	111194	117323	45402.6	53874.4	52895.9	45930.6	42563.5	43982.6	99292.7	0	115981	47769.9	51039	55760.9	39720.2	48276.3	50335	118412	120537	132631	46091.3	50155.6	53228.1	47875.7	47048.4	46864.4	53281.9	59793.6	60942.6	60035.3	59289	62652.6	57904.6	53266.8	58643	47573.1	46385.8	51304.6	49143.7	46673.4	46639	41425.6	49431.1	48294.5	47100	50830.6	46734.9	45459.3	46319.3	44117.7	43851.8	47365.4	43699.8	125090	122712	117519	53535.4	50127.5	48687.2	45541.5	45901.7	46980.2	124923	132012	118639	39239.5	53304.6	53318.2	46577.5	47049.6	43323.5	109463	120824	131847	57260.7	52970.8	56471.4	47331.9	45270.1	47833.7	53826.3	54097.5	51685.2	45590.3	45095.6	47561.5	42449.1	51703.4	44150.8	60467.8	62609	58697	49619.1	44700.9	44662.5	49764.2	45544	47494.9	57318.5	52877.7	56436.2	47176.9	44784.4	46321.4	47507.1	47459.9	49065.4	120738	118516	117381	53288.6	53452.3	54517.5	42832.5	48091.6	54122.5	114722	118062	117146	50142.8	51195.6	53949.2	49003	51845.2	55800.5	54316.7	61007.7	48136.8	55987.3	50661.8	50439.1	52976.5	49422.5	61828.9	62510.8	56930.3	52455.2	52236.1	51930.6	44651.7	44758.2	116268	114228	119273	52641.6	53480.2	55263.1	48306	43341.5	44520.2	114217	122032	112702	53962.1	52998.2	52189	44134.6	46316.5	49196.1	120564	109714	125612	54448.1	57583.2	56526.3	47333.3	48943.5	49455.7	58011.4	56481.6	62875.2	41326	39567	38865.5	54054.6	49742.2	57393.5	60687.8	53170.9	36566.9	40580.9	44679.2	42977.8	49575.3	47999.1	55879.5	57495.6	42104.3	42120.4	45825.8	46668.1	44354.9	116174	116194	129957	56822.3	59156.5	60153.1	45854.7	45869.1	45603.4	120832	119138	136082	56519.7	58450.7	56384.6	50291.9	46674.4	47128.4	114554	118229	114945	63478.4	56441.5	52178.5	48687.8	47090.2	47297	54808.2	57789.7	55075.8	57132.8	60030.8	56057.8	64095.3	63038.6	61436.5	44854.5	46038.2	48964.9	44831.7	45188.9	48906.4	48857.5	47433.2	48739.2	48181.1	50071.6	53566.4	52210.9	47300.8	47152	52381.7	52369.6	51612	130272	120792	131483	71317	51940.5	53456.2	52577.4	46796.1	46180.6	31235.5	411.324	10829.3	63213.4	55586.2	56847.7	40623.2	50922.7	49742.4	55973.4	87833.3	65742.8	61535.4	58547.9	48917.8	46152.2	51021.1	53444.2	58513	61119.8	46749.2	51081.7	52529.9	49483.7	52580.6	47785.3	63893.9	60003.2	65301.6	59120.1	48279.4	46087.4	48526.2	50779.7	48131.4	53040.3	58333.2	52155.5	50924.4	47126.7	47774.7	49674.4
802	121.029	4.72391	0.798973	26248.3	28366.3	28154	31867.6	0	17677.2	19348.2	40852.1	35760	42276.4	38547.1	19956.3	15214.8	30606.4	32616.2	29518.1	32314.6	41572.8	61899.4	51320.1	49793.6	89806.3	72311.8	73044	208308	231542	212570	82546.1	86655.3	93391.7	131685	128649	121637	156079	167550	176303	53774.5	51387	0	73433	71730.1	85591	121902	132582	133122	215286	199358	227071	165854	143885	154136	89585.6	82730.9	74769.6	60202.1	57913.4	52089.6	74436.1	80157.1	87496	197479	195594	201081	57187.7	63933.2	48236.9	61693	67105.1	78060.9	191415	203444	177853	56070.1	52833.2	65217.3	75493.4	76604.1	81895.7	172886	192388	211344	80594.1	83216.3	76577.5	110964	119451	126218	119886	152929	139885	76624.3	77776	72119.1	119283	135115	110026	129895	163806	129084	72940	72028.2	71866.4	115253	121222	107455	160088	149367	160627	57872.5	64180.6	45152.4	75255.6	82224.2	81897.3	167318	158755	188565	56650.2	56976.2	60741.1	73984.8	69263.4	64460.2	172142	171754	173972	57608.4	60426.7	60357.7	77314.8	72445.9	81651.1	174565	142259	156156	69866.6	78547.8	75792.8	66769.6	81420.1	75355.6	67063.7	71548.9	71292.5	111464	121936	126130	109478	123108	101777	114890	103577	114082	118018	149603	145871	150756	165508	149513	165216	0	126762	61489.1	65668.6	50954.1	62824.5	74245.3	74005.7	200066	193670	170923	64778.8	59558.7	62955.5	76802.5	86138.4	91780.4	195646	157940	185015	53890.7	54012.6	52965.7	84301.3	82389.8	77475.5	197870	180299	150565	74335.7	76938.8	68575.1	123588	122233	119982	153458	148387	125707	73834.2	78291.2	70469.3	101432	101927	113135	131974	155055	134563	76269.6	87766.8	75909.3	114622	110721	113903	117838	140799	0	54032.9	56017.8	55556.8	73424.8	71082	73956.8	176625	179657	151832	51370.8	58245.2	50192	76418.1	74963.9	74909.1	164196	143977	75607.6	63997.6	71157.6	109053	116695	122478	125033	150707	139441	83700.6	77544.5	75052.7	127170	130355	135677	144396	162057	62624.1	66730.1	61383.9	77267.6	67970.9	74989.8	172140	143687	172362	58640.7	61182.2	57825.2	76510.6	75427.6	81600.6	161840	150466	154454	62146.8	51195.1	59535.1	80891.5	66286.5	80667.7	152297	0	166640	83726.5	79060.9	71585.1	120378	150000	120449	164358	134787	73513.8	70689.8	68316.4	140768	135715	132718	152216	162966	149358	65327.5	81891.3	126463	114614	143990	0	140302	59107.4	58601.2	57416.4	85637.6	80398.5	85266.8	160563	181036	187148	54628.5	57964.1	55178.4	80075.9	73249.7	78260.2	177361	177971	155787	69584.9	61542.6	65640.5	72341.5	82190.3	75843.1	176273	171901	168931	89011.6	86208.7	81012.8	77006.1	68150.4	77422.4	83307.9	85729.2	85818.2	110417	120679	105350	52470.3	68161.8	77751	112168	105894	109913	147751	147643	137076	162610	142754	159699	158606	149544	147568	57021.3	59277.1	0	71335.1	75361.5	70736	0	156312	154378	80420.7	52818	61512.1	80753.5	76840.2	78025.7	142290	148100	154177	64514	69749.6	82865	78378.8	80381.7	157464	155206	154596	72158.6	70135.9	79145.3	137266	123359	145466	147526	0	139209	78432.3	66614.4	79388.6	142118	143084	144188	0	0	116834	78722.4	75540.4	79123.1	149337	0	170456	132439
803	302.172	7.72672	0.84294	184.744	193.014	0	148.92	124.223	0	0	0	0	855.479	0	0	0	169.897	204.683	0	0	144.102	546567	500734	429247	463876	423347	478117	609446	613917	570782	578145	571213	546609	443044	469985	438602	481406	489258	503218	386718	322776	435862	475664	395090	509887	455157	439406	449721	602930	579216	444749	353208	386654	377582	490270	396089	434272	365327	307726	294529	389026	376125	419599	424447	454379	453613	360246	317443	219190	333057	343831	366785	429812	364396	430708	315703	260342	289828	373703	355019	366519	350108	366495	352822	308235	276304	305960	301824	366007	341020	343745	332209	311452	376554	327960	304897	363814	360614	333342	400950	345107	320375	388602	353684	328797	371463	359258	303112	296367	339858	328102	318748	337834	287411	451407	413029	416218	486412	509872	479310	342045	299869	341379	383773	444485	386163	477502	395079	483331	306939	379868	281249	372528	461743	524115	500352	420379	470049	385794	405344	342504	369399	443500	378236	361921	374282	359302	388586	320448	384117	413697	379103	401119	361377	343230	376993	390506	376964	406647	352656	381171	364202	346529	349283	297630	310729	364531	251589	406181	413682	448974	500764	453565	442611	333373	291051	360784	400368	392800	462311	513455	472218	452534	309576	358271	290246	435116	419142	433800	560227	420694	490579	392912	418274	388611	405296	396040	336897	364567	371659	406347	413455	393258	382744	381036	371512	360377	382521	375891	341634	389218	386872	378895	343773	370018	404785	349074	319863	371261	371613	414748	391776	414566	428165	491150	514768	608912	558970	332592	355165	336277	451426	373798	439680	458099	485472	379438	365204	409816	355588	419386	418826	397093	463984	419349	359404	419746	418162	330283	377738	390784	421170	371269	336430	364044	370271	476007	424922	494685	410529	429140	467985	319441	368005	378420	497675	394010	476386	392799	443976	495474	388208	367354	366426	472503	457410	493551	454065	414054	542199	429768	421690	443552	374658	367032	360516	367710	360044	313865	355700	351367	363038	358196	377592	404156	385865	379851	364194	346097	399104	294466	391432	340025	397313	362547	248994	384684	487062	416910	467959	409395	451236	444060	294732	364835	307622	491437	484726	507975	452842	461382	425782	411366	336147	347815	456420	457259	481278	530756	486122	448570	355741	371411	342584	352510	360650	366257	347897	336268	357914	339294	334655	294300	318413	304286	294740	300233	312912	299656	375954	348729	374579	369714	348812	383328	379465	326433	373256	335658	333568	295391	466091	488240	492872	437141	427998	458144	289858	299711	325922	448931	467197	502854	447977	400539	447277	251050	257530	480477	514121	476332	472126	434298	464820	335270	353667	367842	326467	327407	373168	333639	338141	350890	363693	351915	359894	286497	338706	356824	262896	335784	304798	348193	329088	367938	171242	304178	336883	360505
804	188.111	7.66422	0.838268	0	0	339.572	0	0	0	0	0	293.078	0	0	491.848	0	207.765	0	406.323	0	0	185015	165938	143792	125821	132809	133918	268113	244081	220776	136957	133802	129652	138657	167270	158452	213877	196942	215505	165238	150154	154787	138855	127977	146901	164590	160768	153770	250569	272963	212273	187309	215120	190925	159977	133764	137000	121812	115332	121119	109416	118092	121269	191505	203358	183390	131915	110419	88562.4	98858.3	109207	117542	187628	183747	185808	122606	89970.3	112866	97815.9	97870	116149	174876	175331	176172	102662	113337	107051	97190.9	123426	130218	181693	171333	152602	120334	111052	106822	128578	125553	117236	176351	160738	169869	104231	111323	106900	127180	120944	113878	163601	175100	158933	131665	126998	124368	135256	122039	137468	227030	211542	206649	143677	130244	145651	132469	128095	124381	205959	194272	210872	141110	149799	123089	131263	122644	140433	212033	194011	212008	122673	125114	141381	133985	147799	153085	112620	119661	137469	140291	131567	140572	136238	136491	155998	126474	122412	134334	195603	197930	191458	209859	200162	175761	186792	180873	178177	133744	154678	130474	120077	128393	131535	203615	195810	207156	136929	122678	132980	124107	121763	149644	217682	206793	212257	119190	137059	120490	130650	126169	139978	252964	199787	214574	141467	137130	117414	148882	143443	134589	206518	186549	189185	128244	127729	126493	153360	135692	133881	189840	189658	169393	152751	154006	136795	148946	125462	143805	175264	195259	190583	141416	156682	144590	129953	124575	131026	228692	270960	249808	131964	143564	141300	122214	115738	112623	191046	229276	118287	117886	145824	124035	149708	164776	176170	188184	187406	140153	119994	125705	134727	155484	145003	202853	177952	146184	138832	154083	128108	121078	130635	213496	187141	226963	145122	152806	148007	131781	120207	143793	208679	199652	222011	150309	139073	148615	128491	142190	135056	194835	181902	234129	133797	149953	140798	167357	166129	168738	201255	216540	119439	123352	121655	172543	170123	170740	212801	217827	201811	104404	116326	190339	154295	187299	196034	216433	145752	123418	141711	123869	134021	145300	199167	201939	194461	111994	136712	137644	123160	143787	139426	213475	221571	197112	154415	145801	157736	122336	133947	149587	237796	207763	204432	135976	125737	137019	127450	129278	129907	131991	122946	132102	125978	136522	126178	133219	125063	140254	150569	128122	137830	220669	201156	208556	210117	193566	197070	208923	177793	203327	151926	137797	125598	134431	122426	136670	197463	172376	224658	118145	120129	113744	132846	126856	136101	184365	173075	209075	81385.1	86333.6	141294	139821	151695	207718	179190	209401	130690	133708	125517	169984	181579	187404	219353	215795	201279	123781	119350	124558	162184	182806	191862	167928	196636	198307	139599	131751	111345	127338	189704	192145	225262
805	188.11	7.9258	0.832909	295.95	647.687	250.846	0	0	0	0	158.7	147.675	0	0	0	0	202.816	400.559	248.77	180.225	149.448	245894	243344	231259	225116	205554	206412	300126	279938	254718	277653	256327	263393	221099	251706	248825	306142	274810	291316	218176	220270	202646	216575	196156	248832	240198	257545	231472	274024	282920	236503	247940	289338	250128	293193	283416	287856	249574	238920	204558	216446	223141	257005	315324	341931	334598	238687	226114	222237	189893	208583	222405	296992	271766	259872	243826	217844	202890	218818	182361	243490	282339	295412	307277	287032	238734	275507	215287	258460	246696	336890	304696	292257	328465	268850	295659	263441	250982	230854	303711	306530	272431	318727	301807	276251	253348	251077	232978	302312	312778	268622	230844	190803	197884	206366	197786	225259	230906	241034	219371	184294	203593	208042	174850	189082	193292	231804	225318	234402	226806	195783	186400	204801	213626	233758	230452	217761	211329	279422	244761	260338	244120	299621	273824	250936	250893	262304	224855	198208	200925	202199	201028	210240	198611	182982	204033	265781	247806	243920	254951	243314	240768	250927	231340	229368	216709	208283	184253	185230	195969	207193	249885	224433	237952	209965	203371	178213	214756	214916	212848	231895	220879	221952	200257	195424	176854	217678	205194	247203	249701	224083	224365	260602	279531	301388	234624	232191	223046	260452	234307	244274	298233	273552	292165	238013	209522	181754	280672	271495	253412	292794	268158	291718	232394	210750	239652	249624	227468	257899	197203	224912	228794	197854	200934	201187	248563	311039	278405	207006	218582	209392	218467	174081	221709	233827	242648	251872	256974	286098	183994	235463	229810	262053	285276	253448	319382	304265	300585	203709	239135	236679	257649	238490	210230	226747	206002	201675	197744	220878	231052	210683	226624	229714	220764	212054	222920	198945	213330	206272	207316	254205	203578	197919	227823	220126	220103	229230	215371	206088	259992	277407	333971	349105	225616	237056	227404	272460	261651	250418	292712	273801	270983	240031	246565	276107	267434	273607	253974	260786	241730	225744	212714	257018	255096	201335	190604	220006	213450	229237	246279	240664	223804	222768	216068	199304	215755	200959	233298	217122	246657	241265	215294	227762	226502	180201	210760	197702	238948	264019	227133	225542	241271	244791	236091	231604	243888	268123	246291	255062	270201	189920	180660	165685	171286	202588	172015	233590	194236	194660	240952	230640	251629	249025	227671	222124	243662	227117	256251	199784	210824	224158	231704	226210	227678	212366	195521	226951	178152	185964	191154	223230	210687	217397	227341	216193	258511	264980	285715	248365	235818	240621	221124	211759	271620	283563	253967	266706	234874	234432	277003	251730	240130	245783	263203	261668	269923	232334	251060	275098	260113	281754	248729	271929	251103	249151	281529	252451	216468	258754
806	225.896	11.764	0.657442	0	0	2418.26	0	0	0	0	3296.62	0	0	0	0	0	0	0	0	0	0	0	0	12480.1	1611.73	0	1074.45	3651.99	0	0	1650.13	1657.68	0	5458.19	0	0	0	2291.24	2505.86	0	0	9064.59	2035.24	1638.08	0	0	0	3993.37	0	2879.68	0	2452.5	0	0	1119.03	0	0	0	8830.44	0	1032.67	0	1070.01	0	0	0	0	0	0	0	0	1779.22	0	0	0	7678.81	6321.51	0	0	0	0	0	0	2502.23	1916.01	0	0	0	3749.54	4069.31	0	0	2600.38	0	0	0	3878.3	0	4133.08	2790.44	2243.03	0	1883.46	0	0	3664.85	3666.54	3760.6	0	0	2483.88	0	4635.15	0	0	1220.25	0	0	0	0	4612.81	0	0	0	0	0	0	3013.7	0	4842.17	0	0	0	0	0	0	0	2444.56	2001.08	0	0	1463.01	1868.03	1838.68	0	1968.99	1571.65	0	3001.57	0	0	2598.15	3361.63	0	2935.05	3288.25	2278.58	2473.13	0	0	2972.44	0	0	0	2377.6	0	0	0	1297.44	0	0	2489.43	0	2327.22	4930.46	0	0	0	1791.5	0	2863.93	2329.85	2802.95	5490.56	5323.08	4502.89	0	0	1181.44	0	0	2378.71	1424.05	1696.93	0	0	0	0	2647.92	0	0	1860	1468.1	0	4042.59	0	0	0	0	0	0	0	0	3104.38	3335.93	0	2765.36	0	2865.18	4586.18	4786.67	4928.81	0	0	1620.81	0	0	0	4709.89	4403.97	0	0	0	0	0	0	0	2090.93	1983.22	6823.91	0	5590.03	0	1732.1	0	1698.35	0	0	0	0	0	0	0	0	0	5326.6	0	0	0	0	2570.27	0	0	0	0	0	0	0	0	0	0	0	0	4901.2	0	0	0	0	2284.83	0	0	0	0	2965.61	0	0	3081.83	2361.08	1884.62	0	0	3067.01	0	0	2219.67	3139.24	0	0	0	3605.15	0	3239.35	2228.72	0	0	4220.31	4701.8	0	0	1287.41	0	0	2473.69	0	0	0	1577.11	0	0	0	0	0	0	4831.44	5087.9	0	0	0	2380.42	0	2270.07	1576.71	0	0	0	0	1949.07	1887.88	0	0	0	0	0	0	0	0	16359.6	0	0	0	0	2353.94	0	0	0	0	0	0	0	0	4763.61	0	1061.16	0	2200.48	2604.03	0	0	0	0	1942.84	1722.02	1092.9	0	0	0	51506.1	28604.7	1724.57	1832.45	1699.47	0	0	0	0	0	1635.47	0	0	0	0	0	2703.27	0	1630.09	0	3310.8	3031.39	0	0	2323.59	2176.53	0	0	1088.5	2525.03	2348.29	2415.9	0
807	189.086	8.32212	0.854884	0	155.918	163.568	0	123.57	0	0	0	274.38	924.713	0	0	0	0	150.604	0	181.687	0	389172	297491	361556	325331	347297	381281	491031	547841	483885	410210	377350	371614	341072	413570	411828	510366	440076	461706	282964	273270	246771	362886	307085	435037	441704	390948	385933	527255	513867	422706	431505	426427	438320	455609	367656	404129	261884	243101	242398	293766	291055	345718	479713	485818	453487	299552	263899	246584	276331	272381	321716	491434	404636	433890	280056	283962	236054	288532	288563	307746	459826	408325	443077	299906	316664	341772	269978	373124	383975	446943	375242	369703	357225	335832	347775	371038	411517	340170	415128	414262	335234	403563	331708	289484	370996	363110	347166	399563	429465	384544	261734	217906	217482	267685	281274	289415	372466	366635	380371	245787	283253	289314	277688	297325	291209	402948	394611	423531	285796	246615	229879	299295	311657	338235	390786	385608	416697	208118	196132	197432	104797	119680	125214	11307.5	17278.7	27722.3	92071.8	77279.3	84430.8	107740	26597.7	79697.9	16355.8	12030.1	15855.3	185724	186387	173174	121444	121150	74451.4	21505.9	24867.6	23354.8	265985	249278	216888	264685	259134	304108	400323	357180	338232	244064	275313	239950	301863	269253	294158	436295	358360	363794	230917	207728	201912	277367	257059	361850	398028	381767	372665	260027	227227	253036	197652	259212	246096	121111	149164	157253	17392.4	13630.5	15869.2	20426.5	19578.3	18885.9	18285.1	18116.1	16016.1	19280.7	35220	23688.5	18275.9	16343.6	20849.7	29501.5	28040.7	29398.7	295672	300382	331370	285074	296598	343586	455530	547024	522949	240936	269794	242452	330122	248523	342544	408538	432454	324290	290196	350870	272920	343140	344209	361671	428274	368792	429581	415566	371390	332198	380985	371153	345833	396528	269761	283532	266483	367161	307711	376236	392065	344858	417001	277126	240851	264697	323489	300025	323506	389941	413158	451598	255270	251782	274552	310873	334578	367922	401286	359084	432041	345107	393132	401186	318206	306670	287191	393129	383877	304360	328510	323065	355867	324087	310698	383088	384307	348641	284480	281688	332714	321525	325547	356288	332333	291979	265415	300309	343914	334136	359618	420470	409546	416391	260538	283599	265180	360455	353932	380340	444508	434931	397191	304011	242777	268536	356655	313141	330226	501322	405799	398074	324957	326706	323424	325160	345512	294343	335278	304187	329362	293873	299057	266852	323843	313697	296116	369706	295371	307293	383194	376855	355960	332722	368160	377707	329693	312566	349664	260186	282710	282131	330802	352500	407324	406232	389452	400416	176920	170766	195709	326857	289199	324427	386831	413017	424186	209125	249909	354897	408880	373493	401992	379554	447263	308852	332834	366782	351678	318053	413042	363866	363879	365237	303128	316959	298874	323738	377719	365724	370416	380551	360655	338221	337699	355282	309480	342873	328640	383625
808	225.967	4.63738	0.852902	0	0	0	0	0	0	0	0	0	0	0	0	0	0	0	0	0	0	147052	151673	165913	257762	254090	263821	445964	429133	411374	359730	338804	335776	275422	296916	303008	499279	461164	519330	146210	147519	139044	220450	226297	270868	299102	264704	266589	454072	477949	390333	366825	382277	460806	344856	332585	302534	170538	155607	144369	255345	250485	284115	453077	422624	409210	151467	167832	153063	223613	206001	240250	410631	452735	414782	181628	170887	150761	223613	217573	246547	353170	439880	453609	286937	274141	264217	231524	284456	227417	491125	411859	392763	328431	277143	301572	247058	281426	253448	446867	364528	364756	308176	292131	255770	226980	256853	235511	448678	462371	450173	166297	131479	161490	230756	252471	281336	501356	493860	378559	135912	162690	164978	302121	251183	257824	452977	415025	457542	181148	175031	164221	283842	266899	290923	470347	443812	426802	295326	302134	306264	257173	291710	314541	281400	257568	334096	234719	220115	243266	220333	238016	237145	237311	237930	203471	373353	379728	416717	388998	380906	379960	397190	410205	362130	162600	156092	164666	224789	220347	235038	397430	417754	454291	158707	158356	154491	248521	252644	264409	437283	432740	420832	164591	140738	162182	276040	279647	303275	490733	421581	467979	305810	305310	269529	270377	262386	231690	425812	466394	412218	316709	270189	300249	274378	299893	232898	432938	429942	429331	306935	310303	288984	244385	231771	244184	397065	404217	414403	157849	145844	170473	249720	283324	254530	448540	572329	515272	159838	141934	180559	280271	212754	282740	445725	489866	292813	264535	282223	231233	261528	263963	412737	455502	392795	319967	303224	319737	252942	267056	263129	390412	438201	163381	162003	167939	258056	242754	260466	433086	377101	411559	180432	163995	180606	300774	255566	295832	457591	457888	457460	191541	169332	146692	254631	277856	320565	402409	399418	531381	288719	363549	347767	334118	360839	357495	470265	440187	287793	313809	282679	389231	373080	345746	464854	444383	377004	295514	295318	388101	348890	402132	362124	417999	171882	172039	159058	310244	268903	344198	494690	509779	463863	210800	179159	177336	313936	288380	340537	482545	444639	396012	205983	147756	160582	298504	255505	337395	562245	444160	373970	381430	395652	423422	348970	405145	386104	369747	371879	389071	295302	291458	231728	360681	342159	316434	368922	291918	285831	598016	529621	604491	559909	534358	493168	588510	510818	572143	186198	183141	157109	328347	311096	343344	392243	443568	422455	7922.14	23409.5	7817.31	321294	280738	337830	460159	392084	495269	25820.7	94679.5	353021	295202	294897	449233	409112	524911	303129	289550	289097	455434	463613	472637	386684	439123	422896	296527	282114	277140	463094	462785	469560	390896	429893	428321	328259	322916	333973	364056	408652	395844	419446
809	352.183	5.94809	0.853711	0	0	0	0	0	0	0	0	0	0	0	0	0	0	0	0	0	0	407612	392942	250541	131744	124893	122029	594213	583162	375784	147165	161899	143977	266840	345984	273414	449455	393019	458434	311067	330676	394846	108559	107242	149000	285284	310654	253683	565527	561616	440479	275381	326138	268159	126715	93537.7	121956	297556	279513	266831	105112	104654	100085	382076	444480	342444	328547	316099	217505	78037.4	80797	109550	384648	400210	313567	329165	236696	256906	73058.9	98745.3	117230	337658	315176	339713	83108.5	84585.2	96119	203925	255707	207123	305105	248110	197145	114381	74174.8	85802.1	217909	250330	200124	298144	268489	218447	102363	89263.3	99013.8	240804	185234	195210	214442	282077	224050	312622	301433	229811	125144	125568	134118	350906	406701	354188	300064	267620	375448	130316	121877	105826	393473	268014	338909	255011	356652	274719	115455	113343	120791	320646	313877	335921	124774	124035	122615	96686.1	115943	98445.8	87947.2	102291	115828	244463	213064	228823	207872	183944	263503	211022	220532	206570	266567	269411	236868	284139	287516	223086	243623	210086	204915	263116	361123	243729	101863	99557.1	107973	370574	342174	334315	313314	242771	326667	111530	126690	147495	389311	312972	348867	277244	315019	252694	126411	105387	138607	428453	299777	351431	127626	120630	126517	242210	224082	249357	322829	255704	226158	109947	97932	97787.4	244532	213161	186785	270610	283940	234840	91097.1	111860	117361	226288	202931	210706	235907	250330	256765	333002	359740	354590	105967	108666	122764	360892	483273	508533	295818	286859	325526	120244	94910.9	121318	349746	359947	91448.9	80512.8	106060	157183	235333	254689	222748	328433	273024	129732	125697	137681	198906	246500	253715	269077	273184	281789	358456	363400	129109	103092	131987	341071	277890	347072	391977	331657	335182	123496	112553	146389	319529	286021	369265	266722	304793	377923	125348	122137	132978	271676	236557	413296	95730.3	107857	127126	277635	235628	203596	249697	248018	98641.5	122477	116379	327326	271874	277390	333489	329290	290039	107383	108262	310960	201877	271944	256153	279629	378331	252382	318499	128445	124141	143856	374079	306600	341940	206211	315810	229490	104859	119422	131574	387363	337488	326747	372918	343139	325939	100980	124222	147878	434862	340833	331296	98022.8	91316.9	108237	89492.4	97321.6	91494.7	99198	100116	107720	152518	145961	159066	166556	161905	147952	212921	160295	167490	273158	238909	264598	273090	259684	256446	303475	205058	218237	300978	299374	250966	99996.7	106771	115385	285321	286257	350352	93229.7	62220.8	99198	120558	129541	126114	285694	266647	387492	65869.8	75251.7	134896	144059	104814	296534	241187	399048	93111.5	103154	102226	219385	232002	298027	247761	212341	243755	92814.8	101254	104329	210345	245972	266635	160008	226746	178594	68172.2	99343.5	77118.1	149256	219354	209102	279199
810	346.97	4.67244	0.846941	0	0	0	0	0	0	0	0	0	0	0	0	0	0	0	158.208	0	0	2073.44	2122.58	1928.34	5392.29	11685.9	14947.4	20866.4	17638.2	6765.17	6059.78	4094	6990.63	6603.5	5636.06	5109.04	10010	12643.9	14901.7	3094.14	2881.27	1888.5	10854.9	7960.11	12639.2	7107.87	6042.42	10654.6	14695.5	9263.1	17340.2	10791.7	13147.5	9626.92	9241.38	6318.43	9902.58	1722.74	693.67	2437.69	9779.35	11235.8	11252.7	10224.7	8950.98	9781.08	1632.17	5149.86	4858.41	6157.66	6209.28	9609.43	9020.94	9562.37	14170.4	4021.68	1776.35	1469.03	8282.95	13626.1	6846.87	10320.5	13343.8	11667.3	10311.3	12283.9	9670.36	4957.55	10478.8	8392.64	12700.7	17354	12120.4	6867.07	7434.3	8892.34	10008.6	6161.62	3905.43	9531.73	11492.9	9025.58	12606.9	9071.53	9989.77	8220.65	9114.25	7656.01	11876.5	11677.8	13250.4	1719.4	2102.39	2456.37	6516.01	9649.95	4980.32	10686.5	13212.3	15820.9	2459.56	2520.94	1380.97	7536.17	9534.55	8454.54	13628.6	11735	13502.7	1693.61	5324.97	4126.76	8503.26	7087.59	5987.96	15344.2	9185.17	10106.5	11192.5	8795.55	8121.58	7769.02	7557.24	7455.84	7903.56	7318.94	5751.9	7647.98	10686.7	9918.67	9367.84	8501.71	8658	9070.72	8760.97	9362.16	12602.9	7485.96	10763.8	10841.3	7824.91	11137.6	9159.63	13312.3	12683	1558.58	4046.51	2476.74	5847.4	10505	7405.29	14620.7	8272.27	18970.3	2311.33	2928.78	2724.17	8360.29	3245.84	8081.26	15118.1	14550.6	8246.73	2343.46	2753.21	2549.27	8400.6	10762.5	6031.21	14587.1	8598.6	11074.8	12706.3	9131.14	4200.02	7913.24	7514.09	8406.93	16179.1	15067.7	12791	7204.41	4733.37	5404.4	10361.9	6347.22	6617.21	12402.4	10639.7	10602.7	7340.46	8297.7	8398.47	4662.37	6784.46	6520.48	9588.42	13821.5	13102.6	4758.82	3096.81	2622.91	8636.52	7087.01	7266.33	9302.58	13952.7	18914.3	2049.62	9994.38	2520.54	8072.91	9687.76	10332.9	12424.1	11959.7	6721.29	11655.9	9755.39	8535.25	9039.33	9481.29	12676.9	13938.1	15815.6	6571.51	6626.42	11305	8782.99	10799.7	11484.5	15294.4	10274.6	6458.28	3200.36	4518.47	7479.66	11595.2	6820.48	10162.2	17137.9	10882.8	3132.97	2094.18	1808.96	8224.27	7593.69	8127.03	14556.6	12693.1	9662.12	3712.84	6367.93	2865.57	8932.53	6132.29	3940.71	13270.3	10998.9	15983.1	7569.56	4849.84	5798.07	12415.8	11047.4	13580.1	14146.4	7648.08	11614.3	4702.89	5395.43	9255.03	16933.6	9299.33	8045.57	14448.7	10338.2	12839.2	5987.58	6261.32	9497.92	9594.79	13217.6	17123.2	1721.69	5887.08	2113.07	5336.84	8460.08	7704.95	10639.1	16039.1	8463.43	4394.71	2097.87	3408.52	9294.83	6389.9	10754.6	15258.6	15733	11525.3	4336.54	2509.82	2428.1	5127.05	9402.42	7916.11	10825.2	11075.6	15770.2	13091.1	13379.2	10266.9	7497.59	15828.7	9692.14	6810.74	12285.8	9000.01	11300.1	8946.89	11635	10466.7	10026.4	13666.7	16512.7	9649.89	13385.5	14670.1	12247	10979.4	11434.9	11891.5	13502.2	9696.42	14245	9865.78	4200.06	2360.78	2262.87	5107.65	12218.3	4289.49	14760.6	10437	16268.4	90187.1	692362	289217	6743.64	7405.77	5646.22	11921.8	7854.99	8341.22	94640.2	23625.7	6096.55	5267.89	12333.2	6348.11	12406.8	13985.6	5867.85	6313.11	12034.7	12363.6	16754	11211.9	13880.3	8507.16	12606.7	10186.6	11960.4	9287.63	14316.1	13458	10751	20424.8	10295.3	16332.2	5207.58	12071.2	4384.94	15409	15479.7	9719.48	17694.9
811	215.867	10.6748	0.607163	3690.71	5134.29	3793.84	22891.6	6377.07	38364.9	56899.8	0	12496.6	309638	143842	0	228780	12434	14414.6	10275.1	196592	18243.4	43533.9	28620.7	24016.9	3724.15	4174.99	4082.49	11286.7	10184.3	11118.8	4737.34	4066.2	4368.6	11301	9923.81	10546.6	11842.4	11833.8	13675.4	15848.5	13073.7	12310.8	2286.42	3278.2	3085.5	8709.38	8945.8	9985.46	11914.2	10233.5	9893.31	10830.7	10558	11334.8	4311.13	3809.39	4237.37	11993.7	13099.3	12164.8	3248.09	3575.32	2714.57	9673.94	9440.88	10675.9	11214.5	10261.3	10405.3	2601.08	2723.53	3638.02	10318.7	10162.1	9384.47	9460.04	8216.76	8793.89	3645.14	2892.76	2942.67	9220.31	8859.48	10138.5	4346.49	4638.74	4485.91	8968.09	7792.73	7736.86	10604.2	11554.5	12507.4	4244.54	4013.11	4279.36	8110.01	8096.95	7683.8	12189.1	12247	13582.1	3722.93	3199.89	4116.9	8895.42	8624.42	7017.33	11262.4	11964.1	11493	7160.8	6023.51	5932.79	4724.85	3537.45	3230.49	10045.4	11237.5	11949.4	6629.27	5589.34	6204.53	2987.75	3139.99	2977	12788.5	11379	9704.25	5110.54	5457	5021.57	3414.7	3573.82	3511.01	10277	8772.38	10149.1	4342	3770.63	3849.1	4536.85	4786.08	4934.28	4301.12	4468.27	4363.45	5988.26	5836	5030.64	4984.07	5652.62	5979.62	5391.6	6324.01	5561.31	11521.5	12011.1	11070.8	12370	12559.3	12048.1	11856.8	12064.1	9683.78	7563.57	6474.51	7213.13	3218.33	2976.98	3239.93	10806.3	11794.1	11120.1	7395.54	6708	7256.91	3367.93	2992.06	3686.9	9004.03	9742.91	10951.5	6409.65	6163.03	6851.75	3489.39	2816.86	3226.52	12478.2	10844.5	10604.9	4165.56	4415.07	4666.32	7844.58	6877.49	7092.76	10937.8	13260.9	11355.3	4571.42	3916.87	4171.1	6162	5773.77	5760.39	12089.3	10272.8	13005.1	5028.74	4674.39	4488.06	5324.79	6100.43	6471.08	13063.3	11198.7	11727.9	5147.88	5147.45	5079.91	3631.05	3554.86	3876.07	12026.7	10852.2	23778.2	4680.24	5234.13	5662.55	3777.25	3535.11	3917.15	11187.3	9526.88	4016.65	4637.06	4578.76	17356.4	13865.1	13569.8	13497.4	10838.2	11262	4564.41	4415.8	4989.7	10311.2	9566.34	9708.63	10013.6	13217.2	4460.51	5967.8	5715.11	3633.87	3837.74	3806.17	11272.5	11417.5	11800.7	5085.5	5106.17	5069.99	4053.44	4112.18	3957.07	11773.7	10269.9	9514.77	4244.03	4940.75	4544.13	3550.15	3847.12	3269.69	9300.6	11483.7	14592.6	4195.52	4002.27	4254.6	13848.5	10641.8	12258.3	10623.7	11544.1	4702.04	4454.86	4798.66	13609.2	12549.5	11870.9	11723.5	14744.7	12078	4691.2	3884.1	14185.2	11112.7	11057	10682.8	11266.6	5780.73	5888.75	5320.53	3878.9	3167.2	3901.27	10868.5	12347.5	12905.1	5086.79	5104.14	4839.84	3526.2	3868.88	3585.04	10058.5	10631.5	9703.45	5240.81	5514.29	5082.03	4040.68	3918.77	3379.96	10002.8	11660.6	10876.2	5185.8	5368.42	4477.12	3832.05	4008.19	5216.47	4920.17	5054.52	4710.56	5035.71	4951.37	5032.63	194506	0	192434	66616.4	37770.4	22525	10496.8	12290	11057.7	10953.3	11134.1	10874.6	12756.4	11679.5	10876.6	4358.51	5243.83	4862.6	3843.68	3556.32	3460.69	12272.4	10865.6	12414.4	656497	0	448390	4090.17	4656.83	3440.98	10130.5	13088.4	11713.8	262644	103238	3946.68	4470.81	4866.04	10515.5	11333.7	10300.3	4729.35	4353.93	5196.06	13244.1	13002.5	12762.9	12680.2	11297.4	15301.4	4855.22	4315.65	5572.27	13818.7	13016.7	17355.7	12777	11075.5	9611.83	4344.74	4499.3	4217.09	17516.2	11405.5	10755.5	11343.7
812	215.867	10.214	0.649026	3247.41	4633.96	3650.3	13840.4	5134.5	16760.3	0	10118.6	9175.39	0	0	0	0	8904.63	0	8048.77	0	16378	0	18360.9	11673.6	4111.68	2588.68	2805.18	8730.12	8962.27	7992.29	3523.88	3602.09	3771.42	7722.81	6650.14	5960.31	9048.64	10675.2	11673.4	9716.76	9166.6	0	0	2594.52	2940.95	5635.49	7176.1	6781.5	0	0	8139.77	8964.05	8095	7052.16	0	3777.58	3578.39	8583.6	6959.72	7167.29	2944.29	2859.55	2755.37	7237.51	7058	7501.11	7695.23	5847.34	5963.64	0	2603.11	2634.05	6486.91	7851.07	8235.17	6473.44	6188.94	4770.88	3169.7	3086.18	3251.82	8688.5	0	7503.48	3655.44	0	4137.01	0	5588.73	6097.02	8446.35	8050.76	9065.31	3615.32	0	3339.53	6118.69	5358.93	6016.35	0	9783.62	9433.11	4208.78	4398.06	3496.66	0	7655.37	6166.64	6391.39	7016.81	9407.01	4699.3	4634.12	4269.02	0	2865.72	3653.87	7481.19	0	8658.34	4843.21	3902.41	0	2978.4	0	2980.68	8679.68	9258.59	8638.66	4739.31	3587.2	4229.8	3030.27	2629.93	3286.3	8158.66	8502.22	6804.99	3918.74	4038.83	0	4216.16	4187.7	3866.75	4822.63	4151.16	3558.18	4247.13	4632.38	4194.47	3979.21	4831.11	0	4151.27	4171.6	4873.8	7007.82	7992.09	8707.04	8841.11	8397.68	9309.03	8103.04	8264.48	7833.83	0	4916.14	4334.34	2778.78	2442.49	2369.73	8028.2	7591.55	8646.89	4664.13	5502.46	4558.8	2329.57	2975.71	3153.67	6696.39	0	8832.82	4076.72	4325.14	3799.85	3456.99	2962.07	2819.87	0	8308.75	0	3969.67	4419.55	4233.88	4466.8	5359.92	0	9008.78	8702.96	7615.39	3645.24	3731.31	4377.4	5333.43	4605.39	4875.56	8006.24	11330.4	27579.8	3741.66	0	0	4524.18	4505.58	4424.14	0	7940.87	0	3794.21	4490.9	3777.17	3476.99	3282.33	2821.87	8101.66	8469.68	0	4083.61	4114.69	4242.91	3934.52	3520.96	0	7591.96	7538.98	4486.11	4102.43	4623.81	9990.68	0	10083.4	0	7772.28	8668.94	4325.52	4439.13	4007.13	7204.04	6484.92	5527.85	0	0	3850.65	4139.15	3383.18	2966.94	3144.05	3139.01	7171.81	9010.54	8733.7	4194.05	0	0	3710.42	3438.35	4174.6	0	0	0	0	4513.9	3518.63	3404.82	2803.78	3429.13	0	8093.06	0	4889.93	4068.65	4370	0	8338.01	10057.2	10058.3	7990.67	0	4310.64	0	14404.9	11778.8	10089.8	7240.05	8064.88	9311.64	4187.63	3746.13	0	7884.68	7324.77	8703.66	7049.64	4964.34	4144.19	3682.17	0	0	3188.39	8895.15	8416.57	9815.82	4764.85	3883.81	4038.2	3236.48	3094.06	3229.14	8700.81	7829.91	7536.12	0	3076.77	3561.16	3239.5	0	3660.44	6546.68	7462.53	6834.84	4176.14	4422.72	4207.01	4112.48	3464.39	3590.2	4201.51	4499.69	0	3298.82	3742.86	4036.01	0	0	0	0	0	0	0	7958.19	7564.62	7339.73	8210.06	8473.89	8360.59	8003	6778.73	3435.93	3882.76	3335.43	3773.57	3280.4	3524.12	0	8077.65	0	0	614556	0	3926.98	4048.2	3187.27	0	8129.51	0	0	0	3340.43	3248.97	3735.4	8088.49	7643.45	7219.05	3930.72	4129.39	4093.1	9188.52	17508.6	10080.2	12195.8	0	10973.2	4173.7	0	0	9105.25	9227.5	9843.98	9359.3	8224.81	7373.46	3819.11	4131.04	3731.27	11620.2	8430.54	8588.05	8201.8
813	161.842	6.93651	0.797256	50605.4	13064.6	10681.3	15739	15707.3	26503.2	11318.5	12089.1	36884.6	2548.16	1019.68	18062.2	21577.2	37324.8	19383.2	16304.1	95370.5	44225.8	394639	375944	408179	323887	292968	313627	405935	351669	378435	348552	281645	310485	250468	275248	256677	269550	287537	288381	375091	409301	431196	301215	323402	373841	309177	308982	295874	388285	355504	312652	262892	284284	271092	289436	296536	319465	392048	373425	394381	325977	294746	346378	313105	347192	292029	391868	402632	367358	299536	313491	320657	305856	290586	269811	388254	360197	431303	284053	280661	335076	294238	293463	339624	295121	310434	267260	269007	266170	283341	256705	258735	254062	291775	303374	270883	301455	306832	302493	248138	216816	223834	298786	312567	260829	275453	317870	277619	236813	269812	269433	395468	389815	389828	309751	349564	319180	240371	258235	300026	365705	367158	350778	316436	298681	322450	268954	256340	242164	383678	375883	407956	333212	333030	350991	256480	260605	266777	307149	279132	305640	297480	329096	295436	293985	242764	305022	267909	246846	257506	250768	264972	259936	255292	247520	259089	255538	240875	224817	235189	261216	239860	249312	263112	237215	424218	409002	362730	314799	313983	302504	321732	251470	294850	381121	369343	379968	321754	360674	326590	257402	278978	284709	389608	384019	359718	343476	292208	363593	302330	276777	274052	295633	307832	291289	267728	295398	281349	269392	245037	250014	291514	283712	256887	272784	260422	210679	245518	283045	243334	304313	317543	307260	278310	275654	273087	262192	254493	257020	341808	348646	376972	304028	297571	359940	266707	273138	268675	369026	319287	371449	342214	314867	292866	268391	252821	273352	278227	298354	267053	247929	283703	249041	261370	260376	344216	316087	342050	242083	275868	288438	236410	222080	396051	383574	362677	324571	318917	319506	232010	279505	280827	373701	389168	342178	335215	280583	302361	255808	259345	248845	330759	345363	353402	305202	321348	302573	255084	232312	316200	317036	300619	309188	252142	243999	253278	225162	244092	290506	314621	286964	254652	249102	270619	243821	224942	262250	296085	269332	239726	239447	231454	231127	222698	389523	360242	393656	312432	320995	352683	266882	271097	252114	365336	359854	398831	326853	330528	346892	252408	230519	267886	408594	404573	345107	326721	332984	340788	285845	274641	269661	296291	293550	264615	302685	300292	306784	316743	281130	293803	224107	234725	259263	116932	153911	210535	200831	218976	233077	221585	279482	248972	234588	262092	244503	255884	216931	240870	371840	350811	388834	298667	284087	324237	244112	234153	260821	671061	652643	468775	315878	318452	361425	249230	252710	271444	350969	333224	323417	333883	328406	248501	224932	256469	276073	258742	276119	272280	237360	283925	213303	210995	222448	302320	231015	277973	293606	290023	309426	206731	205295	198378	284407	261430	244630	263228	219791	224296	229042
814	161.842	7.39591	0.754206	47585.9	49032.8	52583.5	51930.1	43521.3	13521.2	33929.6	43086.2	19022	108938	2334.3	15867.1	15593.2	13994.4	40263.4	38348.9	67305.3	82334.8	0	175613	0	52022	58444.8	45724.8	146938	138243	119826	55045.8	51090.8	49953.3	43711.5	52671.7	47264.4	124035	107642	124392	123999	150563	130062	55840.9	56911.4	55269.8	55765.5	47878.4	46236.2	126320	133882	103816	86786.3	95129.5	83695.1	45971.5	49466.8	56142.6	141612	128933	141162	64628.8	56782.2	59097	114504	132048	135887	0	140616	140809	54497.2	41364.6	59440	113792	111724	100806	0	146556	132104	48558.2	52907.7	54648.4	91255.9	97328.5	116770	50295	52595.9	42004.2	108720	46807.8	46359.5	112660	91169.6	97833.1	55460	47060.5	55473.9	43507.4	47260.5	48553.7	86996.4	83369.5	80336.9	52645.8	53599.6	50050.7	49871.8	41151.2	39500.8	102211	109335	111740	128280	141407	127062	58251.9	0	55854.8	101109	100604	87562.9	115604	0	122183	53334.9	55680.4	45993.5	90221.2	74014.9	95570.1	141995	124194	134769	49081.2	54244.1	130754	99108.5	83197.1	94744.8	47786.4	49257.2	49051.1	50294.6	53474	53113.8	53580.9	47924.6	48665.9	51191.1	36386.3	42505.1	40453	47347.2	43187.1	40332.4	45782.4	41538.5	93907.2	105402	118997	102361	110576	87544.2	93336.2	104264	99895.2	142346	134114	139701	58135.9	52429.9	51871.2	115638	90703.4	88286	120285	147640	136716	0	59836.8	61217.8	92655.7	102965	102962	154468	158059	134828	55010	55861.3	59042.6	147441	86134.6	100875	50490.8	53086.2	51108.7	47508.2	41364.1	41576.3	100204	95342.8	88016.7	54720.1	50783.1	46624.7	45258.1	45038.3	41975.5	112087	112419	100173	56557	56410.9	60318.7	43208.3	47635.1	47289.7	89571.9	99179.1	94695.6	114962	0	128605	55263.7	48690.1	53082.6	117950	131512	132657	112356	114016	120453	50626.4	51487.9	120598	94271.5	111600	42128.7	47958.3	56319.4	37453.3	45476.5	42966.7	103245	113893	91498.2	57723.5	59736.8	50970.9	47286	52377.5	47432.8	119403	101951	177562	129472	117028	50483	52740.6	48152.5	94616.8	102441	105555	124606	122682	124598	53982	42094.5	43605.4	94115	95252.4	106556	116489	114813	172251	48512.3	51011.2	51143.9	87700.4	76824.8	130520	54540.4	143819	54251.9	72232.8	71273.9	75017.9	117443	123215	50342.1	56729.4	50582.1	87584.9	69940.5	70325.7	113146	112762	115649	43795.4	54879.5	81186.3	66874.4	99894.5	110223	110067	139744	140440	178373	54817.4	57717.2	59105.2	99328.3	92555.3	85346.3	178285	130057	172419	44486.9	52328.4	38962.4	91778.6	96115.4	77325.6	122435	118614	159991	46445.8	146365	59192.9	131847	106385	93272.4	52942.6	52601	51176.1	108417	48411.8	63494.1	54429.1	54639.5	41907.9	43713.8	48805.2	42634.3	50894.1	61149.7	33666.1	45772	44234.9	35711.7	79558.9	77119.4	77235	92573	80587.1	93870.4	87051	71035	93425.8	166619	108621	166286	116623	50887	57215.9	89417.9	76371.8	107139	474599	475803	152100	50419.9	52989.2	52120.6	98968.4	77297.3	116657	122699	166668	49749.4	49262.4	123347	97757.5	81185	130234	41595.8	43235.9	46829.7	72711.6	73625.2	78090.2	110945	107007	105214	56015.3	51090.9	49410.4	84753.6	92703.6	88927	90401.5	103005	101526	50002	89592.7	44603	80482.8	106771	101696	111673
815	116.07	7.37852	0.822882	2502.89	1288.68	617.566	377.938	446.509	2044.09	2594.45	6319.73	4536.28	1275.89	739.472	604.173	572.318	6634.38	6648.03	7616.63	3347.43	3012.2	438913	431580	505925	282965	306006	314356	264184	274852	229293	306784	359009	330614	216796	246314	252081	190059	193859	165502	435449	468016	441232	325530	295906	380623	223115	240235	213793	241816	269421	223691	148389	169098	155094	346978	336615	331104	459726	442216	444267	307382	295811	342266	223772	254855	258413	546099	484640	543148	353637	347119	412741	227704	230646	193567	532132	483866	467548	371362	322688	394863	210837	225529	232330	278808	270037	284264	191828	247454	233864	197332	154057	155417	354993	273697	299579	236964	244110	202854	170554	175423	144268	287244	319363	294498	228224	222230	217235	177718	165382	145458	567859	532136	513853	332212	323041	386564	195480	207327	195676	466794	555876	532891	328007	358011	342688	184648	180129	178694	601988	550258	540421	315538	302322	333039	198416	176502	180184	295500	271433	303976	268433	274949	316751	295845	315538	324234	226826	202992	259885	225874	252172	243116	262670	235425	249272	176438	179784	175580	157493	158810	155636	166930	158383	176344	541279	586066	487196	389025	355755	400729	238020	207805	214152	538945	533312	519308	327191	335772	388313	206161	175910	199178	536970	529136	517644	319427	313408	347913	238646	196526	186903	333498	307320	327764	274916	261830	268817	173532	157849	158996	344944	362438	354606	282503	291438	257713	179543	206500	189426	336308	352175	336399	315994	244652	284654	166455	179132	173308	463714	573161	587579	276715	293408	287217	186687	231689	220738	529611	561499	560232	285738	235655	286172	181475	175723	266090	247631	280708	150703	191847	187804	155514	159238	142962	294217	270461	275742	179020	201579	206534	152345	140226	529360	537952	571094	316466	270274	312553	186842	176223	171708	577712	569713	536972	309514	258918	291589	174296	164421	192376	546944	520158	613779	342383	303842	333738	170510	153189	200412	233461	252771	244022	212925	198532	199579	148540	146874	251586	265003	305395	252764	217789	206282	150735	160589	157009	288190	280343	213533	197189	129149	140010	152484	540848	515989	588432	319515	298790	321521	210881	192476	189574	541749	505358	486709	284221	280356	350629	170220	176536	171455	628177	557295	558766	304425	328982	299719	216286	202762	183916	269486	307728	325455	281025	268772	266310	277199	287744	301556	249348	245669	211684	148799	140563	147776	202150	162723	181283	156440	149952	166460	166852	159410	159007	178486	154250	163570	515574	524825	580657	280556	276752	245560	152615	152354	176429	318238	415132	490206	230248	222182	250526	158292	145528	185504	570066	679630	230844	259748	290305	159048	148143	190084	256091	296334	297846	157633	177146	199732	145227	143456	132322	294591	273503	287824	203287	203425	213273	139940	165442	149017	257652	295310	278583	186647	145046	131295	147808
816	125.872	10.2059	0.642317	1106.67	0	1276.35	9637.05	2071.81	3222.47	6914.34	0	4535.35	0	49910.3	165031	0	3022.66	3553.59	2810.51	114539	7541.64	0	0	4862.62	0	1008.68	0	4758.54	3765.93	4307.32	850.066	878.295	900.883	2372.88	2349.61	2130.54	4220.17	4092.7	0	0	0	2771.42	546.608	679.722	404.983	2132.01	2658.9	2142.9	5193.93	3749.77	3879.23	3749.45	3167.06	3342.57	833.449	1027.22	1010.67	2125.49	2756.83	2789.17	942.755	806.235	679.095	3954.73	3644.55	0	2883.12	2481.65	2359.37	541.31	536.225	893.637	3860.9	0	3244	0	1579.16	2545.73	1075.04	0	248.265	4271.59	3712.15	3604.4	231.244	985.77	1057.99	2360.37	2356.39	1722.23	0	4118.28	4433.65	0	1176.17	892.459	2189.41	2015	1969.81	4543.99	3571.58	3790.88	967.351	0	1062.82	0	1799.74	2060.14	0	4087.05	4565.16	1552.73	1802.9	2196.71	994.368	633.822	1203.76	3513.83	0	4481.07	1971.45	1945.91	1275.43	549.25	1156.62	659.904	4878.53	5117.77	4897.41	1366.78	1287.15	0	775.771	590.502	1403.18	3914.37	3388.01	3451.47	853.345	1192.41	1606.03	998.543	951.195	0	1077.15	1552.95	1128.92	1635.49	0	1197.39	1039.67	1791.67	1701.46	1435.9	1336.69	0	0	3109.27	3464.56	4111.4	3526.54	3454.77	3366.72	4401.75	3036.57	2138.63	2033.64	1602.27	816.093	509.663	957.378	3654.77	0	3458.55	0	2051.58	1672.46	502.049	695.521	936.765	3831.52	3073.03	4001.61	0	1818.16	2237.16	0	572.831	1015.21	0	4107.48	4138.79	735.279	771.622	0	1577.2	1548.77	1902.42	0	3680.32	3584.47	1164.84	801.433	758.06	1366.09	0	0	3415.64	0	14677.2	1249.85	1098.33	0	0	1265.07	1415.74	4763.01	3347.57	4068.16	1530.04	1429.79	1431.85	988.185	1001.49	1185.76	0	4045.43	0	0	1147.18	1490.84	1107.56	678.122	1332.89	4015.65	0	820.729	820.189	1221.59	4290.04	5487.02	4606.3	4001.89	3683.26	4022.17	1405.91	1656.77	998.454	3490.66	2846.7	3956.31	2721.38	4120.13	1737.65	0	0	789.997	1331.54	863.07	3445.51	3560.93	4434.23	2042.9	1129.54	1752.65	1280.76	0	429.474	3567.97	3253.39	3623.47	1450.21	1197.32	1640.97	1296.57	936.619	960.791	3486.53	2739.2	0	1801.64	1602.46	521.481	9295.34	3715.74	4473.81	3977.41	0	1071.09	1642.11	904.66	7836.22	0	5194.47	3297.47	4296.87	4374.5	1511.68	1202.9	8184.83	0	3911.62	3041.06	3777.16	1352.73	1733.15	0	1115.66	1265.14	703.76	3937.25	4113.08	3562.42	1696.89	1711.42	0	653.436	575.195	1176.51	4143.2	3748.6	0	1121.44	1228.65	0	867.393	733.382	0	0	4052.91	3500.63	1067.12	1119.23	0	0	789.512	1340.81	0	1473.36	807.517	1674.12	1380.67	1191.84	0	0	0	0	8782.72	5934.99	3490.32	4442.31	3175.55	0	3588.95	3083.07	4731.29	3543.84	3046.11	872.991	1419.96	1452.81	1184.76	0	994.913	3237.64	3387.37	4051.85	656529	512388	0	649.044	1262.58	1552.28	4349	0	4512.17	0	0	0	413.1	462.552	3847.53	4103.87	3378.54	1722.26	0	0	0	8014.45	4925.34	5790.57	3715.46	3787.26	1248.45	0	1435.99	0	5656.59	5421.66	3316.29	3556.58	0	1431.03	0	0	5165.45	3813.85	4352.11	4388.16
817	265.111	5.82198	0.83271	0	0	0	0	0	0	239.707	0	0	0	0	0	0	0	0	0	0	0	540309	518188	590354	406844	365592	400093	258271	236731	210295	458185	456577	456222	189600	229273	227293	240412	252795	236883	384580	430379	372716	375760	369567	423411	217216	193959	199636	214871	223837	196631	201413	201692	203067	426597	407379	378648	397029	323754	374340	378160	379751	385528	232094	224658	211972	378204	392904	481612	303585	315750	359876	213897	201066	195856	403311	450273	340442	325573	337178	380979	201908	203398	203905	370034	354312	375102	181077	210684	187714	237918	227070	178760	440882	322947	340210	215772	197619	194944	205817	226135	213910	397100	372751	387802	212130	194562	188230	222216	209183	219721	505406	367822	479819	384843	408641	416257	201020	192010	178478	376139	537345	343645	361944	360801	358506	182026	190614	171740	581862	395159	467148	334190	330115	380623	200696	177534	204852	387454	385056	351409	364246	390524	417091	332134	346448	372813	172311	167836	170207	201863	175570	205986	187045	184414	162991	213053	203358	216194	234107	228629	216848	230710	221103	204888	501726	391804	481217	319188	325974	361722	197591	169416	198567	374290	468653	372358	353609	337466	395881	205844	176225	196867	532826	346886	514578	378543	310814	411818	223143	193804	185864	435850	388579	387872	196766	188189	178938	218735	221356	209528	399022	350540	389754	199013	167905	161247	220852	241435	229655	421083	410883	325000	163130	163808	204594	219397	234242	236310	363314	397766	402040	340481	322398	316019	228357	273713	241972	356417	377142	362682	352250	302372	293200	210223	204594	328763	326568	388946	182044	193496	185092	204465	206193	188417	399511	396957	392574	175954	204170	195750	203559	204475	385935	391961	367114	371486	344174	355334	202968	187872	222705	392585	381098	344480	397197	357862	376627	201195	209938	218613	328436	360853	370186	380974	325490	401180	188818	196669	246014	371985	337399	442632	171578	148702	156087	218651	208252	316512	352890	368192	184958	175121	193893	215245	213378	227413	346874	367388	185016	166672	222354	203160	216755	370178	460011	349856	369475	353763	381981	193721	196569	204535	549992	348968	466808	359924	324227	428530	216418	204265	201491	394887	362204	388187	357728	374608	396449	179923	187212	220252	383971	373374	393984	381093	364874	385956	368106	365915	362973	179538	154871	140907	304192	274020	250718	263447	210205	209492	230257	228856	215206	231079	209947	209533	252121	205556	220093	334097	343842	512552	370091	395552	395995	204384	197352	229384	485557	428282	532486	404812	366291	326210	197683	174534	221179	509602	558047	434388	376631	360956	210104	163972	240989	333049	360197	358094	190406	182652	174542	229083	207241	201845	353953	357484	325915	180906	203542	204590	194828	220125	195352	366512	310342	330729	174065	200702	187898	209985
818	265.111	5.94693	0.830156	0	0	0	0	146.35	0	0	0	0	0	0	0	0	0	0	184.345	0	0	556892	583185	0	346460	346602	0	352411	330894	243287	0	413372	394201	261449	327135	294696	340923	310066	321008	485304	496954	491698	328634	331073	0	299994	306941	243271	311854	299132	274409	278536	283844	291426	358388	353569	374594	501240	466987	443139	342924	324886	334308	277236	287905	250607	442292	467301	437920	282369	266456	318635	261026	262717	255118	497473	421306	435889	1298.54	305598	343295	260632	254612	245772	324362	325434	293351	239142	298247	250196	299254	277712	248757	0	0	328068	288648	280217	258396	277506	283015	268604	344501	342968	341763	276767	255016	256511	250012	280638	259061	460641	488487	402399	310975	318443	284098	252349	272659	263682	440680	485993	522897	318436	299488	292282	274515	217915	255836	497715	496326	486062	282599	315696	340385	245839	249400	246442	330186	357718	350533	310808	337924	344673	316390	325787	314825	265908	249033	273232	241198	227080	271702	250035	248805	229954	295728	267032	254808	284757	259569	256430	280091	259770	264476	486011	449188	367038	297700	284341	719.173	261324	254471	223480	454336	448838	476615	306970	312576	328310	252991	229750	255299	462678	480398	432604	305985	320061	336760	252835	222132	267830	361500	367356	335944	275878	258809	257388	301844	276562	267246	0	349682	324255	277070	261636	237015	256489	306948	252988	359145	374232	322256	290832	224587	244323	284431	276825	294084	469966	523926	501194	280503	312540	322780	291045	300903	312852	459315	450320	480783	291420	267054	307913	274649	293352	285083	311210	312860	217535	253354	269602	236386	276928	268562	321141	319419	348513	257468	274297	233337	263321	265740	441857	525978	490484	0	263624	317490	267640	222530	246590	519758	502793	498734	350695	0	328529	255596	258450	284724	447054	446318	522171	347544	313353	0	260399	220292	310791	322156	349387	400289	230659	224964	201176	276779	279376	263810	350475	311027	248894	238361	242819	298649	282930	252926	321813	308479	261958	216100	269352	265980	273479	502698	508254	478986	0	318501	319101	276474	249853	224280	435510	493329	435778	274462	351226	0	282790	219142	235047	531429	508837	478030	321294	284581	0	307836	273236	263454	312797	301264	340694	315407	330548	337508	311866	306632	356611	226927	230488	214489	438658	368788	308543	318436	270873	266380	309345	277942	317039	291386	278752	271129	318971	253504	267569	487703	481289	462387	322434	318980	293032	241081	265327	282666	441019	4130.42	0	345715	341864	385593	271230	248181	309605	2812.57	0	349129	356405	355491	278064	249067	312010	314310	300361	314970	257006	251980	275653	274584	271061	259446	320266	289255	307512	238569	255128	274845	235138	279428	243572	274686	274501	269947	237106	265570	264135	264748
819	199.803	7.00091	0.859545	0	0	0	0	0	0	0	0	0	0	0	0	0	0	0	0	0	0	0	0	0	0	0	0	0	0	0	0	0	0	0	0	0	0	0	0	0	0	0	0	0	0	0	0	0	0	0	0	0	0	0	0	0	0	0	0	0	0	0	0	0	0	0	0	0	0	0	0	0	0	0	0	444755	0	0	0	0	0	0	0	0	0	0	0	0	0	0	0	0	0	0	0	0	0	0	0	0	0	0	0	0	0	0	0	0	0	0	0	0	0	0	0	0	0	0	0	0	0	0	0	245.103	0	0	0	0	0	0	0	0	0	0	0	0	0	0	0	0	0	0	0	0	0	0	179117	0	0	0	0	0	0	0	0	0	0	0	0	0	0	0	0	0	0	0	0	0	0	0	0	0	0	0	0	0	0	0	0	0	0	0	0	0	0	0	0	0	0	0	0	0	0	0	0	0	0	0	0	0	0	0	0	0	0	210362	0	0	0	0	0	0	0	0	0	0	0	290532	0	0	0	0	0	0	0	0	0	0	0	0	0	0	0	0	0	0	0	0	0	0	0	0	0	0	0	0	0	279405	0	0	0	0	0	0	0	0	0	0	0	0	0	241661	0	0	0	0	0	0	0	0	0	0	265591	0	222831	0	0	0	0	0	0	0	0	0	0	0	0	0	0	0	0	0	0	0	0	0	0	0	0	0	0	0	0	0	0	0	154603	0	0	0	0	0	0	0	0	0	0	0	0	0	0	0	0	0	0	0	0	0	0	0	0	0	0	0	0	0	0	0	0	0	0	0	0	0	0	0	0	0	0	0	0	0	0	0	0	0	0	0	0	324494	0	0	0	0	0	0	0	0	0	0	0	0	0	187486	0	123111	0	0	0	0	0	0	0	0	0	0	0	0	0	0	0	0	0	0	0	0	0	0	0	0	0	0	0	0	0	0	0	0	0
820	217.865	10.6322	0.652036	2781.41	2953.76	3836.93	14973.5	4707.67	21244.3	38555	9098.93	6838.9	83807.8	71298.2	170478	148631	7159.34	8906.53	6512.09	119556	11077.2	25367.5	18532.1	14198.4	2552.68	2461.21	3021.08	7113.43	6698.83	6322.87	2897.78	2682.95	2660.36	6134.29	6519.43	5695.24	7011.26	7095.87	8674.93	8953.46	9103.76	6919.8	2599.11	2585.52	2161.33	6872.33	5954.99	6541.84	6689.01	6266.85	6227.75	7028.19	7138.33	6115.67	2338.47	2456.97	2174.26	7759.88	7113.43	6786.21	1930.13	1734.03	2056.31	5577.61	5048.85	6715.86	6501.72	7271.65	6939.08	1919.12	2364.86	1628.3	6909.88	6745.5	6216.96	6618.96	6096.1	4930.3	2037.76	1708.45	1560.95	5973.6	6300.79	5734.15	2791.52	2881	2684.65	5324.04	5833.9	5486.93	7265.93	7192.93	7091.82	2610.96	2379.61	2530.91	5093.49	5148.38	4937.02	7204.81	6460.12	8771.31	2650.5	3060.54	2368	4880	4501.6	4435.69	6955.16	7110.24	6646.19	4470.98	4030.54	4105.45	2377.76	2246.81	2794.97	6264.72	6489.54	6707.63	3962.93	3558.9	3396.64	2536.86	1949.8	2106.17	7290.41	7539.16	7437.4	3379.9	3823.31	4005.61	2515.23	2203.82	2108.3	6758.72	6202.18	5756.73	2747.98	2545.9	2953.43	2787.94	2852.16	3231.84	2773.67	2622.45	2511.13	3957.53	3666.53	3423.39	2512.89	3709.03	3442.15	3838.95	3153.11	3948.94	7937.19	7378.76	7239.23	7291.8	6625.59	6453.43	7172.45	7359.44	6809.74	4815.1	4392.22	5322.11	1604.26	1621.06	1823.51	6752.47	7434.04	7102.7	3620.27	4587.63	4336.79	2070.51	2308.45	2372.66	6547.7	5720.81	5883.27	3782.84	3505.95	4367.84	2442.8	1964.27	1957.76	6409.23	6742.96	6971.24	2719.66	2629.94	3072.56	4059.94	4307.7	5336.41	6977.73	7451.88	7716.42	3145.92	2611.79	3280.72	4511.94	3926.53	3599.78	7272.73	7364.81	8886.78	2876.99	2549.27	2544.29	3642.99	3923.45	4020.93	7032.12	7365.57	6545.83	3177.82	3679.39	3489.63	1988.41	1871.83	2673.82	6996.17	7471.35	18796.8	3764.04	3423.22	3874.07	2658.26	2771.13	2651.63	7214.97	6896.95	3061.4	2943.35	2746.08	11218.7	10001.9	0	6646.52	6496.48	7442.64	2827.53	2637.89	3414.97	5990.93	5245.84	5691.63	6677.89	7593.05	3523.14	3753.87	2962.93	2674.76	2341.66	2361.52	6422.36	7162.15	6947.35	3417.42	2820.12	3383.89	2868.09	2348.46	2607.25	6522.04	7304.83	6679.88	3191.69	3473.86	3486.22	2379.38	2169.07	2685.74	6088.94	8005	9356	2685.14	3124.38	2751.58	9221.27	8196.5	7102.32	6971.81	5988.41	3335.91	3255.28	3206.56	8403.23	8705.45	8342.07	0	7554.35	5995.69	3432.19	2978.94	9639.73	7457.45	7528.05	7250.76	6433.81	3627.97	3857.81	2915.74	2661.24	2844.35	1580.21	7712.92	6953.34	7361.19	3894.62	2954.24	3655.96	2339.19	2013.97	1811.41	7067.7	6968.09	7164.03	3375.1	3255.52	3405.11	2527.9	2371.72	3250.06	6051	6176.89	7541.82	3428.89	3090.75	3323.26	2710.09	2711.88	2730.6	3046.64	3501.72	3774.19	3088.12	3443.92	2814.92	118185	217550	116886	43643.7	21810.4	15217.4	7936.34	6481.44	6364.72	6654.85	7372.68	7847.04	6493.99	8163.56	7231.29	3238.05	2742.03	3260.91	1842.39	2411.16	2764.28	7273.52	6085.78	6586.6	438090	0	276434	2359.91	2727.85	2808.65	7664.27	6024.85	6915.62	166372	65091.7	2426.19	3045.32	2557.74	7227.02	6727.5	6257.34	3261.48	3111.19	2241.52	7874.84	9022.19	7379.38	7574.73	7348.94	9058.6	2509.69	2983.26	3154.64	7967.34	7994.06	10557.7	6821.26	7730.1	7345.2	3428.75	2870	3172.14	10042.5	6713.7	6889.24	8612.22
821	217.864	10.297	0.629807	2488.28	0	0	0	4244.82	0	0	6839.99	0	0	102064	118777	0	0	0	5434.81	0	0	0	6607.88	0	2472.14	2302.01	2330.27	0	6318.81	0	0	2523.96	0	0	4458.85	0	6315.27	0	7529.21	7595.48	0	0	2152.62	0	2046.91	0	0	5023.38	0	5512.64	0	0	6331.45	0	2441.63	0	2350.27	0	4581.84	0	1822.93	0	1863.16	0	0	0	0	0	4644.71	0	0	1523.93	0	0	0	4678.32	3743.84	3819.06	0	0	2080.57	0	0	0	0	2402.75	0	0	0	0	0	5873.63	6169.84	2281.02	2861.6	0	0	3868.77	3402.81	7069.29	0	0	0	0	0	3139.91	0	3883.55	0	4424.19	0	0	0	3307.21	1451.45	2573.35	2161.12	0	0	0	0	3236.72	2741.16	2284.03	0	1822.48	5684.7	0	0	2755.91	0	0	2047.96	0	0	0	5400.24	4427.87	0	0	2724.03	0	2756.26	2895.81	2346.74	2922.82	2671.1	0	3235.53	2637.2	0	0	0	3316.96	0	0	0	5152.52	5344.1	0	0	0	0	5715.54	0	0	3541.46	0	1487.71	1356.01	0	4675.68	0	0	0	3518.09	0	0	0	0	4107.27	0	4385.48	0	0	3143.17	1186.23	1770.08	0	0	6068.96	5441.92	2548.62	0	3171.5	0	4296.01	0	0	0	5220.44	0	0	0	0	0	3642.2	0	0	0	0	0	0	0	3079.37	0	5624.56	0	5970.57	0	2399.56	0	0	2217.51	0	0	5391.86	0	0	2299.06	2601.11	1910.69	0	0	0	0	0	0	2830.69	8480.41	6721.31	0	0	6196.46	6002.29	2976.74	3083.13	0	4504.73	0	0	4969.37	0	2000.34	0	0	2012.6	2607.88	0	0	4955.85	5704.31	2058.89	0	0	2153.83	2587.68	0	6136.39	0	0	0	0	2954.94	0	1897.42	0	0	0	0	2942.86	0	0	0	0	6427.36	0	0	0	3120.13	2961.89	0	0	5564.63	0	0	0	0	0	0	0	0	0	6559.69	2547.96	3346.63	0	0	0	0	0	6913.22	0	2664.26	0	0	0	2516.62	0	6283.15	5353.24	0	3160.31	2942.21	0	0	2115.34	2925.11	0	0	4875.22	3118.1	3051.22	2661.59	2626.08	0	3583.93	0	2995.19	3436.04	2989.8	3364.35	0	0	0	0	0	0	0	6063.63	6097.15	0	4819.3	0	0	0	5502	6047.59	0	0	2110.47	1851.33	0	2096.98	0	0	5727.4	0	0	290155	2288.89	0	0	5213.54	6654.19	6364.75	0	0	0	2444.13	0	7113.88	5212.7	5270.09	0	2630.09	0	0	0	0	6964.94	9359.87	0	2818.29	0	0	5546.28	0	0	5374.53	5452.85	0	0	2576.16	0	6552.09	0	0	5614.31
822	217.864	10.223	0.677984	0	2707.09	0	0	0	7787.19	0	0	5873.49	200668	0	0	0	0	0	4566.02	0	0	0	0	8946.8	0	0	2514.25	0	0	5197.39	3301.81	0	0	4770.1	3107.98	0	5753.69	0	0	6012.14	5494.49	5470.33	0	0	2409.51	3883.47	0	0	6199.72	5168.49	0	6632.57	5380.48	0	0	0	2719.84	5608.82	0	4646.23	0	1622.03	0	0	4176.01	5051.64	0	4386.51	0	1395.22	2132.14	1819.82	0	0	0	0	0	0	1797.37	2210.34	0	5206.06	5179.48	5289.51	1926.62	0	2717.15	0	0	0	0	0	0	1922.17	0	2408.07	3505.95	3706.2	0	0	0	0	2395.88	0	2758.05	0	0	0	4963.63	0	0	3097.76	3616.02	0	0	0	0	0	5920.94	4907.4	3047.88	0	0	2071.19	1394.84	0	0	6171.1	5361.69	0	0	3242.9	0	1876.46	2218.59	0	0	0	2947.59	0	0	2357.52	0	0	0	0	0	0	2971.66	0	3010.48	3409.71	2192.45	0	0	3278.64	4985.48	0	0	0	5668.1	0	5259.04	0	4795.67	3199	2678.16	3489.24	0	0	1457.39	0	5592.4	0	3248.9	2716.27	0	0	1480.16	2198.82	0	4534.39	5514.16	0	0	3230.98	1498.96	0	1625.22	5580.8	0	4952.43	0	0	0	3156.34	0	3004.27	6569.1	0	0	0	2244.02	2406.76	3952.1	3424.74	0	6158.7	0	18864.5	3331.8	0	2556.51	2956.94	2605.64	3287.54	0	0	6022.76	2276.86	0	2919.51	2308.63	0	2590.77	5992.09	0	0	2378.98	2576.88	0	0	0	0	5392.29	0	2900.69	0	0	0	0	0	5776.99	0	0	0	0	0	0	3729	0	0	0	0	0	2651.49	0	0	2540.15	4736.55	4204.2	0	0	2780.8	2101.28	0	0	0	0	5771.72	0	2836.38	0	0	1959.68	2083.77	0	4719.29	4802.22	5249.91	0	0	2808.07	6851.28	0	0	8592.46	4240.11	0	0	2534.6	9122.58	0	0	0	5704.71	5774.03	2543.06	2469.26	0	5653.74	4963.1	5513.94	5413.28	0	0	0	1577.83	2270.06	2078.59	5187.27	0	0	2864.99	2614	3090.74	1981.44	0	2003.67	0	0	5307.92	2728.26	0	2020.59	0	1779.1	0	0	5107.65	0	0	0	0	2373.79	3274.78	2664.07	3512.64	0	0	0	0	2460.34	0	0	0	0	0	0	0	6287.9	5812.92	0	4955.78	5527.72	5653.46	0	0	0	1703.16	0	0	0	2477.66	4831.8	5062.62	4566.91	0	367529	0	0	0	2151.17	0	0	0	0	0	2645.61	0	2117.4	0	5535.63	5012.09	0	2403.5	2338.12	0	9572.55	0	6674.4	0	4989.67	0	0	2595.75	0	0	6829.57	0	0	0	2558.42	0	0	6885.18	5606.42	0	5855.65
823	399.269	8.32569	0.854307	155.171	417.393	260.346	0	0	0	340.145	666.005	0	0	0	0	0	185.384	399.915	224.99	0	145.835	310053	248557	318694	269053	286936	337990	407298	449954	385625	310388	270977	302510	250054	260713	281803	353646	326554	331119	266604	231213	204625	297576	272622	344026	283516	255472	226165	415579	406199	330356	246467	280606	243653	272639	195687	225482	175617	166304	177082	182787	212474	221305	258764	245606	250456	202124	198966	162575	211575	180089	235907	287967	239050	267775	183987	186569	165493	208276	205125	232375	241028	208155	222951	120687	155765	160980	124902	197300	189138	174884	124148	133316	164240	148470	134179	190636	198544	179390	182262	180901	140553	173601	148459	140697	193619	185243	181120	155728	144500	140479	229164	211562	205788	256356	297812	302936	329556	321190	334824	234490	245537	246258	281799	272068	241465	339216	319625	323721	252426	232175	222948	263826	256702	323830	328609	313684	356498	220363	231512	201744	190041	198100	179019	191705	197866	224534	238390	222835	210240	212435	180739	211287	213716	222824	199686	248103	241661	236939	210197	229216	214559	229470	174498	191722	233950	208851	225280	260128	259940	289383	338220	294426	304620	241446	245548	231546	252302	243156	290964	385813	273763	307925	219172	189698	181395	272954	234900	279904	319109	288480	301230	213733	230395	204096	232635	230097	238436	249374	205557	216332	211899	213338	206041	223981	214474	158174	223951	208228	198760	218456	231342	228655	217929	179102	248660	182186	218053	205029	252019	249902	250327	266259	264166	299386	313353	414435	384708	192543	234850	160968	300425	250800	300663	322102	315458	205214	182196	200080	214253	239373	246155	201410	254589	184091	235843	222004	212310	208236	251132	245986	195732	216286	222248	194517	253653	300295	256487	327315	262844	259678	321965	239693	203466	238247	269619	267485	284380	322495	327885	338618	228676	218092	226290	254135	285972	302558	277335	257867	363488	224249	249392	262561	252231	234658	235067	279217	223470	188517	225706	218270	262886	243678	231959	274543	251265	253123	193987	201980	256014	246756	225138	267389	227522	225358	218062	234919	297831	292658	275776	256123	303334	294604	205262	227851	200545	324770	274616	302734	320637	340448	296750	242171	186110	212695	293335	253988	273597	374845	300891	304801	172806	183250	157290	177210	221281	168393	162590	161128	172823	160966	174036	159338	182487	206508	178410	190901	140614	176984	196048	182786	176118	166482	216080	217979	160968	153214	162094	209808	211602	213944	278544	273330	318705	336192	309013	285826	164133	175667	167769	242812	246917	268230	248030	287024	321798	24903.8	26608	270670	315227	291106	322129	297563	327641	166274	182160	186754	128721	98313.7	178905	173309	170312	199621	195818	218374	230082	122151	127815	120920	109961	179190	115949	188812	176188	199202	17594.4	121823	143318	187911
824	255.094	7.92641	0.832225	0	0	0	0	0	0	0	0	0	0	0	0	0	0	0	133.271	0	0	181585	182519	174509	167762	158604	160068	269913	247882	226807	222938	206374	212124	190852	212500	210933	263650	232028	261216	161304	168116	146387	166117	145762	200529	196131	215967	195170	244154	253114	206679	206003	248782	219610	259692	222988	231103	183733	176037	149157	161475	173030	208523	281290	308224	303151	183580	173102	158684	146801	164022	167951	257356	246160	232197	188855	162988	149668	168181	139386	196801	242171	262275	279099	235434	183268	216142	166072	221940	211511	293829	264065	251243	276005	207385	228943	225129	211436	200007	263800	256877	231828	250408	245150	213323	214204	213358	199078	260416	269915	234676	174160	130662	144278	161673	148305	178770	195456	203898	190210	129316	141509	146460	138628	156567	168266	202486	200044	202260	173270	141143	137767	161083	173420	188960	206773	184769	180426	219975	199162	211514	195213	240253	218738	203519	211940	209206	195647	168640	166012	170094	164884	179070	172155	148806	181397	229638	209560	202619	207631	210203	201790	221177	197193	182225	146835	152951	130796	140068	155332	163176	219359	195817	212420	153198	149559	121633	161102	172131	161460	200281	185787	187672	133757	141310	108532	174272	165175	196926	211266	197883	195045	201147	227699	239980	201964	195407	180976	222051	195047	208591	242606	219263	236659	208312	185145	155119	240254	230595	207268	226856	226130	241011	202297	176876	205952	228170	200403	232447	145207	158740	171334	159307	161324	159662	220940	306513	262094	146666	160086	155279	176164	138198	180446	195387	211401	205966	203541	230500	161220	196092	202080	236686	246814	221963	252723	235252	229788	166296	198663	198109	236666	241045	149522	166233	148447	160497	162498	174010	200093	184191	196483	160892	161931	165666	177702	166759	172622	181116	180628	218320	130301	141579	161584	181878	173720	186088	185969	166024	220061	220342	258096	283168	205041	204580	204500	257542	252863	214237	239831	218278	243195	211500	229637	261124	256436	261411	199634	213633	214582	203524	200901	240228	245341	140114	148857	157944	173993	178522	198202	210104	203793	199810	161337	147696	151811	161950	180677	172866	201360	217345	181274	174480	165032	124858	171680	159893	192099	235811	191874	193737	193490	202826	191903	180676	190460	211993	198643	204116	215588	157678	147234	136535	143872	155460	147335	197565	165992	161842	212697	201670	213717	219043	197570	194962	214368	200370	216830	144851	150323	144222	181930	179679	183344	176121	156040	183633	108286	127058	139673	171963	173379	173556	197040	184552	221876	192412	200767	210180	188887	181491	192648	174253	244986	223912	201905	214698	205970	209189	238096	233650	226207	237520	207465	206819	221205	196839	220131	235878	236524	278852	220461	221262	199285	211145	243211	233793	201869	248888
825	255.094	7.71684	0.835281	0	0	0	0	0	0	0	0	0	0	0	0	0	0	0	0	0	0	74146.5	60822.8	38228.2	72040.6	59121.4	71915.4	358228	306725	281737	94590.9	88080.3	81443.9	147837	177112	164723	261176	242004	279248	62805.2	57651.7	56156.5	64293	60875.2	89563.5	172495	168166	163326	329639	295044	293718	214338	223024	209013	96495.3	78949.4	89397.6	56397.6	52241.4	40672.8	63656.9	58860.6	76811.8	213667	248185	257632	62070.8	59142.8	24674.5	50144	55773.1	61171.7	210324	234339	248254	50906.6	25359.7	42183.7	53129.4	50115.7	60155.2	219702	230631	243078	75444.5	53737.6	70195.8	111004	140817	130655	201554	221555	170358	85670.9	77062.8	73976	143081	143678	119453	203718	193231	192573	82787.6	68041.9	72670.7	131554	127598	120270	215133	183318	200861	38492	52978.8	35751.7	72228.2	67616.5	65055.5	258102	231989	253345	50002.4	36369.3	64595.5	56832.1	75781.3	72907.8	237749	244388	233996	42837.8	57755	31293.8	62668.4	72830.3	76105.5	274279	229286	236791	81845.5	66001.3	69213.7	71031.9	92118.9	64727.6	63118.2	55347.7	60847.1	134313	106051	129181	136549	126929	148924	106642	104553	123634	200904	194508	246210	248893	197753	202158	209940	205388	177033	37810.9	61169.1	31309.5	63208.9	61771.4	68366.7	256102	252210	235644	54316	31203.8	60974.2	65165.9	66171.3	71546.2	256344	259386	245939	32522	51234.2	35494.8	70356.7	64126.7	74718.8	270588	235018	262651	75811.6	75799.4	82941.6	148867	134559	122889	218996	215249	216003	65470.8	57453.6	56683.6	130753	116971	130313	199214	198560	170356	77825.7	73867.8	79172.3	114568	109846	140064	193219	209449	226100	60136.9	66168.5	67057.7	67701.6	66172.2	79273.3	253446	330342	284478	56044.6	59595.2	61169.4	70968.2	55559.8	76277.2	215811	268235	78026.8	64805.3	85822.7	125347	154524	160335	220496	230499	218753	81496.6	76086.7	70561.7	119015	152129	164673	290255	242090	64223.5	53281.3	57207.7	70312.4	71937.1	78937.7	255914	232396	271906	70518.2	64642.2	62244.2	84867.3	64895.7	75380.3	243729	248896	287712	65006.6	61383.8	71904.8	82779.1	77246.9	80396.5	230383	216143	280564	85897.9	90132.7	94746.8	202858	192905	178014	249105	265248	77412.5	68247.1	75757.9	221219	179802	186155	296285	302079	270738	80493.9	84942.5	210751	173237	276378	254689	291414	63735.1	34927.2	66328.5	71885.1	71604.6	76162.2	220561	258009	250249	35783.5	55635.3	39000.5	75763.8	71678.7	84020.1	246863	224521	250826	63949.1	62955.4	55384.2	80739.9	72416.3	76117.7	270258	268026	235686	80999.6	80210.7	79648.3	75222.7	77477.9	80883.1	79166.2	73616.7	82071.5	149313	136546	112777	126477	114800	132671	143763	130981	120462	262458	257488	248120	233723	258114	246390	262562	194669	267965	66471.5	63599.2	32820.1	77550.2	80902.6	77297.1	218614	205030	266439	32960.3	46004.9	31833.4	69033.5	70443.5	81353.2	205149	193900	240969	23481.5	17932.6	79520.7	82095.2	79540.2	248528	205437	281184	86446.8	79240.3	94866.3	210049	193882	223090	292446	281778	268794	84285.7	77548	72670.8	203033	220380	231852	209779	295614	252721	87413.9	77354.1	80880.7	114920	255196	275095	298930
826	204.871	4.59574	0.85309	0	0	0	0	0	0	0	0	0	0	0	0	0	0	0	0	0	511.524	674162	0	0	0	0	0	0	0	0	0	0	0	0	0	0	0	0	0	0	0	0	0	0	0	0	0	0	0	0	352.641	0	0	0	0	0	0	0	0	0	0	0	0	0	0	0	0	0	0	0	0	0	0	0	0	0	0	0	0	0	0	0	0	0	0	0	0	0	0	0	0	0	0	218.513	0	0	0	0	0	0	0	0	0	0	0	0	176.171	0	0	0	0	0	0	0	0	0	0	0	0	0	0	0	0	0	0	0	0	0	0	0	0	0	0	0	0	0	0	0	0	0	0	0	0	0	0	0	0	0	0	0	0	0	0	0	0	0	0	0	0	0	0	0	0	0	0	0	0	0	0	0	0	0	0	0	0	0	0	0	0	0	0	234.47	0	0	0	0	0	0	0	0	0	0	0	0	0	0	0	0	0	218.976	0	0	0	0	0	0	0	0	0	0	0	0	0	0	0	0	0	0	0	0	0	0	0	0	0	0	0	0	0	0	0	0	0	0	0	0	0	0	0	0	0	0	0	0	0	0	275.988	0	0	0	0	0	0	0	0	0	0	0	0	0	0	0	0	0	0	0	0	0	0	0	0	0	0	0	0	0	0	0	0	0	0	0	0	252.193	0	0	0	0	0	0	0	0	0	0	0	0	0	0	0	0	0	0	0	0	0	476.723	0	0	0	0	0	0	0	476.785	0	0	0	0	0	0	0	0	0	0	0	0	0	0	0	0	0	0	0	0	0	0	531.763	0	0	0	0	0	0	0	0	0	0	0	0	0	0	0	0	0	0	0	0	0	0	0	0	0	198.295	0	0	0	0	0	0	0	0	0	0	0	0	0	0	0	0	0	0	0	0	0	0	0	0	0	0	0	0	0	0	0	0	0	0	0	0	0	0	0	0	0	0	0	0	0	0
827	183.846	4.34618	0.840894	23124.7	23670.9	21906.7	24865.3	21020.9	18025	22006.4	47685.8	47522	5028.97	1395.79	22334.8	25134.5	31722.8	29245.8	30315.8	231002	103426	5696.4	5761.75	5222.6	14787.4	14667.6	15823.2	49038.4	50973.7	47184.2	12767.6	10791.2	12885.7	34276.7	28357.2	29063.2	37294.7	33868.3	36186	3858.44	4451.4	3731.9	18529.3	16683.4	14962	35187.5	32919.5	30911.7	51458.2	50589.9	45793.8	34879	38327.2	34350.4	13287.2	13629.8	13969.5	4961.02	1697.21	4024.65	17626.9	16477.8	12708.8	46515.5	44423.6	41205.7	3185.33	4200.63	3611.51	15004.8	0	12661.6	35413.9	43774.2	43360.6	3275.86	2252.53	2316.58	14394.7	12384.2	12769.1	43826.3	46204.4	40924.5	14886.5	13188.7	13489.6	25226.3	26317	31052.1	36824.5	32157.4	31998.9	12944.3	12719.2	11798.1	31105.8	31386.1	33491	34157.1	33675.7	31334.2	13018.5	13681.2	15148.2	33412.4	33909.5	32570.4	30462.9	31042.4	33869.6	2103.37	2447.14	2170.62	15420.4	15287.4	13198.4	41459.2	43524.1	38516.7	5562.71	1527.94	3732.33	15233.4	11704.5	12259	41636.2	42388.8	32316.5	2163.96	1940.61	2775.58	14547.6	15975.4	14249.8	43516	45926.2	40799.4	10860	10822.3	10427.9	12298.8	11929.2	9836.25	9762.33	9586.45	9486.91	30172.3	34364.8	32124.5	30651.4	30024.5	33110.5	32423.9	32897.4	31991.1	25535	32464.5	34221	31786	30947.1	31499	27320.6	31215.4	27287.7	2394.38	1819.43	2747.09	12208.2	12961	14386.2	45834.5	45164.8	45196.9	3894.3	1923.67	3509.54	13551.7	207.097	13818.5	41230.3	44065.9	48045.2	1535.24	1625.2	2012.53	13029.7	12778.6	13773.3	44938.8	43854.6	43461	10340.2	10845.9	9311.41	27693.9	32711.5	24829	32967.5	25525.7	28403.6	8849.68	11280.9	10446.1	33269.2	29536.3	32031.3	29791.3	36666.9	33954.7	8969.41	7420.33	9978.06	26102	26509	25443.1	27346.5	29703.3	28620.5	2675.61	3864.16	3929.26	15842.3	14273.1	17142.1	41739.5	38727.7	39132.3	4203.73	4751.2	3143.76	13325.4	14270.8	15978.9	39288.3	35230.7	12799.7	14552	12289.7	43744.5	36450	48305.6	31214.3	34974.8	32097.9	13219.9	14762.6	13774.6	42656.9	43807.6	42377.2	30497.5	35581.3	3287.05	4217.82	1987.29	12352.2	14027.7	12522.2	39404.8	37072.1	41487.1	4074.54	2668.56	2913.99	14338.4	14222.3	12697.3	38829.9	33785.5	37310.4	2407.91	3811.49	2197.97	13811.6	14476	11537.6	36478.5	35452.6	34193.7	13344	12057.2	15136.6	38923.6	37884.1	44158.5	30444.4	27581.7	11343.3	11284.4	11949.6	34305.4	39546	39180.4	33116.7	32704.7	33470.2	10539.5	12126	35474.4	40871.9	32883.5	33115.6	31512.2	4400	2701.79	1666.45	16369.9	15113.1	14543.2	38678	41172.6	40935.8	2315.78	2710.44	3243.88	15343.4	15172.4	12629	38249	36757.3	35471.5	3850.66	2668.39	2775.81	13545.6	14904.8	13600.9	39481.8	36563.6	40764.6	19660.9	18668.7	17173.3	13952.6	19216.7	19593.9	14166.1	18817.6	18456.4	36152.8	31494.6	30896.7	27659.8	30984.1	36309.6	34803.5	40158.5	41432.8	33888.9	32286.8	35700.2	36040.4	35844.7	32651	32587.9	31916.6	35104	2385.92	2667.72	3326.75	12124.7	14167.9	14359.8	33057.4	34608.5	39881.4	43155.5	646502	108579	11974.5	14931.2	13171.3	34908.3	33121.7	36491.5	31231.9	7188.62	13795.1	16008.4	14617.6	35189.9	32477	34114.2	15292.6	15649.4	16597.5	45459.7	44505.6	41688.8	35124.3	32871.8	36335.8	11752.1	13794.2	12054.7	48266.9	44452.6	46187.7	34816.5	36198	32153.5	16460.9	18306.4	16648	44701.2	34431.8	36021.8	36954.7
828	239.928	7.69029	0.853058	0	0	0	0	0	0	0	0	152.031	0	0	0	0	112.705	0	0	0	0	46166	39128.9	51658.9	33271.6	31954.5	33759	202246	181143	144661	50199.5	44604.1	46201.8	64930.8	60990.3	80512.9	171111	169538	154386	41561.3	38544.7	41647.1	34775.7	27733	47073.3	64331.5	68942.4	74018.8	170579	193659	149081	125989	161033	153441	46844.7	39633.8	43814.4	44884.6	36751.5	34906.2	49595.7	32665.3	49062.6	146170	157026	174813	24994.5	46519.4	26850.8	42195.8	35396.4	43318.1	127380	147362	150173	45933	31006.3	26749.7	38181	45750.2	30067.4	132564	140887	167500	48163.6	46505.3	35859.8	61589.6	48510.4	54372.5	146761	156378	132264	41797.1	48752.5	37691.5	71250	54455.4	46737.6	159857	141204	124720	53568.4	46103.3	38607.9	51976.1	57255.5	48294.8	165040	151622	132576	25111.3	34329.8	35428.5	36144.7	39871.4	35075	141368	171720	131706	25643.2	31506.8	41511.8	40309.1	46029.9	45652	148562	125432	151373	33692.7	32055.5	48875.7	42764.6	35087.5	54157.8	154565	126236	152634	41105.1	45597.3	33163.9	35941	56967.3	48571.6	54733.6	38183.3	45601.9	46234.7	58457.9	65416.9	64377.1	64313.1	73752.8	67157.2	46987.5	62245.5	167290	137499	163752	168777	148980	148758	156412	150712	146035	37981	46701.8	28023.7	41708.2	31135.9	42656.5	143980	133801	129897	40745.9	26517.6	32553.6	32410	36853.8	45297.6	169577	150806	143411	45838.2	38396.9	44471.1	33447	33992.7	48361.5	199488	141131	145825	42843.5	50154.5	49427.8	55122.4	75555.4	61106	173588	120020	139990	57716.4	60521.1	60365.1	41117.8	49380.1	54324.8	165019	181848	156702	58342.6	42802.7	40632.8	62371.4	68328.7	51219.1	166711	146230	188633	46647.5	45615.2	42281	43568.7	31966.2	38735.4	157803	218297	194373	44836.7	40065.5	41568.5	39290.2	28641.4	35225.7	115473	139029	39564.4	36260.6	40676.8	69618.9	75177.3	74921.6	134563	159686	136876	33992.4	49395.2	56312.1	61315.6	89107.1	85229.1	213511	155598	40608.1	32809.7	20370.8	37083.6	35977.7	42418.8	140207	124279	156273	52483.4	42378.9	42299.6	54144.4	43238.2	46362.3	140166	125255	168586	22389.3	38334.6	38155.6	44424.2	34682.8	50065.3	154309	121288	199046	41821.3	47631.1	49109.9	112163	110978	109443	219046	211165	46299.3	50517.7	42025.1	115685	106909	112456	215358	228527	178115	42192.1	40918	114833	98223.7	188083	197326	206360	44626.3	41658.3	44571.6	43239.7	37112.7	35721.2	139974	153624	125686	46598.3	19432.1	30376.2	39161.7	50596.2	43979.8	132390	154652	129306	34327.4	47763	24041.6	53649.6	38990.1	50615.4	162679	159805	137687	41952.2	40186.5	38066.9	36565.3	41109	51050.6	35948	35102.8	36214.4	45615.2	38743.8	50445.4	98267.8	82638.7	77149.7	95087.6	72700.2	52373.2	154489	158396	144730	152895	145754	159589	158568	128602	137775	43014.6	32213.8	45297.1	47731.2	40355.3	58177.8	132897	121531	176539	54219.7	59299.2	50733.8	50346.6	38759.2	41629.9	156973	130497	165426	28179.8	38020.9	38108.1	39361.6	55691.9	146162	111246	166522	50657.5	55172.9	38342.8	101604	111433	137838	178541	210014	156158	53377.6	50590.6	56854.8	121798	112016	109827	160335	182009	173122	38771.6	44749.1	53603.1	91866.1	180892	175497	182093
829	169.834	2.34148	0.742284	7242.18	7856.2	7202.16	7577.09	7235.11	7093.87	10625.9	13841.3	13737.8	0	0	3174.07	4982.5	12547.2	11712.4	11181	13613.5	18442.9	11074.3	9669.72	11113.9	30971.1	28237.7	29481.3	54978.1	46564.5	41540.1	37404.6	32482.7	31810.8	24691.4	28286.7	26761.7	56027.4	50975.6	56434.5	8357.13	9427.67	8621	26917.5	26017.9	34461.4	26995.3	27632.2	27560	53653.7	57980.6	42631.2	42242.8	47242.6	42446.4	34097	29593.2	28941.9	10616	9928.38	8215.77	30998.3	24622.1	32019	46196.6	47289.6	48902.7	9780.4	8797.65	8488.45	22264.8	24761	25884.4	46097.9	51587.4	42485.2	8278.72	10201.1	7485	25907.4	23992.7	27518.8	44343.5	43643.3	44271.3	30939.5	29759.7	30171	26146.7	30106.5	27547.6	46950.1	48126.8	44466.3	31680.3	27367.7	27746.5	23850.4	26724.5	25131.7	50945	43046.7	38491.4	30519.6	31306.6	31438.3	28926.3	29247.3	24950.5	45506.7	42000.8	45206.4	11578.3	12205.2	11074.6	36362.3	33079.2	36251.1	46819.5	43354.6	47990.1	10700	11910.9	12881.7	37796.5	40573.2	38724.1	56449.2	55917.1	53905.9	18738.7	20119.6	17272.5	48424.7	55327.7	60397.1	70727.1	66939	74781.6	54346.7	54499.3	51447.3	63776.9	63960.8	59872.3	61118.4	66462.9	66627.9	44239.9	43357.6	42405.4	43100.8	45109.8	42219.7	58545.6	50187.4	51186.4	77990.3	81720.9	77007.3	79540.7	72763.9	86728.9	101278	94911.1	90607.2	17430.1	20255.4	21414.1	54435.4	51386.7	53132.5	77050.3	77132.7	76566.7	19632.2	19859.4	17364.1	57278.4	57122.2	65130.1	84141.1	74049.1	83153.8	17019.7	18210.3	17699.4	59175.8	46798.2	61542.1	90621.5	71224.2	80472.7	66291.3	55150.1	63700.1	43709.4	44455.5	40456	94425.8	74863.8	73690.7	60101	67534.5	66951.1	57715.2	52396.6	49770.6	110359	118109	96107.8	61476.5	79485.6	65025.4	55598.3	50690.5	56710.2	100086	105094	105014	7961.3	8512.03	7915.28	28028	27038.3	29661.9	46928.6	53757.4	53337.8	8387.4	8032.38	9101.3	30259.8	24526.9	26797.9	41190.9	43629.7	25852.9	26241.5	30040.7	20444.6	25845.7	22085.2	38971.3	43756.5	42819.3	29447.1	28632.3	32610.1	23450.6	25559.1	22584	44098.8	45823.2	8888.64	7649.19	9375.66	29931.7	25078.7	29320.3	46544.2	44623.1	51546.8	8621.52	8869.3	8694.59	27712.7	27905.3	32020	47745.3	44657.9	49377.9	7381.51	8091	9935.37	29678.7	27128.8	30094.3	42618.3	38035.7	51578	32176.3	35501	37507.9	38103.5	33634.3	35546.4	45222.7	43834	32232.8	35371.4	31449.2	41060.7	42004.8	37453.3	43499.2	48493.8	49997.1	32241.5	28978.2	41507.4	31660.1	40054.2	41822.7	46980.5	10533.2	9907.49	9311.75	30553.2	27299.9	31878.5	42609.5	44378.6	46021	8725.19	7551.49	8597.93	29944.2	28064.8	29656.2	46712.4	45881	43252.4	9516.65	8681.04	8288.57	27463.9	31246.5	33093.4	50516.3	43486.4	48685.4	33883.1	33427.6	33668.6	25222.2	31037.6	28448.9	30001.7	29782.9	30645.2	22923.5	23526.4	22083.7	19470.4	22146.1	18517.4	22413.5	22829.3	21838.5	53959.8	45441.9	48977.8	43665.5	45952.8	46291	46536.9	42544.8	46088.2	8818.98	8210.5	9501	30987	29517.9	28620.7	43416.5	42816.1	46263.4	44004	27037.8	17496.8	29530.5	28314.4	34306.5	44923.5	45862.9	53662.1	13179.3	11365.5	32330.3	32216.5	29538	47820.1	41378.4	49655.4	32166.3	29305.2	27490.3	38611	43383.3	45938.4	46481.7	42408.3	44205	27897.4	29827.8	34200.8	35669.8	43136.8	48325.8	43601.6	45207	41699	25363.3	28924.2	27895	39860.6	42864.7	41215.8	44851.2
830	169.834	0.561005	0.819346	4464.78	4213.6	4107.73	4377.31	4199.75	1923.49	2847.53	3699.05	3406.48	132.457	157.756	429.17	2524.36	3584.41	4243.4	4064.75	4913.62	5041.86	68129.6	59189.3	53641.4	120551	143934	125280	165029	163883	169358	157019	138898	135758	117611	135489	131896	189619	161591	163825	44522.8	37652.9	38618	131578	130095	140253	121291	111830	107660	167881	179184	160373	161402	159358	161906	142799	134868	141311	41818.2	30734.2	30260.6	117744	122705	116935	169944	152832	155154	35401.3	34882.5	27857.6	103137	106096	104389	137466	150591	159925	29906.7	27850.5	26309.5	90874.6	114254	113786	163795	160396	158124	110188	112116	127263	103217	109670	112571	163498	169690	158520	121605	117041	126754	100277	114629	106708	166750	176572	159834	119598	125526	116898	106126	103342	106675	148815	152263	139451	34347.4	23130.4	23224.4	114149	113865	127320	179391	152234	130173	28494.8	31362.9	27171.6	98078.4	105983	121798	146820	148928	125641	31496.5	24686.7	24722.3	115162	123812	124928	144631	155110	160482	122007	132356	140836	114725	137985	112934	112701	120164	120408	93825	97395.8	104089	91749.3	98425.6	109647	103826	106214	98450.6	165630	145223	145564	163613	119109	123432	147390	164062	115793	28575.7	31115.3	21604.4	102891	99549.8	97452.5	145898	139604	124864	25172.7	26476.6	24317.1	105064	106745	112924	137224	137163	155565	22890.4	27667.6	21928	123253	118879	123230	186501	133626	141926	120941	118100	116294	115432	113197	95614.3	165565	155372	153170	124980	115304	126271	93238.3	102181	96405	151008	152591	153787	121864	132422	120378	103132	97950.6	98867.4	153548	158414	148216	36908	32853.1	29894.9	129327	103024	124804	165083	187627	158817	24949.4	30563.7	35430.8	124180	109771	137113	158933	146145	121132	123083	126864	92486.1	104005	94759.1	151040	152083	147288	134782	130751	135650	93246.5	105880	106194	153225	151965	24758.3	28449.1	29324.9	114441	113108	122426	143557	125494	167579	25120.4	28444.5	24687.5	129199	105848	115967	154864	138264	148980	22372.5	27831	29725.8	119714	108136	134574	138327	136182	163454	121154	134555	134066	113541	129749	118246	168140	151443	105148	113396	109698	137464	127092	119494	140941	145779	148043	117085	121069	142233	127310	147659	149771	153935	30576.3	28258.8	31729.6	118110	136111	122019	156165	145067	132082	26266.9	25182	28989.9	133267	114370	128459	164841	146538	159743	32511.3	28231.7	28709	112062	121802	123075	168564	160216	147955	134430	120188	119812	121217	135728	132613	136414	121074	120333	91010.9	90872.7	83393.1	86282.1	89219.3	96640.9	93555.3	70761.7	83083.2	157536	157840	152553	129804	149130	158762	163558	146062	164756	30721.3	32997.3	35543.4	121843	130034	132964	132638	148827	158917	63025.4	39270.2	29070.3	128114	128710	112186	127137	151271	156446	20101.3	20296.8	126632	127918	133990	145158	132924	164507	127649	125294	127490	146960	134801	157139	161191	138069	133087	125493	113492	107044	139694	145801	139590	125783	142356	153767	112656	111663	116951	134717	125020	132783	144789
831	169.834	1.72488	0.690267	7586.54	7626.44	7083.48	8173.26	6050.32	6098.82	8849.83	14093.2	12800.5	185.534	0	3190.67	5010.83	11125.9	10945.9	11281.1	11061.1	15544.3	6155.99	6665.91	6049.46	22068.2	20833.7	20274	51335	41840.7	44649.6	30849	25215.9	28305.3	25660.8	34899.1	27675.8	54473.4	54529.9	55394.7	6114.56	5498.67	6227.98	21717.5	18724.6	23025.1	29073.2	28576.7	27370.1	48631.9	53773.8	42245.2	44867.4	44613.9	40745.6	27287.7	23815.8	22700.6	6844.53	4765	5466.15	23391.3	22068.3	23916	45027.5	44527	46884.2	7441	6625.45	6801.74	18832.4	20478.8	22467	46383.1	46623.4	45347.6	5655.86	5948.3	5557.08	21223.4	23312.4	24910.9	49122.8	52552.7	52891.4	21587.2	23319.8	25694.1	22393.3	24847.6	24877.5	43634.5	44639.6	42389.2	31130.4	22585.8	25068.1	31496.4	30275.5	28515.9	48379	42036.9	37297.5	28897.7	26240.8	27378.7	24421	25329	24103.8	50645.7	50076.7	43135.1	5120.96	5471.81	5374.08	23484.2	21634.5	25296.7	46876.6	40141.4	42345	4959.16	6099.26	5532.28	20432.6	21707.5	22258	43045.3	41639.4	40418.7	5495.02	5590.08	6591.71	22525.5	23898.8	23583.6	42383.5	35356.7	42157	21406.8	23824.3	25494.4	23650.1	21526.5	23691.1	20516.2	19947.6	23680.7	23208.3	23465.2	23982.8	23363	22071.1	27150.8	22866.1	21815.5	25149.4	38289.7	39329.9	40890.8	41422.3	43459.7	38738.4	39764.2	38826.2	37163.8	5599.72	5505.61	5339.99	20550.5	21250.2	21304.4	47416	41894.3	43166.4	4247.28	5247.39	4697.53	21702.8	23128	21578.4	43998.4	39207.3	43136.2	5036.82	4960.38	5505.1	20671.9	22856.5	24869.2	55016.1	39900.3	44692.3	27752.7	22900.7	22357.3	25594.2	26316.7	22204.3	44394.5	40397.4	38964.5	23571.6	23556.1	25266.5	24414.8	24637.7	21985	40184.7	42655.3	43864.3	22320.5	22961.4	22214.1	26043.8	23004.2	23715.7	41211.3	39076.7	35137	6634.33	5460.9	6628.07	24095.9	23647	24252.5	51603.3	51491.6	52021.1	5585.01	6370.7	5132.42	19953	19438.9	23510.2	46883.8	43248.8	22036.3	20532.3	22423.7	22922.4	25493.1	26552.6	32849.8	42617.5	43496.3	24653.3	25167.5	25766.6	28520.2	29155	30082	41015.8	39601.3	5634.98	6602.3	5873.14	22777.3	20963.6	24447.5	39160.9	42414.6	51147.7	5958.59	6057.72	6869.2	23673.2	21306.9	23670.5	46145.9	42159.3	45755.7	5891.28	4063.48	6122.24	21527.2	21407.5	26806.7	41027.1	36723.6	51150.3	22943.6	23548.1	26400	36478	37445.2	45999.6	41148.5	37720.8	17744.5	20088.8	23167	50216.6	42891.4	42798.8	40498.7	45265.8	44101.3	21981.1	23854	33869.3	40061.2	38614.3	38966.2	39800.2	4788.22	4983.82	5294.86	24056.8	23386.6	25761.8	40421.1	38959.9	44891.3	5659.01	5477.77	5600.89	23181.2	22706.5	27123.8	42190.2	42519.5	39768.2	6279.34	5717.91	4715.2	22138.8	25001.2	25109.9	47292.8	45085.2	43342.4	19796.1	20918.1	22559.4	23337.8	22268.6	20736.9	22296.2	22442.4	21972.5	20337.9	19960.8	20957.2	16992.6	17832.2	17756.1	23776.5	23190.6	21441.4	44375	38684.3	41411.6	38396.7	39467.2	40755.1	38834.5	34455	35884.3	4857.93	5128.41	5015.91	24587.3	22713.2	24260	38887.7	36921.7	44677.8	17369.3	9510.84	6609.98	22758.9	22513.8	24640.6	40489.5	43397.4	49891.3	7691.73	6452.34	25093.9	23783.1	24949.1	46159.7	37783.4	48333.4	24334.9	22257.9	22242.5	42426	36711.9	42276.3	33819	36820.3	31704.3	18123.3	22355.6	22742.4	38163	41680.5	44151.9	35303.8	37062.9	35219.4	19426	20828.4	22075.4	43933.4	33220.1	36712.7	36636.6
832	169.834	1.41916	0.734153	5389.04	6032.11	7079.67	6020.54	5730.93	4512.09	6174.57	10486	10784.7	0	0	2375.95	3501.06	8075.1	9001.35	8214.63	9164.69	12182.2	7673.29	5567.7	5627.32	18171.2	16608.6	16351.3	39466	36741	34919.2	27518.2	25862.2	23014.4	29473.2	30698.3	28789.8	41011	39165.9	44842	6208.69	5505.71	6343.59	15458.5	14303	19164.6	22416.1	25178	24837.2	36248.8	37395.2	32402.1	30625	30458.7	30443	22309.7	19422.5	17877.7	6556.55	6597.67	6197.39	18443.7	18239.3	19263.2	30834	35725.1	36190.3	7033.76	7186.71	5313.23	15839.9	14709.9	17118.3	32578	34998.3	31698	6998.6	6109.46	6240.97	16681.2	15194.1	17550.5	32058.2	31994	32058.8	20062.3	22350.5	20473.8	21602.3	23563.9	23977.8	34478.9	33182.4	33132.1	26250.8	21656.1	19989.3	23731.2	24818.5	22107.3	34985.3	28018.9	28448.3	21573.5	20258.2	19971	22626.3	25699.7	17777.2	34261.9	35182.2	29190.5	6186.81	5395.27	16796.1	17436.6	20188.9	19283.2	33876.5	34474.7	32201.8	4440.37	5898.52	5839.51	18424.3	18076.4	17539.3	35051.7	32111.2	32800.1	5455.64	5575.47	5888.18	18446.1	21569.9	19421.2	28425.2	28764.5	33838.8	19373.5	18993.3	20735.4	20001.3	21357.9	20703.1	20763.6	24396.2	20740.4	25007	19973.8	22309.5	22778.8	23252.5	23395.1	24067.5	21499	21949.2	31107.9	32349.2	31677	33169.2	34332.5	29480.5	32971.2	33897.5	31067.8	6959.95	5280.94	0	17492.9	15880.7	18888.3	35344.4	30140.3	29361.9	5277.51	5166.21	5845.19	16749.9	19280.5	19245.7	33156.6	29198.2	32375.8	5602.62	5874.63	5185.96	17502.2	19774.4	23368.7	41359.2	29988.5	33981.9	23042.1	18099.8	20753.4	23265.1	23335.5	24337	40355.4	32360.2	26593.3	20509.4	20930.6	20548.9	24059.6	21064.3	20822.7	32635.5	31512.9	36241.4	21738.8	21317.6	23393.7	26936.8	19937.1	24871.4	32800.2	33242.7	35935	5987.21	5415.91	6306.6	18929.4	16975.6	18195.4	41294.8	45329.7	38231.1	5380.95	6025.43	6301.68	18765.2	17004.6	21242.8	32276.8	32624.9	18386.7	19223	23330.3	21683.5	23034.4	20454.1	28128.6	30401.1	30790.3	22471.8	21980.7	24489.9	20149.3	21532.6	22730.7	31173.3	30098.3	0	4859.01	4789.3	17684.3	17723.7	18881.6	32575.4	33001.3	32607.4	6616.61	6057.72	6597.27	19713.6	18515.9	20694.2	36402.1	25194.6	33810.6	5356.83	5171.42	5191.21	19875	18218.1	19345	31743.8	25104.5	38362.2	22491.6	21545.7	26109.8	28870.4	26667.5	30190.2	35027.9	32354.2	20245.4	20934.6	20133.3	34038.1	32748	32528.2	39825.2	36715.9	34719.1	21288.7	18628	33829.6	22989.9	28374.5	32643.3	35518.1	6350.52	5626.52	5233	18526.1	18893.7	20240.3	36268.4	29707	30755.2	5215.37	6043.16	4980.18	18209.8	20995.2	20684.4	32367.6	33111.4	31298.1	5913.6	5425.11	5419	20223.2	19475.2	20264	38362.7	34303.6	35023.4	21889	20408.2	21558.3	19587.4	18026.2	19757.3	20504	21778.9	21786.3	20000.9	22257.5	18006.5	15516.8	16524.7	15877.7	20889.3	20066.6	18501.4	33057	30817.3	31906.2	30965.3	30674.6	29005.8	34860.1	30631.3	33604.1	5796.52	5861.37	5171.92	18632.9	18713.7	19450.2	31879.3	27686.1	33439.1	19147.6	10519.7	7527.33	21796.4	19035.2	22803.4	34175.1	32466.6	37198.1	5532.67	8290.03	21691.3	20878	21077.1	34476.9	29871	39343.2	22133.3	20379.8	21065.9	30802.9	31581.3	35007.8	26287.9	32936.2	31830	18021.7	21146.1	22022.9	30917	32269.5	35762.9	29522.8	31984.5	28837.3	20638.7	19910.9	17446.2	36009.2	29407.2	26150.9	30440.2
833	169.834	0.889578	0.842155	14651.5	16693.5	12966.6	13273.4	15153.2	7804.69	10821.3	13019.1	12518.6	10133.3	7238.47	2695.39	5854.71	12154.9	10765.5	10594	12785.8	12373.4	16926.2	14856.9	12566.1	19377	18034.6	23452.6	32385.4	24374.4	20831.3	31628.8	28473.8	25460.4	24391.1	29178.5	26277.2	35334.8	23207.2	25259	16443.7	15945.6	14126.3	23597.3	17865.8	22374	22579.8	25310.8	25038.3	24375.4	24955.3	21204.4	25263	22337.5	20561.3	25170.8	24373.5	22654.9	12981.6	16691.4	15526.6	18993.9	21682.6	21523.2	23650.3	26719.7	24158.1	17892.2	16139.8	15133.7	20062.5	17152.3	19101.8	22320.9	22248.9	24437	13824.8	12771.9	9623.79	20870.5	19985.5	21638.3	20969.5	25004.6	23956.2	19837.6	22117.4	21110.2	21210.5	20753.7	22680	28825.6	27070.5	22064.5	29470.2	20096.2	18160	21193.8	23353	24053.9	25466.6	22831.4	22201	28045.2	22422.2	19297.3	23478.6	25562.7	20742.2	22551.9	24181.4	23048.3	18219.2	14710.2	11271.4	21661.1	21642.8	26164.8	23470.9	20195.5	24531.9	14058	9262.03	14860.9	18594.9	20117.7	21443.5	21913.2	21910.3	20226.4	8404.27	11532.8	15404.7	22938.3	23084.8	20909.5	25865.7	24548.7	23557	24948	20746.1	26245	20131.1	22001.7	25715.1	19419	18357	21811.6	21871.9	16921	20271.1	20590.5	21132.1	19774.3	20774.9	22124.7	18238	25968.4	21370.8	21665.3	22964.2	20051.5	19061.4	26411	24598.3	21684.4	15213.1	18197.3	10692.8	18982.4	18821.9	20003.3	21238	20410.2	24546.5	13752.5	11919.5	12520.6	21801.8	20706	23599.7	21081.3	25609.3	25638.2	12548.1	13890.4	14137.8	21931.7	18383.9	21471.1	21877.8	23774.2	23259.1	28038.3	22341.9	26601.5	18885.9	19174.6	22178.3	26589.8	24621.1	21311.8	27665.7	26305.3	23741.1	22297.2	18701	19392.2	26058.5	25803.9	28142.5	25668.3	27564	25037.6	25832.7	25190.5	19718.5	19919.4	19250.7	26323.8	18686.7	17356.6	15608.4	23412	23912.7	24241.5	25341.1	32335.6	38417.7	15139.4	13885.2	16766	26711.9	21554.2	24916.5	26953.3	25789.4	19975.7	18682	17335.7	28774	25490.5	26287.3	15354	17030.8	20159.5	24201	19422.3	22943.5	27995.9	28923.8	26762.1	20585.1	20093	12015	11851.9	14044.2	22707.8	18128.5	24476.4	23118.3	22158.6	21605.4	13678	16571.2	14308.6	22073.8	22899.7	23908.1	26172.5	22026	24840.4	14503.9	11401.1	10727.4	25542.4	20959.9	24661.4	20403.7	17454.7	23590.2	24892.6	23204	25969.9	22486.8	21203.2	19385.2	23515.7	22228.5	21244.8	21690.1	24339.4	26079.4	18995.2	22043.8	20286.5	20937.8	21061.2	22814.5	24435	32553.3	22437.4	15665.7	22881.7	19726.9	10748.7	15526.1	15282.1	22749.1	23644.5	23228	26048.2	19818.6	22420.7	6588.77	12845.6	15419.9	23579.7	22977.5	25438.5	24265	19900.6	22052.7	14919.1	18364.5	13446.4	21340.2	21415.6	27058.8	27438.5	24925.5	22510.5	22134.5	24656.5	22959	22579.2	17574.7	20808.1	21625.2	22033.8	25747.8	21439	16850.6	17545.3	8681.11	13975.3	15358.6	27442.2	26307.8	19788.3	23412.2	24447.3	24207	26470.1	20690.7	25681.7	29604.7	23851.7	25051.5	13041.7	15642.7	7552.24	20555.1	22139.3	21833.8	24770	20841.7	24697	191977	30721.5	17117.9	22976.1	24680.9	21398.1	24580.9	22926.3	23087.2	23704	6995.38	25688.6	26252.9	21661.3	19940.4	21906.3	21161	21893.2	19393.5	21775.1	20656.9	20786.8	20211.1	18069.4	18882.7	18753.4	20859.3	22213.4	19143.7	18553.8	34140.7	30915.4	20544.8	22788	21330.3	20692.5	20633.1	21134.5	23152.4	25518.9	18795.2	24603.7
834	247.032	8.21367	0.853208	0	0	0	0	0	0	0	0	0	0	0	0	0	0	0	0	0	0	400361	419864	427146	371197	336210	393798	422898	419125	372982	383552	403315	398196	291632	387128	365713	396168	412683	384530	369503	381370	404820	370726	343007	388763	366030	341260	351973	455273	323988	388835	390071	385973	368650	374183	416527	397691	363931	358560	427293	356889	387196	357889	443231	448523	442568	411238	392057	401571	331884	329896	374689	428499	418569	420494	420803	397663	387510	352476	372614	311734	362659	401076	431571	358019	334397	366153	255217	319144	326788	374897	394105	330156	388358	314912	376394	361936	323963	320460	383375	379302	346382	372094	357764	352907	337314	331658	297924	387802	358454	349735	361098	309694	284533	306075	279933	307692	325305	383913	338119	323191	402612	385228	290836	324021	324279	379373	356770	298522	382117	378418	310475	342818	312228	366145	369713	384096	359043	0	0	0	0	0	0	129.382	0	0	0	0	125.57	0	0	132.36	0	0	0	0	0	0	135.191	0	139.153	328.786	0	154.45	371991	386475	346384	325814	290210	347904	335155	362453	348369	373556	354422	342942	316010	327415	332444	402857	399075	367770	367679	363757	383270	313649	299685	355441	389858	404593	376916	197837	184622	234178	105352	209088	176907	24811.5	63724.2	69261.8	0	131.642	0	0	0	0	0	0	0	621.124	376.898	196.433	192.356	240.765	168.071	380.097	213.595	0	392761	435178	457092	351522	335566	413666	411538	427452	360621	403359	403160	400148	331665	327944	348395	339892	389214	363747	328601	369769	281100	342128	326818	321193	335689	283389	347255	363230	391623	354097	398417	428455	342618	267026	377119	406066	375061	365006	305526	387042	349240	378029	379286	360218	354884	353152	348683	313904	296334	367174	319394	388136	360327	378837	344922	313608	305437	338834	292373	333296	402047	236665	240054	189557	276167	215286	179059	197400	197347	129485	129630	202864	230186	237541	238695	180556	192939	156860	191754	166006	291543	235073	190122	177336	185101	392684	286334	334446	340289	297374	335792	333208	376284	362719	368115	369979	359496	323254	286412	359167	338308	371424	367941	414116	344685	345112	315384	288660	339100	419727	365102	336480	1122.13	1564.45	1282.59	135363	151265	177701	13421.1	2395.83	8589.52	4400.78	15619.9	13997.6	268378	246049	254638	162981	265511	207828	266.771	839.551	670.418	102427	162762	228001	1102.22	1455.71	5894.6	410824	423294	417689	364276	384812	383348	344794	391924	363242	257090	328173	348512	317094	301278	310073	365684	296708	395392	411492	474290	368528	373619	399757	401337	377407	392513	331578	360692	370061	422114	381893	426276	362036	352996	291827	148618	147467	122489	391808	420388	430454	341597	359830	329290	338410	400662	385193	370606	335586	318661	343180
835	135.05	4.76757	0.852759	174.689	197.575	0	0	0	0	0	0	162.304	2998.33	2355.22	256.296	304.178	0	0	0	144.794	0	669417	660830	675915	462841	515597	538775	618570	629202	531637	580816	519309	535727	388098	453121	412947	547034	527904	599841	546138	537111	508237	455205	452713	544420	306905	301409	299775	539426	537424	477093	360406	403723	382851	484774	467518	458536	502206	477255	469006	420626	458094	483690	462544	474777	448275	511909	482889	439672	400318	403563	435256	411840	433517	433565	435513	502448	440556	424872	384086	470279	435073	375892	398661	327767	336130	317766	205685	214279	221883	340475	307926	306902	402262	371137	359230	237118	234348	209463	350707	351719	316413	406127	386661	383872	232073	237782	193179	327365	346198	31730.5	529648	467936	455724	436857	413178	452938	466745	449799	428318	455525	548126	469144	399284	388737	424252	426820	379328	397638	537952	501407	478288	416654	412085	447006	434526	417885	395649	235864	227715	233940	61497.4	88581.4	95191.8	72673.9	85719	80933.9	136598	120052	126522	50145.2	9374.31	44829.6	47620.5	32537	48807.9	175719	184665	171348	92439.8	65279	40351.8	0	0	0	491153	496797	410255	401111	377938	442586	417992	409727	411532	448114	462207	439149	395483	432938	423704	441600	434761	404779	486918	483367	473138	419098	384000	438470	475864	431208	447023	197742	196408	222579	61346.1	120134	103625	52959.5	70973.8	57076.4	0	0	321.326	0	0	191.91	0	0	0	284.434	0	0	0	0	0	0	0	0	473793	488128	503570	377174	353388	385470	385005	458604	485419	458656	429806	472868	402729	353326	408472	415922	410363	0	0	345.065	0	0	0	0	0	0	73429.1	81896.9	41828.2	6029.79	3303.7	3781.56	56880.4	41507.8	466141	479705	529872	471147	403416	470064	409254	449820	458122	539325	520666	535290	459894	436750	438360	446748	411909	434988	486136	501367	512956	466364	415927	470838	434600	371930	479612	295098	321324	128907	160137	90475.6	84986	279040	267322	123876	187476	193076	114521	127373	91357.1	244198	217339	187826	203230	215394	173566	109587	191499	202568	206928	533715	512490	473658	445746	444610	500242	420837	450618	460417	460076	480561	476235	440591	394752	451930	441132	419836	405920	501123	459346	467414	399215	365331	428496	484826	405136	412673	365006	348529	326026	209366	208775	217693	232309	232746	256475	177968	186833	176636	172725	159598	134395	221149	210220	203205	343044	316331	303465	189968	180898	191671	227371	195586	233823	485249	460890	484323	440534	397110	440337	388792	372720	450905	426687	381219	441166	399571	395247	455831	381852	366304	427740	542702	562328	449054	428447	459164	393710	354970	508403	96167.7	93865.5	124692	89216.5	100369	105774	100455	115436	118577	170328	133644	174536	68280.8	86843.4	86998.2	42435.6	60868.9	43123.2	94273.8	88511.7	93571.4	311387	122679	118418	155782
836	128.047	4.64105	0.823412	0	0	0	0	0	0	0	0	0	698.01	0	0	0	0	0	0	0	0	104213	120357	108511	110120	111487	111635	142133	118554	129172	96132.3	93766.3	88458.4	87346.4	111459	120374	104043	97050.4	101474	133512	118256	115343	85072.4	111582	111195	104440	93106	92133.4	126699	99738.4	117968	123901	98976.6	118206	111154	109762	99236.9	90115.7	86897.2	88053.1	99455.7	125844	97388.6	103737	148484	110875	106885	96424.2	111787	105229	116207	117500	110852	237351	82331.5	106114	91276.6	92698	92677.9	92788.7	119202	126338	99117.6	114122	113731	104012	100984	74198.7	78371.3	81806.7	106871	131714	107028	103812	90022.8	95326.8	84104	115258	82771.6	120378	106009	87491.5	103903	106397	96790.2	68650.9	89054.4	82925.8	124845	113367	114791	126833	107108	112514	57399.7	86534.5	99853.6	118490	126384	132673	103410	90661.2	105780	107614	80981.9	78600.9	113778	95955.5	89979	106980	132702	92545.2	104289	113795	93514.1	123368	111646	101946	101628	89400.4	89748.1	101340	109885	102176	100247	103388	114600	57252	64532.9	91516.3	82856.3	66312.6	78596.1	80998.1	71250.5	87835.2	135476	70400.7	114453	105049	121531	115870	105910	104911	115491	96637.1	106517	92325	182176	111027	105180	114701	115773	107520	103043	117649	108633	91926.8	113313	100994	113026	95206.1	131346	89968.2	91594.2	106764	111936	100904	121748	123173	111208	109152	101023	122139	89566.5	77925.4	72736.2	79008.6	120491	100478	96287.3	125068	81366	92694.3	111401	86387.7	89500.8	105707	125138	129837	94836.9	96882.7	96694.4	79590.9	96197.7	100129	106112	107030	105572	94384.3	113131	107665	128498	85984.2	101078	102627	121182	118810	104054	105555	116751	91706.8	63431.2	110334	91909.7	122433	116996	87676.1	94077.3	97943	115962	82561.1	135272	104280	96661.6	111414	97423.5	107323	100562	93044.9	122698	85595.9	106126	130602	95950.4	97634.9	82943.3	78460.4	111433	95995.2	116895	122477	101452	108334	102913	89713.5	99659	105581	100095	87961.8	126805	119994	103220	118565	100018	100594	114642	102242	110598	113080	108359	100019	114697	104064	104933	95811.7	111605	120520	87667	122336	76604.2	108328	107723	102181	124304	122825	126069	102121	81108.7	103538	92311.1	93745.8	105776	106440	108043	103945	94195.4	101080	100366	106555	130875	97384.7	120381	118341	117322	102157	86368.8	111704	76569.5	108357	116232	123014	107936	77610	85071.2	109526	95870.4	102566	105863	99103.3	82769.7	88983.6	106866	122747	120116	114396	104066	122107	105125	85988.8	123046	99654.7	70228.1	95991.3	113251	83722.9	102258	108826	75605	119918	133598	117141	106648	104196	109935	98121.8	106447	120086	102307	115238	130462	101925	106811	120577	88019.9	126204	136040	83638.8	90625.9	116763	93263	89730.3	114580	98587.3	100218	115554	106092	114407	98586.6	109986	76508.7	121009	113475	127093	100935	103651	102469	105744	113567	111443	111337	133775	103060	108175	120566	99531.4	115898	114070	128705	106441	90329.8	112729	128167	102865	99244	90415.2	117266	99382.9	108050
837	260.131	8.01882	0.852226	171.862	407.548	380.043	0	0	0	0	178.581	0	0	0	0	0	405.05	789.683	967.152	0	0	267932	250066	227130	212632	216337	175302	310069	284728	286768	280218	251791	212469	204801	230949	251232	286161	271826	301184	196843	195461	225010	227682	193529	261930	256625	216984	239844	299696	315687	234678	243742	247898	254514	286296	245752	254759	225673	200358	205084	217728	203697	241160	266669	267746	279052	225310	230130	218516	206180	174405	220505	274231	265992	259752	200621	215678	182104	186287	202928	217541	265252	260313	282853	214765	231049	234681	207520	229771	249802	276838	259989	254114	276092	230566	234756	234672	236758	207793	239931	265833	254842	286653	269983	225669	233012	237382	208242	290821	278184	258118	240672	209245	202400	191179	189257	204640	266266	244308	259755	200021	217631	206886	216965	198951	215278	246414	211730	241779	234796	215409	227088	197392	198022	232488	231036	215368	255649	231958	239805	241538	224050	231901	210805	193642	198112	228561	218697	208262	226729	230568	223174	234402	222417	197007	215755	232497	259759	240058	240050	244648	228599	239511	260222	242721	207858	222410	176997	199349	187719	218187	254120	237202	247678	178669	224163	198890	196397	211949	210348	262311	203321	235221	214781	176041	189974	210032	188010	230377	283527	217980	236756	243440	244337	245693	218529	236971	225114	227821	245942	240628	246076	256891	265827	221451	214148	222366	274617	267318	256671	245950	251499	237557	235227	216801	229550	254740	243163	242755	224347	211345	242488	209167	192018	205680	262403	333128	303578	218763	214365	226222	199581	168697	195657	253925	256449	235246	198255	259944	206871	230917	250507	269928	254144	270220	263617	288783	240747	213187	232399	218663	239343	246460	184678	216629	218705	232820	179642	228947	247966	237486	264100	228961	186047	185393	223540	193496	232894	247061	241492	254455	200573	190581	183535	222354	205952	237179	245554	199874	272509	256935	255482	260629	253386	241129	262571	266929	253632	213968	254000	213641	285804	258789	241935	270535	266723	263814	218087	214290	250473	218248	245963	255071	244992	219401	213670	199069	180924	204218	239764	274816	237377	218414	224852	210943	204048	227294	220150	256960	268321	228638	250997	203555	214721	194115	216119	204957	230940	257696	238847	255688	225968	244436	241598	226451	201408	231232	240285	242663	251181	202018	202874	180816	204265	188243	201134	215848	203737	199676	257098	238615	265404	269276	259980	266429	273031	240014	266838	215354	206620	211200	228697	234369	211871	220910	237786	258869	195130	207206	193251	216242	200886	234052	216142	212513	262679	239370	238456	232993	245506	206009	203226	236779	267146	233316	237736	240120	235220	236107	241573	222942	236387	236100	239600	215054	242076	243392	277440	265199	217140	272261	247661	221835	250114	251918	257991	234901	224810	237222
838	260.132	7.91382	0.848806	138.36	144.251	0	0	0	0	0	0	0	0	0	0	0	0	0	0	0	0	129253	128397	127038	139537	128228	130262	137398	135322	126642	142335	125984	134426	80932.1	0	91595.3	125862	109678	117200	91325	76639.4	75243.1	134174	128681	156261	0	88894.7	84371.4	130700	137818	109733	100238	108183	94060.5	129420	117219	133962	76971.5	60358.8	62400.6	110257	104148	117943	114179	128634	123442	83496.4	68047.7	66861	90941.2	101187	115044	126392	116073	108838	78438.8	56793.4	64370.6	110053	104180	124177	109404	112814	118680	105737	99974.1	102901	61453.7	70659.6	73388.9	120894	113122	113793	108345	107606	116338	74889.6	69902.1	67563.6	122863	117821	111758	134234	119881	119920	78286	71927.1	68514.1	113124	119715	121416	99306.9	79755.5	0	125435	102032	137114	117942	112060	104622	0	83371.1	0	126400	128942	132576	121888	116408	112203	0	0	79359.3	123061	131326	143473	102430	98756.4	99951.6	97720.2	0	99515.6	88449	116240	103296	49321.6	50278.4	52847.9	59655.5	52083.2	56274.1	63521.7	32340.5	59633.6	26834.1	22247.4	24585.7	77113.9	65162.2	69312.5	0	72189.6	54632.9	74314.7	75593.5	65886.8	109304	89774.2	87162.1	129974	126488	142445	123359	108804	119453	98964.8	95567.6	79764.7	134758	131856	139825	123320	110372	108302	92183	81319.3	78614.1	137744	120804	148138	107821	104365	95409.2	140028	128277	122148	92833.1	82088.7	84698.6	100343	0	94232.8	154177	139334	140082	101619	0	89688.4	117167	122592	109132	104369	120491	105485	64950.6	61526.8	69940	76444.6	78659.7	78684.8	86172.2	103379	105479	132003	137313	126964	118764	154202	143933	97585.6	82461.8	0	138860	114407	134148	117875	119912	125781	115882	117781	65537.1	90990.6	92483.1	97103.4	107928	102034	138906	124869	130947	80338.7	85160	87684.3	101740	97402.2	90289.7	91137.3	96950.7	136756	131076	143878	118858	110114	108444	96761.3	81573.1	96301.1	127748	118101	131371	103393	113959	117084	97904.4	75964.5	83745	130890	130892	146634	108182	100227	125749	127149	149617	155388	84438.2	92183.5	90005.6	111901	99188.2	108346	116056	116042	98186.3	81196.9	100046	115761	108178	102127	113667	127550	94439.9	84676.6	0	98038.6	108288	82464.1	80842.7	76673.9	114796	120110	123169	105107	0	89772.4	95145.2	83045.9	0	123020	119898	132090	112752	107434	0	87603.4	79850.2	62339.6	111959	114567	124260	112804	98734.9	98274.6	49263.4	46721.6	46582.3	56459.9	56875.6	69920.3	52175	41827	53222.1	28894.1	32603.9	31049.7	33395.2	50752.6	43984.6	34345.2	35514.1	39772	21418.1	25653.9	31317.6	37444.6	40731.1	49977.3	24351.2	25946	25538.8	99387.9	84468.9	0	128265	137269	138742	100872	0	102090	85225.7	64623.7	67165.3	128569	131171	141811	104473	98074.6	103148	39022.7	26006.7	130730	153951	137303	0	106402	131709	133797	124751	144584	103500	105966	113929	106592	107861	101637	105060	106059	118607	100083	99433.9	110979	106952	120338	97748.4	140710	139313	133134	45290.8	107298	104566	103482
839	287.189	8.5106	0.85507	123.209	672.414	382.211	0	0	0	0	824.81	0	0	0	0	0	766.238	693.637	617.022	0	0	282190	306260	311882	278336	267828	256216	378847	388054	348033	349077	287934	309800	277728	319337	312410	354654	280416	326855	286760	256991	264254	259753	271392	279828	274044	301491	284548	342251	383228	304298	289478	299281	278592	332208	312994	258752	270439	207716	245527	249963	241792	302662	369753	356631	331944	264950	262280	226822	221719	208432	226336	328911	304419	317992	267929	229668	243547	247872	235413	277310	307401	299776	301508	283371	236358	255812	259804	247223	259640	324568	300050	248937	301641	291461	255426	287216	274118	269172	272432	307229	292583	285982	296001	243994	292960	279111	262067	282187	272307	254242	268787	239992	205416	275201	238144	270190	281372	295270	285963	221599	246997	265772	215842	247607	260168	312818	271391	310780	271356	222941	281694	263240	285476	322004	310472	281686	296200	277106	274878	228907	251417	276771	272731	242342	238209	256013	251420	200365	212098	211574	189574	236009	224432	229285	215040	257430	242981	229523	260915	228341	225157	236771	254989	237916	253232	261025	254710	242941	250531	256240	321319	288202	289370	270300	242908	237615	251493	223271	276949	325220	309230	287230	256347	236537	230011	274421	224852	299696	303132	284013	305698	285855	320467	280084	222353	282028	237722	302604	264236	254668	269799	278793	260608	272423	265936	210082	285882	272761	241822	275444	291110	284993	224283	210415	252258	239229	250440	227327	257392	276768	245005	245573	249508	265859	257974	337330	351694	229705	229735	220793	264143	233081	292779	292733	282677	226769	238950	243082	180469	230283	245076	207264	197739	230396	290298	268984	276777	205678	249022	257586	216049	248499	281945	270063	270887	277834	261505	290638	256499	268446	275464	251813	271280	228466	303660	246273	224798	268556	258380	325076	225724	261915	289258	258385	248764	307202	298763	261358	283665	258163	293257	309622	251143	237302	232868	257912	271939	244225	249016	263178	245088	221074	212386	269392	284313	249700	225552	207044	253812	242673	231554	252104	256061	269010	256009	221686	241991	263356	287166	298256	256977	258402	243632	250781	264978	262619	276574	305676	313764	287863	243609	269123	271168	235518	268007	240169	249690	307547	281894	257412	202477	174557	201386	211165	234072	259496	199555	194632	214453	181540	205717	191620	224727	236241	226204	221421	214674	210184	185376	174796	203214	210901	243439	177363	175783	179114	190768	268337	244946	280452	275706	283602	292495	279552	264923	285461	200917	224578	211137	285928	261651	272612	289872	289744	325322	216132	264328	285090	268638	269429	284554	251467	333018	257250	249844	277312	289041	271011	327278	265502	259995	269950	245954	232302	235224	265549	329178	254240	267472	279646	233535	287139	274918	261534	227530	245886	263898	310349
840	328.807	0.442861	0.648854	290535	0	292018	224905	255083	0	336153	0	270648	0	2145.39	287143	0	0	0	270924	0	246979	317405	0	0	289894	276087	0	253816	0	0	0	297097	0	287598	333187	0	0	278574	279784	249803	217527	226151	344961	277709	0	377560	350785	0	0	313776	0	0	254778	0	0	319853	317798	235440	0	219583	353148	329964	328578	260439	245520	245702	236745	231221	0	278218	281573	316807	0	0	0	231580	233791	0	269789	0	307047	0	0	276287	332356	348625	349758	0	365947	0	261484	290446	0	347217	266617	348472	315480	0	0	256091	0	260899	329011	292795	319681	0	332583	343368	0	277110	0	224107	214019	222942	316302	290737	307613	0	0	247887	228560	228536	225273	301734	319240	308803	0	0	0	188017	216403	220600	280350	330730	360208	0	266967	273276	306310	327133	327813	334515	292684	306306	0	0	331242	309241	0	0	326700	302214	287688	319721	343407	0	0	0	0	271808	0	0	0	293223	0	197689	0	230207	294054	271975	0	0	0	253823	250739	208850	0	279626	264085	321006	0	0	232237	223276	234752	0	292476	287672	0	283021	0	0	329750	0	340694	361498	346194	0	0	292278	249170	0	318935	0	360329	0	331694	0	0	252300	316824	338896	351144	0	338913	309450	0	317999	0	224753	227395	224280	0	0	342578	284516	0	0	237440	240220	194395	297350	307860	342444	0	298065	330061	287031	338956	0	0	318295	264128	0	0	343659	349156	343688	265725	359344	275531	260850	0	233153	243483	254987	307979	294364	350202	274853	0	0	252265	0	0	0	326455	336332	0	0	0	241924	227262	257589	0	287689	0	0	0	0	313919	338942	0	0	350781	0	281364	0	343284	337162	439816	371441	371912	0	425683	462794	266265	411206	412469	0	354341	0	498142	529587	200560	220347	0	303989	326275	351131	0	0	0	226458	232402	201451	0	328031	0	0	0	0	0	221016	0	291658	327816	339218	0	0	249846	291568	0	350372	302982	0	316904	304830	330192	0	264182	293844	0	0	0	338845	0	341746	297130	284691	0	0	0	281814	0	0	0	245278	281561	230428	0	293283	0	350304	0	0	312115	0	83550.7	135422	352445	0	374254	0	0	286365	154113	175524	366431	363588	357330	0	0	0	294456	0	297782	0	0	0	0	264868	265576	396890	417911	332465	0	0	332815	0	264758	266964	0	286029	0	0	0	253744	0
841	313.115	5.67197	0.841494	0	0	0	0	0	0	0	0	0	0	0	0	0	0	0	499.073	0	0	536027	527630	484117	444800	471425	451087	514881	517174	492364	469466	428627	488556	386599	436689	425494	486766	428808	488342	469206	430651	389433	406004	399974	454651	407985	423913	382866	463978	458834	430554	434497	438694	383903	422438	344746	413209	451241	414889	411715	407351	417349	468613	513677	436864	510246	429963	459646	393472	378017	400065	361792	484272	510818	450136	394826	397593	398365	434268	383996	367208	461563	448797	486708	412493	403040	437442	362808	416639	441791	416566	431410	401820	475295	376139	397726	447906	445432	401630	432128	413287	424518	452527	386488	435545	435158	430468	409022	427285	452652	443694	476605	380487	361656	465031	393605	428849	447462	427068	458513	415646	442995	379534	338167	340274	390986	466964	464950	473831	434772	417564	427742	391864	331017	393402	459218	399078	423693	381061	434464	449906	347837	433470	436697	383683	386472	389075	381427	347100	343342	332111	325984	341394	328104	344360	372583	367669	374045	434143	394458	402256	334242	321714	354173	327973	391322	415698	384051	344432	364201	413301	443058	439292	434827	401012	383558	368018	339778	423448	404735	413192	411730	387498	368384	416608	400731	413841	362427	441874	493433	385534	473845	406361	422730	404187	359442	417962	360452	447521	410070	385011	352376	400205	368339	363592	338602	356260	384107	320489	342152	375097	414722	320410	376242	334762	365776	339900	386763	353259	445014	417431	457463	387534	440308	403584	471355	525871	480679	432890	428577	342631	450950	385344	426342	417914	412806	457494	379464	465101	433626	416266	396830	418602	419593	472110	502042	426826	473307	446676	492131	456714	451928	385369	418719	408780	449830	484478	400610	388522	439511	434115	462249	455892	366969	390186	444351	392324	420842	452106	429726	450610	381877	377861	419631	454142	418057	441946	423051	384635	510441	428012	428996	451295	418863	400921	395390	375043	379880	354576	333712	387627	421926	437149	393949	383873	413827	339112	386450	352605	411801	401182	367814	399181	385864	422368	403844	437132	454076	449456	480480	377870	436455	456094	429297	412301	350154	429324	435645	417945	376977	419807	423678	441809	417418	445552	387481	421875	454957	491437	401441	442080	405236	395518	322173	349377	421664	449102	409764	417504	458265	359056	333131	277467	375310	399807	410496	447717	390571	421140	403081	402779	381820	444523	421409	393278	431520	353614	440101	436489	416440	415453	415390	423160	428998	438651	429926	431369	431538	405270	407625	366134	431467	435335	367430	424343	436884	443804	487040	378958	449529	404854	443800	430977	485780	383840	387747	417306	439125	426921	386452	368326	369004	397584	419837	410960	383619	438984	437307	429105	377037	377272	366792	417411	347231	368711	429994	370121	326584	376406
842	284.772	6.92403	0.82021	5150.73	7082.37	9429.12	4730.54	3766.22	7530.13	9507.31	9239.05	12281.9	0	1032.96	9229.98	8209.77	10508.5	16463.6	16581	11139.1	11705.3	495990	453034	464386	221515	215110	246846	210340	225275	202965	256715	235336	250059	221761	250671	204521	201448	221190	205344	558120	602368	571176	276835	257560	320300	273859	270606	262173	287802	328633	281646	242009	272355	249902	296781	258823	281577	526449	547670	493242	271515	220704	287824	255604	285705	271441	517761	590740	571650	225712	205256	241197	224072	268480	270418	572241	465480	497340	217944	250513	268282	249026	259376	226182	241986	258691	273815	246455	258191	280822	264246	236165	244378	282614	260333	270814	254449	283031	263126	257453	249981	228840	291506	284935	260352	306700	283183	233218	241089	229393	239059	508388	501387	400403	229272	271975	274220	229099	267484	258734	550453	548955	563990	237482	229509	240092	254851	240503	274506	500283	537501	566783	229315	235515	270909	248762	236743	261756	272371	241371	261172	230095	261334	293519	280064	243227	285891	254554	237562	262781	241692	252599	274289	260392	262526	278048	240635	233906	245035	254950	251620	214776	250840	239842	242242	509636	518662	473312	248457	236370	272473	275504	227943	271521	589385	566410	528850	236115	282919	268868	285686	218757	253631	484863	550785	496352	252725	264033	287652	257900	227356	262831	275270	284503	267079	293640	259548	242025	224801	292815	236526	314925	280668	274185	274816	219929	262526	282484	295873	234080	288412	295292	281390	247545	259062	257509	236061	258150	263570	564723	539160	587714	238045	205947	255858	275949	321901	315320	545684	555272	550274	259726	215001	259360	217124	268220	246858	244876	264702	281828	296899	337368	235927	249334	265982	282485	292371	275943	291329	295584	308364	263627	276525	555136	499970	542365	266109	236550	270397	242087	221929	253034	578629	510982	549856	268530	225314	294042	244391	223808	265619	544786	555141	563284	253229	275698	264350	263176	246928	297877	274934	305920	332107	247602	214886	235376	305558	280806	253296	315998	239153	252688	247164	254586	251372	302565	292975	239025	260662	267406	222756	259173	263406	250731	519721	505955	611409	250279	254696	267620	246343	248580	235950	573545	586091	573936	249519	247963	277506	260829	280331	254916	615791	495556	566197	261936	252579	253924	278724	239702	264858	245229	235213	267458	272761	247192	257445	290509	219672	270516	199034	225708	227998	286005	305209	308158	321110	272975	259406	256702	246906	240903	293402	238984	235197	274660	232508	287031	585187	557368	543078	277318	274782	264060	243348	232284	263012	544548	545446	584763	265640	260717	275398	242242	232578	292315	536363	590359	251876	280602	260880	272065	216846	253157	254884	266476	275824	220735	251969	262319	247169	276802	246514	290009	266870	281185	241330	242860	239376	273559	281080	266020	278641	271092	273636	223488	246065	261883	272257
843	326.758	6.90362	0.851419	0	0	0	0	0	568.493	0	0	527.716	0	0	0	0	716.125	1733.34	3454.39	655.887	264.368	293377	270355	251248	165433	124166	155584	347160	305220	185405	222509	210329	235798	170100	239373	190653	321526	331209	326576	224623	198407	200516	167678	140146	201614	157934	213744	178365	325741	352179	282070	233901	287959	234347	257229	225230	200555	210459	192565	176713	153779	133049	193270	318480	326010	263068	204472	191862	189990	98106.9	156148	178016	255927	260254	234266	194577	173157	119216	142011	154012	151176	233875	237764	226487	169169	176676	170524	149695	189816	148896	238229	227453	214370	250386	145031	187552	179708	182718	159456	258188	241090	246077	217237	201628	165795	208785	152510	127310	211111	243842	238992	202744	178281	162487	167066	169594	157156	255942	254635	255538	210502	225860	211956	129346	101746	181681	246499	223433	227322	209982	211107	202186	140720	141453	202838	255084	220579	220938	182574	160639	133966	159518	181080	170294	163484	144176	179578	146982	145007	166938	163091	149460	171922	174470	151856	177507	275124	244052	193146	255993	236110	201599	263122	215417	236073	171620	195003	170946	129198	145716	124272	258918	222280	238992	202264	209081	194641	145504	153133	140264	218804	206774	212008	174141	169198	188117	174636	140858	190397	289264	222668	241667	207985	193020	128080	184021	203444	170315	280717	229957	247177	201507	220500	187237	156526	161433	160388	329062	254669	227652	223080	180604	188870	202507	175556	200566	251906	271655	292495	204301	239583	239503	123821	130817	156305	272354	316992	364172	190497	224043	228319	141985	101331	138525	250727	270765	191322	144004	187781	169404	238345	224375	248764	331513	273473	205426	208555	189861	191345	227714	207243	308036	283481	210862	222341	229600	169255	126469	165079	214921	238373	190182	251883	217798	226396	184748	137764	175969	225345	201515	264314	189850	199820	245821	197940	186372	205942	165956	180517	323139	156837	213046	243533	221719	228462	168782	266336	257233	163019	180313	147433	240940	243988	233469	246461	291633	317092	149059	143653	253213	201808	259727	290493	287019	202615	184761	249268	143595	160007	189172	214773	278755	227678	215859	234631	206428	144719	147383	191967	261509	248400	234176	280649	155320	208073	167319	150520	179818	305329	254938	259195	171784	161090	180088	136422	169216	160364	126046	142826	171407	131216	115280	146400	200772	228646	194405	223324	124419	161130	253651	249665	265665	285526	258301	266998	179968	198856	231293	209578	185497	154871	161468	126808	164847	224048	222168	250024	185169	204982	232321	167901	145729	171747	228414	197558	293454	235332	217336	170212	170750	174276	235245	196839	306715	122310	178431	184890	208246	233271	255458	255436	291598	262604	149373	114484	150456	224890	259371	251020	235738	273473	250425	166330	160746	158845	214628	255545	233841	237957
844	325.12	4.01598	0.84323	0	0	141.965	0	0	0	0	0	0	0	0	0	0	0	0	210.037	0	0	291878	269105	272267	300914	344046	330298	549059	543007	501604	309345	335466	322295	346196	377509	342832	500494	495870	446662	248804	228435	250865	330250	274016	310442	330394	323858	308612	527829	542097	489593	344347	385274	348400	354766	295137	318845	254517	212493	219162	312592	295188	366071	457415	504177	453992	248744	228066	221254	296606	306510	344874	476144	484422	446735	234327	210495	198767	294894	317641	322000	441205	423590	473848	260134	280767	298971	266944	278689	295582	430398	382195	389125	353901	300804	271169	270213	295711	279594	380328	359907	356346	301075	315104	311624	272791	289360	262875	399651	365726	382766	250168	222913	177981	320819	320701	360265	481124	455612	426174	223644	233182	229848	302173	317058	342401	453838	432879	449149	202346	218178	232561	291171	329166	350257	407264	396205	446017	316082	267329	315510	274532	306260	280725	287376	322862	314494	271971	262126	293392	264581	262870	289020	274640	273519	300548	367558	354350	403348	380324	338720	332376	369204	362690	296493	242382	246987	202840	305894	300727	278993	471908	375337	457012	238224	236532	234334	297580	323600	306460	463031	442479	462226	204693	224322	232227	324469	291337	334420	467806	423124	481088	307640	306343	298462	254361	286265	276003	391954	313351	366673	319072	313395	277674	272769	289175	268169	389698	312577	361670	271056	314804	311074	305149	249851	279735	336018	307406	388274	227166	256689	219451	303978	265095	345501	440942	475119	484219	241108	232562	254656	336661	279035	334184	422926	490572	318852	278712	317634	293570	303769	337980	382410	365037	380604	335927	321848	338218	308681	353288	327112	402370	388239	225540	222741	228689	358082	302132	332801	425582	397596	433775	225394	254584	226289	316614	303403	348675	406142	403495	431902	208983	211281	250413	311366	322774	362058	425190	332980	446625	305428	316628	324464	431049	402403	433837	374420	350064	278858	299345	239750	448674	410785	395882	356059	370965	389162	301353	312393	433746	322882	329121	347093	385651	234367	260239	224358	326116	346209	331446	405300	433536	404377	223749	254898	221355	336331	275003	347138	463740	424859	404771	245934	226782	194156	315328	325675	346370	474596	438998	421872	296180	261419	295287	323958	278508	301444	286193	293948	337894	254638	238121	241210	240060	267004	275546	289972	313922	277349	376363	386544	384187	368984	329674	343802	381940	362482	376970	183286	230459	228641	305553	319526	337047	396039	404425	400011	205882	196908	188160	311863	275495	325395	418850	350714	438468	223300	233736	312679	325675	340629	401322	357522	446221	273725	303863	299054	390887	422602	426633	338150	347902	343195	273840	293998	288610	357341	333658	440500	325371	378380	364916	275738	302177	294581	365072	344063	338290	370448
845	235.109	7.21995	0.854504	0	0	0	0	0	0	0	0	0	0	0	0	0	0	0	476.663	0	0	382040	414767	357093	339622	392187	355826	610609	629789	466002	371450	379764	372724	379026	402818	447763	579101	510834	528108	369270	381563	389526	375163	306749	392031	352582	399525	415069	603816	596926	515387	456194	456622	469871	440196	398468	401505	365340	358530	372025	348724	291114	364283	516982	596792	589848	401321	372725	319950	309589	281758	337850	518291	500229	477976	336277	324582	327947	353131	346282	347535	531388	518427	545242	340478	351230	343347	348414	374580	379976	528971	484195	447972	379496	349814	323862	429534	391480	334983	484104	482386	457608	376366	342269	350143	373680	391472	340405	486668	497712	479918	330824	299785	300462	356564	330493	387955	553994	521010	487714	307446	297386	379118	340542	333203	383681	487840	499125	498232	337696	343058	291286	313158	316925	399988	455637	500351	502801	321281	319067	342252	278656	344306	306122	280472	289306	279971	297218	272412	327702	304641	269598	314913	324116	286088	270705	377555	435396	427827	410875	403431	376376	315662	332618	322882	340911	386957	345230	329877	326786	352021	521494	468068	463304	344396	319454	352213	366867	345974	335515	517373	473282	448934	281448	385952	292929	361092	331365	401255	525763	469467	442520	330978	337451	324433	331646	374691	368764	477093	431915	439430	308722	280051	294971	326186	324718	260141	384655	383359	327825	309916	290209	301646	283222	266512	282247	367367	351522	344491	387641	343835	395301	324616	334864	357942	476849	579134	612379	335628	351152	364022	365244	288452	343597	499154	525134	347182	325723	396574	312268	419925	392389	446831	473216	456482	342943	331191	410940	397643	406500	434321	466170	442031	357999	381914	348570	371107	336540	371492	506189	494357	471640	365028	357463	344541	351948	325637	342570	454350	447471	522370	371040	285854	339691	378488	310212	385277	438176	406398	539110	292202	311704	285829	351063	356235	321921	376456	407837	255470	281074	271340	339977	338684	361485	406104	433411	365259	254654	303276	371132	335060	368678	361778	390058	392134	316173	360635	321826	370632	407303	482605	517462	479226	316781	330846	333357	324361	379570	369275	483384	535863	469523	352940	373446	322170	359995	320781	341089	537459	479237	511492	328374	325438	307617	340746	337480	321600	299016	321070	305398	320435	289796	288069	298446	294443	325781	365174	340950	312784	439904	412149	424937	468322	421567	438280	426648	381277	434253	331552	329300	289886	367454	338500	420960	483991	425526	488138	282794	231872	241300	305929	295108	385117	463599	404408	534460	163000	177426	346553	379097	358736	534766	469552	563262	344299	302019	362431	423295	418853	480310	435256	476769	472914	256048	267114	234191	363596	384461	387982	455052	508692	440649	369999	350450	358050	240902	457008	478094	475464
846	235.109	6.67857	0.849009	0	0	0	231.819	0	0	0	0	0	0	0	0	0	0	0	482.015	244	0	142446	138342	123495	102926	92194.2	101928	211806	217197	177871	139905	109948	122892	124130	159561	163650	197403	195240	208100	124044	117406	122716	91051.5	80710.3	95175.4	138241	130885	142242	193981	189349	156585	153440	176439	164765	136176	123264	113692	130951	155044	125440	104317	100720	110521	250120	245660	247056	177680	150915	88996.2	100643	92942.7	105691	185729	199565	188508	149744	104168	153677	104697	101913	113812	214272	203395	229805	122331	110299	122222	126485	161224	135270	214670	188823	184541	133419	109414	115348	134714	159977	123534	201190	179315	172742	126789	134844	124129	128862	150515	124207	197289	206823	195802	94510.1	141144	78105.7	92183.9	93901.5	95013.2	175971	173944	160862	163421	104375	165787	83301.9	96643.6	92678	167263	151309	163597	95458.8	147172	80704.9	78230.9	89845.1	90914.7	159560	143397	153959	111213	102433	98791.5	95207.5	102088	92638.1	59854.4	65358.5	76079	116511	99554.2	118420	98492.7	95470.8	117537	78063	74133.4	79505.8	157469	140307	145438	140596	145270	122495	86423.3	82424.6	94568.9	78527	160175	79818.6	86430.3	79203.4	73100.8	167547	142919	136217	135274	84672.8	122262	82664.4	83221.8	88405.8	164447	145077	134024	87586.5	144053	68194	91101.1	82452.4	102251	166097	151184	162313	102228	103406	104160	115344	127516	113968	141504	145612	150072	62121.7	54969.4	53642.4	94593.3	94161.3	95559.4	82810	72059	62961.8	61151.4	73481.8	85741.4	73271.5	67445.4	74470.5	92511.6	106246	103034	174382	190205	170666	85382.7	96785.1	90775	174184	219181	203254	168224	180037	182663	102371	85384.7	112631	150865	167036	122837	101564	129257	94161.5	129081	129713	178607	181194	182714	138188	132853	124841	129838	153024	155192	189655	175311	157803	170499	184655	88501	90195.2	99280.7	141087	152798	155715	164414	169617	164973	95521	93801.3	89923.7	156425	150702	166474	168930	148106	166802	91388.7	93009.9	103073	161704	124715	166240	105549	107667	100155	121317	114579	132194	148267	142508	97045.9	100364	81205.4	130651	139116	122831	148358	169959	151676	91145.4	95480.4	138306	108338	125700	141121	152887	153124	81626.6	164159	92243.8	100886	117740	161739	167454	160889	90258.9	160270	92925.5	92678.2	96769.6	100138	175621	188961	179760	166554	178036	145330	102763	80699.5	97859.6	189937	176996	145374	100246	88100.5	87442	107447	84453.3	72685.9	99641.2	91118.4	109181	108060	98725	86239	83200.9	74719.3	85436.9	95999.2	84650.3	80422	125921	123841	135861	163475	145368	129471	138973	131646	142766	153287	160953	95366.2	90710.2	102659	99799.2	159642	132899	172856	81854.5	80045.4	75338.2	100324	107857	95351.4	162333	144395	170329	93281.1	99383.8	107238	104377	110643	145454	140972	190996	108041	115151	108343	147462	162831	173382	161781	173812	149859	93545	86506.1	98086.6	133735	165296	163226	169571	174341	172548	110542	117006	108218	154541	179812	160112	169513
847	235.109	7.50685	0.845291	0	0	0	0	0	0	0	0	0	0	0	0	0	0	0	0	0	0	35567.5	29935.9	37912.1	29730	24819.7	28887.1	40007.9	39791.8	31566.2	34059.8	33251.5	35835	30601.7	26826.7	36305.2	32436.4	38305.2	34165.8	29372.3	28496.8	32169.9	28007.6	27357.4	30295.7	23359.8	32435.4	29836.4	37433.6	33774.9	36909.8	26067.6	29449.2	29605.5	38044.7	29665.1	26935	27604.1	31596.8	30228.2	25986.6	26239.5	34776.4	34110.7	34682.9	26125.7	26707.3	29194	29195.1	18023	24961.2	28562.5	31767.2	34550.6	27788.7	31140.4	27287.3	27758.7	24373.5	28588.4	25463.7	33506.6	32846.5	31410.7	27556.1	29149.3	29090.2	27424.2	28293.9	24802.9	31684.4	34109.6	30212.2	35546.9	25567.8	24735.3	34378.5	30788.5	24978.4	33860.5	30376	30364.4	27213.9	32962.9	21874.2	29389.3	28628.3	26474.4	33576.7	32387.6	33863.9	38746.4	29450.9	28605.7	25858.3	23987.8	28522.1	31878.9	33442.6	33549.4	24971.5	34139.5	29377.4	21066.8	23930.6	23114.2	33523.3	35260.3	33661.2	33596.3	27782.7	31423.1	24359.9	28062.8	29551.1	30142.8	28497.8	33420.7	30453.8	31004.4	32635.5	21065	27460.3	27475.2	27078.1	27773.9	25275.7	29230.2	21102.4	31907.3	31801	30566.2	21793.8	28048.4	22559.2	29355.2	37683.9	28489.8	33270.7	32839.2	32982.4	23011.6	28649.3	20723.2	30563.6	29494.6	25793.5	29117.6	29358.7	26957.2	28361	27493	33584.8	33539.4	29382.6	31274.7	31361.5	27949.5	31692.2	32263.5	28413.3	35607.3	31689.5	27609	32052	26677.3	30239.2	27036.6	29398.3	42659	29717.8	37383.4	32962.6	32285.3	31017.6	28273.2	25522.6	28494.4	29123.9	28341.4	30333.7	29091.8	26426.7	29757.2	27127.6	29357.3	25873.9	32689.1	30098.3	25673.5	31464.5	32911.1	35176.4	33207.3	27694.4	27147.6	35083.6	31320	37408.4	28880.5	26184.8	36271.3	23268.9	27344.3	26430.1	34514.9	44275.2	41707.4	28504.7	31579.6	32378.3	28262.5	22647.9	31674.6	31005.3	34393.2	30523.2	30187.6	31527.8	24376.6	28260.9	32534.9	29004.2	41007.2	31137.9	34106.4	33981.3	24256.1	31073	31629.3	30387.1	33796.5	31503.8	36315.6	24935.1	32940.2	23099.1	25610.1	36150.6	27516.8	27739.2	38440.2	28858.2	27494	31338.3	28345.7	22265.2	31350.4	29097.1	33114.5	29712.7	27381.7	25464.3	29927.5	28553.6	32094	27291.2	32043.6	25988.6	36887.5	29459.6	27803.6	33377.7	35197.5	23808.4	30385.8	28682.8	29784.3	24562.2	27766.2	27631.6	29139	31164.5	36142.2	26080.6	36425.3	32566.4	27999.2	26027.9	33300.8	24864.2	31555.9	28717.1	31622.4	27386.9	24345.8	28596.8	25807.9	32280.4	33102.2	38053	31620	33107	29384.7	33239.1	19903.3	30175.8	29701.6	23342	38501.6	28196.5	27723.9	28376.4	28370.2	30099.5	25517.9	26492.3	27382.8	40394.4	37852.7	28554.1	26677.8	26691.4	28953.6	25311.4	26539.3	24993.1	27637.1	30611.3	31301.6	26607	23376.7	23902.8	25221.3	26601.6	20707.3	33585.7	29821.6	25036.5	27952.3	26098.8	31956.1	36549.6	31161.5	30219	34432.8	29600	33783.3	27215.3	32923.9	30322.3	27209.6	25477.8	33023.5	31158.7	26045.9	25826.8	26322	26419.2	32487	25714.9	25799.9	34101.9	29139.5	28455.7	34724.2	33624.2	32159.3	31460.6	29570.9	28511.5	30107.6	31877.7	30249.8	25528.2	23577.7	25824.4	30694.8	30659.2	35180	27470.6	29279.9	33479.9	26783	25324.3	28169.7	32524.5	33207.4	36685.3	30506.5	33048.9	25019.6	27519.4	30219.3	25406.5	28890.5	24679	27741.8	27529.3
848	235.109	6.88874	0.638758	0	0	0	0	0	0	0	0	0	0	0	0	0	0	265.836	0	0	0	3029.68	2103.74	0	3449.36	3916.88	1874.66	0	2472.16	1578.61	6237.79	5075.8	4410.82	1764.17	4041.93	1656.1	0	0	0	2542.84	2059.25	4264.68	4538.34	3775.34	4169.44	1608.36	1808.67	1449.76	0	2582.53	0	2164.58	1251.89	3751.34	5851.65	3969.21	3828.33	3402.82	1652.72	2459.55	5812.53	4446.2	4837.72	2742.48	1585.94	3819.46	1834.32	2540.02	3696.93	4457.15	4858.83	4243.66	0	2674.75	0	2496.79	2481.59	2388.71	5126.66	3663.01	4148.09	2072.21	0	1937.9	6589.33	5614.99	6049.98	2065.89	2988.82	2052.47	0	2734.96	2437.39	6915.72	3907.94	5634.54	2086.56	1532.41	2197.79	2551.6	3704.84	0	1974.17	2070.36	6881.29	1628.67	2361.28	1421.21	2547.38	0	1866.41	3645.35	0	2687.79	2785.75	2891.5	3267.03	0	1437.37	2586.2	2177.5	3611.25	1625.62	4321.1	4232.97	2377	0	2188.44	1792.42	2768.96	1673.04	29108	3027.42	3156.93	4637.05	1840.41	2014.63	4521.99	3456.98	3046.92	2430.7	3382.3	4536.03	4039.25	2404.97	1670.4	2320.61	1711.19	985.243	1378.4	1573.27	0	1654.8	0	0	1016.45	0	1616.29	0	0	0	882.692	338.432	469.468	0	3790.78	2736.51	2218.2	2769.14	2169	1972.62	0	0	1351.61	4561.55	1633.83	3317.09	3404.59	3747.71	2525.29	770.988	1428.97	0	2608.42	1243.28	2048.51	3993.14	4320.56	2533.11	0	1592.37	2367.45	1800.72	4700.98	4303.35	1479.66	1205.88	1396.47	0	2088.75	0	1896.43	1822.27	1215.87	423.568	958.322	785.977	0	0	0	3150.97	2887.4	1711.27	1739.73	0	923.418	938.665	0	317.127	0	1822.94	3316.4	3808.09	3281.29	4527.06	0	0	0	0	0	2970.34	4480.05	2641.93	4743.24	2059.8	2189.33	4065.17	4311.75	2833.56	0	1750.19	2181.09	1356.11	0	1204.63	6595.41	5692.42	6936.19	2667.45	3968.74	1502	1537.66	0	1602.65	1916.41	0	2379.36	3198.57	3292.79	1777.12	1109.15	0	2286.03	0	2685.41	4588.67	3270.64	4718.16	0	0	1408.17	0	1648.18	3604.91	4677.88	4172.3	3939.83	0	1944.78	1941.15	6010.53	4260.84	3960.07	3294.07	487.981	1226.84	1783.66	1720.18	3057.79	4572.15	3364.01	0	1940.55	2069.9	0	0	1568.93	2973.32	3357.51	767.744	0	0	0	2996.33	4344.43	1239.28	3249.53	3489.06	3838.33	2014.41	0	0	0	3281.6	1957.67	3529.92	3542.77	3406.27	4921.91	1652.25	0	1264.27	2866.65	1865.9	1270.23	3834.9	5281.32	4294.49	6103.17	1454.09	0	4892.32	4893.54	3021.02	4719.16	3275.97	3724.25	5102.25	3717.53	3280.27	0	3700.77	1048.7	1291.38	0	1604.14	0	1765.29	1611.84	0	1943.94	0	1282	1459.55	0	1481.11	0	0	2485.92	3590.69	3276.69	2097.99	1844.23	4923.04	2150.9	1333.14	0	5000.96	38834.9	46365	3722.02	3147.75	5174.19	4339.96	1681.76	2904.19	30426.5	38473	5431.96	4891.16	3542.3	0	0	0	3796.93	3846.31	4045.24	0	2087.69	1448.4	1460.21	654.464	1517.56	2188.57	4289.92	4552.81	0	2053.17	0	2493.99	1814.77	1940.04	5705.89	4446.22	3758.01	1626.59	1897.2	0	5157.79
849	274.14	8.12925	0.854051	264.812	168.263	155.085	0	0	0	0	380.986	168.512	0	582.896	251.721	0	166.195	961.105	934.45	0	0	279869	258544	264726	268766	280005	247520	395510	413466	325919	298747	293489	253931	228811	287650	245762	331497	312355	338550	219265	214930	221168	243644	255752	310458	245541	231469	218230	340130	375485	322457	213169	251466	249550	235017	228796	222923	188583	171955	167513	201121	197941	242260	250088	282747	243513	198339	164074	174714	207899	183222	202852	275006	284245	248598	181743	177645	172858	219587	206949	229885	243288	226659	231084	153793	164522	152253	183292	185499	197970	204656	197816	184534	197178	153510	167333	187639	212570	185727	216792	191435	201795	197344	197864	184294	186386	185193	166063	175633	200100	204693	210524	192891	193107	244358	252413	260368	299163	311312	239954	181106	230466	226254	252925	222677	267511	320237	290723	305764	226555	204286	205571	242768	265142	273823	305690	275609	311155	205132	217838	209950	209144	224844	213402	176067	182268	205864	213682	176970	184785	181416	206580	218084	188885	201118	206605	247732	225046	243220	237542	249232	206808	222254	225812	195709	201391	223610	189692	215814	243345	268036	327166	286357	304340	208515	217690	205532	249376	237788	268625	319279	289309	295576	210910	191428	202010	271398	201542	290217	350394	292094	296705	210371	199509	194068	202958	222738	203972	242638	221920	229572	198431	206508	201962	220871	204192	207532	232946	221862	208653	207220	205493	206071	205469	213322	207410	241869	230052	232111	209964	197886	223795	238607	244031	256875	295070	372509	384012	206882	198939	200422	249995	214260	250420	293393	302541	202719	203818	204441	185825	213445	231625	265515	275209	257863	222865	229885	234570	173762	225015	235018	258843	233040	199847	217191	215682	261891	232423	236094	288354	265364	326943	223499	191902	217294	274200	246440	277134	285162	267296	303206	198608	213925	204405	242362	248362	267254	298592	256435	353234	205088	222573	232541	235427	208967	196863	206564	227163	166582	195288	183795	228120	234632	224306	269454	245667	243636	172275	193502	221548	193331	219966	244712	241891	208250	204298	228121	276279	264641	266079	305548	294381	277946	205616	207361	218979	261129	257600	280206	309546	299379	316654	230519	213662	188797	252141	259288	240782	353038	294223	300705	201589	191213	190331	207712	195721	200473	196924	176494	203310	185776	176909	168054	172039	186038	173325	198646	184126	188848	247295	235267	249430	259672	212925	242679	223507	224906	239746	200134	200680	199262	254641	268479	279202	277504	261518	306793	178617	190071	191881	243922	257271	263772	283469	260745	313741	131838	150615	260912	254965	282664	279048	275950	327800	168339	174938	192774	181282	213330	223938	204946	202396	213214	156336	166494	177778	207798	226290	189200	167833	218670	193057	187265	190237	185296	116087	225428	210114	221332
850	160.062	4.44219	0.841542	181.49	0	0	127.579	0	0	0	0	0	0	0	0	0	0	215.998	174.577	0	177.224	115084	105346	114988	89186.8	96057.8	92832.8	118033	122288	109292	104440	94565.9	85825.3	59183.1	77480.9	78389.7	105229	97185.1	110689	98356.5	93397.1	112561	96517.6	94376	118853	81025.1	88730.3	87639.3	125511	125592	113614	99108.1	111564	100436	120391	110143	99953.9	88390.2	81593.4	81775.6	80696.5	78540.8	79091.2	80350.1	77419.6	79967.4	100889	92709.5	87297.8	67230	69260	89312.3	80662	83947.6	82577.5	97491.7	92967.8	95632.6	77394.3	80105.1	85940.5	68518.7	66047.8	71433.8	76060.1	80678.4	85884.4	60390.4	68451.5	66107.7	74050.3	67195.5	64694.5	96604.1	74943	84375.7	72303.4	73534	68660.8	85108.8	79670	74174.4	87918.6	75472.2	77946.1	70684.1	70586.4	65232.9	69704.2	74078.9	70414	143749	115163	115268	97295.9	85446	97325.8	104860	112704	105908	128445	129987	130233	95925.2	93747.3	90848.7	114060	103105	100832	135604	124947	127396	87576.1	95918.4	103932	106244	91326.6	103422	111179	112629	111266	101075	113293	115672	100515	112547	107008	113429	107342	102624	95639.9	101501	106261	107123	100791	100340	123065	118536	114258	118556	112913	112720	149986	153044	139065	120403	120706	109796	95748.5	85867	103929	119845	91456.8	101745	155602	137194	137511	102164	109178	111513	114062	105661	106971	125981	123556	120707	99535.8	91529.3	107414	122041	104156	105295	108791	104074	113760	91658.8	100964	95279.1	121180	96825.9	108404	207459	205160	184011	128282	147039	131867	173083	174416	180485	138393	138985	128959	135048	132230	145059	145356	151798	151908	117371	119090	122290	93248.3	82452.8	86306.6	104832	128246	133595	124679	127457	112749	87254.3	70488.4	87665.7	96494.9	109060	90534.9	88743.1	106783	89743.7	85436.5	95141.5	109963	107019	107284	111077	103110	95982.9	94360.3	101820	102846	105055	102771	123904	126944	128901	103899	92678	92864.9	111395	109437	107854	140771	136182	120880	105195	89208.5	106407	111047	101741	123303	116960	127677	133380	105846	96127.5	90973.5	106350	88592.8	128364	231215	213570	665838	230076	401526	439519	217191	214456	485713	413167	378597	461132	367304	412456	344349	411318	391870	387928	320130	255917	325280	260098	280506	301594	129327	136483	132139	95633.8	101182	106668	107914	103791	107044	132131	127356	131385	92466.3	98948.8	111541	107945	116457	100275	139037	138521	123679	92830	98016.8	100131	125051	108572	110339	145154	150739	157237	190952	170247	186941	188504	185964	188980	127294	122196	114362	161330	161510	142079	166501	142536	129712	171903	166470	187570	211082	206207	209143	213642	177928	217623	126655	121716	141701	95781.8	94657.4	97814.3	100403	92305.1	113151	78847.9	55295.9	80213.4	87273.6	101336	98574.9	89160.1	96093.2	113533	55150	59670.5	91832.8	97884.2	90558.1	102051	97968.9	116126	107198	108405	113494	125267	132159	136474	101199	111632	103013	431340	536817	396630	102094	122215	119648	113243	129154	110656	105767	101182	100018	67924	114910	108758	105995
851	105.039	8.2144	0.854461	0	680.297	710.216	0	0	0	151.313	522.731	193.909	0	0	248.687	0	0	999.637	309.067	138.797	117.436	211782	219924	240671	227585	206625	243524	308989	302718	272446	267757	277142	245855	164882	223564	217643	318271	291964	301460	223560	221945	210652	230946	198506	272921	219284	201763	196610	308612	258341	246747	251061	270978	252592	262040	257866	260864	218334	198653	212788	223562	220036	217941	269959	291565	286854	231968	234820	207461	199419	193705	229184	256353	255050	240129	225316	195342	198691	218605	203372	200534	230968	252184	257138	209601	210201	230727	146325	179655	204514	282910	260235	213742	245855	200213	239879	209144	205129	183134	263009	250154	221305	250597	222047	202135	195562	188391	179834	262854	250030	223135	180796	171888	169098	197894	175173	201743	204379	221484	199800	167872	236863	192775	191398	200207	200838	234224	207263	214180	208466	214735	210943	199730	184023	232651	226921	223198	219023	545.97	155.112	330.541	212.268	147.75	0	0	0	0	0	321.614	208.823	0	0	0	0	0	0	180.308	333.886	152.781	0	0	0	4484.65	4457.74	3420.17	204681	210473	190531	209651	186794	213224	221554	212678	198896	202949	215709	196426	185126	196700	212310	234670	220036	215678	206356	199698	207652	191717	183975	243714	255616	218272	225347	147543	135033	157563	99535.3	152370	136388	47898.1	69419.5	74817.5	565.428	235.002	318.228	113.256	0	0	655.386	299.887	136.646	4605.31	4949.98	3005.45	3981.27	4297.38	4056.06	4657.72	4631.22	4066.36	204836	239041	226800	196587	188674	241387	273547	357321	294711	205600	225245	211250	193782	173195	200436	221960	239075	221401	196128	224739	140310	167871	165000	209474	239454	203271	258153	230556	238063	174595	200639	206314	232670	188188	205170	233744	194415	219716	196582	224559	220394	224119	241720	198807	202754	184476	205173	188559	212220	223364	205666	241339	185397	196304	210727	204051	184766	214107	220490	177659	270869	161692	182108	149530	167778	135410	118473	151552	149709	106751	100197	123658	156545	148854	133711	144304	136757	121383	136675	125054	175210	145457	133070	126158	139509	196212	168814	191841	206470	206552	209642	214548	220825	213814	211731	196788	210503	203626	185819	228214	216180	226768	210297	222883	203530	181682	199491	190780	198933	265780	231453	205547	7592.29	8218.33	8666.84	110817	131825	128640	28919.1	12041.4	21555.6	11968.3	26095	23563.3	195914	158965	150667	114118	156362	127262	6032.96	5862.93	8289.57	92422.9	124412	157071	9299.14	7955.74	18260.4	227131	239788	218735	228515	249634	244112	237562	233408	258012	157089	175566	180146	200200	194265	204695	246168	193783	286080	216142	230543	236745	250218	251593	250852	214522	301633	194232	215338	227780	225504	215553	275577	231719	247600	201444	114670	107439	101130	213045	242527	248156	232820	257623	217341	224788	229609	220986	210957	230580	213955	224023
852	217.08	8.39086	0.854433	904.675	772.083	475.296	0	0	0	0	473.169	228.602	0	765.324	0	0	912.781	1007.98	999.315	0	0	298492	306770	312628	274698	296348	306846	404759	396597	350979	312844	280744	281613	232753	274389	252534	316706	318369	325166	260138	249678	275222	283400	284248	324010	268473	271717	264446	378723	387204	308235	277440	319929	274869	322345	305276	286014	208533	204176	202103	229133	233731	261484	245914	262652	266326	219121	205378	198756	214266	229382	247965	248628	264322	255926	225082	194573	191004	236881	225626	252273	231184	229251	245776	231228	210172	221844	187991	214129	221494	218470	208066	195785	250173	229188	232197	217858	210424	174102	240981	207649	222064	246055	250297	223378	205620	207596	188883	221843	218494	227647	278336	240829	250084	287407	269187	304912	335600	322930	314773	242482	283588	256982	259192	266615	266830	306532	299933	310468	269030	264118	244804	266739	292139	324998	291503	312385	310487	259126	250842	275614	272900	269684	277518	239519	250272	259568	243811	223121	242888	253727	235101	244009	239948	215041	224555	289812	275776	270984	282663	296749	250548	292155	274482	262830	252193	257565	232448	273076	274370	276430	324482	312305	298474	267241	258238	240811	280458	256703	300848	312351	312540	308967	246777	253311	266250	283666	265818	309655	361425	299627	329703	282033	284568	259014	252773	248778	244565	291423	280127	292817	293248	296401	312572	266001	237544	253990	315081	324934	310363	290255	305178	293810	274086	250239	269374	305563	288881	305579	251610	278678	270257	288920	268362	308348	319671	373850	381108	247936	260208	259470	276192	217673	290729	312981	294714	272036	264379	263186	225185	265092	269171	304878	328155	279778	314180	290640	288196	252059	260624	263723	272162	254744	250001	277884	265641	299656	262349	282873	325513	297764	332749	258356	254914	258720	303993	243034	296374	307734	279387	337491	253300	243011	265887	295764	283553	310758	299216	275468	366380	279267	312279	313371	291428	274094	277208	299698	310748	251950	271228	273826	302566	280675	264155	320032	305990	287177	250842	275549	279554	250975	274553	293944	301601	253044	256609	244601	290846	289340	307977	328258	319479	291099	255182	271943	267696	268287	296325	307354	330832	320529	309464	247724	262218	258789	263416	278229	306903	334781	312361	313145	252986	218092	262383	238171	252068	254637	244897	247807	252624	214268	225339	209237	209248	219289	218984	249324	220164	216039	283175	269518	281884	283938	276663	282977	290696	244948	285666	266360	238436	263057	277443	272780	300141	307033	286055	330014	209613	230060	247062	285788	281584	290559	269807	281370	329074	149225	175842	287140	306778	274196	306288	278265	356026	240208	278913	268438	252597	277136	295083	283498	292433	260666	271922	236426	254996	255380	280919	269666	229217	290013	257374	265072	257434	284939	161327	267411	276915	297649
853	201.803	5.05603	0.623281	244551	235841	295942	205552	287646	274379	295557	206734	247733	0	857.099	348896	247084	307267	184856	310202	0	432405	490274	457508	388453	413077	427260	428382	249543	245966	353053	270615	412751	406044	210497	305758	174316	217722	216351	172049	418967	425806	397908	434093	426215	454726	177426	335363	180507	192849	238589	298924	207454	336694	222234	272710	426893	407752	280002	283045	317072	443517	426005	406573	233650	275105	227395	327154	276650	244207	353726	361184	245458	179858	205094	322906	300301	302522	270946	346115	0	352342	290641	195339	217436	393295	405070	379248	209635	302432	313161	227470	329578	223004	377192	418161	401808	198979	226188	218189	212267	304986	324015	391629	384466	401963	181013	209636	201956	303735	223026	341872	361499	0	333899	381312	361561	394613	252116	221125	217775	303217	280192	255293	358738	234452	391613	218065	291171	233675	209934	358388	357854	395624	382679	406104	302278	305574	331133	402916	362687	367877	419777	383086	384132	380483	391743	379064	215503	263646	312520	303610	292257	317332	186736	281587	291351	189403	208697	183700	345484	266931	207767	223413	204742	182561	329600	0	204305	379618	398760	377483	205942	325432	314577	265446	346120	356339	396124	398476	390710	306395	223064	306502	271628	277448	326129	380356	374502	409500	225533	206028	320633	440317	401952	408798	345048	338667	351951	313051	307473	303960	0	382559	382242	316464	303950	291087	225524	315235	223811	273542	402192	395378	300596	298720	313883	316558	300195	208354	395724	368266	368246	426858	384476	402979	222865	175158	233710	346183	0	364726	397015	400518	389492	217498	192932	388208	407056	439538	206646	330936	286299	328262	228858	305354	432769	433741	436157	177599	353518	360903	234811	317832	377701	354070	404679	396678	369058	388750	180864	238126	329846	351861	369251	0	427650	425770	422174	165882	208176	216441	346566	0	378647	254060	377006	382077	202766	218502	230175	396151	421859	420885	298393	303394	303175	326374	222644	405304	389269	373128	310783	299110	182494	346402	238524	237817	0	392536	277619	285399	308073	232448	197140	349316	363439	344764	426104	390131	417536	225947	206777	211590	242237	375302	370052	413402	420496	417255	212633	308943	280984	0	346444	346898	405165	399763	407181	178960	197403	200884	416130	382314	393299	421794	390371	380610	383257	386758	375135	308367	293626	293416	328804	269358	301264	356355	323488	228860	348715	237362	187481	219875	220589	203534	331046	182223	197907	363218	382419	361137	421611	409943	463754	233576	314549	202834	738855	843489	867035	436555	432737	413886	333107	221931	162766	741884	482860	441271	399508	419948	309348	225474	342437	400985	379000	368466	228670	304545	334960	211757	319902	318472	355497	357476	371503	222447	350324	249665	321465	221434	192210	379886	393765	384614	225748	214040	321009	300216
854	255.905	4.73135	0.841618	0	0	0	0	0	0	0	0	0	0	626.823	0	0	0	0	0	249.016	178.484	3986.35	3442.56	3653.82	4349.74	3924.41	3841.13	3950.33	4686.56	5165.73	4290.31	4344.98	2754.9	4226.47	6069.62	3719.6	2126.47	2570.2	5383.79	3755.56	3423.43	1646.98	6389.44	3117.55	4992.22	1649.23	4252.23	5287.55	3635.99	4034.59	4416.62	3380.97	2901.19	4209.18	5932.53	3075.94	5449.64	5525.43	2276.15	1621.64	4235.84	3908.03	2858.51	2147.75	5760.44	3779.75	1845.12	1863.8	1245.23	3337.68	5271.64	6198.21	3333.99	3309.82	1861.21	2414.14	1468.29	2993.53	5796.56	5071.33	4584.81	5515.35	4055.12	4196.94	4942.99	4611.62	4859.82	4273.95	3781.01	3405.23	4519.28	4536.72	4456.06	2952.35	5855.88	4672.64	3693.04	3010.09	3318.89	4288.66	2181.08	4387.99	6138.49	4488.03	5928.32	2706.65	2272.71	3752.03	4073.02	2717.97	3941.26	1596.95	1626.96	4117.23	4914.04	5154.35	6078.27	4474.74	3698.94	5088.26	2206.06	3351.97	2404.17	2590.38	5935.2	3572.07	3694.7	2685.58	4260.95	1900.62	1844.48	4400.8	4261.29	6624.26	5273.33	5361.68	3294.66	5992.14	1920.31	4163.3	4966.73	2945.36	3647.38	2143.16	4411.58	2380.49	2048.36	2324.53	4674.92	2940.1	2723.36	4367.66	2591.51	3695.55	3027.73	4417.75	4017.95	3093.13	4033.93	3844.89	4069.4	4667.88	4936.35	3546.03	4809.6	1774.62	2373.05	1508.81	4978.3	3449.58	2853.83	3823.44	3159.05	3864.45	1637.89	1673.05	3017.89	4730.49	3765.34	5149.7	1568.08	5864.96	4721.74	987.848	4466.25	1830.35	4062.86	3287.65	3795.22	5400.94	2925.94	3524.45	4517.4	4389.78	2682.17	3309.5	4707.08	2847.93	4863.71	2565.88	3353.65	3336.8	4124.16	2482.1	5612.71	2552.39	2906.12	2542.64	2064.14	2940	3558.42	1771.01	3499.34	7346.78	2532.26	3027.27	5131.57	3770.84	3970.13	1531.42	3558.6	2359.42	5662.74	1666.42	5641.74	3537.08	2559.29	5378.8	3854.21	1512.02	2183.06	4719.43	4680.95	4431.01	3402.1	5724.44	4603.13	3828.27	3728.69	3754.28	6261.13	2818.62	3925.7	3675.3	5457.58	4063.13	2197.43	4652.73	7243.05	7360.11	4277.99	2348.27	3698.19	2567.21	3206.8	1851.28	4104.25	7105.24	3083.64	4439.98	2094.76	4745.77	1880.63	3150.92	1836.28	4216.25	4035.2	1999.01	5065.73	3423.8	4139.08	1737.63	2595.44	2751.37	3392.24	3355.64	3497.08	3775.42	3797.92	5121.99	4670.39	2713.81	3961.5	4574.77	4835.2	3181.24	2650.98	4462.51	5191.58	3639.85	3566.61	1804.31	3148.03	4584.23	3219.15	4477.89	2766.49	3964.85	5205.23	5876.46	3479.53	5127.23	3893.03	3410.84	2399.5	3710.17	1498.92	4643.2	4780.7	4022.1	3268.75	3941.55	5912.41	1535.25	1856.91	1823.58	6584.13	2913.96	2598.85	2661.48	3838.18	2829.93	2036.58	2018.82	1215.5	5141.16	4355.49	3701.87	4274.86	4911.48	3764.39	4867.53	6271.31	2484.21	4490.16	4103.49	4234.64	5231.18	5377.94	4868.43	6815.89	5868.36	4601.93	4355.61	4690.57	5181.85	6817.35	3424.8	4726.16	3931.86	5088.54	2338.05	3809.88	6350.46	3113.62	3861.23	4663.4	3964.34	2916.36	2241.78	5067.33	4476.32	3229.86	3120.2	4976.54	3741.09	3108.32	78238.3	623463	198495	4162.65	3739.9	3913.93	3493.41	2534.75	3486.79	65107.8	16360.9	4372.82	3955.69	6798.58	4840.27	6221.41	3169.05	5152.44	4299	4478.89	3548.36	5861.81	2497.99	3866	2536.22	3355.26	7739.55	3629.73	4042.62	5433.61	5038.18	5273.26	4345.1	7284.01	2937.42	2258.94	5034.25	3473.57	3094.95	4831.08	3249.98	4368.98
855	456.218	4.61419	0.852445	0	0	0	0	0	0	0	0	0	0	0	0	0	0	0	132.13	0	0	166858	141429	154554	125580	117340	166573	339554	309009	277279	211816	184840	153325	183525	202944	194171	267449	256600	280336	154920	139721	162555	150726	116567	181339	174588	143212	182055	322046	340690	223840	163938	172173	177169	202218	179034	137659	162000	142360	97217.4	134569	146800	131969	222478	343835	287194	144198	169511	139074	106936	94145.9	135673	204003	217560	207288	148602	131283	108115	124251	117730	152232	217186	167916	247583	135339	133224	150474	103132	167063	153382	193362	189449	136627	197546	148332	137422	112907	183334	146951	214728	185816	140811	160068	171476	126459	150837	133986	114591	164377	167632	184224	162015	101051	130881	135305	144236	147831	222780	194106	185966	105804	135299	136155	116668	119934	141876	185268	155292	228700	141551	154249	169378	142491	132448	169998	171869	172445	203909	119125	124313	124607	113964	146243	161114	128944	114181	103129	122649	92943.6	118812	140018	107584	129367	131630	115336	146186	156724	151393	196239	180514	166597	145449	163924	183929	149576	119180	161485	126436	118638	112116	137089	214364	184742	206816	135452	132306	96299.5	129677	126890	156739	222940	192550	202081	112303	118822	121516	145333	114834	172929	289589	191430	188509	169653	124671	148166	168837	161948	151527	212486	168135	180397	134801	153895	159134	146934	129169	93382.5	194060	178924	181387	126223	181688	144264	172493	103611	171269	180192	184827	178894	140549	134658	143739	105048	93629.7	143064	235952	308617	290276	123417	124070	118447	132802	81138	137728	179831	227419	126938	111565	160114	100766	175840	172203	173758	234317	200047	150830	125677	165893	103873	160420	156417	162422	146902	119606	134996	148540	131117	101899	137655	189958	152895	200274	162630	132352	136029	168957	111274	140615	183797	174678	233790	123796	122113	145085	174860	112512	152330	167247	111760	269875	146411	186088	151009	170931	134901	166114	197418	179719	117986	123804	128834	244395	176072	183018	180297	152834	156134	122697	126762	226380	109609	151968	146834	147897	110798	103751	103345	123279	120905	130120	131520	139190	130904	140334	132931	126550	138209	102819	147158	197638	159911	156366	146020	126280	121975	116894	90584.6	136779	196333	158313	170874	0	0	1574.93	3387.2	2237.29	0	1720.24	0	4410.46	0	1053.79	2075.04	2458.32	2716.31	2482.18	2889.66	7546.7	5002.84	0	0	203.965	1631.61	0	0	0	1655.58	1340.51	128449	98045.7	141126	140180	121977	143726	148709	125729	172789	115559	45956.8	118655	134200	99005.7	176271	137236	117603	216633	148400	133001	162236	135443	135153	178820	128770	256661	33676.2	26666.8	18587.4	68890	66850.2	80975.5	45925.9	37847.2	29875.6	134015	124623	130931	66614.6	93020.7	94019.5	19983.2	9825.2	27679.2	47015.3	30949.1	22512.1	131902	63567.8	67312.8	59575.5
856	310.152	8.66066	0.85452	0	0	0	0	0	0	0	0	0	0	0	0	0	0	0	0	0	0	296986	296810	273681	241925	272637	287594	220987	184592	176618	356215	336143	331336	303654	311897	313328	237153	224015	197271	304672	310888	308444	314637	300645	317818	307764	269678	308348	192830	189188	177410	199718	208705	188135	350137	309500	328608	313710	314045	292113	361745	317237	371490	208287	190953	214206	302300	313038	286822	270439	287809	305304	180876	177281	198601	283906	281909	268440	265198	280488	290451	191793	201336	203590	306488	308539	348774	288241	323239	302683	256525	215101	210970	372430	300953	346319	289369	286163	242205	236167	226146	232106	357873	327582	319786	315594	252610	248941	230409	226502	213367	272473	229125	253278	266706	278688	292258	197568	192738	188707	258392	279343	284124	277473	269573	283831	157280	168889	170496	315706	249901	272978	258539	280566	308799	179143	174896	183024	324646	306554	333773	302642	306258	335323	271110	299378	275612	238482	227477	241813	221873	226591	252916	219561	217404	247741	200202	214435	189151	222666	226294	212484	181272	197293	189810	268095	301672	242029	263108	260525	280096	180251	191264	169159	272650	294429	242513	255096	281470	284934	169747	156974	191961	279684	251804	275553	262877	259398	305860	190994	178096	186216	307178	274536	299773	277577	266344	258270	231348	200242	206278	275006	278423	288678	257568	256354	214492	201380	211597	186440	280248	281697	286896	227270	190648	217505	204242	198775	171886	296852	307699	310840	295485	253191	291970	216745	241969	235179	288813	262756	291623	269186	238609	304379	185263	194978	336828	336570	338582	222067	253866	235137	237815	273779	238851	362186	347601	353587	194343	245279	232952	236928	226136	296424	266077	236637	287070	284148	322244	200219	202559	191980	276584	283766	238340	271352	258920	302932	205331	211984	213446	287443	246529	280244	313678	258262	297215	196564	188497	185362	309260	378733	346434	183295	185196	206370	215750	214660	323283	316974	317649	202532	200350	190831	218765	187295	191293	298533	298823	193917	180224	228761	224183	211421	298580	283522	261315	316572	317330	333700	186991	189469	196297	296656	301876	325413	294347	307853	294449	196220	202865	189925	319900	272475	279329	276608	291481	291316	201177	191035	190522	333466	367936	385343	336886	361197	344923	348513	371958	379683	262916	256336	239143	253976	190675	231586	218891	241015	222668	254516	260267	255362	253145	249505	249259	235405	239317	240161	259483	264788	254005	262455	312518	329845	203160	196224	194161	9943.8	23884.1	29529.4	333118	325145	330754	180771	200587	214932	31798.9	56839.8	327646	325824	329106	216175	210924	218208	311364	306689	327714	201841	192528	214255	209524	212979	206161	296442	298109	312481	186583	203799	211206	191511	224628	207474	291283	262497	289184	225007	207256	210574	206427
857	267.963	8.3265	0.853442	3695.84	4128.59	5029.92	0	0	397.051	462.573	3485.26	410.708	644.623	730.466	234.496	281.196	3265.39	3208.33	3142.16	327.909	651.716	517861	451691	429683	197620	193027	227184	74941.4	109474	118873	193159	163009	201424	169986	159954	181216	111014	97121.3	95087.5	444964	492353	433070	211381	195339	225853	212972	197407	181617	105517	104080	98901.6	108709	109478	108385	215306	178510	187693	484461	468967	503119	187299	170474	191058	106078	107566	103906	515064	500380	405956	187631	180191	192545	105852	95887	93931.9	463011	519380	428730	167777	162034	163722	108614	104530	102188	183788	216788	206778	148257	197237	202020	115154	79197.8	101809	164778	200026	178717	143500	211396	177010	100589	96098.2	91434.1	212542	174526	179706	213629	199476	197742	117912	113176	80405.1	382449	482865	444775	172458	199089	179555	107288	111095	107779	488394	516360	535450	167849	187109	135106	104355	86147.3	105596	540367	499605	500007	190104	193483	191099	104002	96515.4	110280	199656	216138	202014	200088	184505	180329	186301	206371	217635	217087	198034	200214	197534	178792	193919	187444	184020	169355	107462	104619	95601.8	91432.8	100826	97583.3	112167	89758.5	96572.4	529245	387177	488351	157300	192467	209564	85128.6	106302	99194.6	449653	430786	509281	198766	175752	192432	122079	62536.6	92410.4	462004	451881	420516	189715	165825	170977	87353.8	104198	94433.2	185097	205957	190374	205949	169848	205254	106966	94097.7	95462.9	203776	162334	216467	215809	199049	167168	97284.9	99999.9	94777.3	219300	213713	211012	189000	167360	203185	93055.4	99050.6	102058	563559	475412	555349	152473	191532	198731	68525.6	102616	102636	498744	480807	474748	180830	197360	178659	92768.6	100101	176882	169263	202506	172526	190671	173261	87992.2	84303.6	75282.1	191291	216982	204759	174212	218932	201221	72772	89055.1	497937	491228	559702	197887	184628	220025	82156.3	88994.8	97071.3	542844	492235	525140	200228	202098	200163	101509	97744.8	102148	401155	516757	513202	171840	199617	196507	91659.4	93681	96451.2	168452	191275	198578	112879	96981.1	102244	102380	88489.5	191461	206675	198013	102118	104222	92794.4	94280.5	74367.9	90930.7	176272	175237	99536.8	102482	94252.3	100521	98325.9	524280	516354	477889	219631	181576	202811	72437.3	104583	104872	379834	526086	502712	227753	209865	215438	95417.5	99653.5	94228.1	431350	436198	498518	224651	162691	187815	116362	87609.2	109918	186120	167636	194366	209662	207058	187699	227313	222547	179369	174803	164576	174018	191362	188656	175522	190734	168238	194491	99253.5	108901	91137.9	75810.4	103542	108301	90678.7	100224	89396.3	509327	496236	502886	195282	193658	252671	84383	106469	95415	437523	436054	393819	188174	139069	190643	70211.4	108507	100428	471284	509259	200521	229149	220635	90512.1	96802.5	99573.7	197604	205210	213024	109039	103700	119637	79575.8	84814.9	85316.4	148772	222070	161714	95858.7	103910	97447.9	94458.2	103103	77515.9	171697	168786	207953	104508	92776.3	86354.5	106388
858	229.06	8.64246	0.854431	1912.51	153.994	1651.84	0	2286.86	316.606	1054.3	168.877	1125.16	0	0	1613.01	1529.21	622.179	669.741	850.726	1329.93	1887.84	261380	260636	294646	158677	150778	159656	48261	45241.3	44129.5	103466	110263	104953	62166.5	68744.3	76337.9	35817.8	36557.4	30461.2	263195	241352	241905	137140	168666	166738	55674.9	53193.1	50898.4	37519.2	40740.2	32995.2	28663	30455.1	31950.2	126138	113134	115582	250311	268179	264832	159379	146516	170379	38355.8	41717.9	43005.7	293250	319507	249931	161257	145828	162495	30095.5	34236.4	34871.3	285972	283892	273007	142047	133558	138392	34331.2	32632.6	35248.3	102202	103508	106099	37670.1	51060.8	44927.4	37464.8	31481.8	29607	123584	106818	105030	42611	40425.7	33057	35305	28548.8	27621	115644	106367	104130	42611.2	35554.1	29138.1	28256.7	35282	30388.7	247489	223580	211642	123750	118493	121367	29507.4	29434.9	21175.9	295953	300606	278585	132524	137683	145049	29180.3	29756.1	28311.4	268690	263328	261415	124766	124870	137119	29141.2	25307.9	25948.2	37160.6	30652.3	36590.8	101371	101328	111207	30325.2	29022	36611.3	10540.9	9309.8	8892.77	35144.1	27679.5	33226.6	7159.27	8859.17	7662.28	8191.67	5879.69	6923.67	29577.3	29202.5	27010.9	11742	11059.2	11753.6	311046	293816	253632	145494	128906	145720	31149.9	26951.5	28705.5	268384	264802	222998	120058	119504	129007	29238.7	27749	26603.3	263162	262793	266694	119400	135807	135782	34900	28784.5	32115.5	92181.9	104552	105140	40242.7	36353.4	34119.6	26147.8	23125.6	25826.2	39913.5	51011.5	50108.4	23999.9	25322.2	24236.2	7082.28	8069.28	12694.3	61762.5	59682.8	62094.6	15025.8	11778.9	12178	10770.7	11012.5	13417.5	294098	318493	333028	130584	125192	144296	35728.3	39249	38804.2	295446	308237	305833	126329	114186	129573	30525.7	34412.3	96545.9	93823.9	102460	46197.7	66114.2	67549.7	31132.5	36017.8	28079.8	95050.3	98716.3	104597	48460.3	58603.2	56414.1	32339.9	23554	300348	288667	290777	128930	118384	131025	29826.8	30768.5	31850	279175	318735	254503	132602	98466	120749	32197.8	28957.2	32690.5	284012	304778	300282	127235	114729	126581	28534.3	24006.7	32733	91905.7	94818.6	86336.5	29092.5	26085.2	26617.7	27471.4	32185.1	78871.2	91996.6	77438.1	33998.1	27538.2	26526.2	28163.9	31591.2	25641.5	92092.5	81933.1	33420.7	22793.9	24331.8	28115.9	27845.1	333553	291768	323444	124809	137932	147345	33847.1	28697.4	32005.3	303750	287828	288929	135181	124026	149161	33864.9	36647.9	29774	288252	312638	300450	119995	137329	146969	35188	30600.6	27641.5	104589	100156	109885	98463.6	92279.1	98170.4	106741	102739	102421	39857	34021.3	34035.2	32584.3	34134.7	34349.5	54612	45402.6	41206.8	34988.8	36278.9	36228.4	35331.7	34691.8	37182	34973.5	31056.7	35803.8	285705	300516	289480	105406	94200.5	99809	25398.4	26920.6	27640	0	12902.2	22177.8	94996.4	95088.7	95362.5	27331.9	25096.1	30666.6	21801	35407.2	80896.4	87828.2	99817.8	22728.7	23696.5	32047.2	91346.7	103964	110527	29850.9	30254.9	34991.4	27538	33534.2	31028.7	86600.7	73361.8	84061.8	24821.9	36154	39148.2	27557.1	28070.1	32432.3	96530.1	108443	103602	37262.9	27153.2	27617.9	29899.3
859	154.881	6.92511	0.837933	6190.27	10295.5	8318.33	6367.34	5153.79	19348.2	12762.7	12144.2	10571.5	627.725	634.885	19692.7	17541.6	11008.4	21086.9	21191	9067.15	9550.04	409038	434472	451018	349548	321423	329884	396021	422689	369492	362216	321734	371502	292530	312141	285241	418965	391986	442170	387887	391872	404169	341397	302977	414006	292349	305631	317246	378364	402342	325680	366163	371962	343736	407764	360091	348556	380628	362926	367733	321796	297529	325899	380866	373201	347453	396036	402745	370647	309684	287286	322082	348095	374573	339712	361252	330102	351909	290891	296381	360793	342058	353234	376600	359808	305501	318258	258108	294042	288933	404112	367047	373110	400793	306040	348435	273208	303835	249418	388422	343138	324415	377639	329166	302778	293884	289378	265067	352476	360068	373136	400666	377190	355974	326629	310587	387680	327650	349231	349820	360886	419083	370090	326374	322942	330856	351604	345174	334249	373847	383640	400640	286961	329554	322918	322305	353431	370830	339183	339972	356075	310678	344726	363615	304275	307194	330311	286470	269894	295767	234546	272028	259857	247995	252048	291586	410875	361617	368166	346897	403381	321824	371008	393442	357354	428773	421027	348559	343438	284264	354738	369261	322216	343386	400001	403684	392035	315750	354237	337643	362499	335944	324817	360273	361443	386447	336868	337365	346668	384278	280448	350311	358640	337719	361366	310162	280840	286350	413181	364001	331252	363294	363566	358180	294083	275600	253455	449258	409051	360434	366677	380539	361631	313201	275935	297508	370684	416497	386812	390960	431049	427606	290382	262536	306327	370025	469481	476930	426805	420929	410090	341098	264367	274098	390977	398423	330388	301680	354702	293260	329184	343716	379138	433978	402940	381866	368617	395769	267861	342292	324329	354954	416616	373608	452241	376888	358950	289986	348530	349189	333939	388331	438747	358010	405429	335954	299450	335139	368797	313899	374572	388173	394141	410220	340305	329920	351444	364128	320694	446128	337710	412824	390569	333833	303279	292824	420416	425280	318307	347601	330152	382832	324816	353605	396006	391433	397621	293780	296416	340839	327798	396440	365814	398819	429985	435214	412799	332929	303656	357228	343393	296430	323827	400744	403276	386413	351597	303322	353274	373585	385370	361068	444568	391730	378020	302736	319233	351608	437043	371869	363950	318265	315448	334694	319096	327485	314262	332078	322464	364526	223643	254789	228828	479019	344435	357080	359287	313587	312733	416576	379112	399674	379322	364503	382035	367485	363905	388847	429129	376038	415725	348096	301691	323637	355642	328539	358911	406474	363151	410869	329224	320382	343091	326998	350454	418895	412928	395190	326850	349415	346926	337717	345503	419966	277991	344290	300009	325519	310310	374048	375337	389887	367402	289928	303037	315887	313368	373072	353359	329289	389771	373205	316803	295624	317932	371692	359121	375450	395287
860	235.076	8.10297	0.853989	193.63	0	0	0	0	0	0	0	0	0	0	0	0	0	0	0	0	0	264581	249271	223410	242938	269510	282703	417867	357278	364536	293100	300763	299504	221304	266696	258874	367407	332758	356559	175001	181790	197045	281459	257983	311852	253925	233629	231940	380550	409086	311602	290261	312825	286291	313949	305668	305652	158761	150312	139916	205957	218410	212324	263818	310436	291673	171892	167750	101718	196880	184117	201295	266372	250537	263624	142262	133481	123024	204150	189468	185576	254606	238688	266143	206740	219118	223851	156020	187178	201589	250927	233850	214431	287259	189765	244053	195790	211529	174940	280367	233412	221556	237591	206110	187421	181456	186006	177523	245065	234500	208878	187439	167802	163836	275357	248300	279498	318337	317466	280120	162026	179269	180752	244643	242069	269514	315591	277940	312453	188124	173829	154369	260168	263415	306540	298300	271930	297874	239014	220140	254124	239739	283994	246375	160470	158568	197490	193150	155370	177016	167744	148644	177811	128008	115195	144677	272525	243169	266544	270089	264579	213418	196460	211131	179540	155758	173757	135411	236038	217894	253178	318671	276510	276164	173580	160949	158783	211971	226523	274292	311758	281612	282941	160145	152976	162953	264035	220994	289778	323229	278716	293372	266049	269615	252462	189731	193757	180028	270228	239085	257489	185459	168899	188834	193715	170603	179360	179024	178644	148538	222832	240514	232636	146991	136037	169061	205291	229783	223358	170043	175148	178784	253505	219206	270043	309514	432232	397791	147297	174789	176474	204822	197370	267510	321810	312079	240425	253106	275574	164345	182630	178424	269792	286981	270365	308065	293896	306983	174125	199082	217223	288399	270856	166287	175906	184716	271748	249570	279191	265909	259975	301268	181975	155811	176504	255773	248068	264298	292833	254863	324042	171525	170840	162626	274591	232419	281480	301388	267008	330010	248041	304007	285727	169327	171076	144737	239395	251574	205145	223422	238191	185801	171265	183662	237682	273107	265999	193184	197487	191402	175717	209275	233314	196767	186761	170898	167651	281472	281066	286731	325788	304101	289534	186589	172275	179681	280494	263969	307162	331686	293742	258386	205029	174551	177841	264612	247122	284252	381969	287667	313056	236166	248080	254204	254961	256911	229117	262635	239542	267560	165662	175737	157611	205022	168282	163920	200734	195760	186116	258017	241878	277505	266483	260735	261864	290374	247264	294726	169515	169278	167467	278944	286658	305508	283481	254869	303946	121046	147744	142655	273386	256630	284854	290293	263491	324965	93751.3	102160	285074	311325	283046	287969	263982	376901	265014	269152	305654	207235	215650	259330	251197	261601	273666	220328	203751	222298	190446	212091	197909	241252	262406	275862	270011	280970	253078	94293.7	255309	243507	293867
861	423.234	5.41174	0.851978	0	0	0	0	0	438.444	0	0	0	0	0	0	0	0	0	0	0	0	73616	67486.4	77287	236485	194713	223797	199606	198292	172289	356089	337790	302956	160137	201503	187784	227713	212971	249409	47118.4	46728.6	52036.4	164661	175232	246015	141670	127337	113727	176701	157789	137555	131057	163086	123835	329458	267132	254432	34735.1	32612.7	25283.4	120784	108459	153201	34214.4	33031.1	34437.5	33021.3	38204.2	28669.1	113680	95980.9	115700	56215.7	53459	51375.1	35646.1	25140	27634	82196.2	72289.9	103720	14327.2	15665	28434.4	14703.9	18955.5	18350.1	18952.3	21827.4	29572.8	17986	22251.2	12387.7	57120.6	43520.8	29148.4	22183.1	17551.9	19840.2	17416.6	21460.3	12608.2	47087	39362.3	42577	22029.3	13480.8	16154.4	13612.9	17355	20786	37128.1	41148.8	34394.5	184875	175237	183389	131873	121254	100056	35196.4	38789.4	42865.8	175252	193203	144102	117704	109194	126931	46478.8	45203.1	42471.3	155122	150320	212615	118939	101232	120379	1474.87	773.419	631.846	1033.14	1639.38	842.689	0	0	486.731	0	0	301.396	738.062	0	275.482	0	0	0	484.048	220.982	0	332.507	0	356.121	0	0	0	40578.9	41737.1	39001	159391	143544	182942	113833	105917	113504	37757.3	37544.2	44567.6	188208	172414	208003	133592	114226	109278	35741.1	40798.3	35135.8	177214	155822	232694	130059	110360	123286	318354	328522	394566	84601.8	155132	140957	95378	127168	138653	0	0	966.174	14438.1	14145.2	12541.7	0	0	0	0	659.457	407.364	0	0	0	0	0	0	47890.8	57514.1	49588.5	195385	160694	174078	156462	237617	192242	54071.3	48324.6	52701.2	199627	152998	204166	138891	152976	140202	146944	165981	34769.5	94506.3	73865.9	103724	107405	114984	244823	253088	236946	63370.4	101823	95940.8	155908	140192	44405	44252.9	51844.7	212113	162762	194762	110669	109735	119793	49440.4	37900.1	34046.4	181972	161619	216995	119942	111640	120890	40810.2	41779	46793	203597	158014	216983	107364	93017	155615	8979.25	6730.31	8398.27	7648.9	8346.5	6239.38	10657.1	12261.2	5242.66	7317.85	6094.2	12495	7392.02	8870.72	14203.4	11708.6	13797.4	5342.64	5329.29	9834.34	6160.28	8092.42	9589.55	12239	40868.9	37983.7	45117.8	197367	159315	202967	121924	111377	108274	46948.2	48294.9	40013.1	181997	168410	194517	131127	136118	104477	49085.9	39493.5	49828.9	169138	173502	185641	147139	96080.9	117884	423.724	537.951	314.61	1469.14	540.75	1761.6	1394.98	982.96	1408.6	1120.65	1407.59	300.978	1378.77	2090.84	548.078	4926.02	1756.1	2546.57	4671.24	5111	3654.76	4168.79	3296.53	6029.09	11911.1	9142.93	10337.1	37657.1	35000.4	52616.6	204321	203519	201495	126309	96187.1	148794	82108.9	80136.3	83053.1	174148	159367	164044	86699.4	83911.7	118868	183178	185289	195625	201981	173596	120920	95670.4	150877	4047.3	2697.5	4644.25	17798.5	17605.5	25753.6	12608.5	16854	15409.3	4929.38	6340.75	5684.49	26973.2	30349.6	30705.1	11673.3	1090.92	8176.01	2328.74	1802.33	3002.73	165534	29656.5	26062.5	26259.6
862	172.023	8.21008	0.855861	0	1512.69	1659.87	0	0	0	174.747	3219.67	1191.09	0	0	0	0	302.311	4760.87	3656.83	144.289	317.923	379815	392950	414171	406304	372328	353400	440962	497483	411249	463506	454486	430616	390508	432896	470159	427643	348425	402487	394019	283920	402038	431601	389750	350849	386409	456452	453749	380631	429776	328036	434524	360658	441815	464552	459560	467541	283764	375326	410238	431924	359498	393406	388541	368856	359381	398797	389573	377230	328572	366357	312292	438288	338860	346206	412759	362409	391914	354774	332948	350677	451314	342848	352070	421672	423069	448289	369666	438471	421424	454393	340655	291579	428033	408467	400351	488064	450828	450729	375391	426898	311208	447064	404382	404039	484904	448339	454784	348352	421129	312654	353006	319496	344247	344269	393559	358406	291264	357651	442724	325185	376223	375929	298418	388446	408236	391978	414425	363482	390508	343664	340147	421740	397845	401236	416340	363739	408590	2559.08	2772.34	2235.97	509.895	1656.19	1050.41	510.171	148.9	401.795	2787.06	2574.83	3185.11	953.949	375.837	297.03	725.74	237.711	641.768	5400.55	4420.44	4319.64	1253.45	952.788	997.39	33138.4	32548.6	34056.5	372836	391934	359396	329885	364452	408997	423225	318238	432048	407718	367178	356800	395828	404938	413269	445100	357524	319202	356394	375350	332879	385195	386854	392021	336858	394654	333362	389513	374236	403991	326787	375588	349064	219568	311131	320281	5299.81	3128.42	2334.62	5696.96	2442.41	1891.99	6175.37	3129.16	3329.28	29290.2	31551.2	29032.9	32552.5	28620.2	25856	33796.2	35857.7	32995.5	372113	398781	403095	426419	397453	380629	389198	488180	473769	376360	389957	366478	376204	397624	382047	431271	442346	467592	347795	472676	391984	415813	397399	459097	335380	430362	409445	363126	478719	413693	365991	473699	551799	434497	374656	389592	364852	349032	385399	368141	438635	328165	331578	329845	360142	368629	431053	403633	405238	340432	319261	360907	372550	372306	276544	410851	384426	418285	382388	401256	355028	417488	420755	415489	412481	424100	371392	337644	374389	336718	339951	336529	438083	411250	378509	461363	440595	435474	363018	333740	431202	349841	472857	458670	483442	395711	312755	375662	447733	377656	446232	420782	358086	358955	384153	376470	372775	447077	391641	468344	449775	343492	460816	392923	288956	357020	429900	361671	436929	369981	357714	449224	52662.6	52686.5	59467.9	357057	346848	353099	150689	74274.9	128473	85408.8	143731	139397	473404	422713	422896	358920	440677	372130	42662.5	43346.6	49788.4	321982	397112	432433	61445.9	60025.2	109878	330403	336126	376042	451998	461414	397569	468302	349403	339700	283515	319546	325024	424978	443295	442104	389091	407580	463918	354653	396568	469855	488907	489677	366158	331036	451792	399458	426499	416020	401724	454680	388361	372848	385318	428721	339648	354305	330277	450650	441760	490970	424539	538880	450194	408985	435678	441076	411240	515972	350066	510264
863	125.873	7.24282	0.791802	77012.4	62352.8	77814.7	52217.1	50319.8	46782.2	77511.1	174119	177011	31521.9	84392.8	174214	61567.5	115374	0	166458	109928	0	71596.6	67416.3	82521.7	130992	124476	133102	254370	251502	262444	152402	146253	144160	172536	189802	176824	249386	269242	278828	72740.5	78972.8	56771.8	130545	119668	125297	192599	183071	178778	288041	290236	258878	254147	268884	261434	169634	178761	152870	73737.3	73565.6	85540.6	137702	115096	122322	280434	274075	278619	80333.6	70228.2	62776.4	121589	134831	112835	284004	271554	289729	71467.4	68256.6	68205.4	143273	99378	134882	283615	285728	303073	143893	134898	156610	179568	196060	187571	256189	251050	264937	163950	150847	168302	181930	184834	169857	250236	242192	273082	155190	148376	154325	197725	177185	174663	276095	268349	235863	74034.9	75087.2	68868.9	131347	128479	127286	298556	281735	283923	70649.2	67719.4	84938.2	131968	134348	123076	276322	286544	281476	84273.1	65856.7	71257.9	129809	133819	148978	268398	308134	292641	176075	182462	173023	151550	163779	171685	155690	159890	179436	198065	161417	176602	177403	165099	165100	175101	173284	190386	268048	270143	271069	271343	261312	246465	251871	258619	272672	70177.6	84914.8	67324.5	123918	122155	109356	263295	299927	297442	75558.4	71938.9	73347.1	124835	137795	125459	289484	290818	293225	62052.8	77468.4	73694.8	129001	137920	154108	299246	308034	280620	143531	156068	147761	187491	175100	182261	261889	248486	272004	159510	156705	153441	189097	175960	180067	250146	241027	259557	155099	163820	151460	191613	195145	176797	263221	255368	255844	71224.3	78129.7	97712.6	143386	134416	156079	280705	283812	312352	81229.3	75111.8	78911.1	160708	149702	136711	307976	286995	163925	153444	165381	236518	243808	245508	249590	254631	256507	164975	173572	166773	260260	238054	269050	266405	253039	74924.1	75290.6	71428.9	137706	134352	156664	273895	271930	279067	79973	79394	74312.1	157224	146560	149251	268505	259521	267078	74530.8	69603.5	80520.5	152794	152886	143964	279189	260761	294682	166061	183308	168490	283414	288552	257302	302490	269268	142474	167731	159658	285767	280422	278681	292577	277347	258307	172457	157771	279072	282679	276839	268002	255642	74754.5	72714	71990.5	138778	141127	153020	288280	305340	255870	74832.7	74932.1	64428.6	145545	132287	140790	297013	303486	306716	83020.2	77899.8	69557	126947	154286	163715	306527	264316	295694	169560	159159	177606	163993	158016	146566	169859	179271	180992	167208	160631	154380	180614	211621	208208	231724	238912	230350	249762	259062	254223	262509	249696	269350	253515	247541	263838	77900.7	85905.6	70341.9	161936	161203	136987	283654	259771	277897	42590.5	37861	52288.7	137185	144784	151809	277535	251286	269282	60304.4	71201.8	162365	141782	177473	298622	283636	266266	190951	191671	184392	328221	322181	345523	282690	299559	261700	148632	156426	167064	304480	333202	349035	288681	279664	286414	162161	190827	179988	303475	282601	290048	284279
864	125.872	10.1376	0.652883	1106.67	947.845	1276.35	4714.16	2045.76	3238.09	6914.34	4459.77	4535.35	170010	49910.3	165161	0	3022.66	3553.59	3263.19	122804	5977.75	0	4762.56	4862.62	958.505	949.523	864.618	4758.54	4061.36	4307.32	850.066	1007.07	900.883	2420.97	2349.61	2075.6	4220.17	4267.91	6102.53	2544.41	2206.53	2771.42	497.107	679.722	683.454	2132.01	2658.9	1710.32	5193.93	4030.17	3599.83	3749.45	3345.59	2953.29	386.703	1027.22	1010.67	2125.49	2756.83	2789.17	458.239	504.318	899.376	3657.55	3024.77	4083.77	2883.12	2481.65	2359.37	686.308	981.844	405.351	3860.9	4002.7	3244	1520.44	1579.16	2545.73	1075.04	846.462	248.265	4271.59	3712.15	3604.4	948.66	985.77	1057.99	2360.37	2356.39	1629.61	4235.92	4118.28	4231.87	632.796	1176.17	892.459	2189.41	2015	2105.07	4543.99	3571.58	3790.88	967.351	1246.58	662.772	2008.58	1812.79	2060.14	2943.14	4087.05	4634.82	1552.73	1802.9	2196.71	525.798	633.822	1203.76	3513.83	3383.58	4481.07	1626.12	1945.91	1275.43	549.25	1156.62	659.904	3735.01	5117.77	3780.33	1366.78	1287.15	1946.36	775.771	590.502	1403.18	3914.37	3388.01	3451.47	1127.62	1656.86	1003.79	998.543	951.195	1116.44	1077.15	1262.8	906.076	1654.03	1437	1197.39	1039.67	1791.67	1238.56	1435.9	1136.42	1697.98	2394.41	3109.27	3464.56	4111.4	3526.54	3454.77	2860.65	4401.75	3036.57	2138.63	1308.82	1602.27	816.093	498.347	957.378	3848.16	3589.1	4166.54	1487.83	2051.58	1161.63	502.049	695.521	936.765	3227.4	3073.03	4001.61	1687.53	1818.16	2237.16	1242.84	572.831	1015.21	3243.54	3848.52	4138.79	735.279	771.622	629.959	1577.2	1611.01	1797.88	4868.59	3680.32	3584.47	954.355	801.433	1183.23	1504.62	2141.88	1859.09	3415.64	4876.59	14677.2	1249.85	687.496	1155.42	1759.7	1265.07	1063.67	3588.77	3347.57	4068.16	1530.04	1429.79	1431.85	988.185	1001.49	1185.76	4476.16	4045.43	2621.74	978.908	1147.18	1490.84	916.301	1268.89	1332.89	4309.99	2661.09	820.729	1056.48	822.602	4290.04	3967.8	4606.3	4001.89	3683.26	4022.17	1405.91	1656.77	1267.52	2688.12	2846.7	2642.56	2721.38	3755.96	1737.65	1230.97	1704.78	789.997	845.949	441.964	3445.51	3560.93	4434.23	1176.61	1129.54	1752.65	1280.76	671.448	1092.52	3567.97	3253.39	3623.47	1434.3	1283.7	1640.97	1296.57	971.275	1530.34	2762.46	2739.2	3095.55	1041.18	903.026	521.481	0	3715.74	4473.81	3977.41	2937.21	1071.09	1642.11	904.66	7836.22	3488.05	5194.47	3297.47	3781.39	3724.74	1511.68	820.752	6166.21	3591.61	3492.27	3041.06	3777.16	1361.38	1733.15	1199.83	1115.66	1265.14	267.239	3937.25	4113.08	4508.48	1696.89	1711.42	1396.76	685.883	575.195	1176.51	4143.2	3748.6	3317.5	1121.44	1816.02	1100.57	867.393	854.369	1082.34	3071.33	3121.28	3500.63	1067.12	1119.23	1081.25	1778.21	893.747	1340.81	1032.21	1473.36	1007.83	1674.12	1380.67	1191.84	229042	0	0	0	8782.72	5934.99	4101.25	4442.31	3763.34	3008.44	3588.95	2537.22	4731.29	3543.84	2984.74	1403.5	1419.96	1452.81	832.534	655.317	605.668	3237.64	3387.37	4051.85	656529	512388	0	914.327	1262.58	1552.28	4349	3934.12	4512.17	0	0	745.48	712.712	976.416	4380.34	4103.87	2996.56	1722.26	1185.22	812.415	4557.89	3669.42	4925.34	5790.57	3715.46	3787.26	1297.82	1086.19	1435.99	3450.38	4403.41	5421.66	3316.29	4165.86	3584.51	1431.03	978.022	1798.64	5165.45	5396.32	4352.11	4388.16
865	163.838	6.94069	0.796543	39357.6	48071.9	37933.9	13901.5	12716	23137.9	30613.2	36197.4	12233.5	954.574	1727.72	8810.79	13837.8	12835.6	33720.6	15681.9	74594.4	0	361619	310083	325144	298576	265002	261043	327191	369334	303000	278991	258467	264626	248915	226411	240621	228144	231230	241680	373711	366823	402130	288292	275035	320488	249772	262784	251542	327579	317316	261464	236908	227417	175363	270037	244350	286401	345727	316271	345290	296143	276302	315033	273778	322236	271137	410042	359216	308733	276790	266454	251400	249512	277331	259779	341783	312697	349830	283778	265050	240550	249221	230126	260946	254814	277640	254637	218603	237631	253508	229566	262905	218428	252632	241444	258482	244173	250046	263318	236121	196366	187426	253797	264240	228576	264972	254992	224579	229908	244893	220159	319227	369175	309000	273881	277970	284888	235623	254127	263284	346528	322024	325122	255894	233310	288253	235916	222537	219294	346246	370971	352966	236373	285505	328731	207246	231902	224514	270099	284712	271440	226802	295358	281347	258983	234440	250741	232555	225141	224953	223772	219725	219316	218888	206283	221758	209028	217265	220724	200158	215960	202836	209990	203697	202344	333991	371118	346310	249725	273470	296186	247678	211900	233594	341855	351604	355504	289730	325573	251194	222922	218810	264530	316886	344476	312509	295655	272890	321473	246320	231186	224834	256830	239485	263287	254454	250486	215696	237576	211682	188269	258935	260797	261455	221455	232126	204610	207474	257699	255019	255024	283561	277418	244412	217264	227741	199380	215994	206903	334538	305303	319346	253052	263794	258306	225278	242233	239918	350667	308333	329587	295480	253256	279662	210407	235532	274164	209687	291178	197432	231466	226986	208578	222018	206307	289886	271888	243050	215411	241662	258098	206080	189657	351521	339475	354558	275477	229548	306676	216741	207695	269116	347230	364893	303157	306663	274511	273821	227171	212862	217735	285355	331716	352137	252526	289053	287165	241580	206384	265140	272752	286090	299291	240631	210586	219346	188782	211274	257562	285430	239443	234520	200862	214446	218271	201031	202118	222310	246555	216344	226724	195391	202059	228620	371404	310589	341321	321264	284415	299754	232734	206670	207796	312552	316656	352081	276560	301480	318541	222063	176947	220141	374180	321376	340794	301493	333815	298812	200972	209190	218690	255894	227314	244152	251302	241011	269387	280065	262577	243742	207952	218588	240644	97381.4	129273	141969	199094	187572	184280	202862	231429	231272	196304	208748	212564	216892	186713	212423	324449	331556	316005	295172	265622	283102	209352	186652	235982	648853	595962	416703	258022	308513	305493	240767	221170	240230	333271	314766	271346	291978	278600	244713	201925	210627	236974	260118	226401	218914	230644	233540	173495	203528	208962	246647	222970	234481	214074	234900	249947	178359	191911	190866	266086	236859	229222	222621	178067	196931	194502
866	163.838	7.39743	0.735703	37852.7	38763.4	43848.5	39348.2	38503.6	26359.8	26103.8	19488.2	31795.1	0	7839.41	11837.8	12652.5	36148.4	18721.2	29202.3	52698.1	70876.7	0	0	0	49017.5	51237.8	45832.5	135679	130746	122981	51818.7	43199.2	46681.1	37163.3	45983	44422	114947	108912	112826	124254	129288	123299	133613	51815.2	55621.9	40812.7	43079.7	44816.7	140859	131040	103047	83206.3	87020.4	79598.2	50383.6	41585.5	48408.4	116293	0	127622	52516.2	46922.9	45363.9	104258	118756	126923	137734	130391	135413	97007.1	53659.7	42916.4	102700	101872	93682.6	106998	125145	132785	49764.4	47938.2	51951.8	99544.6	115305	118272	50729.1	48611.2	45686.2	39826	40531.3	40580.5	112490	89797.3	85391.6	47240.2	48724.2	44310.2	38831.6	39510.2	36717.9	98244.3	67984.9	66364.7	46269.9	45177.8	44766.3	42974.4	39181.6	32862.5	92803.1	101692	100470	118245	109249	114269	47674.5	52311.3	50067.5	101993	106362	94146.9	120624	136335	129005	48535.2	39872.6	51238.4	94713.7	79433.2	90566.7	0	131469	146680	49628.1	49880.4	55535.3	82921	84544.8	97784	49212.5	43738.1	48693	52762.3	51767.8	55086.6	40270.3	47574.2	49315.5	40343.5	38160.3	39650.2	41953.7	35803.2	43909	45574.4	39020.3	32967.8	97625.9	95401	101741	95722	109266	81753.7	93032.4	92801.2	87437.8	127308	115635	114202	46159.6	49048.4	55113.1	100558	87262.2	92114.5	122306	128850	126621	41914.5	42378.9	51335.1	101564	86662.5	90923.5	127950	113840	0	48646.8	47179.5	51831.5	128811	81290.5	87553.6	48834.3	45393.2	47651.3	39649.4	38954.6	35360.5	102587	77277.2	81487.7	47277.4	44201.2	43743.9	37318.1	38265.2	36002.2	111046	110945	95397.2	49926.7	52964.9	50063.5	44552.4	42801.5	35181	92322	95291.7	94161.8	107418	99222.8	122768	47961	42314.2	49129.9	104473	135614	130547	111722	108757	147764	0	50085	42972.2	103093	105959	45689.7	48351.4	49870.4	34108.9	45258.3	46938.4	89177.9	105929	83615.8	47917.9	46455.4	54159.7	41044.6	43711.7	49797	116568	89314.3	115212	113723	110857	43550.2	39679.8	50561.8	94094.1	89267.6	93122.7	102176	114274	117093	48716.7	46117.5	100572	86375.9	91574.2	91970	96829.8	98043.7	106695	39651.4	45185.2	49721.4	81678.4	65118.4	120483	102178	43560.3	54770.3	63970.4	65706.1	73161.2	113243	115324	48347.5	50849.3	48372.8	87467.3	69937.1	73556.8	110300	116991	101195	46692.8	43918.5	79465.6	65737	100034	109441	104503	136702	161315	107324	46707.8	121450	47283.8	89200.5	92534	79816.8	132439	103932	126527	45980.4	54981.5	44180.6	93167.4	87459.1	81085.3	108431	117606	119558	53015.7	0	37312	116823	88687.2	82905.8	101793	36509	47091.9	96518.7	53573.7	49755	45236.3	45628.7	50186.7	36867.2	41043.7	32885.5	22641.4	27812.8	25240.1	43183.8	37604.2	41770.3	74698.6	69188.7	69666	86969.2	75472.4	84338.9	75809.4	62612.1	87360.6	142520	105730	107113	104238	50668.6	50640.9	86205.4	72185.2	112239	496537	429013	0	47627	43760.5	48998.2	87231.2	79634.6	108303	111141	0	36542	43132.8	0	92942.3	76895.2	115525	40050.4	43362.4	39051.2	68974.5	70593.4	86850.7	107284	104493	92137.9	43632.9	48203.6	47897.8	70623.3	86505.5	80392.7	86834.5	97605.8	92217.7	45663.2	91959.3	41314.7	72933.4	100566	91359.2	101888
867	188.055	5.06712	0.850315	158.552	0	215.106	0	0	0	0	0	165.153	0	0	0	0	0	185.25	214.748	197.998	0	35656.9	35926	33388.6	23739.2	23964.4	25831.2	35021.5	35608.7	30110.7	34278.1	32979.7	34271.6	38343.9	38875.1	37988.7	45486.1	36764.7	40566.6	32012.4	32246.2	30648.4	22054.4	20137.5	26182.5	38961.5	34145.9	32703.8	33692.1	36342.2	31410.5	32703.6	26953.1	31973	29084.7	28069.2	27804.9	41909.9	42097.8	33256.8	29535	32326.2	32004.2	48336.9	54473.5	48166.9	42587.5	43792.2	44825.3	26307.3	25066.5	31804.8	46527.5	41962.1	41483.1	48605.3	37249.1	38996.2	27948.3	28922.2	27626.8	48540.7	51881.3	62146.2	29663.1	30536.5	30047.7	27873.1	35386.4	33901.3	39371.5	33423.9	28956.9	32553.9	31905.1	26555.6	30549.2	31809	27800.5	37692.9	31520.4	28771.2	35472.9	34808.7	29883.9	28378.6	37568.4	28135.4	46867.9	37685.1	67558.8	128806	113308	110712	86633.6	86110.5	98041.4	106914	126022	116492	85200.6	69036	84148.1	66103.4	70342.5	67437	93439.4	87870	90828.2	88613.5	90362.9	78299.7	59599.4	52059.1	54298.2	86526.2	78449	82358.3	220700	217148	210558	434542	458098	465934	338743	364914	320475	291872	260513	249567	436432	393542	435250	343226	287416	345842	327362	308382	323720	549951	584210	535374	523022	468159	437039	76619.5	83807.6	78226.9	61879.7	65944.4	65583.4	89180.9	82468.7	94061	111034	110394	94970.4	68151.5	74522.4	78474.4	99764.7	93067.5	89595.4	78400.9	77047	78663.2	65490.2	58625.8	71669.8	102085	76460.5	89671.1	141102	120903	118055	143177	113840	90983.8	273163	192930	182984	450870	445125	434169	373725	363240	339128	613567	554510	523313	460175	415121	416074	421680	381036	386700	527311	461748	482687	35386.6	37228	40280.4	22139.9	20987.3	28278.9	39540.7	47108.8	42723.9	37773.4	33907.1	41569.3	25554.5	20033.2	30350	36317.9	37432.7	53492.4	41767.6	52354.6	55364.6	62295.5	69394.7	67822.5	76754.3	77694.1	43302.8	44935.1	41290.2	50504.8	53313.4	61628.6	52991.7	55341.5	63190.1	70153	69005.9	44775.4	36479.6	43882.6	59916.5	57371.7	56160	97030.9	97126.1	82225.9	48204.4	47695.4	49991.5	63858.6	59304.1	66559.2	67651	80383	77737.5	47945.1	43894.5	44677.9	61172.9	45481.6	68416.4	205674	219596	280159	280625	311453	315403	269102	271172	229068	246754	215096	364793	294707	287511	239404	260381	245026	244215	253927	314995	281758	233065	280831	307886	99286.2	96812.1	97784	62772.8	69935.9	73149.3	89647.1	100534	91512.3	78853	75100.2	75027.6	60594.1	54362.9	59168.3	87115.2	86274.7	83078.9	86833.9	69917.4	73316.5	52206.9	61065	63637.4	94914	93989.7	95641.8	281829	270090	284976	198463	181168	194330	244030	266783	271638	239547	201240	196337	185020	177020	141885	232334	186472	171290	365387	351801	349274	295445	234922	251066	372310	314054	350958	42564.7	47895.9	49427.1	30514.4	32565.6	34590.1	46733.8	42625.5	43733.1	40636.9	34058.6	47570.6	45393.9	49605	59923.5	37791.6	45136.2	47571.5	50469.4	53197.9	37765.7	33197.6	39531	42605.9	37931.6	49018.9	177065	178411	153489	142872	133125	186470	158082	152693	170513	253873	263755	245047	180282	199287	251515	178663	223560	205887	223399	227983	198902	43043.8	158389	158774	176609
868	465.082	6.38581	0.853243	0	0	0	0	0	0	0	0	0	0	0	0	0	0	0	0	0	0	138875	126576	111624	121722	148231	146535	448219	366666	391106	198422	234465	171842	203296	241544	209723	369159	371728	385368	98246.9	107985	113007	148108	131376	180139	200041	220648	228560	408059	392407	363738	295879	353158	292743	196427	167428	193689	99101.4	99579.6	83600.2	149211	152382	144291	373673	428693	367436	108429	107774	81546.8	136911	123680	150633	356339	312109	325134	111066	76527	76432.7	140528	127511	164623	311895	324997	381220	167589	149516	153256	156199	193650	216873	367494	289241	277625	209626	157292	170779	179172	184574	159168	350190	320184	289393	197778	179696	164263	171178	199438	168183	295143	337284	292878	101159	85925.7	90997.1	151581	150211	168914	343065	297802	333473	95921.7	107178	109527	133972	159633	153063	304877	298074	314957	104732	107106	92695.3	153935	133826	187332	320955	253131	321361	176336	179235	165864	170416	181671	190242	149753	170443	138352	184862	173432	192981	141944	129912	179430	166693	167314	180350	285666	305908	287688	312567	298611	285454	295584	288881	287624	84367	88330.1	79308.4	153163	123544	143891	346358	320200	317928	104046	99696.7	92283.6	127541	143930	180104	360408	313306	331997	86747.5	97608.2	78321.6	173680	136197	152511	393380	321171	299976	173350	176388	177925	205490	178214	164351	297576	283769	287549	180538	187581	196639	181095	172209	163291	334979	324751	306735	183819	208749	157906	203089	189696	222974	328428	279973	304263	100125	117048	104114	134859	139111	162584	329954	458078	490415	102733	108365	95249.2	143404	103973	140732	312894	327408	160050	152104	189232	173688	211713	247932	355609	358235	339890	223226	192176	196696	183466	228589	219860	334350	305651	102429	109932	118738	164852	118722	145570	317236	309361	352299	112192	98499.1	94934.9	147506	126288	177205	301786	284213	328677	94298.5	97774.8	109603	161837	151102	181809	286101	211355	359609	181411	184935	206494	277655	279070	247658	282048	313134	165394	172533	159503	345643	284665	281639	334202	279416	343561	131590	161454	282589	239956	281346	276537	297370	117181	89300	100855	157512	148396	199960	316634	314915	293391	97592.4	102981	77885.8	165070	162147	181464	360645	333894	311522	114164	120596	129225	153624	130986	176481	392087	341654	306409	163060	167118	179511	147296	132859	158857	178527	162199	166359	141312	140116	132795	186469	176017	159678	216381	173945	133116	304241	292311	345763	346692	299568	297101	301043	255211	281682	102875	106705	101022	165195	154705	166234	293387	281852	309548	94154.3	75938.2	92422.9	154175	152004	139313	266532	265910	375096	88310	109630	181867	189834	166799	262312	275588	401493	126441	154210	180888	257501	255641	253115	284449	323927	311470	151724	157934	162970	256577	275491	308614	256774	321337	264514	144647	138898	156677	257820	267196	258442	289289
869	112.937	0.867923	0.851592	0	157.739	416.507	0	0	0	138.589	205.932	174.689	273.511	476.671	0	0	145.595	0	0	165.046	0	142.896	0	0	0	0	0	226.998	0	178.957	264.773	0	288.916	196.235	213.964	251.158	0	234.605	0	15027.8	16817	17195.8	0	188.026	260.489	0	221.005	0	205.649	195.158	0	199.945	321.282	0	174.472	415.46	161.226	10904	15039.3	14491.7	0	261.052	0	177.806	190.718	344.297	10801.5	10590.3	11449.4	0	0	330.505	210.399	0	213.786	14172.5	11032.9	9501.96	368.882	130.482	241.703	217.727	234.132	0	203.088	0	269.722	306.635	280.564	0	247.351	194.584	287.676	1211.74	422.544	203.682	211.973	0	0	484.023	184.598	175.033	472.554	470.677	0	263.457	0	315.044	189.149	208.984	371.534	12739.1	10994.6	11802.1	215.737	0	0	193.029	0	194.855	3229.03	14310.8	14181.5	0	0	246.694	0	515.423	3328.59	13296.5	13284.6	13349.4	0	326.453	276.333	229.378	304.868	260.539	201.554	0	361.393	251.406	0	216.401	309.942	0	0	429.35	158.61	0	0	214.527	286.29	0	0	193.097	202.717	270.893	0	246.969	242.877	162.972	275.121	0	147.091	9524.6	19058.7	9939.14	247.24	247.478	0	136.512	0	263.033	10030.5	13075.8	10934.2	198.602	0	0	0	181.135	0	15205.4	10911.6	9831.91	207.546	218.303	0	219.409	263.899	277.779	544.948	311.327	0	221.476	0	165.342	0	17890.8	251.963	0	205.596	288.392	187.154	191.004	236.449	170.84	173.589	226.781	196.437	325.074	0	245.31	196.714	0	204.715	180.797	309.499	11282.1	10906.2	11174.8	0	209.085	0	221.055	272.185	553.087	6927.33	10124.7	6333.79	0	170.489	259.719	300.085	0	0	0	0	165.336	160.303	0	240.118	0	202.633	410.16	213.889	201.734	227.88	0	175.643	0	198.773	9326.48	9745.58	11058.6	219.988	394.536	0	264.92	176.025	0	12279	14870.3	12420	205.196	0	169.906	0	185.628	241.601	10458.1	14412.9	15614.5	414.735	385.206	236.618	260.906	0	197.028	0	214.887	296.315	0	0	229.559	4900.06	3759.7	280.153	987.466	0	0	239.522	192.666	262.531	0	0	0	234.581	213.987	204.927	168.872	0	470.189	9523.29	13975.8	13287.7	0	0	0	442.851	0	139.125	9174.13	14098.7	11764.5	249.017	164.361	297.639	0	266.224	228.407	17556	12784.2	16081.8	0	0	199.308	0	184.09	0	488.819	0	245.981	169.233	399.8	241.601	217.635	188.387	0	195.184	183.544	0	0	323.363	183.108	274.974	0	0	248.371	227.277	0	247.027	163.011	0	511.863	351.958	667.058	9883.91	12487.2	16241.3	0	224.366	282.509	208.609	0	173.772	31430.3	32969.1	33403.7	0	187.778	0	0	0	221.077	27529.8	34360	276.688	225.187	0	0	190.957	187.738	0	583.02	247.846	0	205.499	191.566	0	0	273.699	3418.54	1798.59	1682.54	14813.1	190.41	289.852	0	0	189.701	284.623	249.812	253.239	10421.4	0	0	285.796
870	205.838	0.702278	0.792389	26713.3	24099.3	21656.7	29234.7	31359.8	19739.7	27457.5	26806.6	25515.5	2500.64	72256.4	13656.9	27807.3	18177.3	19181.6	17368.2	67209.5	31856.9	70129.4	41980	54495.3	44057.6	47788.8	60802.4	81564.2	71962.6	71951.4	31020.6	26084	29749	53798.2	30819.2	32478.3	59628.1	44385.8	47026.8	40212.9	40428	37200.2	39030.6	43483	42920.9	42421.5	29309.9	32450.3	68809.9	55220.7	57718.9	46878.6	38856.5	40157.9	35651.2	22848.7	23256.9	37002.9	30975.4	36178.9	48482.7	45455.9	41468.7	48296.7	57594	50288.4	34193.1	32121.5	28960	28829.1	27821.4	35124.2	48709.9	43794.8	47942.5	32066.2	28979.6	26326.8	35827	33388	28560.5	40358.6	50675.8	46964.6	23803.4	22570.2	20564.7	41207.2	36766	28319.2	43750.7	46311.8	36775.4	24612.3	23481.5	24785.8	23414.1	25751.3	30353.8	42360.6	45487.1	41913.8	35813.5	24742.2	20858.6	41162.8	24818.7	27301.7	37976.3	40152.9	36947.6	24720.7	24159.8	21954.1	22098.7	31206.1	33759.2	44538.5	44619.4	40951.3	27406.6	27375.1	28949.4	19570.6	27910.4	28421.1	44896.1	38464.2	39586.9	25569.9	22674.5	17855.2	35225.1	28711	23043.2	46171.8	40364.1	44584.8	21390.3	21724.9	19410.7	23552.3	23537.8	33708.2	34253.1	21054.3	32374.9	29957.3	28200.9	19984.7	27268.5	20296	21155.8	33895.9	29709	29363.9	32540.7	35616.3	33248.3	39750.2	37750.7	35502.5	40349.5	34923.8	34317.3	28866.6	33984.9	30643.5	28619.4	29397.2	19859.5	42344.9	46850.1	40077	20653.8	23144	24145.6	19970.5	29418.9	28473.5	43362.8	44284.9	44203.6	24513.5	22724	21112.4	26963.9	30616.8	20978.3	50382.9	42140.2	43962.8	20991.8	21191.5	22372	28690	30440.5	24261.8	50342.6	35795.4	43750.8	21895.9	19267.5	22617.2	23023.1	29811.2	31013	41614.5	34462.2	44465.2	22262.2	22076.6	33992.1	25030.8	19364.4	23478.7	40574.6	33437.1	32441	26844.8	19972	19050.1	35949.9	32510.2	21538	50396.5	45125.7	44326.2	18571	21146	16712.5	31949.5	26130.4	40639.9	45620.7	34299.3	30975.4	29880.5	21800.1	61918.3	53292	67002.2	29050.4	30744.5	32683.3	19480.8	22413.5	39109.5	46920.6	70582.8	59510.2	37702.3	37355.9	17280.7	25598.5	18456.3	19352.1	23790.6	34010.5	31100.8	38975.5	38953.6	18794	20734.3	16207.3	33008.6	31337.8	22044.6	44578.6	37575	42184.8	16713.6	14233.5	20911.1	21675.1	31741.7	21506.1	39050.6	34152.8	38515.9	22454	20483	20971.7	81741.3	79314.1	69639.7	41088.2	39005.5	18772.4	22638.5	27750.3	71374	68279.5	65075.4	41012.8	46486.8	41535.5	33867.5	24477.1	80531.1	68080.6	37178	39416.1	38854.4	21524.6	24449.5	22729.2	47255.4	21986	25196.1	40609.7	43637.7	36333.1	23465.8	18698.7	16026.4	34385.7	33551.8	34008.7	38173.9	39485.8	42008.8	26532.3	20582.6	21378.5	34401.1	34186.2	33942.1	42420.9	43517.1	33294.8	47094.2	31834.5	20081.4	18981.1	21426	22150.8	32899.1	23809	24147.7	31945	27866.4	28475.6	73232.7	66164.7	61266	70797.6	65383.7	56774.9	41810.9	40929.1	38918.7	38097.6	45201.5	42969.7	38833.1	38876.9	33133.1	18398.3	19605.5	19498.2	31090.1	35289.1	48413.3	39536.5	35857.7	36376.7	116102	368538	120746	35663.3	18952	21345.5	41871.9	37221	37017.7	20910.8	18657.5	32825.9	32621.8	23076.3	40804.1	33371.9	42725.6	23806.1	19653.5	39806.5	73805.4	62690.6	71110.1	42877.4	39164.5	35333.5	22372.1	18031.6	23078.5	72125.9	70566.9	64994.8	34884.7	38006.1	34586.1	18558.2	23670.5	19559.4	75028.2	37463.3	36522.2	35307.3
871	205.838	0.0902681	0.791847	23505.9	21818.1	23395.8	34113.1	26941	17091	27246.1	29199.7	27942.6	293.323	1724.74	14650.7	28475.5	13929.5	14884.3	13021.3	0	13480	46910.4	48829.7	49110.2	27357.6	32292.4	26566.2	23853.6	22474.6	22039	27369	26383	24812.1	22442.7	22541.7	21369.2	16774.5	16627	17014	52132.8	47603.2	43291.5	30087.7	27056.5	30608.2	22281	21741.3	23028.7	20645.5	23713.3	27370	18436	15712.1	16405.6	27960.8	23602.3	29143.5	48503	44462.8	47297	30124.3	28760.1	28887.2	23038.6	22391.3	22611.9	46250.2	46570.2	44705.5	30287.4	31786.9	27213.8	20657.1	19347.5	22385.2	41968.3	43451.7	44825.9	28613.4	29020.2	27844.1	19435	20803.9	16325.2	22496.6	25820.8	25879.2	21137.6	19999.3	21399	17681.7	14765.9	15315.9	27202.1	22305.2	23173.5	20769.5	19127.6	21866	17729.5	14040.9	16812.6	24513	24656.1	22634	21137.7	19173.8	17378.6	17054.9	17698.5	16138	40881.1	42658.4	38049.5	21253.3	28594.6	24701.2	18903.1	20617.6	20249.3	38955	36290.1	38209.4	25410.5	22391	27749.2	17491.3	18199.5	19496.3	36404.8	39683.3	36446	24325.3	26576.6	23033.3	18085.2	18048.1	18357.5	24547.3	22446	22406.2	25735.3	25088.7	23221.1	27734.9	24325.7	24979.9	17636.3	16890.8	17499.8	16629.9	16474.7	18295.2	17886.3	17795.3	16831.9	15507.9	14724.9	18727.1	15607.2	14572.8	15904.3	15295.7	14926.4	15868.6	45354.4	40270.5	40915.7	25395.3	29502.5	26243.6	21937.2	21603.7	17604.3	39047.9	38666.4	38629	28323.5	27167.2	25855.2	18259.9	18728.3	18866	45034.2	43934.2	32790.9	26949.1	26719.2	26810	20127.4	20159.2	20609.7	25716.7	26314.5	25418.3	22292.9	18885	20833.9	14265.8	17190.8	15192.8	22231.1	26355.2	24187.1	17603.9	18794.3	17908.2	16962.6	16863.4	14105.7	28120.6	25321	25631.5	14774.8	18137.7	18147.1	14058	15855.1	14527.7	35338.4	36679.2	37133.4	25037.4	25612	29882.3	17439	17401.8	18401.2	35711.8	36865.9	39965.9	25371.6	26481.1	27821.7	16353.6	17875.4	22207	24306.1	28262.1	44245.2	47668.9	42555.4	12903.8	15523.7	15159.5	25267.6	22976.5	27621.6	47291.7	45304.3	45404.6	15084	15049.4	36952.2	34667	30469.3	27406	27004.1	26535.4	18496.3	21134.1	17969.8	31423.5	34832.1	32521.7	24469.3	24268	28585.3	17325.9	17344.2	14152	37818.6	31412.7	33049.2	27542.5	28526.8	30316.1	18205.6	18348.8	18178.3	23782.2	23480.6	26113.8	27353.4	25974.7	28402.2	15389.3	15649	25985.5	25198.1	23723.5	25475	25714.5	23534.7	14884.7	15101.8	16916.9	21321.4	26016.9	29388.3	26422.9	14338.7	16222.9	14079.6	33230.9	36488.6	33134.8	26727.4	27897.1	26962.2	18476.8	19993.6	16353.5	34468	34967.6	28914.2	28348.4	30211.2	29510.1	19719.9	18356.9	18328.3	34242.5	32015.5	34395.7	25437.3	27232.7	28305.8	17986.4	18900.4	18297.1	25684.5	23038.9	25180.6	23696.6	24181.6	28121	24802	23065.3	19567.6	15327	16960.6	16597	36500.7	47885.8	51159.6	43318.3	53211.7	44570.5	16114.9	15095.8	14645.5	14794.2	17210.1	16470.6	12795.8	14767.5	11186.7	29864.8	28910.6	31741.4	21784.5	27619.4	23871.5	16217.9	15699.2	13882.8	18312.7	97902.9	22039.4	25164.8	23606.1	26197.7	16004.7	16728	13529.5	21245	22145.5	27877.5	28092.5	26183.6	16031.7	15706.8	15677.5	21694	23516.3	21614.2	28296.6	28757.7	30912.4	12679.4	13040.1	14391.7	21763.6	22394.2	22075.8	28642.5	29626.8	29144.8	15198.7	12362.5	15217.5	21260	21183	20043	26221.9	14460.3	16462.5	15334.1
872	440.035	4.64252	0.851051	0	0	0	0	0	0	0	0	0	0	0	0	0	0	0	0	211.769	0	3827.54	2321.96	3887.83	11824.8	9409.57	13717.1	38069.7	29686.7	27098.5	14172.4	16964.8	14607.2	14113.2	7645.01	14725.4	19897.3	19856.3	17043.5	4519.19	2361.18	1878.84	14663.2	10742.6	13733.9	10233.1	7817.33	14811.3	30988	22927.1	19249.4	22484.8	11155.9	24677.8	14151.1	19736.4	18418.2	2024.4	2957	2526.89	15925.5	11350.4	18327.4	23416.2	23001.3	28080.3	0	1626.32	1580.88	13910.4	10901.6	15977	24527.9	26565.7	26571.9	2661.83	1489.33	2246.35	9417.79	13237.1	12807.7	25583.2	15932.5	22911.4	15270.2	12202.5	12288.3	9378.48	10009	7510.36	20851.4	19899.7	18157.1	7040.37	12683.2	14623.2	13623.3	15661.6	5777.71	23785.3	18774.4	13958.6	14454.5	17260.6	14124.1	4930.19	13894.4	6122.1	19081.7	18984	18859.4	2051.42	3467.74	1377.63	8188.74	13270.8	7543.93	27585.7	27324	18660.8	1398.03	1858.58	1313.06	18652.9	6802.72	12587.4	29316.5	22216.1	24029.7	6617.15	4136.9	2616.63	16147	11104.9	19947.2	22129.1	26448.4	26894.5	8626.61	8738.38	7387.69	10425.4	8858.45	7918.63	10293.7	13828.5	9533.14	9917.28	11421.8	8250.35	8154.57	8302.85	11585.8	17075	7963.44	6658.95	14787	21325.8	27122.3	21296.6	18769.7	22483.1	27575	16913.1	22374.3	2020.32	0	1591.16	12393.9	11053.1	12394.9	28806	20981.3	24651.8	1541.52	0	3817.37	10924.9	11750.3	13801.6	19484.6	30820.9	25607.3	2308.92	0	2867.35	14045	11537.5	12665.6	29266	20027.3	19687.6	11836.5	14891.8	16947.7	10408.7	8443.66	6134.14	26678.3	21802.7	20010.9	13942.4	12135.1	9287.36	15488.9	9404.59	11919.6	25558.2	28402.5	21481.7	10472.6	8950.81	14652.7	10240	7647.97	10691.5	17783.6	23581.1	21912.2	2701.6	4274.82	4724.76	13145.2	12781.7	15093.7	24942.3	27403.1	31613.6	3056.15	1368.61	2770.93	9830.61	11614.5	17233.9	26259.2	26722.5	12003.4	14911.1	8968.5	11412.9	15055	18582	23942.3	15037.8	19503.2	7650.14	12932.2	7363.26	14327.1	11507.5	16125.5	17131.5	21203.3	2395.97	2690.24	2262.21	17054.6	11863.9	15766.6	23829.3	25693	24587	3235.59	2094.57	4324.17	15232.6	13213.5	15938.6	15505.9	25857.2	21783.7	1273.46	2764.24	2394.49	6411.22	12546.4	15412.9	17368	22231.2	21264.8	10606.5	13770.3	16006.1	27354.2	18808	26416.2	21546.2	24031	13861.8	12724.6	14463.9	27767.4	20721.5	23096.7	23088.9	27563.5	19477.5	12959.3	8172.12	23145.2	19105.3	18237.5	15886.3	19226	4563.2	4511.34	2721.13	11143.9	15325	11945.5	22902.1	20234.5	22446.1	1598.85	2302.03	1569	12367.6	6229.54	15144	26747.2	22505.8	22868.8	2183.92	3623.89	2539.99	17731.4	13432.3	19319.8	19722	28783	23616.3	16415.3	21958	15812.1	13195.9	15334.2	11745.2	10814.4	16709.3	10254	14211.4	9786.96	14347.9	25042.7	16627	12546.6	18576.2	16851.6	19741.9	28889.7	24040	28047	25500.9	22192.1	19738.8	23955.3	30781.7	24874.2	2080.51	2266.09	5720.7	14978.5	22511.1	25148.3	29389.7	23568.7	25457.3	102191	594350	278854	17208.2	9719.14	16899.1	24000.8	24104.8	24249.8	88972.8	12576	14861.8	15663.2	11826.5	16417.5	18618.9	12577.1	24442.8	21107.2	16780.3	24970.7	17206.2	20918.4	25030.2	28862	17050.7	11359.9	14091.3	16222.4	31416.4	25728.8	24438	21444.4	23593.2	18353.8	11104.7	7154.63	9035.24	22525.5	26607.3	21291.7	23771.2
873	191.066	8.51926	0.854008	0	525.075	419.013	0	0	0	0	473.762	0	0	0	0	0	215.104	325.991	618.855	127.319	0	182343	180506	196931	198535	189035	209861	359860	335873	311534	261292	230948	218194	158309	200260	204224	306056	266417	289500	168939	163517	162520	195708	179219	228108	177803	187205	175281	329518	356410	258144	209502	266295	233735	231624	206468	206782	153902	140338	149474	175687	170197	201293	269264	305264	303199	165622	170711	142238	161427	149287	173759	258326	261956	238551	147765	137379	143144	172948	156086	180005	259673	239197	254476	162051	165285	182503	154235	163847	159234	260303	268485	214091	227414	179577	184802	183588	188187	159391	258297	232375	227658	218983	204119	172651	182607	166981	145341	250218	246409	237278	153463	127661	124562	169379	149767	166335	217612	220981	228955	135210	143251	153629	152989	157724	171729	243207	198690	235853	172549	135790	148858	168434	145175	208278	234560	202875	206069	121328	116249	115675	60537.7	84842.7	83351.1	21326.9	24360.1	34381	56543.5	42111.7	55751.7	49588.6	22204.3	51033	20955.9	19485.8	23368.3	102642	113370	108272	82280.1	71681.4	50172	22651.1	22952.3	25824.8	138057	155394	124723	152202	144207	166988	240213	211976	201388	139862	143131	131400	145799	136054	170065	227158	199569	208494	146788	137656	137789	171262	139664	189684	241533	205209	225253	137161	129096	137553	76024.3	118333	96916.7	80367.7	99947	98852.8	21639.2	22717.8	22965.7	28047.8	25790.4	22351.8	24300.1	23016.6	21914.7	27810.4	31129.1	26077.8	23589.3	19280.6	23997.7	24794.8	29972.6	20600.3	176506	164078	175860	177641	171059	196376	245842	378740	341979	158747	162711	155690	180344	150813	192144	229396	253942	193903	184458	196637	132816	174438	174942	218018	233588	228214	226093	204045	204074	149214	179969	176508	231232	205914	160006	151362	168606	193295	148996	216834	222720	235745	241425	170709	151112	160158	189247	178444	188429	252662	227328	276164	152799	162449	162240	191617	164129	204388	226726	204697	292802	200959	226156	230060	201689	194676	197966	239634	251318	174203	200945	183326	210966	191574	192905	258981	238769	236486	180397	169484	209546	169777	213392	234479	246546	169784	152914	149843	191683	181173	205984	240820	260258	240272	170139	171482	168394	186893	194386	202343	241504	265319	233610	175111	148291	151998	183247	180628	196449	304768	256672	239413	175130	172322	190880	191892	181942	184399	179722	176301	195939	138152	137901	139981	131429	138868	125270	167015	135150	140506	242357	234942	244014	240831	228340	207490	232289	208348	223625	143687	142987	156115	178543	203101	206177	212200	231641	255420	102786	126364	122986	172806	190531	191168	232966	220493	293408	120836	132842	197995	199749	202506	240066	220521	317212	179196	182559	223018	175148	183384	213358	236882	221086	198714	184590	178546	182193	165802	187718	176990	203167	250371	196474	194897	197668	183411	133548	207967	206908	220335
874	374.906	6.49642	0.853466	0	0	0	0	0	0	0	0	0	1496.31	141624	0	0	0	404.859	433.646	0	0	455200	419538	452021	351956	329358	352602	444279	436754	405825	444800	410915	395447	301017	330825	361866	444744	410169	429715	364036	411966	401225	353866	337608	398289	340510	389572	384458	402127	432111	407071	349552	383259	357903	450718	402107	430666	372089	347585	299579	345201	326399	391706	369365	428023	431771	405852	376045	351191	321062	313630	350191	347418	386421	374035	367053	314561	304499	325471	326568	370223	378274	344260	395475	342941	367166	376706	269606	330959	349408	397108	374251	355838	433940	363260	373858	324456	345563	290947	373043	353227	313662	452299	366240	366383	311184	362070	273266	388099	395867	372708	393423	308504	365548	291229	377538	377964	369133	352908	362129	349976	370734	368321	340016	346299	332488	387895	350274	393460	448940	395566	400536	311750	322213	359412	357619	356747	329958	384099	385289	388569	356862	406773	384366	351363	337351	391310	330568	296422	312002	333129	275838	328870	297716	299794	316433	361553	383721	392179	382146	386566	338400	371380	414926	305494	373672	361566	351679	344198	327348	368774	390332	353843	374546	351123	392570	301183	323294	361862	390569	364511	342015	363761	387417	336924	359279	368485	323660	414562	403456	358688	378802	363428	363833	411845	344472	325104	317691	370753	326185	349975	431352	404223	402566	313917	334314	277086	399144	362432	370795	427370	395530	441304	381172	322303	346155	404619	376452	364886	380035	380188	392425	328542	283817	350060	424854	499058	474913	367447	359604	349784	355762	266538	390354	380601	378717	381460	340992	415330	346141	405027	430221	388238	422813	393829	455235	393885	434515	316128	372266	353602	422170	398896	348320	366631	399167	369790	309635	354689	387185	357917	376976	392085	364483	370895	382583	336456	367206	380743	380591	366629	336564	384525	388985	372233	330317	386169	356496	311401	391333	379272	412327	423250	360581	364184	350915	376052	396412	369655	371170	360948	392399	371729	380425	384466	403594	383920	357678	351124	386624	346400	370508	374479	403367	385945	390375	387516	345608	336256	378239	382847	365353	361913	405980	340155	398397	335268	339763	354398	379974	372328	333149	435100	362074	379815	326214	331018	379206	430149	385977	363677	352211	385624	380212	357594	369090	385596	345654	365110	393291	260513	268594	263495	401532	373082	332817	409697	353910	339811	419737	383287	431694	377294	348452	398286	407911	356195	377480	399456	361114	391594	364309	358555	379389	356717	332522	385094	374706	432885	501439	361759	305770	402200	327371	307396	417141	478856	540717	406602	370576	395198	362799	338337	413680	369530	333538	365385	305051	332930	396244	359976	360894	371926	358041	339137	346891	380118	377959	410891	315380	373088	337323	385341	339708	349465	344627	356374	312684	381948
875	284.136	8.39509	0.852763	0	286.64	0	0	0	0	0	242.663	0	0	0	0	0	273.353	439.888	541.12	0	0	212587	210929	195345	166066	188850	176761	301744	273413	265641	214476	204522	189260	196319	231909	226758	243059	236108	249121	178845	165116	187900	183652	166393	213529	201105	227596	209928	275253	287468	210572	206892	235079	216609	220110	212653	194493	176732	171779	176704	196533	170326	192826	258150	261893	262160	181826	172628	165452	162597	173866	199148	233761	228417	229784	175983	165855	157388	166070	170590	184905	238122	232723	232186	197536	181388	180135	184153	200556	208374	240246	222198	184125	199529	189013	183093	231927	205962	180018	224084	206919	198005	206925	195086	177810	194702	217249	194597	215184	232696	216827	188644	166100	173378	179587	178000	188262	234696	218616	218115	160389	192520	172296	176326	180082	176772	227856	225505	235343	187580	182173	159473	186634	196905	205484	209399	229336	226294	178825	189408	202698	184947	193316	183547	167531	184714	203440	201912	194531	204765	206902	203050	207764	205964	188031	189508	221137	214190	222511	200104	214809	181370	226441	211156	225116	175564	177898	155211	170017	184239	189917	247007	231561	210436	177260	175633	167112	184279	171251	200934	242001	235787	217294	176126	182702	185503	180366	175824	188840	245931	225487	230478	218571	198118	191948	193870	208482	191481	225723	211532	203928	219249	210789	215048	219077	206797	203580	237983	233893	226714	205359	209625	204270	238031	205009	238943	230692	236476	226090	174251	189589	194600	196779	175364	196615	229460	260795	292477	164723	179293	185583	180410	151627	185858	221798	218307	178240	180975	188216	207058	219948	233428	214488	244905	216239	206538	199622	202407	211612	214034	226287	179997	192102	171938	193790	186312	190266	174188	167165	211501	210300	226903	166787	177357	173432	196291	167406	198232	222165	191110	237232	173311	166828	182749	201166	194177	200974	207260	183282	247174	205212	215097	228378	237022	235983	233896	220557	225359	194699	200972	185547	264530	238319	209055	209060	229214	205365	183509	185402	236328	194306	208549	213646	207922	163743	179956	166600	198683	185777	196382	244926	232564	215187	178043	185748	187968	190632	192033	201400	215215	235096	209725	168061	182310	176272	182546	174907	190152	229359	212131	205212	172332	156610	184118	178157	183841	175242	180522	176232	162039	177908	189844	170494	153567	183177	159213	203314	174658	178188	208177	202009	183652	187368	200016	196163	203764	167944	197936	188754	172878	183998	183372	188278	195379	202844	200615	227482	157633	186294	190227	188068	194240	198342	215157	194758	236287	162981	195578	190545	211693	193177	216761	194386	248693	156486	184647	159009	201212	196781	236863	193627	199068	198384	203925	176055	186786	201981	211285	213760	165736	198695	189149	167367	180108	193870	207820	188356	195304	223386
876	284.136	8.15174	0.849708	0	152.624	0	0	0	0	0	136.398	0	0	0	0	0	0	136.883	0	0	0	113325	115320	109346	105873	91241.1	106185	151186	146026	132849	114991	105682	111433	104292	117434	128396	132673	128906	130113	93674	98376.8	95048.1	97719.6	81009.4	111895	115465	116469	106640	140956	143459	117957	109833	110964	113119	119887	106412	100589	98571.7	85279.1	89583.5	103970	93029.5	100886	128526	138079	136481	95242.9	99367.1	86565.6	76389.7	88829.5	95502.3	137303	111084	114356	90295.6	86068.2	78945.1	88598	88781.9	101095	118253	122522	125197	99632.8	92683.1	96123.8	95899.5	110820	101467	116969	109616	105217	109554	90620.3	99633.9	108218	111092	93950.3	119654	115638	99668.9	109018	96406.9	91179.7	108406	108008	101957	108490	120345	112389	99372.7	95913	97286.7	82429.2	95575	91754.3	130302	123490	117272	91318.7	96921.2	104572	87279.9	95975.8	98670.5	119314	115550	117700	99629.7	87313.6	97945.6	91446.7	87764.6	104687	112808	104481	124736	101719	101568	96258.6	94510.8	106402	101757	95965.9	99512.1	96072	114451	106096	109712	106712	106963	101511	102027	103703	113004	118640	116797	113864	114751	116146	104380	116304	117134	116780	100012	100304	83089.6	82153.3	89941.6	99094.6	131880	122919	107827	97593.6	93883.8	96661.7	91479.2	97784.4	102145	123448	113929	109229	92873	85192.2	86436.5	96242.9	87445.8	108281	125780	118643	114914	109255	102991	105192	111761	118254	106423	115485	103582	104812	110566	100575	109028	117624	112493	98354.5	120163	117590	118932	114220	117506	101482	120212	115338	115234	115922	118801	113448	97241.8	84178.5	93937.6	81526	92030.4	100167	127064	145641	147194	94954.3	88835	96131.5	84841.6	81580.9	89958.8	111944	125672	80635.4	96334.2	100505	107782	116589	114595	120351	125427	113070	110776	113196	102321	104986	118589	120683	113802	115467	98921.9	97335.3	98946.8	100618	82528	101928	108045	116374	116672	94901.4	88559.6	99675.5	99973.2	100225	102866	119183	114862	122937	87868.2	96962	89583.1	92269.6	93148.6	102868	111737	102114	125694	100410	111265	121105	121719	124812	107727	120732	111302	88341.4	101926	89467.5	146785	114639	127057	117463	125570	114952	96142.7	95992.6	131268	113552	112215	111137	110573	98543.1	99646.1	96854.7	102088	84815.2	104344	106532	118832	117767	107930	90921.2	103548	96542.2	96708.5	106269	117049	120924	109018	100082	96027.5	90393.3	95619.5	90638	100325	135715	121452	126171	95500.1	88238.6	101732	103594	95424.1	98233.5	97682.2	100129	101386	100261	93618	97991.7	83677.9	93640.3	99540.3	108036	101225	104692	113576	114588	118104	116064	116582	95926.1	115452	100364	113105	100528	94311.1	106109	90538.9	98881.4	105436	100883	105676	121773	87505.5	94467.9	105379	97839.7	99532	95636.7	112433	103074	121276	97103.8	103145	94182.5	108967	98836.7	106278	105281	125075	93148.7	94876.9	95906.2	123611	115774	139222	104997	109645	100086	94648.1	92195.3	103162	110448	128057	137394	103408	113234	110161	94090.3	96359.4	84312.7	125034	106957	103543	120606
877	415.231	8.58116	0.854996	1527.27	1302.94	1530.04	0	0	0	184.36	2487.46	430.342	0	0	187.073	356.894	1444.92	1844.13	1869.42	325.102	610.45	227136	215247	235160	213877	207103	257579	314906	346776	297976	283230	262985	250494	201443	219152	231824	291231	270121	300661	233342	202487	196315	255908	218263	248384	193515	219546	223525	281163	341680	276253	185813	210937	234822	253818	218334	213799	168045	161092	156617	201371	215291	192114	209627	242459	247818	176784	168257	164301	158804	185595	198089	258596	230892	222298	174601	140981	142397	178638	174926	217631	232406	216790	223329	151599	158942	175018	155659	156456	160915	199676	189093	141622	185538	150662	173196	175424	189152	155601	188010	194612	183086	188448	197508	169886	186687	183596	153304	205358	206376	202618	198144	182176	186794	200609	215392	249653	247912	278724	246473	167506	219490	205242	206380	209978	191137	262474	240359	259187	182174	207981	193493	221672	257224	265917	264816	211455	242208	209696	195273	206554	199055	222634	217391	190242	174145	215554	185240	172088	178119	197920	194574	193312	203479	190895	196162	234348	233897	225880	182089	208871	217699	225373	172850	167264	205734	183500	195491	188559	185328	180692	263142	245864	253634	215250	200035	194022	218052	222294	240310	285586	249904	248431	172127	173670	168757	226692	197123	251903	308928	247452	269707	164859	219858	181787	216083	188678	191693	237963	205360	206342	215574	230876	214648	172317	198927	173835	233296	219551	227301	220853	217624	197037	226156	189621	191731	191434	198087	211230	194114	208439	195900	193387	218738	240987	282431	326736	326356	179408	195310	174652	227487	195249	211295	252429	238195	201624	187748	198601	182525	212968	218796	206645	249799	199439	213763	216025	232158	195221	183522	205726	191028	206384	209638	207980	200440	244083	186164	235795	231443	235071	257702	193522	188990	197312	253443	225871	237008	238368	250721	261953	187616	189939	207059	245955	208851	246308	232965	177490	248730	200189	223828	226195	202136	209668	210269	203942	207326	189632	203730	196649	225742	178294	196066	217194	233431	216615	183961	185644	210750	174955	228746	223868	219742	197753	212264	189037	244756	213461	235039	246027	245238	249450	201362	185953	204047	202252	258241	267542	277229	275691	218774	194705	209407	202299	230008	214665	248981	291705	284315	221413	181540	179773	176002	154155	188485	191997	166207	183014	178349	171844	147392	152988	148391	145504	138966	176375	172739	161585	185658	177262	164508	191674	180774	195446	196094	173939	205519	166660	196596	207886	204542	246597	264153	238605	200990	246112	129412	153968	162914	248418	215400	252053	239660	197161	233070	117511	109688	263950	229148	245796	235867	207728	262673	180444	161744	217040	176116	163277	200103	162106	222291	203491	199343	190588	192744	167625	168722	171239	163976	203835	156220	189693	195042	171458	87810.4	194348	188902	218748
878	130.992	4.44963	0.842084	1538.98	1153.69	1073.97	625.346	278.775	439.259	239.783	1135.46	1355.64	0	0	1127.99	395.022	890.878	531.312	520.982	1138.14	1130.62	4345.55	2641.63	6437.01	1549.71	744.4	1084.77	1216.26	1748.47	1286.12	1005.62	933.961	1443.02	16306.8	3994.38	12276.1	3655.15	716.749	1906.6	5319.07	5237.36	15548.9	1649.34	1294.91	1702.09	7528.87	2799.15	1702.07	5323.36	1884.44	1118.64	680.027	1268.6	3821.41	2050.59	1264.55	2248.73	3546.03	2870.49	2742.6	1931.92	1496.17	217.5	3326.74	1823.38	1539.96	3127.44	4260.1	3193.64	1691.69	852.94	1838.05	1708.89	628.164	1867.15	4462.87	3793.25	7049.6	1295.99	1131.74	1697.38	1199.32	2162.62	474.523	1175.18	1526.3	1649.87	2418.52	2714.55	1594.65	1382.66	371.407	1264.98	553.568	1529.88	1158.53	1250.6	2506.37	1423.77	579.342	1865.52	1725.97	1800.79	1672.57	1174.09	1893.33	1247.98	2778.39	1531.98	1844.1	724.665	5902.37	5967.82	6906	1909.22	1905.59	1237.72	1673.03	867.527	586.857	3185.74	6738.22	6933.95	1145.03	743.581	1408.17	1428.52	1338.35	1481.09	5643.07	7500.42	6109.22	2176.3	945.222	1383.68	1431.76	3233.8	1717.85	637.697	1445.63	1720.46	2951.5	1654.27	1633.79	2570.37	2008.34	889.101	2432.83	1963.12	1359.39	3758.76	1344.17	1573.77	1420.11	1013.14	2134.17	1402.64	1795.37	9347.74	2293.09	2672.49	673.41	1846.81	4572.03	2613.06	4887	9516.13	3718.66	1108.88	918.846	1456.71	1764.63	2340.69	1043.32	5316.91	4946.94	6028.91	782.08	844.065	1698.77	737.825	1472.57	1636.71	2731.65	9648.21	12168.2	1417.38	2201.23	1892.17	1575.52	1510.35	1461.07	997.439	1424.99	2006.32	2723.95	1114.64	878.358	605.139	2673.97	1844.09	1003.91	1220.08	1442.14	2481.24	2596.02	1118.16	1609.74	699.487	5459.53	606.895	2479.78	1431.11	2379.76	1690.85	1507.51	1838.46	2299.94	2890.21	5489.47	6305.62	8232.56	1464.35	1438.54	1176.71	1683.96	4156.58	2829.56	4001.28	11667.8	6696.02	1494.72	1487.77	1358.23	935.942	1531.32	1361.23	1261.33	633.657	1853.36	1737.77	2318.52	1364.7	1157.85	2048.51	3479.84	2025.61	1144.72	1365.92	1191.91	3993.34	879.781	826.831	4723.81	7785.95	8965.36	1594.6	1986.83	1104.96	3022.12	1572.59	618.914	10154.9	13105.6	11576.1	1595.32	726.886	830.789	1103.91	836.222	1101.12	11922.6	15050.9	14569.1	724.78	868.072	1463.19	1854.33	1075.12	999.816	1210.04	1884.7	2222.47	1697.26	800.669	2360.39	1895.5	1805.53	765.871	830.292	1370.94	601.095	1698.61	768.624	1155.55	575.99	645.386	1168.57	641.784	1514.92	1477.8	1466.51	1686.59	1380.67	3655.09	4572.74	7113.45	316.41	477.864	1887.64	1506.15	863.623	375.184	7195.77	3859.36	3884.85	759.972	908.796	1645.69	836.342	362.881	829.027	6154.21	4585.64	3979.18	1049.17	1576.17	375.734	871.58	1021.32	1063.51	975.05	757.798	1411	1384.09	730.442	1015.41	1665.71	976.812	3295.82	947.269	1242.13	3448.39	512.148	508.98	572.502	1559.64	1266.94	855.628	986.671	3135.77	1027.3	2388.84	973.74	689.295	1174.23	933.476	1261.48	5623.81	11916.9	6203.53	1043.56	1247.98	1350.24	2527.18	1359.18	1487.97	5576.52	3298.89	3977.98	1159.46	1872.78	804.942	725.111	2179.47	1981.28	25865	11880.2	750.429	2735.49	936.6	1358.46	1735.71	1944.5	1157.84	2171.06	1372.07	1578.86	773.116	1241.15	1850.82	1054.21	2155.14	2313.9	1535.83	2979.32	1928.89	2229.67	1124.04	1341.07	582.594	1714.82	794.534	2364.55	1049.23	2627.63	1828.46	778.709	1157.25
879	518.375	8.53134	0.839801	0	0	0	0	0	0	0	0	0	0	0	0	0	0	133.131	0	0	0	12586	11054.9	11626.5	28275.9	19964.9	25951.5	197573	195366	146869	55010.1	50484.1	45343.5	38745.9	61635.7	59654	148118	128867	149477	8829.28	8083.77	8827.91	25574.3	22809.1	33175.6	42902.6	44987.8	40434.4	172613	185263	124543	93027.1	128111	90129	52553.4	46462.9	38171.7	6758.34	8356.36	6055.98	22794	21990.7	32281.7	133327	153688	180690	11532.7	13527.1	7572.65	20241.8	16966.5	27071.4	115006	133960	108030	8453.66	7594.35	5767.41	25597.8	17016.7	26362.1	119113	112903	137232	29349.3	23877.9	27347.7	27297.6	35594.2	40230.1	126986	106980	72674.6	57242.1	32726.2	34891.3	37676.6	53363.1	33962.5	125799	100609	83407.3	44988.7	38133.3	29236.1	42122.8	36514.5	28001.2	124537	137329	82101.3	10038.5	8552.08	7532.05	23450.9	23038.7	30186.7	114786	109195	94424.6	8132.88	11929	10313.2	20548.6	25640.8	27493.5	92255.2	85220.1	102360	13381.8	7443.8	11014.4	23598.9	21739.2	25391.5	94071.6	77506.6	90764.6	24136.5	23411.3	25792.6	19385.3	25886.3	24036.5	11922.6	15692.8	15236.1	21674.5	17518.6	19127.6	24592.5	17011	25679.1	17986.2	12593.5	16305.2	57589.9	58698.4	74575.4	60986.3	58626.4	32591.6	14445.7	16104.7	11871.1	8197	9303.22	7178.49	20478.3	22818.2	26323.8	112828	80804.1	88624.1	10478	12546.8	7500.67	21170.5	22068.4	24402	95869.6	81436.1	82178.2	9234.92	7731.31	7810.78	28626.2	22083.6	28057.5	141142	71989.4	87159.6	27391.9	29050.1	33081.3	35751.8	35016.6	24924.9	67339.4	54417.7	64095.8	9069.64	9443.52	10147.1	16876.2	15239.7	13799.8	16163	15200.7	12875.1	10503.1	12094.1	10271.1	8765.36	9285.19	11408.5	13668.7	14303.5	15230.3	9470.21	13010.6	10830.6	19648	18129.7	24255.9	93733.3	223261	204604	7948.7	9515.84	9297.88	23912.3	15065.7	25566.6	102713	128174	20075.2	19323.9	28973.5	15292.5	25501.4	29162.2	55603.1	77020.5	64360.5	33896.5	37483.3	31767.5	23306.6	25578.2	24220.2	67188.9	71080.1	8734.16	9653.85	12830.5	25246.9	21087.6	29331.6	78768.6	87110	119260	11607.5	7192.18	10217.4	29257.4	24144	29735.8	104228	89580.6	128060	8872.99	9477.71	10494.3	29301.6	21597.3	34721.4	101893	52539.1	153574	23144.3	36016.7	41897.3	54623.1	47929.9	43523	80206.4	80850.5	15537.8	20501.9	22789.7	72484.7	46141.4	42005.4	106072	110943	88029.7	23122.4	19786	61279.4	35630.6	62600.3	74352.1	68766.4	11707.2	10626.3	9702.57	27220.8	22525.9	30392	99276	102249	96159.5	13610.3	8988.15	11445.1	31831.5	27049.8	31298.3	118300	108017	92770.4	15349.8	9246.23	8824.71	25157.3	21052.2	29444.2	165405	120598	108521	19100.7	19523.8	30180.3	25935.8	19852.1	24069	21784.7	24173.2	31781.2	24695	22280.6	16419.2	9812.72	12282	13552.4	26026.5	12606.5	15071.9	91684.1	75347.1	89120.5	110831	73354.6	85215.4	91407	56009.9	74369.7	10551	11264.6	12901.6	25640.7	28645.3	31074.7	87658.6	74134.4	122864	1846.54	2359.82	5122.69	23065.5	24571.9	28787.4	89170.8	73934	147080	6090.14	10623.4	33951.1	30910.5	30908.8	98520.1	66373.5	158014	28537.3	30572.2	32289.6	50689.9	55332.1	92071.7	86238	75903.2	68387.1	22320	23257.2	15427.2	46280.1	84582.8	77801.1	65990.8	128156	100937	35117.9	31447.6	24804.1	53119.3	84272	68601.9	112082
880	146.046	5.05615	0.839199	1403.78	952.58	1450.97	193.318	192.822	505.261	536.235	2458.61	561.49	794.493	0	801.477	750.861	1531.75	1617.26	2007.38	639.407	373.388	32784.9	37703.8	33623.6	21473.4	19788.9	20586.6	27954.9	30160.3	28774.8	11717.6	14094.6	14678.2	12492.3	14573	13555.7	15053.3	13392.5	14312	35914.5	35998.5	33184.6	23633.8	18256.5	23437.1	16894.8	11545.9	17007.7	30940.3	31411.4	27909	18630.1	18769.6	16107.5	15173.4	16968.6	18085.3	27369.2	24406.2	25430.7	18677.3	19588.5	23973.9	15534	14511.3	16271.2	33478.7	31400.5	30180.5	16359.7	18112.6	18259.1	20204.2	19054.7	18155.1	27504.5	30777.2	25687.9	14930.7	17099	18043.7	15710.3	18945.9	20026.5	15232.9	16146.3	15169.4	12868	16098.8	13195.6	14728.1	15635.1	11747.9	16079.8	15468	17925.5	12959.8	13531.2	11706.9	16416.5	17173.6	14850.1	16234.7	16497.6	14854.4	14206.5	14874.6	10757.6	20605.2	15776.5	26723.1	116200	105082	114567	59652.5	57954.4	71792.9	106278	115508	113704	35060.8	38633.6	33667	23880	22391.5	23788.3	27055.5	26946.7	27542.4	29868.4	34259.2	33566.8	23083.3	19891.5	25565.4	28081.1	28115.2	25434.2	417478	395438	416254	28257.6	30975.3	30342.9	25598.6	28004.4	28832.3	413552	426817	445325	25058.4	35019.3	25655.3	26051	26323.7	29034.5	534301	502127	558866	32512.9	37410	31309.1	55560.9	61965.1	68323.3	45098.3	44301.6	38642.6	25156.5	21224.5	26896.3	33490.3	30038.5	34174.8	49941.4	46227.5	50168.1	24774.3	26411	31075.1	34671.5	32816.9	33536	37330.4	38170.9	37044.6	22453.6	22541.6	24891.2	30754.8	23293.7	29922.3	31879.2	29011.5	30371.2	32773.5	30022.2	26699.7	43028.2	36560.6	43015.4	61196.5	70485.4	61153.6	73059.4	101632	68256.3	71970.5	63937.5	144237	28831.5	33676.5	28365.5	75847	51446.4	58003.1	52147.5	44799.2	63015.1	38623.7	35736.5	35033.5	17044.6	20735	20681	25352.4	39463.6	35240.5	37043.4	33025.3	35338.4	21022.9	17223.1	20326.7	27695	30982.6	49876.6	41875.3	47478.2	60240.8	58083.7	68694.4	73929.2	86744.5	83790	24048.4	24237.4	22272.8	25303.1	32173.1	28425.7	23101.3	27283.9	49218	52383.1	52557.9	30241.5	26293	26921.3	31747.7	34516.6	35575.9	60041.9	56633	57602	40611	36428.6	35427.1	59363.4	56758	57353.1	47921.1	47274.5	54159.2	39956.2	39167.5	41704.4	47694	42501.3	57353.8	191168	144923	297039	215111	183416	195811	178046	176013	227628	194650	211449	215714	196395	192727	147217	171826	167724	204921	182493	219257	172615	130058	135442	157227	35775	35938.2	36706.6	19481.4	22653.1	23549	23979.9	24337.6	24407.4	34174.4	36837.5	38873.4	22929.8	24718.1	20558.6	25822.9	30947.7	25081.1	42375.2	38686.6	33883.2	23196.3	19121.4	20702.9	28459	28219.9	26644	37853.7	38113.8	41271.5	87839.7	83210.8	87922	102432	93856.8	90475.1	37386.7	38717.9	31169.3	81929.8	87425.9	73499.2	95164.6	100110	75877.5	34822.8	39860.7	42182.3	104808	91238.6	106837	81264.9	70834.3	103532	45883.5	39440.8	43358.8	24386.2	22348.1	19208.3	27205.3	28658.8	29086.1	26709.9	19136	24392.6	40791.6	39205.6	45304.1	25463.2	27780.7	31559.5	16502.2	16421.3	20983.5	26087.3	23988.9	32447.2	24204.1	34225.7	41973.8	37738.4	32884.4	66644.7	70510.9	66631.6	42628.4	55112.4	50783.9	199926	224202	175610	72696.9	75810.1	81489	55165.3	58201.1	58122.6	50466.2	51999.9	43459.7	14874.3	54817.5	46593.8	52596.3
881	174.039	5.24741	0.834865	986.019	725.551	999.616	147.885	157.371	1778.5	951.646	1462.76	830.958	0	681.159	472.577	923.902	1419.91	1441.59	1360.57	458.728	253.38	63070.7	56029.9	63223.3	34483.3	36359.2	32868.8	50529.4	51977.9	47672	25290.7	27094.6	20402.6	22689.7	27793.9	25411.3	31696.7	33088.2	26519.1	55427.4	57851.3	54052.2	33110.1	30204.7	38543.3	32268.3	26505.7	27186.2	46644.2	53044.8	44572.3	32811.7	33836.7	33244.2	33303.1	32841.3	28184.8	39105.8	42439.9	38370.2	24254.1	20626.5	22278.1	14961	15443.3	15426	41254.8	42161.1	39918.8	21150.3	17716.5	23716.1	21142.3	22661.6	21574	37943.3	37903.9	39727.6	23342.7	20746.6	25086.2	13431.2	13305.7	20029	17378.3	19049.8	20380.6	16498.2	17008	17829.9	12607.5	12138.4	10974.3	25427.7	19460.6	18546.4	19129.6	19207.2	15176.2	19918.4	16663.4	15497.6	20773.9	23382.5	23448.9	20312.2	18876.3	17212.8	12639.7	13814.2	15792.9	50770.4	59616.4	60782	35399.5	36918.7	35511.4	48075.5	46474.9	41558.4	65582.5	66675.5	75598	37091.6	45361.3	40002.1	59543.3	52376.2	56422.3	59652.9	53599.7	55407.8	31111.5	31259.7	39108.2	44142.4	35414.9	44753.3	31168.5	31059.9	31199.2	46872.1	48526.1	56202.1	32750.9	32018.2	32990.9	29580.4	27237	32814.9	42655.2	38697.3	50985.9	35986.6	30730.4	31500.7	38187.8	40572.1	38246.2	64396.6	53364	53747.3	41576.3	43940.3	37807.1	58418.4	54714.4	51359.4	38056	31990.5	34500.9	43183.1	37487.1	45033.6	53772.8	57262.8	52147.5	34530.7	34510	38426.8	42098.5	39902.4	42914.4	54236.6	46424.5	51254.9	36625.2	31669.7	35874	48892.9	33041.7	46540.9	30958	31404.9	28551	26339.8	28587.6	25862.5	37737.8	31195.8	30294.9	35852.5	35051.3	34118.8	30497	28164.7	25370	47722.8	42707.8	40228.9	36744.2	37739.2	37124.5	38124.9	30204.3	32341.2	45136.6	40834.6	43177.2	51968.5	53929.1	55078.7	28692.4	28764.6	29787	45643.4	50228.6	46185.6	47028.2	52375.4	50731.3	30393.2	26863.1	33097.2	41453.7	42850.9	28636.6	28442.6	32832.3	29246.1	36314.8	36991.6	35556	36907.9	34959.5	32995.5	28339.7	29952.7	34164.1	36983.1	39901.4	35918.1	33722.2	50667.8	60926.8	58520	37543	29489.7	34811	43923.5	36952.8	43536.4	65072.5	59134.1	60204.8	35600.7	31052.1	34161.9	35077.2	41464.3	41018.5	56765.7	53943.1	65218.6	32585.9	35007.6	37293.6	38137.1	34157.4	45686.8	30812.2	30703.3	34984	34398.8	32181.2	42043.6	39208.4	37106.5	28252.2	35134.6	24272	42374.6	37980.5	39682.6	36678.4	40517.5	41502.7	26961.8	35340.3	42023.6	32702.3	33278.9	34080.6	36391	55416.6	54384.3	53638	37706.7	35357.5	36776.3	43386.5	41337.1	42246.6	48430.6	56272.7	53418.3	32204.2	33786	33629.1	45462.1	45962.3	42211.9	58610.6	54816.4	54961.6	34392.4	33822.4	34873.3	54502.2	42074.3	38132.8	34206	34820.5	34113.5	29909.3	31651.3	35188.4	31618.5	29694.3	32670.8	27789.3	26255.1	26299	32492.3	34116.7	30082.6	33335.6	33684.8	33289.6	46644.1	40674	37068.2	38019.8	34675.7	41219	39999.3	34500.9	39457.9	46677.6	50034.5	49924.6	32384.3	27372.5	30891	35414.6	40596.4	40306.4	41908.3	29165.7	27731.8	31474.8	31152.8	33646.4	33987.6	32564	36113.3	13654.3	15556	28738.3	31976	35058.9	36949.1	36628.9	45965.1	28544.1	29848.5	30553.7	33738.7	36497	39268.7	32414.1	37129.4	31431.3	25054.2	28459.5	30423.6	30811.5	34285.6	33244.8	26545.5	38532.7	28362.7	29114.3	28080.6	27651	10860.1	28816.4	29352.1	33707.2
882	174.039	5.67813	0.836256	168.028	178.585	263.535	0	174.923	309.097	242.722	459.048	167.683	595.738	0	0	0	184.087	0	255.572	184.612	0	14778.5	15027.3	19246.5	10590.1	8288.91	10758.6	18593.1	15059.5	13382.8	11042.2	12499.8	11054.7	10561.9	12071.7	9352.26	15066.6	15528.3	14234.3	17219	18424.8	19859.1	10162.8	9809.66	11845.3	13641.5	12655.7	12108.8	16835.5	18252	14229.4	13868.2	12016.5	11520	12584.1	10921.7	11989.8	18093.4	14949.1	16139	12599.9	9402.33	9705.63	15819.8	10710.6	13441	19786.7	22299.1	21050.3	10059.6	10130.8	11428.6	14451.3	12699.4	11735.4	19871.3	16383.9	18791.8	9757.94	9927.43	10252.5	9283.49	13494.2	11314.4	10482.5	9065.64	11804.8	6679.48	6888.92	10634	11052.8	9622.48	11710	14966.9	10015.9	10763.5	9392.57	9773.78	8870.63	13902.1	10806.5	11455.9	14258.1	11089.6	11203	8140.98	10407.7	8764.75	12017.5	11503.5	16688	25123.1	21597.7	20736.4	10637.5	11808.8	11440.8	18557.9	15645.3	12748.8	24930.9	26469.5	28291.4	12547.2	14186.6	13497.6	19611.8	18259.9	18977.2	25416.4	29210.3	23682.8	14856.6	13520.6	17509.9	12522.2	12300.3	14051.2	21842.4	20623.2	18362.8	54607.3	50172.5	47286.8	105690	103512	93922.8	19401	19073.9	17701.9	36639	141071	44167.4	89382.9	89446.9	81652.4	30028.9	29372.3	29383	49458.6	57959.6	70139.5	244411	267392	288644	61336.6	101605	63932.9	41263	32649.8	48544	71749.8	57070.2	53638.9	60797.1	65618.7	59276.1	27929	35234.1	37301.7	26532.1	27804.9	27945.2	21866	25968.8	22934.3	15674.4	12052.6	14122.9	19132.6	12705.1	13665	76270.7	71323	56933.7	107742	73664.4	53656.6	218800	177413	175294	510741	549031	495646	187049	133452	163950	497608	428826	576454	151368	171947	172424	256362	321467	187760	245816	206787	260503	23974.1	23008.1	18840	9842.22	11284.1	10586.5	15582.6	16500.4	17192.7	18368.6	22178	16519.6	8280.17	9335.81	12632.4	11704.5	14180.8	18450.8	14964.9	17013	24111.8	22629.9	22850	22328.1	29919.4	23054.9	15984.7	14469.2	16286.1	15994.4	17315.6	16978.7	13433.9	15571.3	28656.8	23209	28689.5	11583.2	7161.37	11848.7	14730.8	10320.2	14023.6	29949.7	24774.9	25813.5	12207.4	11476	12485.5	14528.9	14423.2	14717.5	18053.6	24971.7	28966.5	14652.3	11077.6	11429.8	16517.3	14605.5	20840.1	27198.5	24235.4	43107.8	28297	30727.4	34655.3	23979.7	28472.9	31279.2	30227.9	31037.2	34005.9	35835.9	35037.7	23443.4	24331.3	24940.7	26088.5	25856.2	36312.8	32384.7	21241.5	26545.4	30848.7	165137	141801	164073	37967.9	51690.2	55663.8	63089.6	75574.9	62846.1	69287.6	65652.5	64602.5	32071.2	31516.2	32515.5	42865.2	46510.2	37423.3	79652.9	73850.4	69240.5	27589.5	31895.1	38746.8	54892.2	40753.7	47449.7	106391	114298	115571	60765.6	78213.9	74776.6	126134	110083	116581	113397	119646	93655.1	52545.7	49153.1	44907.2	79034.7	69655.8	63108.8	164398	144202	189474	105680	100358	98271.3	165004	115742	178163	22380.9	26764	25144.7	14897.8	16053.6	14851.6	15611.4	13084.1	16963	21801.7	21772.7	22462.2	12614.7	11430.7	13795.3	18278.8	17661.8	21687.9	11924.2	14693.9	17991.8	19073	15602	13136.1	14122.1	19012.1	183081	193244	148644	154630	124264	149780	126777	125563	127945	34317.6	41768.2	31454.1	149328	137558	157584	146944	156085	126365	119279	111298	106001	8675.08	96167.2	93817.3	100338
883	145.062	8.33235	0.85322	198.579	0	0	0	0	0	0	0	0	1048.53	0	0	0	107.881	138.531	141.69	0	0	219981	194963	233114	181895	161361	175574	267898	234891	256105	194049	201782	177341	181371	189796	220889	237260	192180	224798	193141	165518	200285	189887	163968	227013	210316	199400	193141	239566	253878	214401	166777	198964	203728	223606	193527	216947	138343	153472	152944	156116	129903	154792	191757	197004	187024	148039	139467	140051	133190	124382	157292	208883	169601	185450	149286	141014	141112	127072	122739	136056	149303	174634	188815	142727	162866	150012	138512	156322	165966	157524	150682	127148	173779	175189	146324	176433	177564	153646	166726	170952	145578	151959	138169	126561	179247	145236	143373	154038	172336	133386	163525	141228	150080	156382	166937	173358	189775	220759	205016	153179	181078	167427	161401	144023	176170	172544	204078	194608	178578	173224	141016	177238	169178	173196	219708	202139	169241	160086	146752	165911	151911	163951	154314	102731	133864	146234	140328	145026	139524	150617	133814	149204	131012	114372	127477	185717	183460	153707	168206	145879	151363	144860	149206	133089	163953	147160	146044	134377	146649	174105	214802	191841	171246	152375	171674	155216	167780	158826	180575	220423	202619	203877	133248	161074	126148	157042	146332	196601	204477	151590	201391	186250	160683	180807	181550	146908	149578	161858	139002	144749	104832	126329	160612	149925	137166	122854	138622	128711	132364	184297	156568	148017	143150	122909	154599	118857	162129	138383	172038	184697	202881	141239	154122	165952	227170	260094	242186	138021	148144	135894	162129	132292	168075	160797	165590	177076	158835	185050	175825	205835	202448	169611	201238	185642	190291	217239	156098	174577	169344	194764	159949	158754	170562	174222	163838	177896	162375	170667	184457	172352	187573	155458	157242	134535	186178	165011	182632	197162	192685	211192	138941	156952	168478	169190	163116	187687	166535	156746	193309	175246	209772	237241	177256	167669	168527	185648	197389	169594	190669	158316	183233	167605	162627	189674	170735	177108	165060	166537	176718	133518	174288	178630	173354	168694	150358	167521	193418	146826	185740	203799	208320	214003	155476	147039	175900	198834	188316	201254	190294	223845	202252	167666	175546	153997	182000	151695	155360	229056	205776	193595	161137	149665	172017	178994	182842	162800	174441	150016	157205	151845	149166	139596	164396	162234	146426	195217	171432	150705	181902	175053	164606	184078	172122	175142	169440	156286	168795	161130	178289	167266	203135	201757	208930	172181	171060	180412	152970	127897	168501	177021	175460	173588	188513	162255	190430	126493	147979	187628	204674	198834	184066	167375	212822	169851	177514	188264	148391	162243	183543	167862	173817	157464	171878	183268	146265	159027	163883	173686	155423	156998	135292	152189	173001	175855	121494	169606	153230	159690
884	145.062	8.1919	0.841504	143.654	0	184.552	0	0	225.535	0	0	0	617.251	0	0	244.384	128.082	0	0	0	170.009	3819.19	2725.74	2574.2	9613.91	8723.56	10445.5	18418.8	2432.83	3363.92	16737.6	14168.8	13073.5	11072.5	12688	12817.1	21900.9	23948	18913.9	187670	184550	218620	101084	90019	127043	118948	143621	139616	121292	101118	101113	100568	114439	86723.5	112651	114992	115100	162611	202460	200021	102278	85974.9	107952	90910.3	125941	123274	224106	215606	224424	79216.9	88772.2	109203	84857.5	103397	98824	204007	205673	224893	83118	76440	93431.2	91884.5	100238	98975.2	101977	99837.5	121592	114672	142023	140254	102283	129110	102285	123286	98884.6	113067	155279	140278	143608	88319.4	100971	107901	114096	99892.9	102431	148867	141189	127558	113386	92616.3	3004.74	190293	189677	190766	74866.9	79175	89906.3	75798.8	93138.2	74812.9	167290	197898	204063	83285.6	87239	96092.2	73542.3	66767.1	76512.7	205631	212693	200430	85025	85315.8	98435.6	72807.9	79015.4	76811.8	61952.7	52668.1	78455.2	2205.02	2900.75	3503.15	8018.7	4220.56	8890.26	68139.9	73722.6	80397.2	2542.59	1321.7	2326.61	7013.28	7252.17	8503.16	56074.2	58382	65159.9	3175.78	2553.73	2572.05	2467.76	2154.21	2407.86	184326	202826	170538	81095.7	69030	95496.1	75543.4	73525.5	67580.9	191038	201910	186587	73443.5	70104.5	81436.5	0	68048	81145.4	179932	193247	189933	70309.9	80440.4	85814	83465.6	73933.8	79262.6	51853.1	47701.8	72442.3	37449.8	75526.8	67499.1	2044.93	12597.6	2905.9	2457.34	2374.82	2844.47	3592.4	2256.45	2038.16	3358.76	3567.14	3561.68	3251.7	2873.51	2716.04	2291.93	1900.25	1868.73	3019.58	2546.86	2192.29	200436	160120	193183	59404.5	69521	78921.2	61558.4	88543.8	82922.4	198421	210105	172262	64615.4	65478.7	68918.3	74796	74830.2	1803.44	1978.85	2196.7	2103.32	2152.94	3273.78	2629.93	2844.58	2507.8	2651.03	3098.73	2701.45	2355.59	2655.84	2606.53	3289.03	2179.94	183267	166345	198024	88458	80021.7	89146	83931.5	93685.3	95921.7	205217	200042	207480	91157.6	86708	89015	93476.7	84491.3	91814.5	209145	217937	224045	97897.1	82809.4	88144.1	80807.2	71794.1	109630	2149.39	2303.68	2882.89	2966.19	2827.17	2576.39	2523.98	3237.53	2929.34	2460.08	2447.97	2411.42	2983.04	3268.82	3428.83	3353.19	3089.44	2167	2344.63	2241.72	2316.88	2669.22	3060.07	2819.57	195730	173389	231835	71251.3	64511.9	89296.5	68018.1	74684.4	71529.6	198036	214286	211261	78002.5	72266.9	98630	76886	0	69456.5	221702	210594	222614	91971.9	66852.3	92518.4	91425.5	85046.9	71589.4	2881.44	2009.72	2407.56	2131.82	1296.84	2230.23	2763.09	1735.96	2812.41	1633.61	2678.86	1639.07	2056.78	2188.99	2102.59	2674.45	2136.72	2550.45	2974.69	2294.64	3056.34	3050.43	2152.19	3498.76	3595.82	2718.32	3511.55	210288	205461	225955	102246	97915.5	91654.8	78090.2	80595.4	87075.3	152564	169160	160710	97188.1	91434.8	96893.5	80081.5	64385.6	105365	235372	228594	95323.8	91422	74972.5	86658.2	80075.7	104614	1747.26	2367.8	2573.17	2860.2	2493.77	2935.68	2938.39	2631.75	2400.55	2475.79	2093	2600.57	16681.7	2793.15	2492.76	2267.93	2434.66	2743.95	1993.47	2211.11	1503.12	192396	1850.66	2286.84	2835.59
885	224.803	3.82682	0.780127	26149.2	28220	27379.9	37292.9	37546.4	14001.6	16091.2	20636.9	19300.9	73677.1	14712.6	7954.19	7957.97	17591.6	18481.5	18387.6	17243.2	12955.3	29399.7	32975.1	32455.4	23719.3	22011.3	20115.7	20189.2	16752.4	18351.8	14610.8	18545.8	19119.5	9142.1	9617.25	10569.9	18977.1	20833	20369.7	34204	31895.3	34397.6	19042.7	23918.3	21143.8	13168.3	12388.3	12559.5	25224.7	25523.4	21816	22349.2	24475	20928.9	16540.7	17222.6	15011.9	36816.8	31040.3	32443.4	22903.9	21989.9	21878.9	23984.8	24822.8	24568.5	35786.6	34121.5	35275.9	18479.2	20010.9	19192.8	27020.8	28365.6	21118.4	32740	30718.3	34350.8	19419.6	22579.8	18924.6	26225.9	23856.5	25332.5	19614.9	19981.6	19435.1	12217.9	14719.2	15711	24076.6	23010.9	25447.2	17079	15359.5	17681.9	16274.4	12635.9	13720.9	24462	23687.2	23376.4	16346.4	17895.3	17884.1	15070.6	13682.7	14187.7	23802.2	29003.8	24090.4	27264.1	31534.1	27902.7	20222.9	18307.8	19397	19642.3	20113.5	22186.1	26806.2	24227.8	30181	19020.6	16535.2	18444.7	22368.5	22338.4	22665.5	28243.4	29871.2	28332.8	18586	18904.6	20571.6	20124.5	22425.3	21716.3	19844.6	19176.5	17262.8	19526.7	17299.8	19407.6	16961.3	17465.9	20416.9	12398	12521.6	12417.7	11029.7	12158.1	9352.34	9922.2	13408.5	12316.8	21145.8	21571.7	23124.1	20619.9	19272.4	21496.1	24597.7	21643.1	18619.5	34802.1	32375.8	33189.5	19682.3	18118.3	19472.3	27191.7	20804.2	22360.4	31532.3	27002.4	31615.4	20913.4	16396.7	18180.1	18378.4	21485.2	22322.6	29218.4	31670	29571.1	18887.4	21763.8	16914.9	27489.2	24990.9	21726	15967.7	15867.6	17432	13644.2	12193.1	12884.7	19780.1	24345.5	22357.4	14565.9	19360.8	18126.3	14450.5	12273.9	12527.8	22814.2	24794.4	22085.5	15867.5	16384.9	20444.2	12991.1	13722.1	11367.8	19422	20281.2	19998.9	27668.2	30495.5	29355.5	19308.3	17731	18037.2	25732.3	23281.6	22884.5	27492.8	29897.5	30434.5	19772	19544.6	20115.5	23609	24517.2	18740.1	18215.9	17369.2	11457.4	12980.2	12468.7	26512	22600.1	21966.4	18529.9	15985	16642.7	14598.7	14976.8	14434.1	20944.3	25671.2	29827.9	29471.2	33561.5	17940.6	17528.5	16114.6	23071	23595.9	23624.5	32614	29417.7	26883.2	18676.6	19697.2	17566.6	22711.9	23683.7	21241.3	32648.4	25054.6	28910.2	17532.7	17030	19689.8	20957	20584.6	20731.5	16634.4	17268.3	17889.1	17814.5	17679	19877.7	21423.2	22837.3	16572.7	19638.3	18690	14698	19264.7	21695.1	22758	21582.6	19801.6	15978.6	15671.5	18601	18357.6	20770.8	22226	21493	32619.2	28767.4	30269.2	18675.2	20946	20382.2	21772.7	24293.5	21804.6	33840.6	29806.8	29874.6	18429.3	17622.5	19236.5	21709.7	22639.8	22719.7	33458.5	29497.1	28805.6	20952.9	20292.9	22028.3	23484.1	22180.3	24812.9	17724.2	18568.5	19997.6	14153	16581.3	15219.3	19243.2	19638.2	16912.6	9668.48	10858.4	9942.74	9160.78	9784.54	10050.2	11116.8	12320.1	14688.5	18440.7	21440.5	20387.6	20279.5	19389.1	21343.3	21318.1	21772.5	20863.6	30363.7	28163.3	29380	21403.8	15306.7	19413.5	21945.3	23905.4	23868.4	56593.5	611605	21603.9	18901.9	19567.3	19715.3	24567.1	21738.6	22186.8	14232	27037.7	20867.3	18670	19877.3	23136.1	21050.8	23178.6	19554.7	16624.4	15835.4	21529.4	24256	24150.6	22701.2	24252.7	22099.4	17887.9	20334.9	18372.3	22609.3	21792.4	24508.8	21426.1	20691.7	22285	16286	16615.8	14557.9	27193.6	21645.8	21549.2	21331.1
886	224.803	4.31643	0.76857	8862.62	12482.8	11199.1	12143	11743.4	7695	7857.85	9973.68	9790.85	11339.4	2512.63	5262.1	6690.03	8483.46	8375.91	8221.46	3193.37	0	36008.4	36900.4	31082.6	19153.8	18910	19586.3	14819.3	15875.9	14243.7	17665.7	18319.6	20126.3	15550.4	14988.4	13516.3	0	12935.9	14266.4	27285.3	29502.1	36047.9	21020.9	19953.3	19036.3	11913.8	14381.8	12813.9	13799.4	17554	16011.5	13168.3	15729.6	12700.4	20661.1	17069.3	15968.6	38904.2	30835.5	33974.5	19447	23266	19523	12539	12622.5	13918.6	34860.8	32595.3	21520.7	15854	17129.5	17635.7	13700.5	13466.5	13344.2	33545.7	26670	36160.8	20474	17974.3	21576.8	14897.7	13784	13212	16358.8	18667.3	20955.7	13877	14979.2	13594.4	0	10854.6	10275	19323.9	18074.5	17720.9	14348	13053.8	13638.4	12458.1	12155.3	12371.6	19837.7	18547.6	18497	14564.5	13645.3	12040.6	12191.2	10927.9	11833.3	28530.4	34481.6	29219.2	18840.8	16071.8	22858.3	10742.6	13690.2	11733.1	42433.4	23523	31730.1	21455.3	18934	16005.1	16936.5	14594.7	13557	29682.9	29184.6	22733.7	15147.9	18125.9	19900.9	14977.2	13655.3	10003	22884.3	20025.2	16760.9	18486.9	20947.1	21766.7	20332.5	17560.7	18922.6	14407.9	11802.7	11461.8	13080.2	12225	12686.2	12345.7	13201.3	15728.9	12344.4	10477.6	11676.9	11650.7	11974.7	10696.8	41367.2	65590.6	64767.5	30797.6	31982.8	31654.8	19178.5	17512.8	19275.2	14131	14180.5	13298.4	40384.1	29261.9	43308.4	19383.5	20196.9	23378.5	12427.3	12790.4	14014.7	30423.6	35597	20923.8	21809.8	22505.6	20665	11721.5	13372.6	15849.1	26952.1	27131.2	24373	20854.2	24277.9	20686.6	27759.9	30290.4	26936.5	26756.2	19781.5	22314.2	14190.1	15363.7	13067.5	12291.6	14452.7	0	47161.9	48099.4	58221.2	31942.7	40049.9	44246.3	58588.4	80784.1	87430.1	31136.3	25392	35039.9	19864.3	17463.5	18919.5	13124.2	13982.5	17207	39306.3	36692.3	33630.2	16674.4	19789.9	22742.6	15467.5	14735.6	17603.4	16681.5	17767.2	12380.5	16683.6	12191.2	12575.3	12000.7	12547.2	19839.4	17162.7	17848.8	15093.7	15363.8	15676.7	10628.5	11634.6	27934.2	40719.8	40054.9	17699.5	18296.3	14473.6	13382.7	14983.5	14432	38244.6	35294.7	34402.8	18296.1	18046.9	17565.5	12320.7	15423.3	14006.4	31230.7	32551.8	30930.4	19242.7	17186.2	18077	11386.6	10728.8	14747.2	15173.2	19398.4	19303.4	12240.7	11490.9	12416.3	9992.3	0	15190.5	19378.3	21867.7	11865.1	14448.6	13353.2	10500.1	10982.5	12837.9	17976.7	17783.7	11276.8	11677.2	11683.6	11590.4	11044.8	38679.8	24356.5	27537.5	17768.3	21809.5	21378.8	12589.2	10373.6	12531.9	27280	29967.7	16856.5	21466.7	19233.8	19765.5	12965	12716.8	13358.6	24835.7	30067.8	31503.5	19961.2	18355.4	20855.7	11747.4	11639.2	15863	13000.2	15424	15389	13806.2	14012.4	12950.5	16572.9	14473	13075	10698.2	11123.7	11284.9	5522.25	9314.74	9609.11	11273.7	12972.6	12742.6	9196.47	10903	10460.1	11013.8	0	10790.2	10905.8	10058.4	12048.4	33500.9	30678.1	21165.4	19545.8	18714.4	15533.3	12480.5	13622.8	12804.6	33188.1	176901	51456.4	20270.5	20260.2	19939.9	11853.3	11695	14674	9650.59	15763	21020.4	20534.1	18495.1	12709	11848.4	15085.9	17038.6	15094	13332	13080	13846.6	14139.2	8562.02	0	9820.72	15589.1	16606.7	17522.8	11118.9	12794.5	12626.9	11507	11033.6	10210.3	16332.8	16454.3	13231.1	15043.1	10151.8	11034.1	9742.9
887	94.9171	8.64002	0.853248	8474.88	10857.2	11964.1	12725.7	11257	22647.8	30139.9	53729.1	48235.3	29249.5	53029.9	19096.7	29915.4	39987.1	45887.9	54624	40606.7	49733.6	3504.04	1758.91	2607.31	1293.33	397.988	1003.6	13892.6	20232.8	20198.5	1188.64	1438.82	1390.58	3551.5	2733.41	3318.56	26258.4	35383.8	27869.1	200.642	311.125	323.95	871.376	125.177	143.826	5975.27	7198.85	6189.11	33141.5	19213.6	42445.8	39417	37501.5	32816.6	1071.69	2110.71	1518.19	369.083	502.702	249.013	308.31	262.364	142.142	28187.1	39909	35041.4	145.04	183.128	214.291	299.523	316.04	763.885	35056.6	47492	32609	172.14	238.021	187.908	707.636	274.026	389.018	42546.6	42372.7	42404.6	1985.29	1246.12	2170.88	8974.69	11108.3	13911.2	24255.6	35583.3	56006.7	1509.95	1676.81	1577.89	10505.6	15332.2	13705.7	31649.2	32633.2	47538.2	815.711	1450.53	1294.44	11933.4	16567.5	27050	45991.8	33464.3	45130.8	390.188	125.304	449.381	1088.67	803.745	1079.03	48063.6	48009.4	49672.4	215.959	183.503	434.754	827.918	1396.38	632.396	37575.2	43470.9	43445.7	158.154	145.199	594.706	1007.18	744.884	1220.92	32727.2	42224.7	51008	1762.52	1304.34	1959.77	1331.41	2727.7	1808.13	2128.22	2616.03	2172.84	35657.7	28695.6	33126.5	13415.8	14058.5	10242.4	35464.8	37058.7	35978.6	67610.7	75554.8	76203.9	43064.5	41032.7	40197.5	65402.1	59507.1	57936	141.18	433.315	532.89	1035.82	938.959	390.553	37848.1	43162.5	53348	351.746	422.61	211.61	1130.86	543.613	1182.89	36686.9	39238.4	45217.9	222.882	253.844	201.528	378.323	972.134	1157.52	31926.4	47518.6	38198.2	2605.02	1823.97	1566.02	10978	17931.8	17028.1	31211.8	48280.9	54688.7	2619.84	1882.85	1471.82	21461.4	23828.3	15851.8	80039.6	79541.9	60161.7	2075.57	1567.84	1476.75	24026.9	24561.7	27058.9	69912.4	57915.3	66398.5	267.431	143.243	176.001	1663.01	1539.57	1467.18	23397.8	27288.1	18916.2	184.734	497.695	150.83	731.132	1195.72	1074.58	39780.1	32668	2329.01	1826.27	2903.32	30548.4	18859.8	16939.4	43682	25351.5	48208	1525.33	2048.93	1550.71	22902.3	30036.8	27493.5	40660.2	45840.5	277.768	389.952	505.481	268.248	879.526	1611.97	46219.2	41404.4	39109.2	239.438	254.887	256.229	1381.03	1656.77	668.534	40618.2	43674.3	39026.4	177.06	133.634	386.87	623.524	576.9	1624.69	39354.1	58576.5	31444.8	2367.73	2244.31	2454.89	20346.2	26609.8	24067.1	43236	30376.4	2999.13	2226.62	2329.83	16871.9	27409	34635.3	42642.6	36411.1	44781	2153.61	1999.78	18971.1	40850.4	40744.3	44488.6	52146.6	260.328	227.402	161.73	1346.35	1370.14	722.402	45544.6	31031.4	31458.8	197.872	441.046	242.808	1491.04	1276.11	417.795	37756.6	28099.5	43067.9	188.828	433.224	251.809	659.904	2000.27	974.85	36980.9	36639.6	50283.2	2380.9	1609.32	1275.74	1316.23	2245.87	1777.93	1756.72	1809.8	2021.76	14558.6	22488.5	22505	6529.64	10215.2	15785	12578.8	17882.6	26289.7	31589.1	27141.7	40403.7	49437.9	36717.9	42801.3	48441.2	43683.9	46023.5	551.541	277.914	212.464	1751.77	1014.7	1613.52	44892.2	48000.1	41100	542184	299484	189837	1675.48	1117.95	1830.16	41729.3	54143	34054.1	81687.4	40908.3	2507.26	2024.39	2887.24	41135.2	57034.8	35393.3	2275.97	2150.37	2486.71	36036.7	46050.4	23858	41280.6	38215.6	38915.4	2517.21	2120.79	2114.36	52452.9	37087.3	33594.8	40049.1	39683.8	45253.1	1798.92	1533.88	1405.29	48151.3	44780	40363	40308.6
888	278.157	5.91766	0.853236	0	0	180.148	0	0	0	0	0	0	0	0	0	0	0	0	0	0	0	411982	456428	371828	333836	350375	372092	522563	533872	477100	418876	432424	425748	320502	380269	311438	425156	438135	453792	272112	251014	249956	341020	293894	395816	305106	288292	305604	495254	506568	448202	294539	342866	320432	348564	286346	315050	270770	227238	202459	331155	329310	336660	422516	473554	470436	264073	262999	200805	248952	283283	287777	429438	395598	413357	274140	225289	215238	292482	303995	350191	387295	422811	410005	284216	281595	267121	235370	273016	245343	308594	305170	304262	363330	259884	285591	267935	278962	256578	332388	299298	290405	356124	308163	303541	253117	278261	215132	318654	290091	289658	243219	222238	230148	307980	306426	313403	396783	319912	398312	247969	239782	260124	338265	315432	318952	366817	391586	377426	238022	222789	229378	300292	338938	340789	386170	349648	340102	261556	276234	257081	184988	223692	205822	202436	196349	210785	202069	178331	175515	173621	147020	190240	163576	153164	145669	236298	233102	234792	207102	205867	192145	160676	132071	121372	240743	219619	206990	290146	300625	278696	434318	377998	374210	238951	224569	252226	310463	325887	363434	368219	380960	378253	251731	221202	223528	354755	308678	347270	471145	373886	376001	304415	312452	322166	187480	261871	247518	266908	232967	243472	181880	165665	175803	168661	149895	154618	189652	161878	148964	193096	197357	186554	125735	117097	133220	152036	140263	140480	228776	268607	250942	301533	312110	349885	423272	522346	491329	205422	181409	216288	310430	273569	343018	410428	419970	263225	294170	286843	194058	260746	256853	285111	286870	322743	335596	300491	348625	246887	290510	295294	323454	301303	232714	264714	261543	346566	270442	328662	371880	349422	392362	269723	274819	238771	356294	303891	374784	394267	340831	390504	237065	227940	250884	347236	336572	361298	384562	330983	453897	262512	280334	296543	246222	227556	200672	257828	227093	197647	253276	246916	255123	232157	227831	270595	261119	259595	238185	230095	272632	200720	247492	252737	238438	256660	217746	221222	322575	346395	359074	415606	403379	359146	249831	219991	212521	305135	353999	356324	415864	398615	403033	288844	227542	207418	312288	287805	364705	454064	393759	396409	228265	199897	251052	245692	273925	258360	247976	255166	269769	189378	192258	175620	218054	194187	197146	235114	205953	178930	277507	254488	252451	274144	280730	256823	273362	232496	255959	229015	213390	217308	360311	321704	367204	369542	347112	371951	178067	131483	171415	320649	341290	336320	383575	357931	424279	111894	103230	337332	380890	363022	374885	342325	421864	288757	280098	308730	254688	239642	295900	226870	273910	213570	232943	214810	223763	181890	261604	254952	246572	245752	226406	259418	250103	227732	109196	280575	274771	291085
889	341.044	4.49852	0.848209	0	0	0	0	0	0	0	0	0	0	0	0	0	0	0	0	0	0	192830	194643	195685	181131	153704	191304	257888	270953	216227	212640	204952	212298	197118	212636	208301	273273	279556	262561	141595	143230	150699	186359	127307	216964	201894	180434	194254	300836	319557	283748	248867	275906	259921	255532	245169	233150	139641	152765	132700	162065	184824	196155	306837	311158	290987	159904	149817	133957	163632	133056	151718	230922	271828	283081	138399	143806	130002	150931	162141	191464	288405	286041	272559	194240	188442	215887	165914	208871	198873	300867	270854	210891	257861	230045	195901	205937	196398	169476	271953	237405	231857	230784	210543	225556	163058	195323	193204	292353	273332	246953	149528	125111	137416	175635	192328	178065	310576	295682	273527	146863	140416	148545	183131	204533	201180	277527	227040	296937	150258	154304	139419	171984	191816	232936	289460	273546	275237	207631	208516	216951	182835	216274	214642	177313	192591	209817	172508	166620	163166	190082	161698	178865	184245	165974	182859	256735	243078	226372	241182	249992	186726	232231	225285	230036	150031	141713	138142	173550	183406	191964	251648	259128	249898	160001	143845	124450	181135	165488	201084	298287	265255	284389	137451	152075	151180	208764	171192	223536	335482	256617	283665	241284	203601	226726	199862	200768	194930	251724	296751	250865	209015	217812	219698	161206	152176	156717	254063	219768	209470	196479	202618	205340	184508	160228	146898	244454	274916	260938	149259	163803	171449	210812	168962	185868	298834	373456	397840	136045	141973	154020	186097	146330	217496	262173	288989	219589	169973	226763	180441	233524	213439	250321	294416	222309	241502	220509	189567	166062	210047	220317	271960	231789	140142	150823	133711	207740	206974	185821	243830	263471	237162	152268	140018	135130	208941	190950	221470	262807	255921	311832	144542	148347	132352	215548	215452	216616	244487	221597	300613	200368	256687	215399	251796	206166	259993	299601	281885	163876	204106	196871	264914	267991	258638	255976	251884	264333	207387	193684	298213	232109	259850	236532	256384	130153	116089	121588	175070	179347	180350	198257	239400	232338	132526	134244	142274	187015	186822	180676	253203	254490	221858	153369	120058	117023	190179	160887	174306	302969	237538	212780	11269.5	11538	11042.8	20148	20043	17850.2	19167.9	14543.8	22846.5	10230.1	13173	12466.9	33571.8	36633.5	30803.5	33956.7	32266	28970.1	15376.6	13146.1	12118.8	20058.2	17565.7	24487.9	16164.9	18059.3	20671.5	146072	119593	107695	206211	183822	195576	235180	239686	263370	31543.2	39322.9	35237.1	227864	194552	224358	237109	193763	278227	68394.6	102773	220043	234125	201679	274805	183483	301654	59254.5	65651.5	67786.9	119156	111566	125434	87931.5	88418	72430.1	187210	158769	192690	139100	179726	151307	68559.6	50158.2	59896.8	83880.5	75011.2	57546.1	226928	125687	115690	136877
890	356.183	7.92029	0.845796	686.551	208.487	170.296	0	0	0	0	140.134	164.285	0	0	0	0	675.946	184.737	410.764	305.442	0	392330	371492	357720	324292	286611	268763	489750	417222	429622	388956	321703	378430	312216	345570	348503	442352	400083	394400	361092	319934	300220	341377	299524	351619	293278	336206	298285	425216	437590	380356	261690	349568	305896	280310	261253	262264	323108	291491	261559	266158	271762	290012	356537	348755	395758	342375	308152	285419	227729	255774	283945	395018	354230	315896	330824	281940	260697	254959	242888	298942	315995	339416	363722	238999	206514	236958	253694	265381	262399	290269	292400	301718	230514	222545	250024	288940	251655	274037	305406	298342	295805	286373	250838	257833	292272	285044	256366	299430	301449	295519	329648	290575	332654	293579	250808	330765	369626	365639	351363	276397	297728	291277	275783	298083	299127	398551	352538	340657	324798	311182	299466	278631	310753	322162	356753	340970	343564	291016	261725	270934	258789	325528	278953	274368	285173	269193	299269	275506	273678	269853	270927	270053	282550	234320	283235	339717	275948	298436	327271	312826	313436	340144	327181	289698	330692	310036	261363	289979	288996	314144	398981	367639	409679	341286	303268	291524	323734	317216	301493	356036	327073	370248	325276	301988	250356	335728	314598	365792	385970	356902	342480	269244	266171	268422	287642	281927	286983	327880	317003	259725	305415	285837	290435	311422	248055	280320	347977	344426	278581	290235	325508	275652	310148	281578	326189	307729	313273	316319	291031	347660	328464	314885	305220	274201	348163	492616	433347	289167	305278	277160	312826	257314	304676	386953	366910	261210	267039	258192	248896	322680	324226	303236	339984	285617	306106	297245	243694	270892	294738	269734	333119	311444	238974	316105	324390	331612	305941	343958	383290	368082	369602	279677	322416	316432	319954	298810	294824	341652	355450	394943	327033	329119	337592	308682	300245	329188	312010	334786	406283	282230	316368	334468	296260	306140	302765	311953	324239	257303	275892	219208	337561	298138	319280	360515	333519	314946	264221	274883	311758	266892	290491	323824	330065	343186	299201	342531	285984	321180	348454	381982	355127	357904	348703	301000	326624	298709	319934	328801	384314	358144	353834	369193	338731	299023	289647	276038	340364	375810	352362	357448	286107	264481	255334	244717	274486	282684	236203	288583	301195	250671	251158	231265	226341	268414	236139	282952	250835	282027	326378	306778	331520	290925	311750	320315	319154	299122	263775	302608	327526	322087	328299	322993	320790	332594	300860	341320	273192	252585	270118	299525	285782	296122	316807	332708	345513	256063	247125	309549	357183	315746	334225	351966	376490	267864	222011	275798	300780	304729	254538	316539	296278	284552	227848	243045	264937	287592	289781	308860	258432	310709	233898	257208	256566	250619	180570	307126	290198	292912
891	253.999	7.45365	0.854551	0	567.832	600.135	0	0	0	0	415.026	0	0	0	0	0	780.024	783.883	565.318	0	0	369974	367564	386733	197581	200328	219202	133414	131649	136368	190408	201328	203702	148717	162901	178134	116690	122106	135939	389710	407384	391947	234516	188931	260730	162034	181466	175467	161106	155768	127330	136800	120716	116015	258916	208942	207158	382895	417462	405152	231016	224013	237734	171447	150401	172772	412403	434921	443333	216257	203397	191251	134140	156230	148803	389026	428775	408172	204515	213161	216513	149137	154861	142917	218839	212096	228666	176184	194444	177423	146440	132179	138324	212999	215145	222759	167107	158475	187541	120204	137022	111001	207990	228814	218165	185675	182708	164024	137829	148004	135955	443719	453044	472602	190922	215452	213134	142715	151118	158975	464022	492064	464403	186743	202316	203452	150848	127643	161145	486984	474268	447137	200959	195286	212152	149382	151642	146198	238409	219126	219875	203799	199872	241611	209671	195102	226496	198156	160420	200949	168746	181550	186512	204566	172796	183336	140681	130910	138698	132190	148146	132859	133207	125134	134860	503854	447380	455520	206075	189632	222852	148604	149560	128228	428809	504392	420417	210960	214134	229745	145876	143917	158359	456085	441954	478527	206961	167268	222487	153406	143956	145758	225186	210167	225714	165398	163732	176437	138342	143298	145493	236507	238715	219644	203112	180202	177453	138749	145930	130518	216452	246993	201112	215690	182851	196400	143944	153009	144676	491407	477092	454229	191042	172255	221973	150786	166392	170784	450876	461594	453830	183340	196758	214575	151813	150993	188170	180386	238887	156165	186084	152146	134029	138557	130672	231644	215541	222841	189346	204803	204948	139957	127839	437336	467504	494704	214436	209882	223766	139886	137348	145222	453154	376676	499587	225249	213358	225490	135137	137615	158213	436090	409829	469063	227233	203371	192795	127669	126692	151914	220767	227597	231304	129393	136264	129500	150394	146659	195598	200701	203717	148364	138456	133747	120370	141016	136769	198277	209129	129250	132432	132404	117665	116949	399277	387981	418295	192265	168052	195374	119754	133625	136355	422271	398686	419677	201203	195139	194396	144338	142528	125906	407357	454012	421107	192191	193387	200195	141935	134030	132100	104550	97016.3	116332	181908	191242	187716	176673	166000	161566	114066	124482	125131	138484	131530	125728	158125	174081	155512	64317.6	52468.6	62787.7	113157	113062	122841	99310	95245.8	131958	441842	471881	472590	205064	218835	213456	137074	123455	147981	326330	351476	374910	196130	211301	213909	118534	130675	148407	395970	467112	238565	217779	199936	137545	133167	141980	225995	235704	230820	137352	149425	142279	138267	135158	128992	217798	200138	203271	134172	160917	148193	122027	131879	142974	190282	208977	220719	158151	139670	122273	135864
892	128.059	4.64136	0.851462	0	0	0	0	0	0	0	0	0	0	0	0	0	0	0	0	0	0	22136.4	19413.7	28131	14829.9	18073.3	18512.3	21839.7	20703.9	30252.8	18432.6	19243.6	20211.1	9232.94	16921.6	10477.4	22248.4	18634.2	17492.3	20695.8	16180.3	22740.6	22389.6	19043.4	9539.23	11850.5	10028.9	9559.08	22773.6	22425.2	16842.8	19000.2	20403.7	21384.2	16510.8	11477.3	18668	22481.4	18322.3	17244.2	19095.9	17326.3	13465	17787.2	29698.6	24344.5	17957	16106.5	18935.1	16644	13424	12159.3	21966.3	71921.7	21248.9	16669.5	19073.4	16686.8	17728.6	11003.5	14499.5	16779.1	19466.5	15625.7	16581.1	10667.8	14483.4	14467.8	13705.9	15919	17841	23414.3	15142.5	21737.5	17437.9	17754.4	18523.4	17606.9	9186.8	22209.9	17957.9	17972.2	21804.5	13652.1	14800.5	11751.6	14862.5	13579.3	21274.7	20246.1	20831	14732.2	21446.6	23680.3	12581.3	20865.2	10845.4	17147.1	18391.4	14363.9	16225.8	15396.9	19651.3	18259.7	13432.7	13892.9	19389	17451.4	17194.3	16632.3	19830.6	21086.4	9711.16	15526.3	15193.7	22133.3	21984.1	18720.5	6168.55	21014.4	14561.5	15371	15647.5	17183.3	12453	16480.1	16573	18044	11735.9	12977.2	15508.9	11525	10831.3	11295.7	12566.3	7836.68	16639.3	28439.2	19970.9	14316.9	27762.7	26179.1	13604.3	24243.7	19920.5	23000.7	12132.7	23955.5	59099.2	17325.8	11807.4	19407.5	14787.6	26854.3	19010.6	16569.8	17078.7	20017.8	14912.8	7041.11	22888.5	18522.2	22493.2	17065.3	14716.3	20339.1	15371.3	12816.6	8331.73	21047.1	11717.6	20604.1	19304.4	17544.9	18546	16231.1	9076.09	12601.5	17111.8	19733.6	15612.9	18622	14754.5	22068.2	10474.4	14177.6	13795.3	17730.7	35159.9	25751.2	15326.1	21933.7	18424.9	23937.1	8073.04	12941	22044.3	18610.4	21408.6	16174	12280	22213.8	16969.5	11947.3	13488.5	17617.3	13982.8	18978.6	17003.1	18465.8	15884.2	18732.2	11615.1	19267	15161.1	27333.4	15361.1	15707.5	18154.2	16488.9	18720.1	15202	22648.6	26661.7	17097.2	16928.5	20593	16900.7	11923.5	20490.5	14876.7	31940.4	24935.2	19972.2	14867.4	16543.8	22988.7	13326.1	17503.3	18675.9	20004.9	19278.3	13334	16172.1	16150.8	13524.2	32526.5	16000.8	21526.3	15711.8	19681.1	23987.7	17418	16235.7	15305.6	9553.51	18133.9	16814.6	14332.8	20311.9	14734	15179.3	16781.2	13095.6	20347.2	20239.4	20399.2	13280.2	19568.4	10374.9	12521.9	20526.3	15163.9	11432.3	28745.5	12806.5	20888.3	15826.6	13699.7	21093.1	15333.8	20531.5	19619.1	18665.5	18351.9	9963.87	19924.1	18063.4	18763.8	18877.8	15874.6	20714.5	20919.2	18305.2	22240.1	19126.4	11142.2	22258.3	19006.1	25232.5	14476.4	26900.3	23944.9	18898	15984.6	13894.6	15927.8	16972.2	21439.1	15604.5	15538.3	19945.8	15370.4	17546.4	17227.8	20057.6	15847.3	15378.2	10450.5	16914.4	47533.2	15103	15825.9	15859.3	12422	9431.97	19129.8	13538.6	18227.3	33826.5	32726.3	30165	24605	46672.2	25110.2	25523	23276.9	17213.9	15583.9	19072.4	25038.8	21564.5	12632.2	12139.1	15535.6	18687.6	15389.8	19023.7	15603	20788	15202	18452.6	16046	15967.5	17640.9	19178.3	21039.3	19456.5	18866.2	20211.2	13608.7	15906.2	19190.5	26735.1	17402.1	17640.8	19265	22352.5	26029.3	20480.5	25407.8	19620.9	20275.6	17553.4	15965.6	12082	19155.8	18371.1	21219.3	23011.5	22463.7	20650.1	20092	18182.2	20945.2	16882.3	18994.3	20755.1	23069.4
893	207.836	0.701164	0.78838	27816.5	26883.2	29339.4	26923.6	27807.7	24404	28527.3	24845.2	20935.5	1593.52	8842.21	14260.8	20639.8	18707.1	15936.5	18014	62118	29492.2	62657.8	47998.2	54746.8	48572.4	43450.1	58566.6	80354.7	70669.2	66507.3	30582.2	26976	25445.9	45333.3	31919.2	30381.8	54596.2	40956.5	44825.1	39618.4	40365.1	38128.1	36045.6	39849.2	40651.3	29224.9	32823.5	32887.9	63844.7	55829.6	56630.2	43197.9	35707.9	38664.8	35290.7	21772.6	22031.7	38063.7	32001.6	30057.7	47596.2	42706	35673	48093	50390.3	54032.5	32794.8	28937.6	28341.6	29491.7	28482.8	33236.7	41371.7	45761.3	44825.5	31606.7	26658	27825.5	34641.7	29993.6	30588.9	42789	45458.7	43630.7	24143.3	24343.6	29651.3	43350.3	29556.1	25502.4	40518.9	42193.1	37573.8	24420.8	21260.8	21387.3	33818.5	23573.4	28859.3	39585.1	34094.8	42206.1	33957.8	23178.3	30029.3	39228	22190.1	25436.6	33582.8	42923.3	36432.2	22264.7	23994.1	23402.5	21426	33537	31624.7	43777.8	41567.2	38849.7	26506.8	22900.1	24585.2	22860.6	19296.4	28659.9	40313.5	38156.2	38325.2	22456.1	21524.5	21994.5	33478.8	32590.3	21858.3	39919.7	36635.7	44751.6	18657.3	31477.9	21250.9	27480.2	22787	22445	34680.6	21140.4	32139	26372.4	20219.2	27956.8	27190.7	28788.7	30230.5	31837.7	28639.9	28294	38610.8	32598.7	31835	34125.2	37110.4	32419.2	37260.7	31991.8	34442.4	27882.8	32546.5	28912	34053.8	28684.5	31085.4	38131.3	39570.2	40671.1	22603	23418.4	24625.3	31402.6	27512.2	21492.7	41969.1	42406.1	41289.6	23465.4	20482.5	21964.3	28355	29696	23899.7	52372.3	37424.1	38182.8	23868.1	21329.3	21821.7	29777.5	27658.1	28853	44910.9	33618.2	37829	19226.6	20682.8	28499.1	19492.2	26382.4	29508.2	39765.4	36302.6	36264.3	23019.9	24380	24672.3	21290.8	18862.6	23557.9	40079.8	32924.1	29599.7	22498	21190.3	17921.8	34153.5	30628.6	20165	47938.3	46870	48406.8	18070	16288.2	17897.2	19680.1	30789	41619.1	39946.2	34282.6	29519.8	32811.8	19838.2	55645.1	66686.8	51815.6	27997.1	30098.6	31277.7	19279.7	21666.8	35430.7	47756.3	60847.2	54460.4	38757.8	33079.4	17936.7	18125.2	18251.1	31410.8	27534.9	37853	32358	37378.5	42494	20267.7	18491.2	21954.6	30982.1	26860.1	23356.9	44223.9	36623.9	39669.4	14944.4	17415.2	20698	30528.5	31147.3	21565	41269.6	37792.7	44414.3	23072.8	22931.2	20318.8	74235.7	81910.1	73644.5	43573.6	35758.8	18835.5	20117.9	18589.1	69648.9	60892.6	67436.1	40667.1	40271.9	37854.3	29951.9	22079.4	78343.1	67119.9	39225	38283.6	35530.5	21132.8	23204.5	21047.3	47804.7	22259.8	22562	39722.5	38220.4	32171.8	23505	20596	14518.8	33501.1	31464.8	37204.7	39726.9	37773.9	39858.3	21802.8	19323.3	15567.8	32138.1	26019.6	22579.2	41647.5	40696.8	36156.6	42986.2	25645.6	19491.1	20433.3	30109.1	21778.8	25063	23547.5	20418.8	33351.4	28573.7	22650.3	74370	65458.5	70904	67465.2	63909.6	60730.9	36903.1	37580.7	37418.1	36972.9	36820.7	39436.1	39763.4	37293.5	32774.6	16816.4	19632.2	15335.4	29672.5	35259.9	40346.2	41750.3	33335.7	38477.3	108517	356817	122470	32832.2	20462.3	20642.1	36663.8	36256.4	38376.8	18142.2	18176.3	36219.8	35358.5	35299.5	37648.8	32279.3	46089.8	18783.5	20726.5	41126.8	75336.2	59018.5	66755.6	38369.5	40144.5	36810.5	25046.4	16627.4	22567	63644	68617.5	69365.6	33078.2	34685.9	33338.8	25704.4	18712.2	20359.9	66788.3	36559.5	36809.7	38145.1
894	207.836	0.0904495	0.791399	22964.4	23527.3	20417.2	28945	27030.2	19211.5	26071.3	29157.2	27246.4	148.903	1686.5	12009.4	27744.5	15017.5	16993.8	12334.2	0	12392.3	41860.7	45115.2	45023.8	25491.1	31809	31116.2	21340	22240	21091.1	23218.2	24180.4	24925.6	22447	21467.8	20050.1	16182.8	15622.7	16405.4	48702	41603.7	42665.9	30087.8	24920	30624.2	18836.3	20821.1	20953.6	24721.7	24016.3	24089.3	15525.1	16834	14139.5	27080.6	25598.5	27995.4	47353.4	43820.4	41437.9	30843	30880	30467.6	20230	18604.3	18279.5	41960.8	46412	41988.5	26248.1	26829.4	28549.9	21868.1	22682.1	18401.8	41003.2	41583.8	38712.8	29224.5	27773.5	27037.5	19026.2	18777.4	19605.7	26195.9	24107.6	21924.2	22442.2	20343.5	21450.7	15617	15494.9	17212.2	20217.1	18920.9	23843.3	19461.2	18039	22058.2	15334.4	14536.9	15142.9	22578.8	25463.9	20445.8	22421	19088.4	20425.4	15799	15810.2	16155.1	39676.2	44022.6	36888.8	24363.7	25921.1	21217.5	18251.3	16692.9	20061.9	35503.1	36269.3	40277.1	24899	26050.4	27783.1	17056.9	18894.9	18103.8	32067.4	37562.2	35779.8	28001.2	28399.8	24965.5	16844.9	18027.1	19998.5	22856.1	22669	25069.3	22473.5	22346.6	23303.4	26856.1	23619.4	24331.3	15575	15345.1	16865.4	18114.8	18155.6	18972.1	17283.2	16738.8	16522.3	16953	13946.5	15718.4	13393.1	15811.2	16102	15127.7	14782.4	15134.7	41939.4	40335.7	40526.5	23966.7	29752.5	24752	20452.3	19949.3	20384.9	39778.9	39256.6	40079.3	24880.5	23271.5	25389.3	18210.4	17141.8	18381	42175.2	44215.9	39431	22084.6	23906.7	29910.2	19056	18489.2	16622.4	22648.8	22209.7	23726.2	20020.3	18829	19252.7	15842.5	16304.3	15191.8	20867.8	21652	24345.5	17599.4	16524	18180.5	12029.7	13947	14856.3	23989	24047.8	22858.8	16690.1	16532.1	17191.8	15163.9	15522.2	16066	36494	36282.2	31729.8	24147.6	25283.8	31605.7	15024.1	16779.6	14321.3	36009.8	34680.4	33708.5	24739.9	25568.7	25979.8	14651.6	16687.1	23724.7	24383.9	24148.6	46944.2	43107.4	46070.2	14353.8	16240.2	14878.2	22430.3	24801.3	26658	42527.9	39979	45060.4	15374.6	16955	33648.8	33612.4	31890.8	26148.7	28434.7	25354.5	15638	18020	16256.6	31239.4	35921.7	29582.5	20986.2	28524.6	25344.6	17522.9	16997.2	16115.5	32585.5	33868.1	28355.8	27880.5	26143	24028	15693.3	15338.7	19350.5	23723.5	22298.3	25024	27534.5	25719.1	23610.8	14033.1	15838	22610.8	24264.1	24716	26659.3	25254.5	22647.7	15322.2	15043.8	14485.1	19761.4	24998.4	25878.8	24964.6	15343	13982.8	16152.6	28880.3	33093.1	33367.9	24251.5	26962.5	29195.5	20603.3	15626.5	18194.4	35977.6	34428.1	32595.3	28526.3	26036	27685.4	16679.6	17784.7	14988.4	32881.4	26737	37729.6	25112.8	21502.7	29734.3	17854.4	17100.5	13610.7	18311.8	25123	21172.3	25001.6	23094.2	23988.2	22332.3	21470.2	21577.1	16975.3	19025.5	16885.4	37915.2	43740.7	47555.3	45196.1	45512.8	45772.6	15961.9	14587.7	13454.7	14289.9	13465.7	13631.9	14234.3	13372.2	14372.7	31476.1	30614.2	32440.2	21782.4	26402.5	23860.8	15584.3	17350.4	16429.4	17038.4	99351.4	20192.1	23151.8	24890.6	25745.2	16411.1	15531.4	16992	20773.9	21867.6	26358.2	26240.6	24799.1	17495.5	16971.3	16423.1	22928.6	22231.6	22871.9	28531.4	28695.2	28079.3	12558.2	16130.1	15189.5	21256.3	21344.5	21228.1	29021.5	29388.4	30015.9	14140.2	13418	13855.7	21140.3	19048.9	20111.3	23611.2	14664.1	14667	15375.9
895	309.109	8.17534	0.853821	0	308.316	140.712	0	0	0	0	0	0	0	0	0	0	0	0	170.118	0	139.46	118064	130404	132742	121243	107886	117647	200552	183620	176404	154932	150189	144141	122705	140929	138675	181030	168173	174130	116520	114822	117590	128913	100122	139011	139440	143714	142692	178617	167457	159784	171193	170987	170674	168465	156764	157995	113207	115354	120332	129894	130358	152834	207262	206772	216992	131839	125340	117168	124542	118333	131438	187104	176592	171184	132141	107784	111809	131042	125062	133363	170236	177972	196670	137963	157567	167121	131001	158974	152398	209028	194146	165007	188419	133773	161164	152908	158108	138886	199800	185718	166172	172869	148367	142750	155834	153710	128644	197871	202153	172584	110491	113810	96665.2	119017	125924	125388	166610	161370	146360	103604	111806	113099	107917	111419	129096	142412	150543	159666	119480	111915	114593	120102	104496	134208	157855	146278	152436	146682	156067	148570	133829	155082	151963	135161	148942	157976	140796	127894	130947	131651	116944	130830	138669	131962	121967	146802	169679	167380	153421	159896	151915	146112	165548	164108	107010	112507	90032.8	103083	113588	124998	147486	152362	145851	111913	102733	97803.1	114922	110044	123974	165300	157543	138099	106024	106866	97628.7	114348	106745	126345	167348	143304	152258	139921	154136	150309	123269	141463	112190	166387	157716	145504	147788	150092	154746	145320	146293	121767	189188	184732	165213	152299	166303	152209	143448	138675	118691	168683	166179	164622	115794	116233	121851	114330	115412	110701	167512	202155	186176	111849	109927	110947	114784	101308	120475	146506	158163	151278	131105	158920	127930	157841	152060	159491	187161	161377	169454	165367	161475	139753	159020	164939	169802	165732	109014	109565	119876	128486	109978	109261	146117	149580	151927	121362	112881	103278	129772	119608	127298	160354	142143	167688	109941	105629	123974	122539	124223	128074	146526	114029	158649	143341	146896	166007	154706	155849	157624	185186	162764	144242	151348	119610	160212	151676	145472	170343	176158	160711	139594	137686	168072	145466	159761	163274	166380	111123	114502	118338	132082	111787	123167	152096	155842	160278	117826	99233.6	98039.7	121062	126851	132032	151187	166577	153780	128627	107018	117255	119646	120673	134044	174582	160348	150377	130349	136479	153143	145018	153429	143653	158609	148460	138683	123542	127829	112577	103370	113556	112027	139179	119908	135382	174483	152766	168726	170681	158532	160283	165010	149810	174744	101557	102463	124701	118807	130188	123901	137864	129200	158595	98615.5	109540	122624	128234	112382	119723	141080	118114	175521	148823	163276	121041	137941	116455	144519	129937	176050	145067	143068	144150	163697	160295	159928	149368	158652	171346	130833	134959	136422	146531	161026	167077	167219	179401	162428	133191	155865	155258	166614	145937	154729	158207
896	315.048	4.50383	0.848063	0	158.513	0	0	0	0	0	0	0	0	0	0	305.871	0	0	217.536	173.991	0	522103	572224	550644	295917	269022	300972	172368	189522	173776	267579	268418	274470	252416	224488	256833	168721	166841	151701	380002	383248	412904	277822	229853	305932	269999	240377	257012	198902	202729	191122	151287	165975	153961	318960	282134	300069	398402	445855	372013	293493	295342	310145	187098	187952	165080	429602	428549	421003	253145	237512	246313	171681	173301	178108	400667	412785	402201	263811	273515	275728	177231	180796	165847	282318	271595	299922	256824	269315	250524	172513	160204	149373	284020	308449	256254	266532	244579	260953	149068	157034	152294	289165	288865	308365	246844	267727	268285	175735	164069	159513	405435	362297	425090	266865	281704	259020	185994	164186	183710	466309	404015	430172	260852	283873	270716	167718	156346	170746	396710	430846	392366	250796	280744	306912	173643	162308	171837	309615	282978	295104	251344	297603	308340	264984	283698	280658	249911	238576	251168	252198	237963	237205	256361	232462	243955	153940	158179	147631	149377	147691	141350	153625	143645	155974	435360	381217	420580	277852	277794	288805	162421	163929	170232	430283	375809	385526	251854	248206	293192	163693	163353	157996	412563	429608	446373	298733	255275	268918	178275	157117	183846	305880	290828	292003	246250	271208	264092	160062	159073	159653	280349	308484	316509	227872	216777	232275	148264	156209	141890	280805	285611	275440	242031	233139	216590	165172	154533	162333	404582	429487	474956	300534	263927	279819	152725	168395	189016	412477	447657	444342	286658	257053	297483	160052	162813	312424	263424	314099	264930	250607	273145	148322	178930	147816	302484	305148	274002	260130	287744	289625	167468	152386	438266	466715	387462	276723	295301	259726	151999	165259	143245	425187	444800	411681	291154	287052	305383	165772	159342	159855	451403	451244	406974	288104	293895	278230	153671	155917	171050	265396	316847	279440	155193	155998	175332	160166	152970	262209	279722	280343	151012	171046	164693	159525	146838	172386	306575	273364	190684	158918	167025	160376	170814	419130	349819	352873	278204	285178	277904	137812	178856	143222	396177	377390	392424	271785	270605	258440	150118	163047	161420	409156	366171	371049	272771	259634	261006	167018	160237	132233	42354.1	41372.7	43646.9	51181	61784.1	54648	62566.2	45143.9	68614	33873.8	42753.8	39960.6	60490.8	70499.2	69268	80669.5	81785	81982	22162.7	18939.9	20988.2	27015.6	30940.3	31557.2	23983.2	24549.3	24877.5	396310	368720	334519	249572	238813	272091	147147	146794	155288	350628	185687	305857	296266	271277	289211	161771	145056	175405	358818	378411	283310	316346	288057	158714	138688	153693	144091	165336	159843	100580	93312.7	98928	84907.8	99858	83173.8	267041	239945	279455	85264.3	134442	110823	65133.9	59196.2	60965.9	173787	180679	136159	145851	97836.9	112038	114196
897	114.055	7.62667	0.831696	1366.22	1218.28	1723.32	508.712	246.558	595.976	841.894	2072.98	1525.17	866.895	0	0	288.842	4417.36	3890.95	4853.41	2422.43	2258.72	558638	502574	513456	268725	254880	260082	166657	157838	129646	268172	301131	281323	199631	241889	185536	108849	104600	113161	473103	437622	386354	276359	242132	289264	195408	205219	227175	158163	148140	129976	90623.6	96794.2	98358.1	294133	258145	268901	473663	429866	361991	252199	265340	305702	136054	152777	167426	438393	427619	415605	288311	274965	324120	146159	137395	140530	450058	411602	390857	298330	304846	328215	135295	144250	135753	228934	212946	253682	150696	184160	161962	109298	86964.4	97753.4	290635	236871	230564	178097	204297	193666	87385.5	90079.4	87720.8	270332	259382	241606	172753	174976	135089	96059.8	89472.5	93190.1	499207	400116	392557	281781	266512	278332	143944	117118	126951	351334	478265	429038	245960	270050	299661	108715	101336	111791	459845	423829	412252	229935	211804	268534	112769	97587.6	104900	238416	237934	217110	224115	230631	238984	207121	219674	219063	172017	164911	162735	150072	158751	175145	193313	150140	170668	103133	86656.4	99302.6	79532.6	86988.2	78356.9	74251.1	85641.3	82185.8	426053	438339	360434	302685	288628	308645	130562	110345	120658	403692	458373	428476	235109	280442	289930	119860	133132	124828	392892	416925	386496	261041	240701	265968	154646	121810	123157	257772	258934	279751	194355	187909	196320	91016	100931	94449	253564	247002	249797	201946	208205	193547	104191	91428.9	95294	256865	256428	258307	208471	165071	188222	92337.6	85005.6	74066	346357	407275	436577	217777	228487	263305	111245	165500	148542	381788	365041	419033	254966	197915	251702	100151	109226	213304	178765	205935	92003.3	117062	119902	73720	88894.3	72322.7	258535	199830	204962	126249	132442	136454	66740.3	79599.2	395706	447829	460292	262221	208322	261676	101403	98830.7	99546	463143	430912	442412	266353	253138	254512	98333.5	102790	110741	401307	451445	500675	280049	240388	274474	96262.6	80696.1	134354	184615	194833	231393	149702	135700	137099	88752.3	93473.5	219933	227192	214735	165282	145954	150982	93086.7	74885.7	81293	209282	229746	135848	119620	73853.7	76532.3	87713	466023	387667	429457	234158	258323	265257	109900	100476	105730	416031	394243	453646	237934	204806	267118	119648	113275	110691	465049	460709	433804	221743	221255	231157	119772	115073	109534	213337	204707	246102	201323	224776	221472	214895	214608	213266	178821	182913	149024	101921	85882.6	96071.3	117293	119400	119937	96087.8	86873.1	91549	92627.6	85540.7	95482.3	93407.9	69595.2	96564.6	443823	469887	461748	220787	240471	203085	99978.5	87950.5	113733	245471	324034	409538	185477	173529	192718	79135.6	87426.6	98132.6	525321	577229	215424	223395	223906	102197	94468.1	115384	222394	211270	232278	109465	125725	131719	77482.5	79716.9	66786.5	223431	217807	214667	125759	145476	123452	74025.4	74717.2	87375.6	232863	240612	236217	113152	77482.6	75203.8	77991.1
898	246.116	8.19948	0.852597	0	0	0	0	0	0	0	0	0	0	0	0	0	0	263.141	160.787	139.088	0	105898	99759.1	106108	109794	103560	97343.7	196460	181625	134596	131138	125850	122371	106053	124692	124442	180504	151211	159714	95951.4	97466.8	97989.5	89668.1	88443.3	124233	110203	113113	114569	171137	152604	127792	124265	134847	123100	133881	119086	125340	88075.3	91267.9	93320.9	106577	100325	117437	163703	168362	170321	104364	104077	88478.8	91747.9	82333.3	94784.1	160019	149129	132891	102182	89926.8	88579	99235.8	93943.4	107769	151664	139049	145286	115058	111557	107598	96460.5	118874	117311	172693	138765	122770	146208	120885	120715	117586	113959	107258	157225	145119	118880	136132	127144	117924	117799	113095	96169.4	152716	147424	134719	106471	83688.1	74730.8	98596.8	106074	102599	109774	129293	108015	82844	98421.2	95449.1	86271.7	93597.3	105784	130294	106138	117192	104695	101421	91812.1	104778	100241	108770	113063	114081	118348	116585	104057	100050	104756	114543	110026	88579.6	93358.5	102098	97321.1	95318.9	98731.2	97548.1	91951.1	97027.9	105531	90558.1	87658.9	120201	123820	116121	115936	110270	100697	106884	116294	109152	87752.9	92878.4	80573.5	93565.7	89203.5	95383.3	124448	110117	117381	95835.3	95357.8	87241.4	100249	104701	98772.1	127195	114949	117775	97277.5	86173.6	98364.3	101316	91026.3	113453	143126	116558	118362	115394	112198	117258	94032.6	102871	83967.7	117701	108685	108546	115042	101797	116428	105359	107642	91321.4	132542	107687	118241	106210	120759	113000	106501	102809	107744	119692	123989	111456	98598.6	94364.3	115390	91623.2	93692.9	99957	147905	214516	176305	88572.4	91759.8	106995	98625.7	82788.4	91516.4	125433	146443	105231	104244	132777	94896	123326	121175	130294	151803	139296	132510	128020	120474	97722.6	111057	118056	126968	117581	86165.2	104071	87714.8	101319	93028.7	104485	116098	121629	132188	90263.7	92384.9	91419	108045	89662.1	102292	122600	108722	135800	96639.9	88396.2	89773.4	101390	102223	113980	113445	100380	155582	115414	112480	128154	120150	114229	105279	123463	126033	103711	119125	106513	129338	114266	107924	120277	134828	111804	110176	109955	131494	108461	110101	112991	111825	98044.2	99908.5	101871	94845.1	98987.1	108981	122490	128259	124248	91060.8	85197.2	98445.9	96143.5	98460.4	112162	130654	127568	119418	105227	100193	98743.6	90491.8	94021.7	106506	160368	127146	116482	107815	103966	113790	104018	108696	118459	103126	107297	107549	93741.7	81922.2	81383.9	87854.1	91017.4	78614.1	98144.4	89712	85968	121067	117437	109873	111455	119514	118597	126086	105423	120737	90925.5	98600.2	116612	109069	96940.4	91981	118820	110572	125412	84593.1	95315.7	99890.7	100446	100032	95774.5	123646	111354	152109	104277	129924	102914	119410	105618	126067	106260	148674	101565	111076	94574.6	114764	116954	134787	118960	128277	114993	104432	99968.6	108200	106824	125813	136706	124661	124693	124412	109621	121675	102796	123186	105847	97594.6	136348
899	246.117	8.1004	0.844112	168.148	0	0	0	0	0	0	0	0	0	0	0	0	0	176.792	0	0	0	41414.8	36577.6	39291	39966.4	35468.5	41582.1	46818.2	42949	45364.4	36673.8	40039	39352	29026.9	29743.8	29588	40968.3	38626.7	40272.2	27265.9	25533	31780.7	40905.3	40218.2	50326.3	30314.2	28938.6	31062.7	39940.4	44566.4	39650.8	31292.8	0	32776.2	40931.3	37447.7	38225	21437	21176.1	22522.5	30896.8	31370.2	33672.1	35162.3	0	41438.5	24757.7	22679.6	20440.3	30759.4	29906	30902.5	35978.1	35291.2	35891.9	22793	19471.1	20915.4	31012.4	28552.6	32683.7	33350.1	36490.4	0	0	29421.8	31657.2	20839	24291.2	24530.4	35529.1	34064.8	0	37646.5	25971.2	33424.3	23891.6	23952.5	22096.7	38144.1	29687.8	32514.7	40300.2	33448.7	33466.8	23021.5	22050.9	21503.2	35922.1	33918.6	34420	27782.2	24255.6	26571.3	38647.2	37352.9	38816.8	37312.2	35412	32723.5	24652.7	25628.7	29597.1	37752.7	37155.9	40370.8	35605.7	32183.5	36788.8	30121.7	25279.7	22114.4	39131	39376.2	42148.5	36037.2	33839.4	35768.8	25417	21387.9	26393.3	24334.2	30824.3	30988.3	14056.7	12950.5	13975	20198.4	16726.8	18304	19649.5	12344	20856.1	9026.1	8304.33	9261.92	22197.4	19712.4	22143	24676.2	23434.3	15451.5	24118.4	25951.7	21280.5	27657.6	26943.8	25427.7	38559	38702.1	40810.5	39128.5	39921.4	32143.7	27659.9	27301.8	0	39188.5	36743.7	41384.9	36590.4	36365.6	36818.7	0	23617.1	0	36744.5	0	0	39317.6	33015.4	35096.5	38636.1	40592.9	36533.4	27484.1	26869.5	21665.3	0	30585	0	40217.7	40629.8	43484.4	27676.8	28698	30867	37121.4	36027.5	0	33330.3	33054.3	32480.4	23282.2	21953.8	25192.8	24338.3	28135.3	26276	30364.7	30404	0	38385.8	33338.5	34938	33022.4	51634.6	47564.8	25528.6	24341.2	28175.8	33296.2	33903.4	38939.4	36677.1	36711.1	34847.8	34873.6	42056.9	22438.2	26606	25024.5	0	33916.1	30135.1	38018.8	36450.8	42742.2	25620.9	27985.7	30093.4	0	31202.6	29404.5	27313.4	0	38040.3	36192.1	38466.9	33026.4	0	36257	0	26266.2	27792.6	39658.2	36719	39407.2	38222.9	0	35406.7	24923.1	23158	25058.7	40655.8	39028.7	40329	35471.6	0	42001.5	36138.5	42103.8	42659.9	31675	28392	28085.9	33591.1	0	35427.2	38137.8	34618.2	32288.3	28166.3	31206.4	34646.8	35632.3	34572.4	31779.7	32256.7	32070.3	29584.1	28812.4	34880.4	28304.6	25554.7	23099	22700.7	35967.5	31296.8	36848.9	33151	32206.6	30587	27881	24518.5	0	40072.3	37743.4	41681.8	33628.5	31447.3	29881.3	29903.9	24695.7	26464.9	36994.1	30670.2	38495.1	40957.7	30153.3	31916.3	21674.4	21618.6	19496.4	17276.2	22904.3	18074.7	23390	21019.3	20437	14197.7	17771.3	14592.7	16284.6	14877.1	17954	15936	16199.9	15059.2	25833.9	21231.7	26663.5	24462.3	17401.3	22895.3	21909.4	17892.8	22672	29643	24937.9	27197.9	39634	37420.8	46572.9	33360.7	0	37583.8	21794.6	23568.8	23815.8	43705	38455.6	41894.4	32815.1	30746.7	0	18088.3	18758.4	40973.8	50903.1	39791.3	31220.6	32344.4	42727.8	33614.4	39629.9	39105.4	30740	33751.9	34898.7	29933.7	0	31555.3	37371.4	38581.7	36145.6	27682.6	0	32452.5	28749.4	0	0	35447.6	39254.4	33165.3	19512.3	33521.7	0	32180.5
900	243.155	8.65004	0.853112	125.456	0	0	0	0	0	0	0	0	0	0	189.469	0	138.767	220.239	133.863	0	0	168294	163691	167278	169130	158771	166077	262305	236765	225022	197888	188828	193756	163740	195947	184366	220092	202950	197328	148445	137313	142876	154628	154025	191241	164885	151424	166162	249559	248529	193720	158603	161026	165373	213350	177690	177052	135016	129304	128548	150295	131943	174967	213238	241533	233671	141200	154619	114699	139039	134880	149987	191352	169662	191737	141701	130849	122718	141897	130588	160878	175746	197005	199082	142394	136953	162059	129314	168540	156415	210083	170101	157089	203518	144509	160893	154513	137866	136876	185092	174656	161822	178576	150426	145622	167871	135756	127141	192503	178672	181344	143540	116906	114986	148851	140555	164970	188841	180988	172332	127050	144723	136004	150762	136713	158762	155213	161346	163707	153992	138251	131629	145091	151029	178301	185825	146630	161945	165060	141221	160254	156176	154919	170416	130896	138075	137053	128504	109092	108762	142815	129396	140144	124867	115217	121591	128814	139812	137349	164880	167158	140527	137070	129481	128904	146219	147383	109773	141696	140555	159379	183573	165748	168750	138206	142308	111410	142660	152724	168497	184102	167250	167350	132906	131433	134628	153651	147633	176988	205856	157574	182312	162512	155117	168611	157152	151178	140166	175065	151272	156875	143366	139767	156579	146199	136267	125856	133938	138228	131285	160096	147632	165322	139846	113521	139614	138089	136629	134327	144444	144967	152462	150049	143078	160338	200037	270492	250419	144881	130087	133884	159065	124129	157035	166377	192763	168716	152986	185817	139383	174037	171895	187963	200699	189484	175731	180617	184391	125030	159925	156646	190232	166723	144098	131517	120954	171672	150610	171629	177530	173063	177769	142220	149581	130641	167108	139372	159554	185262	172294	201996	125995	141052	144052	174224	153306	185740	162976	138899	190921	168395	189937	193016	171042	155080	157964	162213	166369	144330	167224	160948	187971	161407	172815	170228	169714	162870	156978	146132	185854	142099	159079	175182	169428	148571	143022	139952	172257	166360	191114	186142	179234	165121	140471	130626	148138	167616	155623	181874	179873	189402	162781	158776	147077	137824	150990	155089	164074	226145	171288	177906	175988	163863	187158	154006	163294	170839	159810	163533	172240	135917	134190	123745	118257	103759	109784	151107	128971	128867	199565	190562	197632	187824	186966	184977	203277	160353	189725	126890	140259	131105	157186	157581	168622	142495	152109	168139	30236	49111.8	58515.1	160896	161277	180737	158646	145658	210009	55764.5	69438.9	163329	161781	168955	151427	148505	217662	155236	160759	167840	145703	143262	166992	155931	165204	161624	152913	144118	160468	139290	170289	178206	148762	164292	150094	152914	158155	145779	150840	160394	150446	163243
901	238.024	7.45228	0.853575	0	0	0	0	0	0	0	0	0	0	0	0	0	0	0	451.595	0	0	226607	209510	215940	188494	171601	207297	332578	329723	288726	250565	234708	223968	165400	187936	185385	314062	263451	315097	200699	203291	197417	216764	169940	270350	164142	182108	181481	336355	302271	258301	214592	239562	232726	264178	220587	226759	182241	192599	197511	207738	192969	221614	285266	308534	337218	240257	222713	192192	199998	165599	199647	261499	303124	256050	219633	210357	202199	208352	203039	231027	267544	293345	273998	192078	197625	210596	137691	182641	187734	262286	253970	220912	233876	196809	183591	154639	172352	166229	256254	239878	205497	204179	225890	195175	178392	170734	140461	270004	256299	265605	223751	235099	211220	187743	197371	224608	268002	274797	265616	223214	259513	248143	192956	187611	181748	269542	224240	283753	253286	257519	218476	198041	184590	193261	274806	233914	257128	216272	211545	204072	188394	197343	196730	182330	165238	214223	191188	147185	169230	173910	176837	189256	188416	159526	170556	250112	232895	264734	243841	258017	223956	263293	259650	235902	225336	248528	206062	189542	185882	209021	287748	267836	255951	243032	259510	207552	190153	178250	216545	279198	258958	282852	234803	207410	222524	201935	177753	222358	334073	220324	251791	218790	214024	228988	186855	158667	181772	270635	243167	244662	247346	223452	232287	205507	172524	163741	309652	263933	238577	217030	237840	172761	220807	160426	203227	255989	260244	263209	241549	275266	238311	158551	162191	181432	284734	380901	347492	231888	263835	245979	152669	149997	194751	268463	286852	166347	143276	198238	166803	206037	186338	263145	290363	235693	212214	208164	209903	193358	233300	227142	266283	252962	257993	256502	281642	227351	168120	191206	266226	242621	267109	249070	237900	252072	206692	178627	215637	246834	260061	269362	243573	252712	255959	203020	174917	209480	238792	201730	314519	170724	215440	237049	217434	226190	234076	300765	287432	173476	189413	190738	259960	234187	245475	250587	265817	265835	168214	179261	256465	218209	242800	236453	244647	214974	208214	215801	190031	152082	171727	237403	241640	224537	214429	216280	203698	168695	179834	173240	262690	225024	229285	268796	220288	218049	165310	163014	173082	291494	257390	240490	96274.2	84036.6	103782	160602	182172	155936	170639	154554	164434	118381	123202	119427	126782	135782	122201	145354	174543	155191	105364	84586.3	135657	221497	196706	218114	169224	159037	215272	252394	264596	264843	187493	178350	190236	237379	234733	273148	153622	170002	200844	167930	160332	177486	212259	217503	266910	253174	254616	192141	181145	200544	232522	231646	277533	187374	208052	202811	236507	227530	257900	254993	268240	258544	191190	186917	186886	239992	276766	293050	239426	278423	286206	176409	184428	207758	248155	269089	244406	285557
902	116.007	4.37123	0.851865	0	0	0	0	0	0	0	0	0	940.001	938.507	0	0	0	190.266	0	141.077	135.287	1451.03	913.561	698.097	1252.88	407.529	845.915	1140.7	926.71	1287.06	1048.27	829.982	782.274	1154.9	1283.54	1787.31	1562.16	1460.31	1062.08	601.978	1108.24	831.076	601.314	960.188	1126.4	603.546	1538.93	1251.26	2298.39	919.216	1108.44	378.617	1194.54	1140.05	1359.61	1513.71	1370.66	1283.55	1557.22	1358.96	1568.47	1475.05	917.879	1254.51	1963.15	2364.18	1500.49	390.741	1103.46	974.029	891.771	1205.76	1384.36	1350.76	1492.79	1550.17	608.346	940.445	1441.6	991.673	1457.84	1568.88	2391.73	1376.93	1543.59	812.657	1226.52	1584.26	2586.34	2242.82	3170.2	1680.07	1044.63	1462.82	814.624	731.578	1143.86	1251.89	1128.28	2031.84	1016.45	1878.8	1490.37	857.384	1478.52	1700.61	1470.89	664.841	2034.4	2166.24	0	17079.6	13270.9	15915.2	16241.3	14219.4	16345.2	17861	18801.9	16250.8	1949.69	3204.18	2504.56	2802.5	4140.54	4282.31	5050.3	4459.92	3705.33	6335.15	9293.54	7411.24	5415.75	5450.36	4617.14	12346.8	10410	14615.5	41441.7	36003.3	44365.9	58342.4	54086.9	58972.2	69562.9	67223.2	75622.6	54762.2	51521.4	56112.5	44506.4	28780.5	41603.3	52203.5	40895.6	46906.1	70621.9	64369.3	68007.4	69488.1	77308.3	59140.2	388622	507027	518661	6390.23	4200.32	7375.61	12305.8	13549.4	14214.3	9668.15	10042	10259.3	6318.46	5343.94	5568.51	10102	15370.4	11255.6	8794.01	8966.86	13239.3	9190.23	8751.21	8754.44	13356.8	16457.3	23687.4	13549	9588.69	18588.5	196205	195147	188533	175512	152176	138197	283679	269464	255303	98656.6	86049.5	83449.5	66167.7	80741.8	51605.6	65278	59816.4	100614	348623	437783	518802	299002	398963	400786	457553	525987	577974	1811.59	762.341	888.266	280.79	832.318	427.393	1662.37	1940.15	1194.69	1317.33	2459.22	1214.85	674.897	869.333	805.006	790.444	1203.74	382.484	543.334	743.811	0	0	0	1021.21	381.016	806.982	299.392	0	0	206.462	0	0	0	358.076	353.536	1630.72	885.083	670.809	532.586	1381.63	1462.81	727.366	1102.85	518.583	1448.98	386.211	903.19	1505.12	340.796	314.519	1370.49	1191.59	672.894	1081.52	735.857	1016.82	1102.17	757.307	1181.37	1063.27	941.817	1599.02	1194.81	1217.32	695.848	300.559	1471.06	2826.35	2018.08	1725.86	312.442	0	500.683	223.49	0	1868.19	1254.36	1753.93	155.195	238.164	638.604	211.479	0	354.785	172.578	445.172	846.028	805.059	647.915	1251.17	1186.05	1633.25	689.239	822.165	1157.16	381.543	338.423	789.08	552.332	830.218	1255.45	432.252	556.409	826.982	1094.61	1346.41	550.905	1438.86	1002.35	892.377	886.789	1227.05	434.94	195.775	570.033	0	0	194.929	0	0	0	0	0	153.121	0	0	0	0	0	0	409.706	170.305	373.969	0	0	0	0	0	0	1348.4	2355.6	1991.82	1273.65	1414.01	650.088	661.947	1572.6	1911.58	2078.54	3238.19	1988.31	955.945	269.669	1479.7	1424.51	1696.49	2382.86	1438.94	1606.37	1372.09	1692.52	696.157	2844.98	1352.58	1552.39	2078.38	2082.45	1313.3	3670.89	3754.16	2582.45	3078.59	2827.45	2536.63	623.973	1267.19	235.74	5805.57	5157.12	5021.58	6671.99	6255.58	6022.67	4098.88	5080.93	4361.42	2244.64	5050.1	4993.65	3641.51
903	319.079	6.38352	0.852539	0	0	0	0	0	0	0	0	0	0	0	0	0	0	0	0	0	0	515455	511618	539861	291529	322012	344625	296269	272295	309416	391105	385034	306449	305844	287533	296974	252782	263415	253285	420325	463720	441517	310250	305811	327309	261299	271874	295324	272110	289854	259171	223001	200501	192588	317383	305278	333308	446936	415955	425639	311978	323018	289033	254887	271549	266516	471480	436113	415628	290031	286704	294584	270188	238464	269339	447261	417134	383096	297123	247085	321464	255245	259786	272881	297561	290594	246393	266042	292831	296747	261749	212494	223272	333832	312790	289234	274935	285312	230214	238919	232942	202434	319052	311062	280436	279144	297878	265913	203254	237664	215525	469266	414185	420954	281142	296604	327153	259458	222763	251298	425756	474881	393031	275667	300859	262052	229723	247987	236769	482986	400103	478499	306446	281492	322747	248065	202102	232436	310493	282019	308312	303215	317095	337528	280587	292191	251554	269884	253986	259828	235719	220961	251745	236536	253282	257309	180840	207164	221659	221377	208180	223088	220360	226544	199353	472111	342895	453908	268627	275108	286217	264857	262199	230716	388564	461076	410445	293785	291344	327679	263688	257728	277364	430429	419209	432348	321193	280470	297912	245572	273081	212075	311949	337511	307216	279198	255030	227854	216654	211282	215937	304007	306658	321122	248011	258679	234267	206423	211998	223381	320298	321016	269708	248374	269176	276873	237607	210628	197874	391776	404372	362950	295175	310510	299625	217378	248139	281714	411362	379809	425776	295382	252373	276690	216702	247982	291422	302320	306496	289591	278784	321105	218992	241322	216287	368416	319106	331690	305087	342654	309254	219044	208111	394839	447858	419206	256759	264013	302598	217234	214177	261578	435504	395948	394997	258408	270811	324771	246066	215900	228504	394246	440216	392420	299908	302066	301172	222005	200155	217147	323894	319703	342182	221146	239221	226928	175808	212192	295388	309688	297453	234060	233514	227272	223413	192182	220674	253571	285951	243783	237915	199821	185810	209889	443642	456860	405100	315705	274113	351095	239097	243610	229240	449931	407818	406776	325235	317440	324929	263547	259038	270728	454840	443876	433747	325875	299839	335198	228675	256581	243097	295794	316710	310813	290365	254286	271671	312258	299914	276775	232851	240861	242535	252518	254498	273336	307515	305167	225369	212866	216760	230918	249704	213295	204234	211564	194649	187332	442380	411626	496977	302915	301396	309075	223552	236593	195152	419828	383285	478591	296182	308566	262136	182871	214222	236268	431095	515833	308702	319934	325795	204227	210654	246546	253309	302378	288626	254929	229345	218375	198413	231097	189293	294754	262504	298076	241892	239986	229585	197688	223388	194419	271184	279531	287253	234668	205148	225723	200377
904	261.959	4.75905	0.853552	0	0	0	0	0	0	0	0	0	0	0	0	0	149.172	0	0	0	163.798	349319	354683	350656	318895	309100	350948	513622	543119	440106	478046	409325	389764	394488	434535	401494	464360	455232	430996	273211	266884	272428	311516	267504	364396	298248	278893	267799	417162	464276	395634	296776	320279	294079	340628	317301	306097	249590	217482	216105	300890	257224	284220	340056	314900	344459	278030	249514	220724	224407	204527	282356	315388	359205	346212	248670	192654	184425	237088	253252	312383	320779	293612	299517	211347	218432	208208	178176	211641	189162	275920	235965	221214	276649	195151	227406	174845	221677	172684	301795	278405	233284	289065	273170	258471	204307	216913	142327	241739	266365	21112.8	228106	234778	221510	274128	238673	306992	296171	328658	309238	242208	225580	241694	231357	249987	238079	267009	286356	312444	248969	241389	234156	223329	289426	297188	304990	277520	310298	150629	142024	148812	44369.7	65320.2	60276.1	45203	53113.4	52056.9	101380	82889.4	102206	43277.3	4811.31	42394.3	35668.8	27826.3	34849.8	116646	118516	121262	58234.8	47034.1	32334.2	0	0	666.582	254522	236340	179475	242308	200933	292048	307925	299311	307776	213113	200593	224242	267145	285897	302272	304400	290607	253901	238619	231588	208126	223998	256390	309236	411890	324926	320606	100367	97818.5	102358	42828.8	76905.8	67937.6	34116.4	42355.9	29391.5	0	0	0	0	0	265.727	0	0	0	0	0	0	0	0	0	0	0	0	206976	258653	230570	219375	223976	264465	281038	302232	356817	221063	193572	185730	286145	191147	277554	265255	306041	0	0	0	0	0	245.941	0	0	0	54349.3	55082.3	30252.5	747.976	2082.37	2774.68	35019.5	21231.9	217785	252207	237098	325453	204206	305861	336145	336393	373115	240171	265460	239105	312204	299714	335561	346641	310063	307780	215574	229331	230593	293166	282654	277940	318595	268938	432318	190607	203262	95281.4	82302.3	48346.6	47192.5	228243	211919	83637	120327	131149	57589.5	72796.9	66750	180413	170189	178132	126980	125640	86822.6	52561.4	131677	137119	140540	268313	240162	257906	279494	285237	336462	308338	310167	348998	225183	199738	194878	285194	237919	309002	313262	291852	271785	253825	232656	223948	277729	255342	299095	377922	288684	316180	232314	243466	243844	125493	147818	138410	169285	176954	155993	143051	140004	143534	143650	98129.6	100389	133724	134971	117407	283747	296331	264992	124668	127900	149772	166999	138625	144846	223695	218843	209488	290512	266375	321244	290887	265816	346174	75805.9	40637.9	59905.1	268818	277698	368844	293057	269526	364846	83778.7	185741	272010	304248	322560	324286	257550	396714	56418.2	59221.9	81654	54324.4	52841.1	56452.1	84663.9	85227.4	87957	97765.7	73670.9	107124	29677.2	53146.3	46489.4	38534.3	49323.7	33472.4	66024.1	75333.5	59211.8	179543	82161.5	99960.3	110372
905	320.172	8.50741	0.855474	366.515	839.54	593.882	0	0	0	0	985.388	130.859	1133.15	0	0	0	555.714	932.489	1154.85	0	161.395	283357	307594	288394	313021	242754	255370	356872	406624	320550	337554	317629	325842	286806	331550	294259	351225	317461	319044	234658	238761	266926	252664	294054	315801	312688	311851	304902	363410	372223	308483	317587	314347	273676	319781	331906	292692	264315	150021	258734	273239	227511	274588	339960	374179	394475	250483	254946	191550	218719	241998	215713	307100	348066	301828	232924	216991	202145	278024	219878	258265	354292	329828	348759	290149	260402	234427	271311	213648	300232	303140	327732	306072	290629	308048	240420	269430	326790	270056	262151	288716	314270	316984	267220	233561	293848	256231	285520	330686	303098	334264	263764	218865	176994	257020	263843	249584	310417	286114	299366	210803	206455	247991	210842	248596	272677	271278	300265	275526	266168	190744	216333	284598	263678	308074	294996	271728	327956	264390	252010	223289	215362	295926	262865	206037	267273	249063	223756	186568	218370	208438	191427	247814	214044	224799	222838	275584	223146	257480	283874	242982	211258	228778	222217	210899	213935	246081	210225	230353	255415	267094	344699	295754	328863	238251	230619	229549	262436	269338	276813	290489	289644	291658	247483	236410	232024	289427	204627	292214	365316	322992	304676	289912	319702	320470	227222	304301	291181	290010	279034	290182	264747	254116	242049	233533	231567	225422	273202	277280	221943	271811	256166	295189	214460	189303	223734	240893	226379	208014	258819	239573	243624	248075	276349	259559	260545	351174	354575	213124	201397	227169	239974	246286	263805	326806	327092	259314	272748	317823	213331	274640	308656	299063	270476	304783	284882	312224	303927	227167	255272	265874	279217	290601	234648	229018	260183	265724	285304	267975	218063	282178	295848	243347	221387	219230	314719	255162	255920	291292	272432	314130	224046	234530	234502	273347	212423	304416	325410	282262	314534	255257	288220	282378	264314	229016	208212	268449	250258	252259	270720	242496	229018	207108	192454	297341	296483	297383	247851	244069	264336	263767	228472	272432	275322	249858	258541	198615	245657	246399	268871	330995	260995	277895	233320	242785	218790	266549	292232	309208	345748	287472	275184	249392	228396	234453	275736	240910	272303	324674	274755	301053	226078	208345	241873	227931	248452	282890	227365	203311	218613	222270	205534	194643	242656	223643	247539	241880	235422	223899	254517	213139	257143	281428	260270	195979	233108	222303	248110	219643	194140	223200	307414	277997	281548	305000	272980	324990	166912	175132	188596	270444	282919	286144	270656	302302	320960	171437	194169	267531	283434	263595	298207	273011	319702	279938	301108	273154	219928	284560	282527	296159	276780	288257	243098	242440	225059	190845	272071	214904	227244	312188	240764	266248	293969	271223	161585	269351	260792	337194
906	128.008	4.64018	0.833578	0	0	0	0	0	0	0	200.033	0	0	0	0	0	1051.37	960.315	1992.71	194.807	671.34	630365	683056	512141	606926	457561	450178	684484	530961	658394	651490	666035	512879	427541	433412	442571	651532	605350	670761	498806	540874	602213	525469	533149	518795	470206	424461	447403	619950	772126	566473	518887	642347	607264	651035	516047	563816	466707	498180	385660	464913	514023	518687	542108	570612	705523	619863	426144	472715	292041	519224	451718	632926	619429	471895	408290	458869	466533	535147	458036	514445	560784	466888	574181	555480	638936	383483	370026	427507	326075	678866	519175	679004	571610	499560	626370	439430	481832	438149	585072	494402	428583	686741	643476	599456	368362	454342	410913	521555	663359	583708	488096	347446	514204	530409	467908	494181	390431	420928	520882	458284	435684	552637	468433	420033	499873	558334	517866	634161	555261	641798	521480	456061	520231	526736	515826	550371	524313	443353	628173	480315	472340	467579	629572	560206	544520	509532	447310	389502	374616	353549	238425	293127	371380	449157	387977	635799	599418	655248	639676	643912	662530	660462	443240	542241	609802	694898	537835	550102	345556	503547	570933	511452	546525	636311	625567	405612	487324	457984	559851	592242	542563	581006	577959	622344	594667	535863	297422	495686	604072	635398	606204	394818	582253	624817	445674	398944	474038	571322	542611	612012	449594	578149	552121	472596	371432	428306	582576	539014	634238	617802	533815	531985	431214	412511	432466	739949	630156	553290	619504	581541	669355	417269	414526	435499	573188	646208	676438	492308	401634	625134	354721	424114	476261	582231	455867	448684	424726	488728	461777	520316	477376	633840	477105	672353	620779	590173	483812	396359	340448	368487	514848	595051	491223	586265	684515	479332	500112	541239	485800	613902	600314	436875	540254	635464	510412	523323	548214	485997	428667	450378	527528	443158	596878	549164	428877	536654	525732	494184	540750	459394	525130	463474	444962	527002	395172	389462	556617	472505	527256	464387	553483	533765	414382	629244	556208	664648	433875	450966	572520	465539	563387	496083	620232	677409	686138	626971	597234	571171	636594	614967	522914	684791	610177	612769	568145	538952	404508	600357	722375	682925	489399	700984	508968	710941	477260	493320	481496	625792	622762	523581	638748	430876	530338	586455	504761	528955	676980	607739	342595	440148	301441	431121	407814	476091	448948	414807	521855	408834	625438	628729	607686	617688	490566	596957	569125	580203	698140	624385	512760	526467	494642	415370	627041	661175	632604	662302	408915	498903	574213	487854	516018	567036	492102	589358	690309	620351	657754	497832	513085	494658	537199	320754	663068	555575	561900	492227	615493	672673	508866	623541	615749	688458	378742	265377	330448	623358	680547	639332	658171	601788	595518	544968	577585	434050	466572	530061	456951	704010
907	259.985	7.61283	0.852278	0	0	500.199	0	0	0	0	588.961	0	0	0	417.683	0	892.436	1525.25	703.738	367.162	0	195636	170200	169198	322395	304753	296826	465408	467007	425652	345862	364108	360640	332116	351666	310930	472700	462034	497600	158951	155150	172183	317564	299610	330881	354047	328674	307083	452115	475967	428254	412354	454448	448852	358588	321368	361332	165939	157684	164677	301505	340700	341541	439211	507101	483376	179312	168461	173218	287872	296629	326163	464566	449924	462122	183984	182500	190572	314806	263067	326964	455199	435179	491149	332696	313362	345052	309975	335222	323468	457981	461819	401542	363094	321718	337942	309351	325706	302221	427941	382896	425371	366884	357620	324009	301896	279323	301536	426872	436117	450190	170751	181354	148902	316098	306638	314142	469757	429598	446684	162179	186173	183384	279022	331888	287915	460872	431184	415848	191017	187818	183323	299707	256201	339393	429429	405134	458361	320850	328047	342707	316674	336415	364337	345558	308886	327364	312882	328463	310630	279698	325503	318798	337384	307678	307900	419999	396357	423889	429033	419270	437562	446544	455025	433521	163518	191876	183506	314790	316300	339075	485216	407210	397850	174846	180812	183082	287985	311716	323414	445543	455559	435378	181907	175458	162091	319405	304795	339228	502244	450810	424378	362324	374229	364954	312002	329689	308037	456609	457766	447632	373778	361920	395543	301495	321103	333834	463769	456681	440040	363684	392475	340807	331394	297046	356061	436717	478648	492938	183206	194120	185298	301418	318024	324160	450862	477763	467242	193804	172745	185910	299635	255670	304369	466601	441067	318555	293763	314087	341850	324563	360080	376545	452881	413051	388078	374152	353116	332950	327442	389518	417436	406325	189221	183566	196195	310866	299354	320856	462247	395781	448092	208145	186870	183384	354359	334534	322442	437239	441984	417920	180152	182500	184280	331886	316171	352031	334269	415029	495420	366507	383935	414541	469213	422732	455876	404003	461107	341144	336281	349918	474394	403934	429481	439511	407731	437600	355519	324494	468305	423767	411005	432397	431617	201085	150876	182760	333827	323342	315035	457228	392124	412317	147304	189504	172577	306898	324799	335693	485766	439507	428273	159397	197132	176898	342484	326345	319851	457425	425127	448733	348665	326938	353364	323242	332580	302110	316508	311839	321429	313109	280774	253111	349882	308328	310843	384345	370941	364329	425312	441126	483500	420151	445159	456880	469606	381004	449017	181068	177285	167817	327040	321186	331631	426073	453407	457091	196727	197565	182139	330453	321400	286065	439582	422914	444391	188151	194455	338716	383133	315604	443689	442298	495509	277832	295873	357650	453697	457957	457954	399602	419578	354585	360265	323610	305993	470147	446940	496398	429843	455725	431356	338474	333795	324504	441583	459582	404030	377500
908	436.954	8.6313	0.851235	0	0	0	0	0	0	0	0	0	0	0	0	0	0	0	299.937	0	0	0	0	0	0	0	0	10833.4	11256	10538.8	520.516	940.157	218.362	2153.61	2434.8	3642.33	11419.5	10403.7	10422.5	0	0	0	158.829	0	0	4374.97	3416.27	4227.31	11583.6	13908.8	14546.7	14139.4	14236.7	13368.3	195.313	158.813	229.858	0	0	0	0	0	0	14077.2	15033.1	14130.5	0	0	0	137.561	0	0	14460.9	13652.5	13530.3	0	0	0	0	0	0	13256.5	13456.2	13493.3	179.448	322.626	262.451	4023.41	4805.58	5960.29	16195.2	13288	13245.9	326.938	675.854	0	5427.26	4524.02	5489.37	13779.7	14535.1	16555.3	1041	1144.13	361.569	5459.04	5542.34	5664.02	14320.3	15708.6	13411.1	0	0	0	169.246	0	0	11577	12894.6	10299.8	0	0	0	0	182.518	157.567	11756.3	11432.9	14718.3	0	0	0	0	0	0	15117.1	15066.3	11838.8	171.485	231.587	521.72	243.285	958.097	323.162	750.643	212.842	0	2836.5	3671.41	3075.01	6071.51	6625.57	5489.95	3769.1	4315.6	2999.11	9302.14	9977.67	7884.29	13128.1	12044.1	14018.7	9176.98	8993.02	11448.4	0	0	0	0	0	0	15944.1	14094	12797.8	0	0	0	0	0	0	12109.7	12801.4	10905	0	0	0	0	140.585	0	13335.5	12817.7	14578.9	621.016	549.778	941.516	6281.48	3931.17	4056.65	12601.2	15200.1	13905.5	0	325.602	318.977	3224.5	3895.42	4808.97	7761.11	9379.12	9928.45	189.148	153.911	236.216	4069.3	4233.62	3879.51	11368	7838.1	12152.2	0	0	0	0	194.463	0	14598	13340.6	15592.9	0	0	0	0	0	190.001	12227.1	15560.8	1162.53	789.42	1268.89	5056.46	5449.47	8009.32	15138.2	15487.7	11028.5	1385.64	1373.57	1210.42	6609.24	8218.43	6714.07	12817.3	11852.3	0	0	0	193.281	0	158.757	13080.8	14808.8	12197.4	0	0	0	0	278.884	508.62	12768.5	14836.1	16028.1	0	0	0	0	413.048	262.016	11903.6	12036.4	15327.4	1578.19	913.102	1070.64	10164.6	11422.3	7756.84	14359.4	15850.5	542.881	995.171	647.279	12019.8	8286.83	9823.79	13154	15184.9	13926.4	782.733	836.931	10689.2	13808.5	11637.8	17513.7	14039.4	0	0	0	0	222.391	0	13138.8	14001.2	13340.9	0	0	0	0	0	0	14860.7	15744.3	15587.5	0	0	0	195.295	254.55	0	15162.7	12680.9	11314.2	913.132	250.121	333.349	599.547	700.031	1250.69	437.565	1481.39	1036.25	6080.82	5575.34	4615.97	6601.65	5846.63	5650.59	4465.23	4364.39	4832.13	12901.5	11004.5	14748.5	13185.1	14330.2	14605.7	12283.4	15368.8	15653.5	0	0	0	221.32	196.387	252.941	10671.6	13494.2	13010.5	349118	120758	63341.7	0	355.232	385.103	11422.8	9761.13	11727.2	35113.1	20335.5	0	723.699	588.858	14395.6	14528.7	17009.5	944.838	672.658	183.641	8123.27	12310	12648.5	13480.1	15338.9	11636.5	997.36	1377.03	1227.41	13796.6	12467.8	12265.7	10562.1	12712.2	11205.3	388.844	719.313	926.908	15463	14438.5	13754.4	12109.3
909	380.183	7.91716	0.853011	0	0	0	0	0	0	0	0	0	0	0	0	0	328.46	0	397.754	0	142.237	326764	314830	284845	315112	271081	302825	437672	393641	373280	378894	327042	353437	270179	313050	300594	367362	350834	359771	279698	285032	237923	317113	267220	346247	271231	274904	240598	360108	402980	334671	251157	301864	253060	280305	247555	259030	237819	219348	184401	239187	230025	249000	287851	295873	297349	235750	217667	197021	192516	213292	238006	314552	270220	271204	239865	203129	195892	215922	207442	260036	234175	246715	269101	180487	176434	182272	157882	219328	219264	215490	206401	214130	195855	170098	197195	226241	202420	204996	240994	240567	199792	235278	208992	194679	221824	208044	198624	215645	226089	212974	275231	225399	244023	273002	221356	304726	318834	328173	298503	227892	253784	259390	256724	290500	290526	349346	322414	294815	277062	237526	224689	274426	273315	290548	320502	301085	298609	253982	244514	247549	210719	277501	216488	219575	230721	241336	234801	225805	234240	224714	223255	227153	232983	180687	226625	292325	232840	260746	280382	249394	243225	247657	225852	205345	246839	250619	192125	247939	253848	303010	340380	302970	340459	255171	255773	203655	286165	293798	292603	349419	300920	296685	232374	232132	174235	306397	287668	347368	326538	306800	285269	245022	231791	257068	235388	232112	237504	260375	232791	210449	262232	244901	245948	239873	209183	223331	266884	263870	233697	255822	261276	253794	246615	221436	247222	264046	233442	260608	236092	259875	291352	286390	284188	247779	318718	443684	362276	227698	256715	230930	296750	230209	278362	325494	330520	208481	230532	245631	189070	263303	264663	242284	293070	264138	256781	273340	255675	222572	237278	232236	272552	265936	223467	254761	249315	288790	281954	317802	327826	310903	305782	258350	249416	259592	294925	279306	283850	307250	299200	347464	232749	228381	260862	306447	275496	316050	309005	288158	340237	235021	255625	307728	233158	242060	229004	241164	242502	224882	242858	221752	249861	234584	260419	289872	272239	257684	221143	230899	234391	221126	239560	267312	257353	240969	224991	244014	311342	312360	332633	324411	288284	295660	262424	254317	241828	287340	302053	326696	330257	328763	289976	285767	261248	209938	289117	223217	323540	365018	327974	304989	215131	226159	206374	219824	239119	220335	201354	215661	231391	187392	177612	158372	186303	209212	181995	223727	182417	205683	210552	226609	236318	240121	240501	245014	209662	200441	208191	232851	229910	238091	312592	314473	285327	268926	248589	281390	190791	181770	195400	277164	307428	305801	287408	267605	296170	155225	155331	315364	332902	312723	279228	283810	360206	206703	174333	216392	203892	208388	205737	219108	201395	207551	202977	204317	232410	185651	201565	190595	167071	202734	152541	172363	202118	200980	113359	221479	204564	217788
910	247.808	4.56155	0.828963	162777	150248	141806	155975	156662	54861.3	59553.5	60525.3	60257.9	202134	62510.1	39764.8	31394.1	43673.2	57956	51244.1	41508.8	37978.2	57005.1	58574.7	71679.5	89353.7	83184.5	79971.9	37486.4	46918.4	42193.7	63483.5	73317.4	70381.2	40003	39585.4	41075.9	36688.2	37916.8	38783.1	62330.5	43844.7	46672.7	79053.4	76508.7	64667.3	49161.7	44154.4	42389	45921.4	42306.4	45297	37768.1	33997.1	31510.7	59616.4	53657.6	52735.4	36547.6	39354.9	35421.8	77305.2	71646.1	67580.5	37583	44231.1	34243.8	45125.6	41418.9	41382.4	59402.2	64521.5	56699.5	39874.6	45918.1	43095.4	34626.3	37628.6	31254.6	56087	65711.3	60063.4	43264.6	40599.8	42231.8	62987	58293.8	55844.7	46541.5	45435.5	38156.1	33213.7	37434.9	35251.5	46180	56215.8	53670.2	48197.9	42449.1	44507.7	31704.2	32418.1	39880.4	49822.1	47821.6	56467	39574	46873.6	39970.5	30905.7	33254.9	32299.8	37711.1	32223.3	40915.6	45463	58954.8	47348.4	40590	42427.2	42152.1	26231.8	30435.3	36307.1	45967.8	54270.1	46984.1	41229	40877.2	40505.7	34922.7	36789	42507	52126.1	60144.7	55018.1	37829.1	39604.3	35040	66111.7	57819.6	52841.7	64377.6	57303.1	60772.4	68456.6	57931.5	64416.5	37033.6	48006.1	42233.5	43045.8	45709.4	40721.2	47099.4	39001.3	42522.9	31469.9	34400.5	36844.5	31560.8	32170	34148.4	28814.5	31406.9	30848.4	46090.6	48121.4	35539.7	46458.2	50848.5	51229.2	43440.3	43848.7	44141.7	29317.6	35086.2	36813.5	53236	58194.1	53229	38408.6	36014.1	39922.2	38239.3	31454.5	37535	51689.8	62161.6	47852.6	41351.5	39791.9	41584.9	47251.1	41974.2	42023.1	37193.9	38396.2	38136.7	28901.3	37725	33350.8	66296.5	59064.6	63529.1	38130.4	40341.5	43721.4	30508.5	38296.8	36361.3	54454	56257.7	59339.9	44156.2	42759	39002.6	37689.5	26726.5	29200.7	36607.4	36620.2	37150.7	62047.5	53039.9	56147.3	36946.6	34994.2	34190.1	37301.8	28764.5	46748.6	62612.1	69357.9	51909.3	37454.9	37404	63935.5	72335	59973.5	32642.8	32041.8	28294.3	33607.7	29484.3	36467.2	56066.4	49080.2	60993.6	30096.4	28059	27470.7	37516.9	36094.6	36416.1	32788.9	35858.6	56949.8	64439.4	57425.8	39640.8	31474.1	34154	37870.3	32529.5	40919.5	57052	58927.8	57141	33321.9	37429.9	39315.1	40783.4	42264.2	31828.7	54836.2	65808.2	53838.6	38212.4	39926.4	31285.8	73177.3	60639.6	63018.4	38587.6	36478.1	41387.4	33242.6	34674.5	62697.5	59294.9	62335.5	35832.4	42238.2	32049.9	34343.2	36540.6	31706.1	61097.2	60396	30007.2	37488.5	31374	34960	31730.1	40060.5	39818.8	37770.9	65273.4	56679.3	52916.9	41334.1	44605.4	36975.6	36880.6	31182.2	35879.4	51147.5	49085.6	52183.4	40184.1	35271	38838.4	36883	41929.7	32651.4	62686.1	60052.6	55518.8	36044.7	39645.1	38519	88089.9	91531.5	70089.3	63944.1	59685.6	65762.3	69796.5	76471.3	69427.2	49222.3	46578.4	51813.2	24699.4	24884.9	30009.2	25299.8	37588.5	30649	37229.9	36790.4	41245.1	35433.8	36475.7	38345.2	38416.6	39870.1	35309	23010.8	40992.2	43320.2	61339.6	53976.7	60120.2	38740	36791	34532.5	130794	550052	230140	62342.6	54066	61347.4	34180.4	38154.1	38641.6	31892.5	42603.2	55322.6	61825.6	61379.6	39040.7	35803.9	33563.7	59766.6	56742.9	51001.7	44841.4	45521.6	42056.2	35145.9	34526.1	32927.7	56776.1	63272.7	58509.2	47569.7	41562.1	47106.8	36368.8	32735.1	37735.7	57356.1	54780.1	60933	41259.7	30741.7	31907	33152.7
911	233.97	4.75605	0.853975	0	0	0	0	0	0	0	0	0	0	0	0	0	0	0	0	0	0	118584	105831	110983	181249	189971	215577	493986	507609	403249	306585	251365	261677	261861	325435	290276	503295	490534	447398	90767.3	74286.2	68969	161127	148529	198260	214882	194741	194585	401551	477239	418423	351248	397155	369695	228667	205710	216416	75215.1	62404.9	72551.5	131557	146073	169693	414416	392568	387338	76588.9	64788.1	65442.3	121301	123810	155409	372256	394713	388064	73481.8	58980.5	60774.2	138105	132981	161518	391878	357566	345293	125097	150338	130896	140587	137986	150111	286048	289248	259940	185983	137692	137588	129284	163225	139992	325281	322771	288868	169088	172109	163125	153602	161267	126771	286814	342832	32053.8	66217.4	67221.6	63943.9	154415	153822	155643	414637	401849	347843	72493.2	68040.7	73719.6	145107	157009	157533	340842	386326	379881	67657.5	62498.8	58928.7	159454	168550	185243	419957	343463	419014	96317.9	101494	114392	33993.1	51875.1	42268.9	36783.4	43431.1	45327.9	82545.9	72437.8	75692.5	34473.7	3120.77	47614	35112.4	23676.9	32480.5	147310	155160	173505	95792.8	71406.7	42897.1	0	0	0	69910.4	65553.5	53394.7	135221	128736	171678	360372	367001	418138	57684.1	53834.8	60879.9	138920	168294	160126	352561	396529	342017	68732.6	61233.8	66310.3	143798	166749	206102	482422	375759	389374	106072	96167.5	98356.6	43627.2	88577.9	70827	60995.3	73443.5	62042.3	0	0	634	0	0	0	0	0	0	0	895.447	0	0	0	0	0	0	0	71289.9	67407.3	73015.1	149429	143294	184368	406742	416067	486434	71136.2	66794	58020.3	170948	139098	191887	319538	370708	0	0	0	0	0	0	0	802.495	0	38164.7	48410	26212	1187.18	4007.18	3423.71	59904	32822	68576	72651.4	71179.7	218103	145469	205608	451286	389921	437724	72734.8	68445.3	67595.4	194994	181149	222193	436451	420372	418201	60151.1	59924.2	66128.3	186098	187717	217416	403200	378220	487914	148896	149528	83787.6	134549	90718.4	60705.2	270838	292715	61994.5	83499.4	106475	106836	100368	109086	210752	199221	209752	96619	98633.4	147993	94679.7	180708	205551	204414	69589.2	60642.6	57519.2	162945	165439	205014	397166	371561	399314	61032.4	59823.3	58992.4	183499	158988	188533	420813	377812	404472	76153	58221.8	50081.3	185095	177266	172322	484020	399539	389698	162868	175814	169911	102170	124947	98482.2	124476	126151	124988	119792	117210	120251	115986	89002.8	85233.3	125387	138948	97721.5	344222	343063	317354	200086	181361	215362	221889	194400	221696	68055.8	73756.8	66182.8	192255	181151	209651	391929	351096	443225	1386.33	0	0	175059	177822	221766	362560	328068	425411	7689.65	46067.3	213325	208109	208470	393404	343907	458745	45951.9	47530.5	54054.8	71385.3	94282.1	88489	110618	116197	109678	77155.2	60668.4	79456.4	58667.3	74201.6	87777	50150.7	64508.6	56438.8	46644.7	50655.2	43187.7	249906	125148	118719	156156
912	167.836	2.33884	0.779647	7108.53	7267.11	7319.81	7773.71	7508.75	6400.81	10147.5	13812.7	14835.9	0	0	3346.33	5129.27	12760.9	12510.7	11182.6	14519.4	18137.7	11120	10766.1	10377.9	29792.6	30907.8	27307	50524.6	49965.8	49449.1	40980.4	35286.6	35787.6	29671	31106.7	30638.7	57484.3	61664	55174.5	10602.5	9386.4	9933.43	31469.8	29047.5	34903.1	31750.2	28965.8	30123.5	57576.3	54595.9	51188.6	47179.3	48731.3	45864.8	34944.6	32728.9	32559.3	11130.7	10515.7	8936.56	31524.7	28557.3	30269.9	52309.6	51450.3	52914.6	9869.4	9675.98	8675.72	24857.7	25563.7	27492.2	47228.1	55522	51061.6	10920.3	9775.62	9981.96	27481	23957.6	31645.9	44048.8	46156.9	47455.4	32536.1	30525.1	31334.7	29795.5	31850.4	29450	51972.5	50533.8	47667.4	35108.8	31092.3	31498.4	27103.5	31270.9	25824.2	50642.7	47370.8	42735.2	32841	34694	34998.1	31414.8	27942.9	25368.4	48137.6	47741.2	49931.9	13534.8	13306	9813.9	38151.4	37398.9	40066.2	48320.9	51798.4	51198.9	11575.3	13590.7	13639.9	39617.2	41223.9	42071	68499.3	63609.5	54857.6	21146.2	20283.9	19968.8	51980.6	60619.4	68981.4	82930.1	67475.3	80863.9	55201.1	55545.2	63807.7	64510.8	68897.9	70306.8	63144.1	71031.6	66128.2	44722.9	45032.4	52338.1	50848.1	46058.8	49016.9	54959.4	51489.2	57580.2	84742.9	88318.6	86932.6	90192.6	85318.2	88432.8	110123	106653	92738.2	18726.3	22910.5	21855	56414.7	53809.6	61380.8	87448.5	85544	87913.8	19042.3	20951.1	21276.3	60823.7	62683.4	71750.1	91569.5	86416.6	81157.6	21235.6	20784.9	19430.5	58489.9	51508.7	60349.9	102305	79552.5	81070.7	60925.2	65812.1	67920.7	48811.2	44789.8	45102.2	98335.1	76946.8	77621.9	65265.1	75157.1	70980.4	59046.3	56282.9	54464.6	120734	124227	109154	69416	77995.1	66038.3	59846.6	51307.9	61996.8	120510	113058	105056	8522.4	9950.7	7946.65	30638.2	30468.5	32694.4	56653.1	60615.5	57421.6	8367.73	9888.68	8185.26	28728.1	28442.2	28278.2	48741.4	51382.1	26968.7	27838.4	29842.8	21966.1	26342.6	24445.1	45225.3	47413.6	48934	32131.9	34231.5	33631.2	24554.4	24448.3	29238.3	52144.6	52079.3	9099.28	8973.84	9279.25	31471.6	29372.6	28458.1	47899.5	46409	50087.1	10767.8	9682.91	10014.9	31437.5	30801.9	34815.1	51701.6	49962.9	54066.7	8499.53	9366.95	10952.1	32499.1	27899.2	32789.1	44093.6	44394.8	54145.3	34535.1	37183.3	42450.7	39975.2	39426.5	36154.6	47308.1	49078.2	33965.1	37217.9	33996.5	45450	43979.3	40559.7	49836.3	52008.8	51484.9	33977.4	31504.8	46010.8	38106.9	44411.3	45071.5	50964.4	8737.37	9262.75	9378.18	35208.5	32018.5	34788.6	50972.4	54162.8	49942.7	8616.13	9923.3	9415.24	32010.5	33160.3	30866.6	49195.4	48547.6	49174.8	9982.68	8993.09	10461	29447.4	30245.1	33853.3	51207.2	49348.6	49961	38267.2	36532.8	35729.2	30853.3	29461	32088.9	32971	33560.2	33539.1	23951.3	25589.8	23813.8	19898	22811.2	21354.8	25831.7	22138.6	26114.1	53976.9	49893.1	46649.1	49546.5	46842.1	52621.4	50614.2	42242.3	49596.1	8939.93	9086.31	8874.44	31328.6	32447.4	34317.5	47613.1	45768.6	48914.9	47689.6	27389.6	17561.9	35243.3	30409.3	39178.6	48265.7	49742.1	54137	14656.6	10860.5	33949	33416	31885.2	50481.2	44596.9	55306.1	34518.3	31093.4	31623.2	45489.2	43064	47719.1	46533.8	49665.5	49843.1	31285.7	33187	34437.1	42160.1	43428.6	52571.8	44557.4	46620.4	43287.9	32396.1	33412.7	30923.4	41759.3	41105.9	44699.9	46249.8
913	167.836	0.561085	0.822098	4937.36	5278.69	5603.45	4096.62	4481.09	3054.94	2735.48	5459.82	3660.93	0	201.499	1891.37	2453.29	4015.12	3815.14	3648.17	0	6024.75	76278.4	66033.6	62462.6	134815	156876	143145	184142	171318	174383	174249	144770	137318	123651	139435	141111	203865	182305	184865	49313.5	44038.7	40880.6	141216	121186	148199	135668	124744	124521	185592	198074	187081	178384	182620	179472	164935	148529	158755	46371.9	34652.1	33401.9	131236	133800	133256	191660	171202	176166	34041	36943.1	33620.7	117433	116484	115306	159597	158363	174439	34566.2	28937.2	27429.8	104762	123072	122545	176353	181520	170208	123046	128217	140165	121585	115836	120396	182496	167312	177819	131164	134177	132944	113839	129396	113444	177406	159677	149464	136363	138847	126587	117044	113931	114434	181118	172043	151573	41329.5	26541.5	24446.3	132567	123038	137220	189844	174763	146434	32533.6	31676.5	30339.6	112476	122319	132045	153468	167358	135170	31920.9	22611.4	24437.6	135612	146458	131762	156594	165216	172410	130897	140279	157863	128808	141658	150521	128001	129089	138129	101289	98016	112121	94340.2	113019	120582	109348	110315	116215	176354	162163	160286	172790	140698	129020	165231	178784	126768	29434	31886	24168.8	109976	112914	117349	155767	152986	158990	28115.6	25355.2	23989.9	114939	122520	125095	158661	144008	160962	25769.4	33921.9	28541.5	127773	125679	133265	195765	154135	155472	135144	131116	122402	130460	114254	105584	184578	168516	167865	131401	122404	140228	109487	114109	122171	170105	174081	171004	132976	145874	136607	115109	101062	111130	154419	168316	185244	42426.1	40221.9	32503.3	144458	132321	135672	183393	192714	184284	25387.7	33182.1	36121.4	135735	112351	153977	181970	157438	126424	128609	143832	91302.6	109957	101920	168874	171796	163829	146362	132425	149307	94539.6	109388	113880	169714	167729	28523.9	32432.6	39055.5	123907	122059	129046	159551	171260	192511	29392.9	33781.2	27108.3	145924	116352	129274	161858	145271	160674	24437.2	26893.8	33083.8	135410	116784	146218	157201	147948	177223	133272	151111	138787	131712	141082	123072	188676	164775	111948	134511	128197	155532	139122	134223	150690	157590	170083	132437	136268	160261	141307	155860	165857	153524	31829.3	27394.1	33125.3	129293	139508	133450	171068	161974	139752	32454.6	26277.7	32978.7	146078	125361	143122	154234	167766	148635	37160.6	32639.2	30881.7	124491	134550	126641	177736	180964	163185	147989	126310	132290	140213	149894	145067	126355	136092	137576	97441.8	104066	89476	105344	107728	98379.9	103241	92335.6	88850.1	179887	171373	152052	143541	166188	173582	154086	153479	176010	35820.1	36029.6	38682.2	136903	141458	147300	171914	157212	151180	71418.3	44944	31994.2	140603	135114	128810	148200	163034	181855	24184.8	19303.1	147846	136434	152627	162796	147716	194699	131656	142494	150404	162910	143193	168242	177727	151342	147562	128232	122040	112057	150204	165786	157411	155191	146409	158175	135042	130526	130042	145409	152631	154170	158210
914	167.836	1.72595	0.680889	6962.64	8478.86	8207.33	8344.89	7740.23	7355.61	8757.11	13179.5	13320.6	0	0	3676.43	4594.09	12646	11662.1	10718.7	14034.5	17359.7	7039.96	7106.09	6118.81	24671.2	23268.8	21795.6	55172.6	51305.4	50527.7	33889.9	29463.7	27925.1	30845.2	42443.8	33021.7	56584.1	54544.4	58389.7	6181.66	6429.6	7336.46	21827.1	22250.4	25612	30741.8	28012.9	32155.6	52088.7	56889.9	54467.5	42519.6	50459.7	42499.1	28346	28388.3	26775.1	7119.49	5504.69	4972.25	27917.3	23798.1	26227.1	49244.8	51533.8	54235	7777.8	6424.54	5011.39	22123.7	20221.3	22346.9	50995.9	49495.7	47122.1	4269.9	5654.47	4917.94	25336.2	26387.6	27865.2	54174.1	52213.3	53125.1	24996.1	28988.9	28080.3	24963	25450.6	26405	46028.7	48664.1	46362	30525.7	26937.1	29660.2	30718.1	38933.9	29460.3	51955.5	43028	43154.8	33241.5	32324.2	28051.9	29631	26593.2	25861.8	53406.4	50108.5	46565.8	5750.67	5748.48	5661.86	26693.4	22787.9	25031.4	48343.4	46471.2	44585.6	5707	5650.34	6864.77	23227.3	23015.9	24973.2	52031.4	47634.6	48698.1	6102.77	5723.3	5603.04	21285	23017.2	26787.5	45269.4	38865.1	50446.2	26084.9	25637.9	26928.9	26427.4	26346.2	25975.4	23296.1	24852.7	24586	23573.8	24491.8	25584.5	26045.6	25636.5	26847.1	28726.6	22475.4	25931.6	42812.9	39931.1	43832.1	41664	46382.3	39588.2	45739.1	40192.6	38597.9	6027.6	5866.95	5358.02	20500.8	22992.3	22214.5	49054.9	49186.8	47560.4	6345.3	6285.4	5734.54	22293	23329.4	24408.6	45047.8	43097.6	48026.2	5760.17	5895.03	5190.09	23736	21125.4	24985.7	58767.5	44362.7	48435.3	25348.5	25798.3	26539	29700.1	27045.8	27359.5	49232.4	41646.9	46567.2	26858.9	24469.3	26279.4	28662.6	27812.2	25678.8	50047.5	48173.2	45604.2	25613.2	23034.9	25336.7	27199.4	24377.5	28535.8	43423.6	46195.1	41273.7	5958.49	5253.43	6163.11	23225.8	21947.8	26060.1	55664.5	58946.8	55690	5948	6546.24	5769.15	22595.8	22077.5	24831.7	46566.8	48654.9	22279.8	22609.2	24336.5	23337.2	29083.6	29437.8	38016.6	42889.3	40816.9	26438.9	28812.3	28107.3	31050.9	30214.2	30888.6	38868.6	44113.6	0	6778.53	7094.09	24613.1	23164.3	26303.5	44627.4	42069.1	52743.2	5201.94	7001.75	6590.33	26489.1	23708.9	24955.9	49790.5	48339.1	48449.6	5852.08	7154.98	7520.49	26351.4	26525.9	28064.6	44971.2	38801.6	52199.4	24288.9	28381.6	29156.2	39938.2	44734.2	45816.7	43123.4	43560.6	21969.6	24995.6	25203.7	56454.9	46911.3	47214.3	44098.6	46989.5	49150.2	25151.8	23930.2	38570.7	36786.7	44198.8	41464.8	44304.5	6610.18	5867.05	5910.42	26400.7	26127.3	27814.8	45793.4	46854.7	52925.7	7044.45	5971.58	6045.55	23877.6	26117.6	25921	51192.3	47136.5	47406.8	5828.33	6453.49	5292.78	23669	25113.6	27231.8	50011.6	46656.4	46991.1	23922.2	24298.3	23230.1	22178.2	20586.2	22644.2	21039	22641	23931.4	26068.7	22507.7	21153.6	21687.7	21332.8	17812	25948.3	23392.5	22382	46922.1	43959.1	42190.1	41637.2	38026.2	43389.9	44887	38239.8	41043.1	5780.78	5697.24	5402.16	27069.9	25335.9	26563.2	43137.6	39929.7	47508	19153.4	10835.5	8196.62	24452.1	25605.3	28595.6	43776.6	44599.9	55788.2	7020.51	8563.37	29114.6	29083.7	25137.4	44992.4	39288.1	54277.4	22881.3	24651	23224.2	44984.2	45001.1	42952.2	39587.5	42866.9	41664.2	23284.3	25176.5	21493.1	44577.9	39866	44891.7	38326.8	43159.4	39061.6	24567.3	21965.7	24315.4	50698.7	36956.5	39586.8	42096.3
915	167.836	1.42128	0.703082	6457.28	6580.58	6836.15	7089.91	6187.54	4892.99	6431.82	10539.3	9961.99	0	0	2107.39	3983.01	8449.14	8693.37	7524.44	10669.8	12822.2	7236.15	6438.64	7394.77	20640.4	19945.9	19840.5	41979.4	40948.1	39323.8	30588.3	26661	28041.4	30825.4	32138.4	28284.2	47738.5	41985.9	46761.7	6538.31	6007.6	6528.87	17893.9	17780.8	22521	27466.3	26737.7	25858.1	40076.9	42689.2	36251.4	34058.7	30607.7	33830.3	23633.8	21707.1	22363.6	6747.44	6026.24	6017.77	21751.6	19338.5	20140.2	34770.5	37563.1	40259.9	5747.15	6479.04	6087.84	16276	17291	18545	37672.2	35380.5	37396.1	5844.71	6142.71	6357	17788.9	16426.1	19888.2	36713.5	35575.7	35205.2	22188.8	21517.6	25107.3	23969.6	25672.2	27442.8	41824.4	36713.7	34115.8	28932.5	25210.4	22349.3	24990.3	28024.9	26569	40135.3	36104.3	32140.4	25510.2	21288.8	22176	28698.3	28224	25232.8	40835.5	38643	32751.4	5577.77	6438.44	4935.65	21572.3	20866.3	21191.1	35650.2	38033.7	32270.3	5031.33	5808.09	6001.8	21388.7	20062.4	21603.5	37890.6	32410.8	35514.2	5963.64	5876.68	5448.83	19156.5	19577.8	22748.9	34325.6	31480.3	34362	23538.9	22551.3	23174.2	21388.4	22382.2	24282.6	23103.6	21197	23886.4	26027.3	26675.2	24351	25674.5	23528	27783.6	26180.3	26197.8	26515.4	38445.8	33387.7	35873.6	33392.4	33587.4	34373.8	33439.2	31406.1	31691.7	6191.48	5737.15	6197.55	17433.9	18405	19309	35814.5	34036.8	35543.6	6138.51	5729.65	6726.18	18006.1	18148.7	21751.8	35584	32350.2	34844.4	5528.7	6347.15	6063.23	20696.3	17529.7	23247.3	43883.5	33539.3	33986.5	25715.5	24346.5	24674.1	27158.9	25355	25271.6	42134.9	37628.4	34446.7	24908.3	25605.5	25378.3	24511.3	22761.4	22395.7	41478.3	39670.3	38901.6	22628.5	26668.9	25048.9	27056.7	25904.3	25475.4	42519.9	34196.8	36393.1	6128.26	6546.55	6163.11	21448.7	18809.5	23249.2	45915.4	50278.4	40665.8	6319.83	6746.18	5806.7	19541	18559.8	22060.5	33910.7	38498.4	23410.7	20348.9	22896	20202.5	25943.3	19670	30625.8	29784.4	31717.7	25490.7	21454.2	24415	22813.4	26139.7	24717.5	37632.9	35558.4	6851.41	6179.09	5618.67	19879.6	20678.3	21786.8	35169.5	32863.2	37964	8195.54	6396.93	7528.27	23939	20321.3	0	34802.1	30740.6	36541.4	6939.62	5885.86	7343.89	23035.6	19819.2	22276.1	36216.8	27540.3	41752.5	22597.1	25272.6	25948.9	31687.8	30561.4	32562.2	36181.9	38496.3	21270.6	22863.9	22345.2	37554.9	37359.4	34714	32548.5	36597.4	37813.8	24437.2	20878.7	31471.7	28058.9	32276.4	36923	36777.6	5647.17	6988.63	7132.95	19688.2	21192.7	22091.7	38680.1	36147.4	33656.8	5194.54	5412.33	6373.61	22398.1	21139.7	23996.2	37260.4	30277	33423.3	5406.08	7040.18	6276.68	19406.3	20330.2	20798.2	39872.2	36751.9	36414.1	24297.4	22145.6	26909.1	19796.4	22693.1	22311.8	21904	22713.1	22845.8	20964.9	18731.9	21717.3	18968.6	19260	16867	22841.5	23199.9	19065.1	38479.4	35939.6	32119.8	36266.3	37639.7	33098.7	40865.6	31012.1	33251.5	6281.72	6136.7	5998.33	21705.1	22223.7	23757.5	32065.2	28555	38296.9	20725.5	10882.5	7905.93	21018.9	19950.5	22652.2	35527.9	32765.2	41605.2	0	7843.42	25424.8	21544.7	22742.7	34544.5	31500.6	39870.7	20498.2	21748.6	22142.6	36569.6	35765.6	39346.9	30724.7	37369.9	34989.7	22238.2	18047.1	22348.6	34496.5	38168.7	39813.3	30300.2	32773.1	30596.3	21559.7	18710	20624.2	36411.4	30773.1	29938.6	33081.8
916	167.836	0.890551	0.740594	14795.9	16218	16303.7	14235.3	12229.9	7634.22	11346.9	11166.1	16055	11163.5	8231.87	3668.34	6561.08	14462	9629.45	10862.2	13688.3	14839.3	15712.3	18347.5	13544.6	21174.8	20609.7	24518.1	35376.2	26370.8	23799.5	35017.1	29832.7	30363.1	28684.5	28683.3	28700	42259.5	26834.7	30186.5	17807.7	17912.7	14508.4	24642.6	17613.7	23748.3	26378.3	24618	27084.9	26122.1	29098.4	25248	26850.2	24296.9	25394.6	29444.5	26078.8	24313.1	11608	19197.6	15880.8	20909.4	22824.3	24816.6	26782.3	28561	25271.5	18322.4	15067.7	18491.6	21448.5	20590	21846.8	22082.2	25563.8	27661.8	13121.1	14003.1	15306.6	21764.2	22725.6	25903.9	22573.2	28541.4	24748.2	20701.9	20898.3	20263.9	23728.5	22727.1	20641.3	32127.4	26250.5	23193.2	34536.6	22176	17585.5	24717.8	29303.7	23835.8	26958.7	25357.6	26061.9	29070	25299.7	21950.9	26499.1	27737	23017.1	23677.4	25989.3	28768.7	17141.8	14184.5	12487.9	21528.8	23012	28402.8	29700.1	25430.2	23229	14483.3	9736.45	17197.5	22354.1	25344.4	20797.7	24855.1	23649.6	23289.1	9874.74	12397.8	15648.5	22350.4	23324	25452.2	24406.4	24038.8	25855.4	28606.6	26457.9	25478.7	23504.6	27118.7	26464.1	22247	20161.9	21849.2	22463.3	23248.6	25699.9	20789.3	22536.3	25429	24448.7	20822	21210.8	29048.1	25860.8	22738.8	24840.9	20604.7	20237.7	26293.7	24384.5	27448.6	17714.6	19390	10552.1	20549.4	21271.2	23510.1	24054.2	23892	26122.7	14908.2	15243.2	14236.7	20817.5	17309.9	24239.8	26533.8	24227.3	26831.6	10559.8	15336	13347.1	21050.9	22022.8	23904	23130.8	23472.6	24617.6	28852.9	22485.6	28777.1	20987.8	19262.4	24409.8	30541.5	25531.4	22338.8	29451.6	30782.3	26572.7	30124.8	19032	20183.9	25387.3	31167.5	29981.8	30606.9	30498.2	29559.6	31185.7	28453.4	21832.7	24842	26739.5	25368.2	21262.2	19420.1	14980.3	25736.5	25443.8	26582.2	29307.8	37592.6	42102.5	13017.7	15012.6	20320.2	29568.7	21240.6	28007.8	31095.6	27104	20037.3	23160.7	23654.4	31815	31954.3	28407	16109.5	16272.2	20086	26838.6	21101	22821.8	34242.5	34945.5	30068.5	25460.5	25504.9	9833.82	13153	14554.1	26872.4	19373.5	24698	25000	24370.2	23419	12456.2	16120.3	13801.5	22740.7	24342.5	23447.6	27007.9	20708.7	26443.6	11129.7	11720.5	12823.4	27912.6	23565	24482.1	24645.7	16920.2	27051.1	24941.3	25787	32489.3	22501.6	23317.2	21230.6	24311.6	26111.2	21989.6	23234.5	22143.5	28024.5	21084.3	23254.5	22434.2	24915.8	21798.1	24416.3	20401.4	37156.2	25722	21634.6	24706.1	23126.4	11818	17321.5	11183.6	24805.5	28362.8	20812.6	27668.9	23749	20147.9	9151.61	14380.1	15993.8	26722.5	26375.3	29834.6	26546.6	23864.4	22084.5	17845.7	18228.1	14955.6	24660.6	23479.8	28331.6	25935.9	24123.5	26688.4	25407.2	21062.5	24432.2	24381.4	21316.5	21792.1	21157.2	24841.9	26089.2	21074.5	18436.3	19705.5	11160.5	18003.6	15101.8	31041.7	27384.6	24870.3	24879.3	27234.6	26506.3	31423.2	24480.6	25849.3	30351.8	24157.2	28777	15477.8	15698.7	9913.82	24451.8	22344	24019.7	24748.6	18912.4	25524.2	232872	27047.9	18035.6	27460.5	23180.7	27117.1	23050.2	22728.8	26737.5	26842.2	7746.21	26812	26261.9	22494.3	21418.6	25204	22690.5	26290.3	22724.9	22678.4	23477.9	20065.8	25654.9	18531.4	20736	17523.3	23449.6	24145.1	21777.6	22952.4	37359.4	36462.9	21571.8	25797.3	20307.6	22938.2	24237.6	20833.7	24752.7	23415.2	19908.6	23380.4
917	263.078	4.60123	0.852324	0	0	0	0	0	0	0	0	0	0	576.19	0	0	0	0	401.83	0	0	323559	307148	306464	255576	239936	264440	233060	191502	256141	225116	225594	218772	273298	217883	247994	263418	253584	215131	327860	319359	353889	274236	290386	244008	307470	293212	305660	220206	228930	264243	259824	252313	320684	260552	288318	222229	344833	344813	305602	261975	272492	245734	274369	268811	195862	322442	372476	292404	246366	261313	207366	279691	249986	262738	334442	335133	340088	246401	233854	229386	266926	259823	266176	305411	293700	304784	232256	321796	302912	309689	292026	311566	267170	303734	274789	289255	265777	304389	326253	320570	311415	253334	281544	243182	300824	307931	281349	291743	308129	307899	333903	338263	314616	232588	299440	240739	245146	246924	264429	297283	328711	329226	261965	233799	224471	205477	232085	269556	332359	301360	347179	241146	249676	235044	264585	275224	261846	261311	256506	279026	300683	269317	319912	276893	286354	296492	268904	289885	251561	274402	283012	267860	275972	265043	273486	297654	312444	257487	311024	325152	317253	328974	301823	298520	310710	322549	300517	256807	243341	240677	245263	270987	264972	330040	305584	277976	216704	246333	241015	242841	236881	282194	310910	302856	330241	227337	255136	227651	218122	270338	280423	298611	230554	238101	291073	242328	288862	284327	281880	267740	269152	242070	238051	278046	272608	250517	286131	337322	304089	257060	253790	248262	284264	291777	282800	281674	326296	333737	348925	306431	371871	257414	316703	281041	279999	200195	251259	327960	303933	280899	251012	300080	258301	312920	297071	287858	338549	280453	307059	302155	279760	301508	289776	309561	258269	287529	289068	287261	312299	294861	296665	315988	357772	294452	346622	244549	263368	284506	267415	278786	268147	326808	337543	335664	242153	240579	263777	259151	275630	267967	347789	321409	309631	286707	260565	245609	304513	298628	235972	272699	309777	256908	282177	256426	296634	335032	323352	298023	275652	279154	273036	269405	304364	301394	245994	310476	262841	246936	277956	298576	274069	309980	313188	266496	272062	257684	238878	230877	193552	222762	230706	238679	313419	291672	295084	240697	241979	222332	234199	234163	211345	280042	279115	294941	251582	209331	220214	226462	219764	248425	29566.7	27501.6	32584	47052.3	36143.5	39322.1	25434.8	30615.8	32031.6	30946.8	35632.5	45053	91502.5	104301	93574.3	59233.4	83636.1	85987.7	13668.7	28699.4	28359.2	30728	28585.5	26671.1	9632.26	24379.1	24552.1	293208	298062	337175	224029	236073	260029	276231	284168	262297	302622	246185	247442	266085	291412	266210	244766	221181	223214	302087	331131	239222	277447	268856	299485	281953	236421	114839	95758	96979.2	166783	177549	162718	127547	146566	128267	265437	274478	258948	159170	215549	185839	100166	67835.7	105779	108496	130896	104097	278224	189669	193357	151363
918	211.994	4.77069	0.841928	896.24	267.476	490.385	157.346	154.545	595.087	470.985	1342.33	1141.72	0	0	783.614	366.195	4683.79	3209	9520.47	2920.68	2936.94	483042	477843	512094	426629	438492	460775	306020	328222	316192	440226	431815	428404	328697	330636	307686	335058	333655	332852	474377	492901	488099	457839	441306	431296	357600	371978	347251	298868	296660	307227	316409	327734	325002	430201	455252	440158	499333	448109	510026	437825	447683	389506	312316	307297	321141	497467	496182	488414	372821	412722	415714	314346	308904	311230	462109	482945	476443	404386	416510	412848	334858	304083	300931	422911	428889	431881	349536	360292	334522	325004	326510	328428	381001	391573	442475	344457	347100	336448	314515	309736	308764	443009	407982	406704	342632	380414	331341	325177	330914	338115	496610	528009	478182	373554	383961	411355	299947	303359	335263	532426	471294	487368	435316	412622	395894	304655	308465	322659	455466	483490	473908	401210	427385	412627	310128	311667	303541	425139	415880	426539	460144	443208	441273	409772	439390	468895	340993	301572	299149	317390	301790	328760	329199	326669	322928	332640	323244	344248	332339	341782	337401	318156	347395	337671	485633	494530	477427	381713	391040	409558	316851	285350	289082	477077	490892	475451	416639	408590	397250	311017	298188	309790	451567	474412	476544	379977	416111	389866	318665	297315	328159	437270	427352	436413	350227	351052	350576	356935	335516	354019	422342	412642	428382	329269	322152	317540	320867	334388	325998	423835	432417	415192	314733	289888	345825	302216	314718	347962	515276	489602	454798	408307	380932	411017	331380	322330	332527	469619	490190	497557	403772	405958	425088	318122	329222	441942	450027	436165	370768	388902	352278	305612	339502	338344	451464	477354	432288	345663	378168	361024	352436	333606	488047	484376	468791	402900	389807	425410	321677	325137	323050	448351	467914	484130	426486	425872	460625	298009	331729	325287	480615	452210	464237	432430	432951	425490	330287	324008	318859	445780	431097	435568	300731	293920	286672	291193	325635	378811	403745	425856	325812	317176	311705	308285	325423	312736	393256	396230	340900	299932	311872	321860	332152	471329	469389	490907	391510	393753	402800	327492	299092	318706	494634	473473	475068	431372	419587	409871	314028	305620	331239	480931	450836	462391	447481	435154	390476	303674	322090	328153	429627	416388	419216	445722	441545	454744	432392	450870	441393	295426	311986	309262	468641	439409	442962	424858	376830	375346	321380	333294	318290	340531	344068	313539	341175	323200	337990	477214	446749	465115	410366	416577	433859	330916	312374	308296	498727	415558	440456	404082	405452	447338	315616	321595	335266	483256	494283	456871	487277	465830	308214	307291	320122	401114	366824	380041	313762	306661	317944	284761	280404	292043	422799	387181	417757	335012	318397	317604	294331	284138	312966	398682	385473	398960	345942	292262	274179	275736
919	294.154	6.19528	0.853005	0	0	0	0	0	0	0	0	0	0	0	0	0	0	0	194.712	0	0	297582	301430	311726	270225	230961	266459	428077	416843	358649	340597	350183	352428	231400	290638	286993	409000	390332	359119	248793	263710	240644	253582	230186	290200	291437	294901	277546	414580	399994	319273	298084	351993	306019	347032	273990	314730	271429	212780	228332	276279	205094	314927	372534	467755	449933	291521	281351	250330	252853	265420	263628	382955	370288	358430	250795	224328	210790	263732	240819	297532	413250	402101	395678	294033	314864	286481	259289	295059	259350	405755	319709	361205	365899	309554	325947	273234	283648	278994	379984	361312	293780	355813	291072	313334	276316	260589	254960	380170	382784	372692	242279	205443	235947	261557	282486	284083	321452	285829	265028	224027	225436	222953	258617	260509	268302	340146	314511	329062	250682	206200	265098	227110	260205	252357	299774	295631	313249	289986	284787	304624	206047	256268	262645	245025	261876	263264	225357	206989	224916	205695	187176	213940	225572	197169	202164	295526	276932	277095	279933	246289	252333	232685	217020	208712	264055	251075	209997	246799	246361	250926	340385	277295	314175	246333	241071	215642	261428	242042	277979	328548	310258	312749	231810	232462	254421	246049	241140	308796	357098	298527	308051	330648	308271	328193	246763	280927	238262	311583	297009	293360	216474	246124	232592	221411	205032	195169	219392	220874	227019	239710	256654	253258	175432	160745	189491	238498	227676	213965	251976	226296	225083	220395	270639	233369	362440	427517	394844	229433	239123	254896	251286	213307	248930	313901	305197	269809	291484	343720	240018	263516	287349	333217	365570	284720	277839	316108	338400	258758	298032	289011	281401	336744	215949	259107	249016	276365	245661	264764	303875	289723	302726	252834	228784	210469	269292	252139	271963	324763	311924	312654	222817	214941	248298	279064	264789	281184	286991	261386	365529	288172	330387	273830	252981	226426	232162	305843	289869	216604	250348	258123	250959	194738	239032	303120	324394	311085	250495	258400	273080	230095	285482	271881	263928	246021	245560	194581	283766	255049	303228	293930	302589	321126	265131	226764	234379	292178	252840	305262	353610	322287	296499	257539	248704	204129	240149	246416	244760	339107	320840	296286	253489	252983	254628	257682	272946	252970	214987	267521	283292	179417	181400	181917	220931	222427	204996	244128	223675	208385	294107	248490	285234	302807	301864	286035	289122	264498	283025	251046	229405	251925	256094	263001	274848	284714	280660	329758	208098	195349	249046	256509	258271	271965	274565	321478	367856	289567	305429	310324	311586	283737	296701	288787	357293	318676	313472	307170	327050	306237	334279	322922	352816	278738	243217	215121	208988	237294	318554	331753	339046	331968	345653	278611	260021	288300	281234	329160	274319	329254
920	342.141	8.53247	0.855107	0	451.37	190.259	0	0	0	130.37	383.036	0	0	0	0	0	140.722	251.194	230.132	0	0	327356	307838	304379	185628	193434	182816	162254	162697	151972	228563	193750	219638	210084	246323	228364	129925	96352.2	132094	264280	280482	254718	194999	206154	154289	219514	206082	194790	125788	149758	139938	134356	139407	124722	225988	236950	181699	253250	264357	219935	187145	196271	220672	157822	127808	142770	292212	295179	258695	186357	153960	182168	139177	145845	144032	288107	261846	236981	154301	156577	173932	149567	131562	141942	222784	165151	189056	213651	193616	181976	132135	116481	111254	216538	219826	202502	219575	216803	212851	142095	131719	132738	199421	209561	191624	219656	211291	228599	129648	139779	132483	266609	270226	256573	189703	169944	180196	127351	131138	135479	241430	236189	262005	181252	163423	185299	135614	132804	146407	303940	236286	251778	174449	200540	223238	140355	137787	144089	214838	198307	191590	202980	215363	220178	194511	188393	193454	174696	173552	163796	172512	155804	186806	187176	169569	176604	138698	127167	141336	143735	130235	117059	165310	163988	178769	295298	283076	221918	167030	166538	167039	166013	118506	134177	306789	276862	250191	153538	158787	159217	149451	140401	127388	262894	241486	244697	191952	195166	180553	155080	143391	137427	206884	203253	199957	220200	225328	189087	153985	135926	131456	189056	235094	232016	236243	237439	185174	162901	169963	170902	225283	241632	256858	197914	202059	207582	149924	150255	164851	263172	246020	240378	182700	210596	198211	105559	145079	146491	265852	270384	266535	207143	173988	204126	115457	132449	218120	224237	216249	215108	242932	229074	135497	161984	138663	223858	227938	229776	195134	223292	202322	114406	149814	314586	283344	281748	180209	183185	210945	105483	122359	116598	275966	284618	262018	194899	174985	184572	121716	127859	123941	261307	273040	224241	162749	205704	180746	149298	110228	123596	194272	218831	216528	122520	126497	120951	118707	125771	155453	159372	195805	114681	113796	105036	117649	129534	100068	171589	147045	123279	136311	107038	115554	100582	256341	247304	284630	195324	190049	212243	133142	130624	131577	278223	263393	245920	207287	160573	215278	145415	123563	114864	289600	238268	236202	194280	199267	206715	127140	128651	122732	176924	161205	189812	201877	163260	174272	170264	194204	199450	155357	184653	155471	166193	173672	170088	194233	158191	165560	114575	111387	121035	117002	114778	118909	98310.5	105126	89790.6	312858	247007	318337	168823	191132	202611	112636	124084	112956	205139	235269	238211	209531	193627	193624	138791	114997	144371	263496	306466	200116	179159	205311	125693	116288	133395	175896	180589	202104	159573	136298	160933	119257	101450	120558	180786	180512	163332	148902	171993	128388	130154	129564	117421	216880	190008	162568	141248	109219	108552	121230
921	174.107	8.6014	0.85364	2520.81	869.714	1126.42	0	0	0	0	1867.83	0	658.612	0	0	0	1594.14	688.485	1917.88	228.047	0	300324	291571	316196	306976	292464	331200	356384	320334	309651	325438	287154	300824	210107	244653	233444	302160	252728	290040	258845	266163	272141	322187	278217	344441	242628	254565	241204	311796	337017	281550	201718	257920	250806	341563	263209	294887	200697	196909	197512	237886	214723	270386	189707	202969	194058	232606	221990	162444	217701	212924	237803	196529	210490	199351	199870	195049	193576	202819	189628	219519	168178	191586	164078	196167	208450	225798	161117	179948	176091	183158	167026	144916	245310	207461	193031	183987	179907	172115	202135	178805	166903	219691	234931	218103	186328	140625	160716	166889	143338	95360.8	271239	246770	268189	251298	258983	306545	259795	294587	268604	269040	267958	283382	274150	303689	288709	252805	247947	264332	258144	269530	251924	262416	269198	314670	261229	264515	269608	273016	256580	271942	251839	273724	273030	217934	228334	259509	207937	167366	196806	230711	203133	234198	195594	178539	197577	226172	218318	222270	224713	239949	218117	189728	183762	176731	244780	275325	230436	300078	269912	292538	275590	280448	261544	244116	277375	259004	270709	276814	297528	287854	240033	259948	275553	264238	254838	267048	248144	340021	294380	250242	268796	284072	253914	276726	221538	217182	197394	223432	213217	217744	262003	246843	263391	200471	192546	205357	237315	235025	200628	256273	252942	237378	178682	166158	194200	204657	198673	160718	243871	250013	267081	251452	241284	273674	274344	299591	298661	232845	263402	239139	222795	215974	226241	223515	242215	33455.1	43205	60945.1	32535.7	29235.2	38004.4	15079	13685.2	16939	183037	144833	130374	115602	127397	122644	123185	106842	244432	279302	265117	303219	252525	277301	257848	245974	254236	249464	222492	234472	275172	251669	285296	268038	253613	260867	252981	256514	234824	280819	243522	281192	234326	218880	279404	226467	225762	298060	193075	193239	174090	186147	203886	228879	231849	226217	207654	199965	208583	236345	219980	227415	229991	230456	201874	190963	201333	198214	209017	250122	230566	249609	253688	269518	299010	236477	247004	234559	260304	250924	231068	253783	259454	281378	237986	268372	246020	251646	223910	242530	268665	229551	244067	286315	261393	238789	22207	18416.7	32594.9	86333.6	95712.7	92988.6	36069	19080.7	42978.9	35852.6	45781.3	47125.2	118604	111408	117431	93086.9	97502.5	103727	7570.24	7286.05	10158.4	54819.1	54314.1	67703.7	10132.7	11582.5	13019.6	262266	246733	276622	281394	293336	322194	247604	242749	265980	152438	221142	249362	288330	256518	272426	226959	226418	263670	138142	159194	331056	301899	288372	265155	227708	298325	202849	194682	204211	200747	227277	235649	163851	179539	140516	216326	223652	203251	233219	257598	255764	197979	200601	191828	232426	262150	262657	136100	230597	222517	219330
922	346.159	8.22807	0.843302	399.28	146.379	219.094	0	0	0	0	207.506	0	0	0	0	275.804	421.667	348.409	157.18	0	136.122	224344	191798	205106	210773	190010	204434	300915	271385	266549	240636	228463	204099	200840	204424	217583	256162	242894	237614	179880	151905	172027	214175	176146	235469	218011	220170	204670	278926	272534	221143	225085	221566	216650	209499	208432	195446	155805	148068	162693	190469	183532	196129	237192	270438	259364	178020	169968	151497	163765	165097	182503	256501	233338	226764	156910	160726	147622	192741	172510	178174	233652	215024	215859	168824	164956	185657	148648	187528	159341	201988	217972	203145	216823	152680	179689	203851	175026	183975	211314	223956	208680	192038	201015	175723	188592	180003	173747	201240	185630	235822	180682	146110	160502	201954	184148	224369	206779	236912	216641	139385	171068	171313	188377	193827	179867	241104	237430	229320	182130	171472	159528	201239	191966	193440	230447	234209	244796	217199	189502	228610	185719	213975	204190	205218	204180	219908	218287	183948	196246	195775	185596	202511	227292	194323	194338	258253	238899	254479	231977	216507	200850	237376	236146	212837	155221	161270	131495	196102	168096	214007	258660	203003	214243	156174	173608	169796	179610	198829	220635	272380	233320	229454	158852	157370	159457	203849	199208	225502	234322	243025	221136	215347	204225	200959	191695	210110	190400	235832	209031	210664	229962	222912	223137	218903	212786	178920	248229	245866	257394	231553	243200	223087	227374	218137	240240	241405	241658	206173	160630	183395	167127	182761	184964	213826	236050	349991	274849	158013	169916	162530	173242	172898	196602	217606	244448	211737	175391	202540	180781	162081	184130	231418	226807	225920	205855	208012	224179	185084	198078	215688	226357	180985	148593	168429	182241	204208	171542	213289	207724	218476	239561	184455	167943	169470	207069	188784	204690	230387	174945	234518	162396	167415	152756	191992	187490	197879	225042	206426	258478	210137	205656	231975	212133	204376	202634	213254	214197	170955	191827	178777	226615	212790	213595	214486	212717	208972	168451	189615	222100	183416	195661	216199	219473	188797	153493	159877	225041	201586	225175	258221	240151	204524	172578	166867	172566	206088	189882	234367	240102	227622	232630	180349	156992	171496	200783	192954	207600	277553	232561	224217	181703	195588	187782	181963	168296	163483	202453	179830	197515	172988	163014	175016	149818	139944	153288	188573	183829	157525	224996	225148	219179	222896	192823	190837	203366	178470	191882	163698	158813	174757	193861	202264	228654	220258	218414	198797	141031	136166	157792	197197	202109	203716	208289	214318	226778	164681	167452	223270	210792	224696	220028	208244	264550	169867	178262	195413	193125	196447	210524	183310	192135	169417	202673	189596	193482	200399	215564	198419	162338	206259	170831	191086	191419	183534	151870	200924	192852	226038
923	212.838	6.91758	0.843795	1762.75	686.188	2416.31	590.321	606.084	4235.77	3460.64	3811.87	1795.96	0	0	3167.27	4894.57	3639.79	10652	9170.13	2257.44	2880.2	375253	361542	359323	268354	233108	261683	331502	260714	289168	317821	303349	312913	212584	298425	222468	341920	357051	330028	301948	303738	313396	255104	210346	301781	264538	233207	248378	308919	367774	290895	273571	280019	298880	318387	279217	310668	291808	280384	258157	245685	226574	290947	310439	324238	293884	300380	284355	237170	221942	208767	250696	311448	298005	288422	318442	270496	272104	198388	212680	270211	283073	299804	295071	250945	235820	261360	194915	246402	243989	332762	303290	276832	343376	232761	256480	230716	239048	203391	304442	246430	273654	286609	278007	253735	241845	227629	211363	305480	338999	268152	295728	289756	262932	234142	233100	260098	238488	290410	251492	305147	320713	291067	212293	221671	253892	266515	247821	252713	310099	293572	311440	226654	221852	289809	253798	261364	266016	263184	249281	268688	255894	265059	284222	253457	243103	274849	204648	208437	237087	202604	210440	210713	216054	219898	225654	297486	302471	256982	297921	281677	280264	299065	313376	272374	315925	239558	293440	230949	212869	286869	298242	272972	279348	303548	301129	323974	237903	234351	272716	233513	257622	255461	271980	296338	286241	235830	224894	271264	328769	284281	274964	287105	277804	268492	223308	230142	190309	316059	298495	300317	292869	282439	290682	232979	196617	198694	338890	316974	307928	303235	310796	279536	239078	203585	218328	334578	309845	349925	292050	301507	342896	215616	203586	262290	290294	412133	379465	301813	303856	292845	239301	186396	167134	296136	331467	232531	264797	267017	221448	229079	273688	319540	360348	322378	314932	277072	272448	239116	271652	268243	325703	314850	327116	330707	327575	230848	238334	274517	288757	299264	294670	356404	311000	330812	265450	240399	260512	277521	252273	324996	296196	293651	327840	235460	232210	285683	294278	248321	341406	279180	284773	283740	268514	250456	243667	328301	359978	211456	259567	242833	286610	276718	281416	328846	353784	354482	248259	233646	293884	234966	325893	325147	325943	333384	299767	302509	258915	234645	283781	254897	257978	249813	313844	306413	319877	224490	222131	264278	286284	288188	290189	368472	293062	281814	243681	202461	272167	387343	288906	288674	238642	232574	260612	229914	241525	235746	258655	248691	262489	167941	186227	187230	368440	327980	280030	297737	230528	239480	312957	284619	376905	316136	305064	323007	299025	261240	308720	321444	283549	301766	227138	228478	253062	285866	299164	297529	285744	267148	307557	266038	223768	252301	282041	269173	322913	322554	284010	242070	265638	264299	277236	249867	329047	213971	236827	243848	243248	275692	316459	315305	320795	317466	253902	247773	256705	225993	310794	284103	274509	316068	326341	233135	245509	265526	234679	290653	295551	326516
924	313.13	5.91754	0.852877	0	0	0	0	0	0	230.05	0	0	0	0	0	0	0	0	0	0	0	465385	472688	353482	284817	315140	318161	240793	239047	210461	372232	392981	382580	214331	246348	219380	237351	219493	239019	286090	278613	283675	280723	260237	345569	200412	175488	201521	215386	223645	200242	152981	178516	167904	276131	262364	275178	304878	253027	225271	281960	287932	292151	190613	211832	210088	272932	271986	214062	215955	217075	236739	187264	171171	185534	291593	230809	242504	246452	259252	284393	171937	188705	184511	255484	231164	211478	145989	184776	156750	163722	160542	146600	309723	221197	250640	174905	188031	167567	175298	147696	151864	309304	223600	260021	165826	175351	137756	162006	143712	149830	266972	257095	243221	249787	275025	265094	184718	129885	184586	264904	263258	287311	285901	261754	277978	162243	179421	177387	269225	256442	246053	236330	283809	273265	186211	158018	155746	223877	223541	216942	157050	196086	184827	170476	141580	179125	127966	100298	103739	104201	80499.7	111513	88848.7	93292.2	84731.9	114853	119570	107758	116710	112454	99670.1	77098.8	67821.3	60975.3	268760	237319	205662	256691	250332	248930	184449	165519	159834	224774	244698	268614	265751	263229	296638	164358	175774	166367	289154	247968	241055	289739	252001	303974	219716	159283	166715	281186	275367	274032	118652	163387	152243	145001	118949	129396	161882	150530	144958	105304	94025.5	87869.3	93383.3	85015.8	73767.6	183885	166891	153936	71435.9	67879.2	78129.9	75830.6	65709.8	71098.3	241586	316108	286783	233119	256883	298012	209174	271459	237268	222269	194342	246818	268310	209171	274268	196420	205753	212977	235763	229881	110242	152164	134645	148265	142993	163984	292955	257996	292784	130949	148144	151361	171501	161149	261972	285428	277509	282380	199511	279078	172860	167241	184743	289705	295834	286827	298488	255749	317070	191271	164248	195136	259706	251530	279916	293791	281006	318393	194825	159856	216270	218456	252412	257440	101998	97059	88020.8	125747	112985	147014	212297	206549	114549	104895	84004.3	130631	128658	142423	181108	178493	133814	91716.7	115341	130942	119889	304887	249037	251897	264204	284520	303593	186919	193059	164949	251922	246468	212472	238671	293838	314249	197927	188482	184899	316908	242623	225210	251530	242485	317875	219749	191282	188180	203208	168574	211509	206528	243200	230572	222040	181548	228247	117952	107275	93901.7	208745	161387	141740	165738	131613	106455	145337	128257	131976	147534	143153	140700	147198	118525	128292	254587	242344	243274	298682	269980	301322	189785	173716	192399	176506	118948	177859	278192	299981	313305	183600	180148	183806	106835	93717.6	301110	336981	325393	184945	172937	219719	229054	214445	255566	116919	103049	131225	124882	133573	118527	182718	162858	170003	81934.4	114095	111862	101968	117599	106126	215180	203577	173903	42674.9	144366	137194	148146
925	380.715	4.69252	0.78962	194740	214800	225685	250887	195599	206529	160627	111013	141378	27204.7	10957.6	93489.6	77151.9	104980	144513	121682	78146.9	104238	333141	387995	329913	376446	415526	412666	391003	367938	361767	503851	424097	400741	331349	383950	371400	363119	379270	363217	445373	400790	391899	417654	392166	393949	334236	322204	366470	357726	402671	371464	339304	382043	357876	486743	488417	383515	453922	485090	432674	382104	393190	439887	409996	354459	362939	406215	450391	439272	354800	349712	343124	349140	390160	355273	433860	412918	387176	383915	378217	383102	392741	365608	356686	457839	461242	486261	366328	374088	349477	387567	346544	354948	467231	472173	433655	364189	390286	351480	385425	383739	327994	453006	395908	419749	372742	392397	321208	291942	350170	233079	444885	421168	438666	378150	407338	415666	330932	340253	330337	362544	371960	431683	357042	344577	375083	345146	382072	345488	379405	389644	451973	418973	409184	452123	331910	293389	383051	430334	444238	432238	458433	473905	492416	505668	407598	463139	314871	275029	274805	297791	282757	291672	304120	331685	375999	281884	333063	308889	294843	295028	271161	299304	261783	263870	410074	474352	399981	407898	348828	376231	374388	345775	390083	401528	398439	373929	407775	400940	421231	299159	318816	338945	406333	387379	407392	373208	359240	436899	389693	357515	377401	375092	360738	313464	241964	245654	223458	213480	203431	200292	508603	440423	384430	346188	335230	297322	243785	256543	295061	465638	457151	420779	356503	312260	334199	250208	234120	275444	417906	373740	392984	357230	440914	412635	344199	353574	380780	391276	364928	400493	463887	410823	407631	312488	304867	462163	449237	489272	299332	236512	269240	265248	296239	255584	435192	459177	495390	257905	263078	290381	273457	283209	427169	332379	401332	430308	405522	439064	358334	327858	319126	359613	366218	369376	442306	428162	430726	374251	322863	349423	382281	401970	344125	464219	406458	394438	379122	339334	377791	475823	468912	429577	252818	227842	222865	284501	303694	452143	418000	439117	256574	256971	250190	282365	284855	307404	381532	438408	252907	248150	279002	271176	311609	411977	373914	393774	472968	433932	482322	317676	308758	401140	432253	412466	428822	424153	453088	447575	382390	313591	327682	384816	389727	362224	424683	413845	441890	324769	337634	331677	415814	497900	401934	468731	477130	464328	442640	466536	470436	289629	310214	275233	301189	293720	315886	307430	306214	290909	373790	364971	359958	314396	319175	328967	308258	308821	320318	383036	360373	388005	411432	473467	503169	376957	335013	380141	69574.6	19042.5	26979.6	478134	471168	499024	298394	313650	349531	166054	285684	481924	444744	492028	361705	317274	299676	283320	268476	275444	207966	203079	169140	184825	196834	205262	438210	409444	399881	212864	192654	204122	164545	179865	179991	297568	344835	303748	290160	198946	189265	234654
926	328.754	6.90501	0.851767	0	0	0	277.856	314.266	638.511	0	0	486.763	0	0	0	0	344.083	4129.55	1702.42	710.798	498.315	266649	204575	198759	126958	115702	120294	289900	257440	222217	167733	160799	185318	146418	181246	137049	267552	286092	245161	158224	170558	156034	116176	117446	177826	178605	160774	155117	249918	252692	226782	136579	186994	172942	164801	146557	159283	147697	156336	131738	118607	107023	129158	227588	240567	207658	178678	157378	133731	118467	85339.7	148906	212847	199049	174656	106125	129763	117285	109116	116670	129062	187458	197977	182649	138780	130333	129380	94342.7	167972	136776	227030	196475	177266	184135	119571	106560	155890	169936	117016	174396	159272	177956	169303	162878	139712	184421	123570	90269.7	208260	199529	192056	130226	138155	135175	117652	119748	159988	170186	189723	188432	108592	187332	131046	115449	118987	133516	178915	167162	184625	157896	163533	171343	78703.2	101890	160241	205225	179515	197095	120733	132546	122986	120929	157237	138569	147089	131996	136914	127086	96956	144754	128999	124416	162940	145174	126006	145551	212525	199156	161474	202308	191834	168317	183462	170684	180464	127948	152377	125295	132451	109162	141642	194765	176078	187223	158024	114111	139122	111103	141681	153261	165638	155700	165624	146886	135686	135155	133569	103548	154650	183550	181680	170920	141063	163428	149689	163272	149454	129802	180742	189569	172976	175572	154312	163999	142145	121662	119401	221891	201857	181926	164782	180506	170871	147438	139659	146199	188341	195200	205885	175687	185954	193265	105188	101884	125159	212292	318010	285973	173984	162386	134199	130761	92013.5	149738	177425	209016	120123	119616	131069	129049	182760	183411	140440	260556	220570	164024	165316	150867	145070	164209	191188	230043	205417	179716	164862	182404	135237	87407.5	103304	184506	162762	207654	192656	177906	164193	138233	103992	143500	205048	164749	190898	147442	150592	205996	130110	157577	174859	180910	137403	256683	127346	148199	169621	194649	161031	140912	259147	208482	114229	146690	95721.7	189855	191958	175997	187726	240678	251442	91607.8	82766.1	199239	162960	195881	210257	232541	167578	139582	167033	134199	119265	150866	197088	204828	189379	187030	173693	150984	121163	119522	147324	222492	222353	180978	221995	153070	170747	132289	108055	137700	280878	187527	213239	112778	120984	138518	122241	126225	117200	134091	103138	144816	122786	105446	110247	166333	153573	148626	177669	130272	113237	163058	181152	159597	210759	211381	207888	152741	165106	176370	152062	124516	167498	130627	118832	125473	188191	141691	170334	133276	169999	149985	130616	108383	133646	179030	138423	168922	186113	176596	124622	137474	133616	175359	130647	236089	121438	126732	148906	140663	178485	175679	215955	180910	200257	148159	155767	124441	156688	160823	209905	128671	252114	194402	145848	148622	124354	139378	209332	197880	178680
927	279.135	6.46053	0.841954	0	0	0	0	0	0	0	0	0	0	0	0	0	596.628	0	329.375	0	264.339	421699	483214	518671	396928	406091	394434	432934	500421	459900	440641	481699	461051	328047	376058	379957	438336	500282	436156	405892	432412	412792	423923	355973	378906	360976	361167	392220	452586	448176	411645	435748	436376	415663	487699	424918	365281	457143	435768	422170	418531	371208	407316	495243	478736	508518	448969	406361	441928	317464	354905	369173	408075	464419	435347	419829	367174	365500	371264	383578	391574	462322	485780	449806	380655	409457	413127	360672	407988	356775	469866	444024	456866	453630	417881	419546	391579	381362	347778	404868	418433	356033	461146	412659	388701	377117	382352	319310	480892	457539	463019	338112	336807	404908	369086	363410	371803	405885	373732	433404	377836	361490	382701	363167	362220	364749	448676	420322	424812	445460	369835	432581	361665	312051	432682	427914	396681	417276	356264	404922	383960	335923	328572	346116	321799	342052	364304	319142	302886	292894	303583	243492	325008	272514	282799	274686	377799	401917	410434	370454	371909	333593	317671	290276	275386	406355	361461	353675	305959	338301	370672	410142	366505	398526	335513	388928	349728	356555	380559	388792	415383	351858	407979	401101	348823	384446	395677	356128	398446	382336	400324	454238	424331	392434	356756	320237	321048	339611	360995	375844	404179	318506	308239	313367	309291	311627	279836	323551	268649	279515	319605	316046	318519	262160	266195	285776	295013	295131	305517	393309	376145	407852	359572	335589	373236	434400	485711	494914	388717	396826	375854	323486	307764	390180	403926	418635	420762	365652	407659	363048	408301	397400	431842	416979	441766	457425	402050	452012	335839	389925	411933	414623	440760	369509	344102	372509	385092	355967	354119	428564	398539	374306	403850	378181	377790	424144	323205	333974	424962	425657	413514	366127	381630	422814	397988	385408	391726	409169	362755	436397	385577	366540	429902	365795	314305	342719	353801	379462	321180	329134	362872	377834	356426	370346	385124	391584	378176	354056	331042	357119	334024	349647	377280	383905	394623	364978	398541	392351	373587	456419	428847	405048	415242	382218	350996	411726	384714	332763	393960	420661	375430	378854	396147	375233	363241	342272	365602	375425	453546	428997	391197	331372	350727	370979	356622	387254	351048	372261	371972	397540	276181	264044	282559	334706	332418	313038	359213	360292	330006	406756	367937	416600	373392	365812	386619	379841	328712	384865	368294	382084	401035	328963	346379	397652	400822	383866	415663	312692	306979	336184	390462	371494	399605	395624	334496	436645	349181	383487	425262	425149	405218	381753	394375	440219	405353	341296	409666	445264	445647	457232	395154	422015	418539	327564	347439	356981	442481	448582	440786	341353	400829	389173	414792	416619	383518	407096	436378	396717	466725
928	188.936	4.37011	0.852563	0	0	0	0	0	314.893	0	0	229.959	0	0	0	268.678	0	135.738	0	0	199.103	5295.21	4800.88	4771.49	2539.8	1685.39	3050.99	1336.47	1180.8	668.148	2498.93	2990.67	2574.56	2189.9	2647.18	2570.72	1437.16	987.102	1154.82	4685.66	4011.24	2247.45	2755.12	2884.74	4184.69	2832.43	2689.72	2435.93	1295.89	2353.02	1371.78	1315.55	1373.07	1779.61	2002.42	2668.55	4430.11	4811.46	2395.51	4402.85	3664.89	1973.37	2706.47	1772.35	1249.1	1966.86	2784.01	4807.26	2106.37	2659.37	2148.06	2814.56	1056.64	996.046	1407.46	4463.67	3841.73	3978.95	3079.19	2639.41	3179.46	973.091	1219.79	827.818	2707.39	2797.25	3401.91	2255.14	1901.72	3568.23	1701.43	1008.41	1961.22	3731.45	3699.54	2708.03	2073.05	1345.33	2378.22	2007.38	1501.38	1589.53	3908.12	3942.21	3972.41	2381.75	1424.26	3039.25	2799.69	1087.11	0	36095.1	22139.9	34142.8	23906.4	25348	25516.7	15993.7	19061.4	12858.4	8061.27	7816.52	10007.4	8388.83	7800.25	8118.95	4681.82	4109.51	4934.78	17101	12721.3	13598.2	10115.1	9586.11	8884.58	9011.66	8254.58	12615.5	67303.1	59745.3	75318.2	82001.1	92070.6	100437	107736	101519	119101	80057.1	78586.1	74504.4	65954.2	48005.4	63498.9	70279.2	57051.6	67056.5	60997.5	64288.4	59362.8	65728.1	75849.5	60520.8	251457	300416	297531	18613	7296.34	17277.4	20630.4	25849.6	25522.4	8023.49	8337.35	11667.4	11183.9	12412.6	11022.9	16149	22011.9	22819.6	6077.88	8576.63	8996.51	16473.5	16902.5	17657.3	23832.2	35025.4	29589.9	9471.44	8978.96	13554.4	280222	250169	275349	216550	192804	184576	213336	186940	206375	157877	141078	130378	95318.2	101766	80809.1	52518.1	47556.7	89263.4	404809	452922	496152	327860	384155	405506	288485	317325	336893	3568.94	3559.29	3166.03	1166.3	2265.3	2585.68	902.68	1093.07	1156.22	1709.58	6013.39	4205.72	1644.59	2081.1	1682.66	545.439	401.21	2827.1	2265.64	1950.72	409.672	315.615	225.232	347.385	294.457	315.266	0	326.618	0	198.843	369.26	0	239.403	0	2285.57	2107.2	3246.61	1533.13	2571.87	1529.48	991.954	1098.14	772.951	4306.67	3201.07	3048.89	3089.07	1940.19	1622.39	868	955.783	1529.61	3387.24	3942.65	2785.05	2349.7	2409.72	3061.86	317.517	657.343	1148.48	2813.12	2254.92	4873.76	416.95	379.769	655.269	2610.85	1608.09	3050.74	2354.61	236.036	601.763	228.997	298.921	1276.82	2027.46	2220.86	198.756	222.985	421.018	553.228	294.312	0	0	3006.12	3251.09	1815.97	3473.69	3256.33	2021.41	1261.72	1297.4	1232.89	2553.67	863.069	1812.39	1858.17	2056.76	3008.41	1378.73	751.113	665.768	3481.25	1927.17	4004.49	1591.19	1961.9	2084.61	940.95	614.976	1023.42	1228.53	847.675	915.383	186.393	0	229.694	0	152.144	226.53	192.483	0	204.14	0	206.162	0	0	0	0	444.186	294.616	658.029	0	0	176.607	0	0	192.228	2804.49	2785.99	3331.13	2035.78	2386.57	2598.75	1127.48	1103.29	1749.46	5098.21	3230.44	5251.6	1480.54	1046.46	2196.84	1940.37	2077.13	2126.29	5524.64	6340.59	4458	3865.58	3364.58	1507	1380.48	1648.76	4501.69	4137.64	3673.7	2842.56	3459.11	2862.01	2513.87	2805.69	3259.89	1597	4530.47	1787.1	4575.02	4062.48	5402.36	6236.5	6266.93	5803.02	10445.7	8429.4	9317.79	1705.88	4516.64	4319.86	4822.86
929	275.063	8.061	0.853831	0	0	0	0	0	0	0	0	0	0	0	0	0	0	0	0	0	0	246312	260738	292066	251548	242632	228932	316344	339742	263887	288151	235160	268351	148468	232995	211997	303514	315249	280782	247046	272214	263556	229186	226263	266161	213414	199723	184952	335827	310473	314408	250514	261724	214744	300244	227141	271001	278876	263434	283492	259151	239923	274972	259141	304365	329732	317685	335770	319589	191430	209620	242136	275384	288665	292000	332771	307122	274002	213403	197999	235143	300683	319686	326092	222856	224015	206586	188444	196078	198696	243519	291490	232068	265183	236507	215889	222837	203231	202972	258306	255524	242195	211597	242954	241721	205458	208700	184027	291179	216208	251851	295952	260872	273498	173364	191535	189538	243767	247662	231453	306138	311869	330681	220978	229435	246319	270390	271037	256722	341665	318452	314261	241736	224413	233592	252035	235246	229847	165954	176673	173380	248593	298220	294450	66224.4	50222.6	113474	53020.4	55784.3	39877.5	272016	250148	267446	106872	91055.1	106801	75595.7	68151.7	85454.2	289634	288207	267765	0	164.513	0	338845	323670	349818	230536	232933	206141	293565	272521	294598	343968	334596	279210	220505	223754	197076	235834	259206	262015	285914	304852	331866	188145	155505	236576	291647	245196	267888	302851	300099	314493	254118	237336	239075	282972	302572	287794	147.976	0	0	215928	232026	227615	0	0	0	0	27687.4	2579.69	0	0	439.014	153.181	5482.07	0	339374	364168	328205	240615	226070	250257	263169	312128	319778	316893	349552	352606	227054	194296	199781	278851	289068	202624	180933	224138	157739	165406	190631	223832	226612	200575	227746	215156	222964	207196	232711	234489	225428	198862	296745	259544	280926	200081	190789	196498	263187	212512	259812	272223	291365	279142	224115	198560	216470	233496	242548	274078	247584	289057	326930	232427	200782	245015	220050	197314	305906	126174	121135	92670.1	139613	115983	105523	59011.9	49712.9	78040.9	57924	135521	107417	135858	127288	77340.6	69886	74022.9	130842	122543	149295	140764	116568	105852	116999	352069	321881	373214	214462	251423	294779	280354	286137	268457	320958	335983	359745	233392	229309	301734	292187	266949	295257	372582	291316	307380	242112	227220	250782	338099	296198	294658	237817	239130	261760	245320	275341	264733	236436	239086	232295	203009	224518	238859	149525	185630	187723	203463	202487	191071	279792	295835	305261	274048	287500	295688	296436	247018	291056	304252	308012	351383	239053	243846	253825	265845	262146	304511	106416	165394	182532	218645	213667	206179	265916	250882	269258	211813	265112	258233	247659	217196	257711	232652	296316	252715	269663	256934	260102	273061	314225	227374	230349	212859	80231.2	85656.2	69016.6	234938	317199	316067	254724	278088	242540	266060	281301	274094	266692	256183	225387	205224
930	368.031	6.72734	0.852718	0	0	0	0	0	0	0	0	0	0	0	0	0	0	0	0	0	0	70758.5	68041.6	76685.4	89773.3	92364.8	77138.3	215176	215519	173547	121638	128444	117694	67564.2	66090.1	85738.1	223700	209541	226414	56204.6	61445.2	64472.4	97454.5	68260.6	127151	71675.1	81106.4	66804.8	237909	225310	168157	140297	184124	157890	133038	110507	97408.2	52633.1	60004.2	52122.4	83137.3	93680.3	108894	194167	234116	221626	74478.4	70537.2	66175.9	88862.1	89392.6	102864	188668	177459	181077	72250	64996.5	53266.6	97432.1	86589.2	118845	174433	181957	187969	101072	100924	93484	64257.7	87191.9	75152.5	203422	171493	147435	128812	86898.6	87996	74641.8	80958.8	67184.1	180339	171144	143162	110832	112613	81872.2	82889.7	73997.6	56240.7	179058	155219	149848	84627.3	63800.5	65132.9	98350.4	84954	111985	200922	174192	178666	67018.8	76619.3	77434.9	94970.8	96912.1	99897.8	174360	152154	172960	92365.1	72420.5	73884.2	91710.1	85424.6	101405	164951	147549	141090	100284	100546	112557	85793.5	88566.8	96121.9	84381.5	85353.4	98674.4	90115.6	79259.1	72871.7	60903.6	57354.4	85491.4	74778.8	63536.2	79488.1	179584	161189	183856	179340	183149	124569	138083	163940	158772	73669.7	72641	68248.7	98284.4	81227.2	92870.5	182916	170868	174846	77849.7	90077.9	76456.7	90720.6	100253	87166.2	163561	169741	153890	77641	75837.5	73517.1	98116.5	79590.9	99917.9	209071	147264	179570	105401	110865	94864.2	88459	78291.3	74829.7	186277	158451	163966	105943	105850	119970	83974.7	78439.9	76905.9	194575	165031	138958	111750	113509	117987	87931.7	82592.3	75540.2	195901	173496	162317	71224.4	79440	80128.8	75486.4	78206.5	90227.2	166420	238170	250934	72910.6	86442.1	84117.8	80951.3	61599.1	92321.9	154410	176457	86298	70376.5	85364.3	69758	108775	97942.4	151100	182506	164650	104016	97475.1	100391	87415.8	100870	116064	162440	157423	67588.5	76647.3	78595.6	105837	66691.8	94750.4	155584	153326	159697	86450.1	95595.4	69120.2	94070.1	84990.9	106338	129364	158186	184713	59419	77992.7	83646.9	98210	87037.3	112412	148637	98444.9	183092	76365.1	102493	102386	154706	158130	151382	179573	175902	84540.4	100666	84603.3	193926	176403	138607	185933	174174	201453	77156.3	77146.1	169374	120321	121750	178631	204787	79495.8	81994.8	76290.1	100010	95555.8	99903.7	176962	157684	162916	84863.6	60919.2	73223.1	86702.1	86191.1	108524	182628	200198	148552	102118	74686.5	73451.3	81758	82038.2	96694.1	216407	173344	187154	82059.1	92135.3	95199.6	89791.9	97950	92571.5	92455.1	81901.7	107643	74976.9	65369.7	59634.3	88889	72091.5	71221.3	108235	84783.4	81228	173355	184350	189694	170919	170412	177198	184933	132986	156032	72956.1	77165.1	100126	87779.2	85788.6	90756.5	130952	123807	181541	45268.1	51464.8	60987.2	75400	70861.2	86799.4	141548	156474	202993	83987.9	91036.1	94174.7	97836.9	75518.8	158410	140282	203536	76603.1	90189.7	98818.8	122508	143290	162430	149102	159014	151022	83078.9	85068.3	92607	147043	159722	190610	145873	180269	147135	93810.4	92821.3	80302.8	170621	156325	157282	182658
931	228.797	7.55263	0.736013	0	29790.9	0	42116.6	33792	6657.92	7204.66	0	0	1800.82	1128.41	657.046	12784.5	0	0	0	0	15729.3	27915	30737.5	27957.3	29840.8	26517.5	34487.3	77609.8	70758	75732	37853.9	31337.8	29766.7	27489.6	28386.6	29257.4	66672.6	67143.7	63295.7	26365	22088.2	23484.6	33226.1	29877.3	32605.6	29344.1	35333.9	30038	71388.8	64280.1	0	59673.2	62997.3	68575.1	32600.5	29810.1	31241.7	27676.5	29450	23990.9	34613.2	31305.3	35125.8	68135.2	70001.1	69908.1	19275.2	24522.7	24825.3	30273.8	30997.2	28061.4	63422.7	65797.5	62904.8	21117.8	20004.8	25648	30918.7	26964.5	33348.6	62955.7	63233.3	62003.8	30262.2	31418.5	32896.7	24983.8	31521.6	40601.6	60219.5	68307.1	65746.3	29211.8	30393.5	27923.9	26198.5	39259.1	34149.2	64906.4	61064.7	52696.8	32227.3	28625.2	28011	28608	27919.9	21676.8	60437.3	65795.8	69034.1	18959.7	17194.1	23607.3	34902.6	25691.8	29050.2	61662.5	59376.3	67578.5	20721.6	22499.3	22871.5	27757	26193.1	29632.1	62893.9	56577.6	59049.1	23991.3	22588.3	23064.9	29646.3	28490.2	30063.2	63429.4	65034.9	64111.5	27121.5	26369	27289.9	28005.5	30167.9	24930.3	28034.4	25048.3	26828.7	29299	35496.7	23490.2	24294.7	33816.3	24159.9	34040.1	21970.1	25658.1	64196.7	59832.3	63725.9	68932.1	74394.4	63873.5	71623.9	69646.8	68064.2	25935.1	24658.3	21127.5	31094.3	33527.7	33546.8	70428.6	66296.8	62962.1	17855.8	19386.6	24200.7	29938.4	33746.3	31021.3	64635.9	66439.2	56714.9	23491.2	25342.3	23985.1	30207.6	30010.1	36577.9	62325.5	67560.1	55150.4	27124.5	30666.3	29527.6	31669.5	23970.7	26910.2	69936.9	61962.8	63600.5	30417.5	28395.2	30397.3	25931	31269.1	24450.3	74380.6	69033.7	64144.2	30102.3	33429.5	29514.3	32127.3	25719.3	34194.5	78969.5	71656.9	76154.5	20481.1	19509.9	25834.9	27499.3	33300.4	30140.9	67641.9	65070.2	68308.9	21855.3	21638.6	16892.4	33824.7	28360	32397.4	55001.3	67784.3	24658.7	26288.5	32638.2	23461.8	28779	23606.5	65364.1	60498.4	65521.1	33914.6	27533	32078.7	27097.2	29570.1	30572.6	0	67881.9	23225.9	22533.3	23231.6	29745.8	27830	32478.8	60300.4	63274.8	62549.2	24220.2	20785.9	19529.1	31094.6	31386.3	30645.4	58894.1	59704	65491.7	23537.6	20908.8	21800.2	32977.2	30710.7	26920	67528.8	60985.8	65000.9	26375.7	30047	33746.7	54626.3	59806.9	60381.1	0	69822.6	29415.9	28115.3	30664.7	70132.4	56094	58302.3	0	0	0	23886.5	25076.9	60020.5	48673.8	64620.1	70253	0	27741.9	26628.9	19267.5	36409.6	31238.3	35045.7	63343.8	0	63619.9	18980	20424.6	23127.8	32382.1	30071.8	35271.5	54771	67364.6	58825.7	21328.2	22094.3	20206.7	28375.9	32609.9	31665.6	71749.5	63081.7	65954.6	31320.7	32827.8	24790.8	32683.2	32721.9	25931.4	26176.8	21461	29554.4	25557	0	29673.7	18755	23495.6	21891.3	30869	26739.6	22865.8	69098.1	67052.3	63822.4	62315	67601.3	65609.3	66175.4	70216.3	67239.1	22532.1	23702.6	22250.2	33208.8	35065.5	33619	58437	63006.2	70771.6	122045	68812.2	32741.6	29101.8	32048	31478.5	59947.9	52545.5	64967.9	28169.2	28283.7	33808.1	30505	27813.6	67165.9	60095.1	66416.3	31946.6	28762.1	32494.2	54065.2	60505.4	67339.7	0	0	72403.7	27014.1	29885.8	24827.2	56819.2	65464.4	68122.3	71384	0	70684.6	24890.7	22013.5	25130.2	58285.3	49523.2	0	76212.9
932	228.797	7.30068	0.701448	36040.2	36804.5	29205.9	0	33500.1	10126.2	0	16548.2	0	40872.8	0	721.103	9879.78	8203.67	0	7066.74	27293.1	0	18468.5	19583.2	22149	27510.7	25806	29661.2	39592.1	42841.4	36774.5	28326.1	22129	23827	22709.7	15387	20927.8	39719.9	45348.1	37626.4	23242	17262.1	23080.5	31188.8	29647.4	27512.6	23335.5	21168.9	25826	53668	45180.1	35465.9	31748	33134.3	37992.7	24571.1	25999.9	29959.3	22347	20177.5	18756.2	29076.1	22069.3	23108.8	41728.7	44110.9	46278	25979.6	21330.1	22611.7	26013.7	27965.8	29527.8	43034.2	0	39530.8	22787.7	19639.6	22779	32856.1	27484.2	30080.6	38442.3	39968.4	39795.5	26171.7	27176.2	25504.9	25573.1	22038.1	24300.6	38274.7	41604.3	39002.1	22360.6	29095.6	27441.9	19440.5	23337.5	23862	39975.4	38340.3	31168.1	23966.9	24368.3	27406.7	23522.7	22943	24973.6	36293.3	37550.5	38080.6	23322.9	24455.4	13069.5	24368.7	22744.2	25166.7	38137.8	38058.2	33172.2	17569.9	17044	22703.7	27124.2	25049.8	26373.2	39930.4	33263.4	35237.6	24689	14679.1	24545.2	24087.8	27104.8	26863.1	37533.2	33970.6	40625.5	28893.2	23868.7	24094.3	26753.5	31890.8	24424.4	27760.8	25089.6	26469.9	24998.6	24440.8	20024.5	20038.9	23925.1	21575.2	19960.3	21862.7	18944.3	43184.8	39503.3	39000.6	43111	44832.1	33373.8	14270.4	31934.6	32921	20230.9	19886.4	25061.6	27460.9	28118.4	32060.1	43355.6	34303.4	34902.5	25844.6	26330	21053.6	27777.5	27557.6	29093.6	38825	38808.5	41628.3	26461.8	17068.1	13834.1	24649.3	25766.6	27449.1	39047.6	43308.9	36171.7	20395.2	21418.8	28721.8	16186.1	23778.9	23211.2	38020.6	40879	34872.4	28827.7	25102.5	25415.1	19472.1	24974.1	23395.3	39582.5	44151.1	43510.4	19727.5	28738.7	26023.2	20741.8	25113.7	22491.5	36339	38222.4	43321	14152.6	21079.7	18292.6	31751	28165	29278.8	44007.8	41153.2	43904.4	20930	16760.4	18546.7	30801	32782.3	22696.1	37845.9	38781.5	28720.6	30197.6	26939.9	16383.9	15755	18477.3	42469.1	41495.9	38255.6	26202.4	28279.9	27289.8	16922.6	15018.7	16022.6	49735.3	46544.5	19046.8	20038.8	18985.7	22633.2	24727.4	25566.4	35776.6	33913.8	37880.5	15619.1	15690.6	19303.8	23033.4	28312.3	31901.9	31961.6	35015.1	33764.3	22553.8	19923.6	15505.9	25131.8	29671.5	27974.5	0	35213.8	35566.2	19386.2	29670.2	26533.5	35281.2	32097.3	33288.6	42974.2	46025.6	32248.3	29574.7	26857.3	33245.2	32710.2	32970.5	47370.3	51290.1	44747.9	25435.7	25541.9	33297.7	29742.7	41075.7	44729.7	41725.3	22185.3	21497.8	18212.2	27977.8	29776.1	26112.4	40708.1	38827.9	34087.8	20837.1	21497.9	19576.2	23594.7	30181	27794.8	32071.5	36450.9	34197.2	18428.1	18448.9	16783.6	32163.6	33001	32048.8	38860.3	38861.7	39374.8	27805.9	28098.1	26144.4	26643.9	23520.5	30655.2	30202.7	23569.4	34443.4	15797.8	23447.7	19661.1	14168.1	17458.6	16060.8	20883	15812.8	18904	38793.1	38424	35366.1	0	38668.7	37706.2	40797.3	35267.2	44949.3	13019.6	20777.4	14135.2	25885.1	31683	21994.2	0	35070.3	40663.9	138802	69794	43028	32679.2	37026.5	28547.8	37854.3	38152.9	42871.8	27466.5	27449.2	32433.7	29317.2	28084.5	38346.4	38115.4	37820.6	26077.1	19527.5	24535.7	32379.9	29884.5	33151	39338.8	47016.9	49904.5	27372.8	25372.4	24648.7	39394.4	34271.3	34183.1	44880.8	36788.9	37296.3	26106.2	25486.8	22718.2	33311	51396.2	42547.2	43236.5
933	294.156	8.53121	0.853179	0	0	115.684	0	0	0	0	0	0	0	0	0	0	0	0	0	0	0	62334.9	54106.8	58859.1	51143.2	44557.7	52865.6	161210	161795	110446	76930.6	65150.7	63316.9	53243.3	66332.9	72547.9	159536	122900	163200	47640.6	50447.5	44021.1	50757.4	51704.6	54704	61730.7	60122.2	58062.2	133433	167350	90144.2	76599.6	105684	82720.6	74649.1	72520.7	57720.5	46524	44779.2	41523.2	42662.3	46398.8	59165.6	101089	118920	132053	52255.5	53813.2	43442.3	45433	36195.5	47270.5	93495.3	93298.1	80159.7	46980.4	43243.4	45938.9	38019.2	37987	39444.6	79106.3	81979.3	96524	47846	42067.6	46982.1	45155.1	49239.6	51383.2	108638	80857.5	64044.5	63757.2	49550.9	54032.9	52600.1	67384.6	47255.6	110184	80568.7	70675	64239.4	62016.2	51769.3	55516.5	51574.6	48446.7	101412	103992	65455	48105.7	48757.6	47866	47533.7	44323.2	52334	85681.2	83626.4	80400.9	42049.4	45818.6	53894.8	44332	42352.9	51490.4	75061.5	59350.1	77809.7	52885.4	44194.3	47695.2	44178.2	48544.3	56276.8	78905.3	63814.5	72138.5	51483.7	54498.6	48469.9	41743.2	49713.5	42798.3	40169.6	38236.3	42343.9	39281.7	38443	33443.9	40312.8	30871.2	40275.2	35564.3	32799.5	35593.6	51208.8	66031.5	66836.2	53313.6	61763	37288.6	33658.7	34076.5	26573.7	41738.9	50552.2	37021.5	43825.8	39048.6	49083	86041.7	61567.6	67626.9	52002.2	51291	48146.7	39243.1	37509.7	44625.4	78557.4	64764.1	65147.1	46507	45009.6	47880.5	47896.2	47887.6	50368.3	114831	51502	74346	58264	58198	51915.8	50445.2	49379.8	41535.2	65728.8	49992.7	60482.2	37020.3	42223.3	43698.8	45895.4	44780.7	35104.7	35075.5	29792.2	32370.1	44848.3	49814.9	44512.3	33500.2	30355.3	45457.8	31281.6	29955.2	32902.9	57563.9	47604.9	48866.5	39959.2	43441.2	49978.8	82049	221573	192293	50572.7	51146.8	49866.4	53395.6	36257.8	53281.4	83068.9	96112.5	48083	47643.2	52081.7	34738.7	44191.1	42201	66114	79082.3	64320.5	61249.2	66580.7	55368.8	36465.9	43335.9	39553.4	66568.8	60351.6	58261	52019	55259.7	52176.8	37388.1	53784	69856.1	72568.9	97701.3	54209.8	50017.4	51272.4	53070.2	48816.1	51129.9	83426.2	72175.2	102271	45441.1	50583.3	43447.6	49003.4	49822.2	51194.5	82222.6	48663.9	125731	48050	64736.5	60627.8	50222.3	46729.9	46115	73846.3	83072.8	31161.8	40795.4	46612.9	60059.7	40032.2	38368.9	95089.1	90685	72581.7	41888.1	37728.9	54135.8	34444.9	61055.2	72657.2	72360	49927	49036.2	55804.6	51462.8	43887.6	54115.8	79859.2	81598	71658.5	50092.4	52996.9	48500.2	55208.5	45493.3	54481	99889.7	90365.6	78584.3	59075.2	52249.4	43063.6	47518.6	49181.9	48308.8	143409	96708.6	88207.8	42444.4	40559.2	52255.8	52307.2	35940.3	45453.8	42616.6	46500.6	48782.8	37209.2	37080.7	28414.4	42228.7	41302.9	36567.1	45008.4	27454.1	31479.1	86282.4	69050	79173.9	88156	67053.9	76118.6	74092.1	49719.2	60406.2	57071.3	47740.2	64552.4	46674.9	52376.4	56713.3	72498.5	59617.4	109192	34202.3	39689.8	41371.8	56456.6	46259.4	55321.4	72648.1	64740.9	128284	46047.8	55477.1	55342.7	59281.9	52765.8	82052.1	61746.9	149341	44589.6	47698	53759.7	36598.3	44591.9	65302	69636.6	69411.9	57352.7	39362.2	40374.8	38740.1	40415.8	61022.4	60341.6	60307.1	97060.4	68121.3	52500.7	49672.5	40073.5	37032.6	72850.8	61474.7	81446.8
934	348.189	6.12676	0.851895	0	0	0	0	0	0	0	0	0	0	0	0	0	175.536	0	0	0	0	308761	317109	341553	274797	283228	294822	475402	452091	437799	278171	244193	246027	230726	255637	228618	330487	327050	320143	287813	259530	282349	304434	232595	322445	211395	197822	218399	453002	431134	399434	231920	227713	212609	184711	145904	157960	175529	161028	157699	189517	158816	195091	148216	167669	176504	189790	205416	159829	155260	172774	179475	217351	236264	216265	185042	171015	171714	189846	174580	179678	134619	157698	171314	83507.9	79764.9	86484	93377.3	135228	99927.2	94250.1	86673.2	83191.4	105647	95644	86260.8	130844	146594	128685	129991	114289	96240.8	112170	102097	98276.1	139641	131713	124417	84266.2	89149.5	77657.5	252843	242286	222838	254776	269697	276304	352248	307740	283925	234162	270755	249424	238224	223013	256930	311320	339677	328347	247081	209658	249279	230472	263100	299744	336867	304074	362223	120693	154068	136975	99821	121331	127851	124300	150126	134976	167418	134018	153913	126593	132325	137506	172513	141371	172126	197530	176892	202001	141732	141144	151951	156636	182839	137649	250003	260862	217099	263623	231808	241263	350115	304769	371336	260070	250048	251165	256235	247366	232142	359633	342915	328320	241385	238997	238736	272015	239129	240559	402210	337367	368264	135520	144934	136688	185057	194958	173285	201687	183241	188062	140481	116748	124874	164592	154540	129052	202053	181946	173217	114335	137986	129766	153271	139525	169054	178700	182636	166792	280356	264609	226001	234031	250427	225997	332826	440363	403769	235766	254113	262122	261650	215334	266624	320815	337882	129236	126519	134918	168160	228940	191433	173659	206384	187423	138754	152027	171122	163517	175887	229853	211628	200034	257138	252373	263290	275424	209272	249524	263127	300940	350551	258303	247990	192114	290558	234550	260051	324866	316751	341936	260528	261900	226904	289815	253482	282424	304887	299415	318694	110223	149622	152673	200323	196880	178734	163826	150984	100833	132520	130350	211640	201942	176118	201012	203804	191774	123242	141724	227210	197822	174805	184122	175904	234492	219381	248328	268203	274772	265070	350653	315570	340638	251475	252556	237549	270444	264634	249260	328479	307146	325911	243089	279938	280840	262412	273612	295568	386362	330278	310351	114595	105392	120739	111293	106338	101912	100440	109605	107436	106676	121089	126130	121364	134087	121082	155077	153412	150865	173244	165702	163975	141844	150459	156482	154430	146771	146676	263102	245945	252645	253695	267089	233499	335067	338341	334018	199317	196974	188774	230618	238553	239993	280863	270322	341226	29721	27595.6	268832	279315	258142	281756	269118	396007	78723.6	88207.2	91829.6	105160	114375	97957.7	131003	125330	133093	115568	119901	126047	115322	108915	113141	79455	105223	92369.6	95968.4	102348	97883.8	12752	130515	109566	143708
935	315.203	8.62882	0.853746	0	120.526	0	0	0	0	0	0	0	0	0	0	0	0	0	0	0	0	218091	192510	218395	243260	230284	234525	286422	276677	221312	242253	235671	218135	175826	199044	215252	180912	178822	166887	162166	152676	154658	214770	203887	287896	175259	160668	156544	228813	258648	199211	110596	127274	112777	218433	197906	191768	108095	116150	106364	153568	141158	200346	91531.1	122319	116313	119903	127549	93224.3	135704	143109	174120	126720	115271	107656	103995	97800.4	100949	140064	139417	166080	79397.2	81475.4	89369.3	110897	100272	102130	77254.1	91991.4	96344	64564.3	59230.8	51768.2	152128	118121	121392	101234	92226	78654.3	82108.5	67620.3	63742.6	153987	134154	129277	101668	87218.3	72775.6	63770.1	67420.4	63465.8	136586	128505	125531	185093	194399	214473	148573	146883	110106	153017	156266	139157	191563	208905	207196	146410	131650	142370	151983	144239	146864	201667	209396	257014	149081	126452	134154	140016	120056	139036	120997	145087	147598	126215	111055	132023	63606.7	55097.8	63308.2	89313.6	78164.1	91530.9	63517.6	60159	62546.4	58558.8	59940.3	54558.5	93412.8	81210.2	68051.9	58655.8	54689.5	57992.4	155904	151808	129153	202230	183317	199830	181410	136484	148108	154987	150911	118292	198269	189621	234078	151820	133717	121236	138897	139135	140691	189583	204266	251344	210325	140609	139837	150774	171290	161132	126854	97066.4	83999.6	116861	77474.4	94702.7	125564	128509	135959	80089.1	82227.9	74528.7	34653.7	53180.1	61921.2	136510	122860	120454	68184.3	58325.3	66341.9	56743.8	56042.2	55663.8	156704	157652	168831	206399	213011	242389	178246	286245	232364	140256	156606	144489	208461	175324	237540	160381	180935	156970	146540	167351	95323.8	122308	123078	106806	135772	110738	190150	177921	201446	92660.1	109236	107344	111519	101917	137980	143537	152663	237667	195860	245053	151182	136232	165537	144197	138104	117844	250741	182694	251253	142527	129606	168690	149321	146539	144829	246856	232123	268718	140906	100902	201877	161590	172972	172924	89911.1	80678	70703.5	84338.8	103542	127587	157616	136665	126944	86005	84394.1	107982	126060	113568	132305	139160	117297	80749.1	75669.1	95088.9	98167.3	159055	133757	160220	223942	230186	265618	177720	127856	136460	155439	147830	144778	239997	228255	273730	174586	165789	140474	159300	156927	150097	211154	233364	237202	203266	133575	143660	117203	107954	127132	134184	146322	134304	119837	127098	126236	63282.9	58942.7	51879.8	93929.8	84720.1	75764.1	104500	66144.7	66650.1	78676.1	77200.1	89696.4	108583	90522.1	103370	102009	69854.6	88789.1	148995	145708	147944	242491	226336	230476	132963	112446	152894	16653.4	23945.8	34280.3	207497	209572	242020	126796	115294	155068	20013.3	26590.8	203964	248484	226867	127831	108022	181637	123711	126908	136836	61069.6	73681.6	81039.4	68605.2	80521.5	86705.6	136512	136591	135486	58854.4	85939.5	89410.3	59795	86478.6	72540.9	119376	124050	114372	19811.7	82239.4	75904.9	95705.4
936	119.035	2.72342	0.79555	175.517	151.102	189.223	125.53	0	173.686	170.105	206.124	133.277	233.385	212.453	395.708	182.483	554.982	202.017	185.85	157.68	181.745	290533	278915	303170	211062	205759	211662	214511	217900	189090	255495	245216	243772	230077	262596	253510	232314	217457	237921	277103	284228	308670	221343	196695	251118	259289	247216	272767	210576	220108	189038	200595	198219	197843	259776	236779	224258	325989	331758	332873	279633	282704	307191	203632	221175	216065	386084	383637	387160	235562	240933	267846	201859	202485	201924	440318	419178	410164	205565	199301	230855	200932	198691	205316	268098	267383	272705	232504	267776	261136	227314	195358	192572	296024	261646	266331	262925	272893	258734	210955	204210	189727	249952	225316	225898	280555	275683	258618	213867	205418	205736	461548	350734	432956	208740	209636	227764	198129	197434	190857	431877	488416	460186	200752	199429	204963	191032	177715	192547	507950	477406	456689	208456	206022	235813	191674	180769	194370	216098	226998	230634	197571	218384	202693	195930	209496	218332	299671	287211	302652	283538	287482	311800	289161	284106	290619	202839	197410	209042	185273	184770	182661	178923	179590	168816	418767	438872	405300	207090	191189	212646	191076	181434	187733	443082	451878	420379	198075	197225	211119	188521	188331	180710	407804	392077	444728	217393	195938	237056	212430	175428	185298	209872	215146	218875	286338	289597	291643	198602	197729	195002	208958	207105	191328	279443	271781	247051	197538	184803	176502	211729	211871	198237	287516	270472	282241	180129	186061	186948	489306	489022	498675	199673	202843	215144	206741	262434	253384	465450	467774	467273	200291	172405	215974	201362	208328	214920	198076	229208	228151	258210	258763	194034	219215	214272	251810	229987	249425	230364	273269	257577	196320	182723	473179	482855	491658	213929	195548	210133	191741	185508	205898	504204	499800	462569	225994	205825	228026	199646	193339	219344	485612	464569	503166	225921	213195	222779	195457	171143	227309	227042	236168	236427	286184	290409	272883	201366	191738	187924	210676	204075	325188	296762	299527	198567	213508	189458	196022	199038	304030	259344	169835	181068	198446	497910	467059	484333	226624	218376	230610	192140	193457	186588	493186	461940	481804	223926	222113	226458	200276	201670	195998	514474	495396	467488	218521	212743	229399	219061	203387	203734	205119	215825	209890	210336	213219	213871	213988	206943	228014	279596	270999	256621	314372	259596	230672	261493	232677	227044	203982	197102	201466	196247	199984	190113	202310	179157	202522	479780	490174	486990	212380	220799	224380	197303	184886	210389	0	0	127.697	218604	215852	228441	195953	192723	229307	0	247958	213362	244372	222975	203567	185222	225822	209071	217359	221368	291880	306127	316058	191925	198521	188911	192800	196636	198755	303828	326960	321638	192009	202133	195458	211796	213404	203279	287704	189825	189534	191505
937	379.079	7.56815	0.849128	0	0	0	0	0	0	0	374.296	0	0	0	0	0	0	0	0	0	0	440505	445060	485116	197225	163850	161194	221477	216281	178654	189283	223629	209588	174847	174801	154849	197956	186435	192596	395427	415152	382827	179865	154457	189765	166869	186518	182930	179634	211460	171934	176431	174806	178964	169945	166253	187242	321360	340498	351598	185124	156417	181222	192417	199886	187056	396286	373719	417162	159512	128161	158400	195620	190156	184678	407438	398674	334070	176540	152420	170132	171544	141291	185117	178079	179866	177985	140273	164604	187240	180237	183060	160136	179729	174095	149472	164294	161504	172767	200487	178085	149610	190810	166479	167636	178151	157428	155268	188957	169222	203310	383394	364363	361392	163783	159211	185281	184181	182165	164560	300592	365715	343190	147606	150525	150847	164427	155332	138714	429708	414476	418384	161536	164693	168830	158993	151505	152019	144904	193180	191934	7792.31	19561	18111.1	179349	174014	169336	158107	157672	162680	10081.5	850.328	8600.06	173568	172703	160096	142795	157804	173488	16983	11371.1	6313.06	627.657	535.084	473.719	354938	317269	293124	154838	148056	157467	166148	147078	172704	365328	373578	319728	138219	145565	161782	160989	160041	149904	391180	341457	330650	173040	142387	131590	194235	152838	151427	86664.2	79826.7	80552.7	72372.9	73087.5	50479.1	81220.5	75632.1	60154	7659.09	4185.27	9262.14	41420.4	31493.6	42603.3	5601.35	4321.48	1812.06	5460.59	16199.8	4343.13	790.727	1211.69	1337.48	497.434	1449.63	577.428	361776	355861	409926	152963	150351	162630	176907	205508	197701	387969	390162	351842	165591	161030	185530	175070	177270	157318	154595	190099	153286	199156	199379	181400	195890	212278	225057	186408	199712	155478	167184	215992	159519	178032	365704	371833	356437	163130	132431	136063	144378	152497	167245	334866	357267	356874	166816	163282	161249	192299	157328	180897	297978	364218	400970	166986	154393	159846	158997	135471	178187	46008.4	41100.8	29501.2	103739	92525	98761.7	19090.7	16483.2	26826.2	21418.1	117846	107861	127802	127931	42250.2	37441.9	34438	117045	75123.8	101329	113791	96308.9	86730.7	80732.3	398756	409596	389025	151517	171943	158726	177406	169087	178693	419726	348018	401089	158133	170755	178396	171909	168720	151864	398459	349689	389496	161604	156185	188426	177456	154697	165283	184616	149397	204328	178632	160588	161182	152179	171389	143241	142976	138650	150834	167267	164803	154086	157595	173781	201127	170782	155700	178257	169651	169961	146999	173457	146607	180677	396029	370232	403544	149192	141026	145980	123742	150884	146976	259279	269830	272195	145039	151625	143953	158981	137342	181859	316280	329741	162023	175721	172092	165615	137218	158728	6366.42	6001.19	6939.8	38507.8	55131.5	26188	8319.33	8299.35	8072.67	16843.5	16566	19624.1	45667.7	55065.3	34975.2	9407.22	5373.9	8831.42	3467.1	5408.16	3956.86	167023	27500.1	30717.6	19385
938	170.023	4.7643	0.852671	0	0	0	0	0	0	0	0	0	0	0	413.459	0	143.139	0	0	165.86	0	530673	482794	503797	229479	268205	268552	178508	178497	139326	298586	292581	276023	175540	204728	190669	170005	168858	167175	420975	417857	372432	252804	224408	265923	139050	127710	119231	146466	147458	132626	119766	126437	122217	244647	237052	209731	389206	341427	307703	224011	208892	226440	116739	124823	105032	394396	358022	345932	183814	184935	216935	128847	113707	96752.8	346169	339910	312868	189875	193441	228866	115607	103096	103888	160112	166481	164796	85362.9	85960.4	89106.2	101088	94717.6	87864.5	190153	151114	162058	89358.1	106699	86265.2	115042	105327	96490.8	190748	191809	173633	103598	99429.4	84061.8	96600.2	96569.9	7712.61	386410	341984	330723	208773	193690	207151	110487	114567	114891	369574	402655	353157	172272	189437	187666	112022	121930	110359	390777	375502	369351	190290	183147	205422	115259	111925	121178	95985.1	94657.4	99162	29528	38022.6	33497.3	34257.8	30109.2	44727.3	52486.8	43719.9	52114.1	21862.7	2504.2	22892.4	16053.9	17938.1	20834.6	53215.3	55462.2	56328.8	30095.3	18054.3	13231.6	0	0	0	359478	354395	287158	199728	177801	197987	114666	107453	113878	336755	345187	299994	181158	208213	215411	110197	109816	96409.8	341267	340595	338019	192490	182685	202310	140787	119960	110058	97059.5	84598.4	99747.3	26143.8	49606	42721.6	21350.8	26054	14477.4	0	0	0	505.026	0	0	0	0	0	0	0	0	0	0	0	0	0	0	366046	362475	357268	169957	155400	170651	123304	138227	143229	296542	327264	330474	169916	151617	184996	121650	132397	0	0	0	0	0	255.835	0	0	0	34926.7	35041.7	18413.6	968.595	527.184	1311.32	16540.3	12847.4	334503	355088	402533	235503	182232	218168	135876	126288	139826	407966	354480	395625	223623	187101	235784	135242	110329	131229	341269	358950	368255	222632	192363	230260	130031	118980	149166	113654	148510	56630.1	39165.8	29587.1	24292.1	88976.5	92938	49847.6	74953.2	94399.6	33660.8	35196.1	27859	65506.8	66270.6	69346.7	79814.9	92821.4	45291.9	26482.3	61187.8	57912.8	56002.1	391270	366308	372684	212366	207581	227356	115366	126806	111396	359931	374082	329823	205946	188555	208401	132275	113546	108004	354196	323551	335948	180463	179734	214106	147122	129002	130988	165834	169159	151744	97997	109508	82752.1	113770	100408	108210	67138.3	75381.8	63438.5	116750	82671.4	63690.8	88682.6	75042.9	74340.8	108468	110300	90345.4	67312.7	56664.9	59021.1	73381.2	65394.1	74947.9	369315	341922	364502	193703	197654	213874	116460	114468	125224	278884	174453	299928	207195	190294	209579	109703	94102.7	138725	319962	388108	229091	208926	218159	105862	121291	144153	38233.2	48151.5	61265.6	19982.7	28189.1	31669	41274.7	40001.6	38275.5	67098.7	52844.8	71446.1	19093.3	23009.8	28177.8	10860.7	20844.6	15632.2	41914.9	38133.2	35465.1	81331.1	43094.7	43906.2	56102.5
939	311.099	5.82264	0.833214	0	0	0	0	0	0	0	0	0	0	0	0	0	292.304	205.481	192.933	0	0	351586	357072	408849	369026	337805	378550	334854	307380	298158	375534	396572	381858	252258	270021	271156	289338	282465	296776	280021	298649	276014	335756	319181	315184	241105	236642	244942	285950	304348	295515	272612	241856	249663	370360	361414	277029	282429	247147	235639	356084	360095	349633	322219	337128	304158	268693	281778	333802	280878	270965	324150	305366	277067	268608	260552	310871	251721	287606	301259	320830	288430	312389	298972	321397	318665	325964	246423	253153	249426	291836	274016	229305	373408	302023	273026	276574	249328	243835	256595	268820	259045	367319	331148	332001	247187	271897	256866	252616	256053	272237	332304	249786	332873	333548	346898	374633	290773	255293	267026	276922	314802	238642	333869	338708	331429	277302	277559	243874	374401	292011	304348	327016	283594	342123	283276	263073	289654	334410	349538	289283	340493	342569	356261	324122	315760	355532	238571	205567	221244	259788	240553	235430	236260	241339	228004	252587	247386	245126	269981	245620	271232	285085	266359	244779	346718	293443	271543	290171	287474	308233	310634	245024	286942	264078	309974	254450	257170	297222	340235	290977	273405	265365	349944	230696	355328	305164	295292	358950	325929	290618	279765	367337	343439	336044	247162	245595	238756	251640	274060	272629	332282	314329	354963	243528	220074	217600	269856	261291	276474	367044	361026	285906	233419	212134	260150	260817	281169	281267	259378	285495	287050	309579	320265	312950	287286	328772	313047	248342	250240	269460	323003	299464	270154	265013	274842	272461	312722	380772	231414	259832	238699	266504	241374	232874	379480	373819	362416	248483	291348	278667	247587	265572	280635	285345	269732	351060	318045	323877	264188	255965	284990	292693	285603	254368	348111	335798	348154	272247	288216	254047	238699	249648	278958	346584	307816	312574	240474	262360	300176	335690	302506	388823	268333	234731	245042	266590	242598	315724	331728	325954	278417	283075	274781	263097	252506	255887	327865	329043	258975	254624	268077	261860	238358	233401	312631	225568	311346	331764	320670	269299	252171	287615	374166	253786	312598	338812	293838	392180	252428	273527	279867	266976	247272	250564	331826	355915	377160	266626	243668	281188	338033	345340	355694	331648	321467	358309	325423	337764	265262	240685	214777	188302	213533	249045	262741	286213	266740	270537	271169	279922	252563	283269	217368	251597	258129	264503	268353	231515	236152	350460	315139	343591	354069	282930	261811	294784	308854	351149	402749	331529	337125	297003	270260	225967	265378	366373	407038	368833	340335	302430	258545	207656	282740	304013	328820	315285	262443	243760	237135	256503	256254	240692	332871	318543	309684	241909	292199	280102	197659	241293	225862	314191	303458	320796	260424	237184	226270	240002
940	311.099	5.9506	0.827113	0	0	0	0	0	0	0	0	0	0	0	0	0	0	275.386	0	0	0	387656	410017	0	0	287279	0	391118	368190	292979	0	333125	335266	299372	335833	291518	358110	336214	340249	329717	354739	368968	256804	0	0	321902	317973	260542	313947	360404	334644	295354	298551	312550	303974	291241	309316	353522	333303	310384	0	286956	288353	373490	351103	293473	310489	316392	2537.09	0	0	0	329830	329184	308093	349343	297037	298215	0	263193	0	303200	333147	312567	278695	292612	0	265344	336420	276749	333492	295174	258669	0	0	278423	299266	313074	290536	296446	314254	283815	0	287542	282001	312282	275380	293209	274315	322862	278517	306032	321361	258578	0	272578	241064	313327	335942	329246	301295	322650	358618	282152	258828	268133	335451	277595	327014	326699	344845	309448	0	303213	306385	305929	297021	289912	287822	313359	302862	269838	303108	0	285727	279727	278698	309010	283135	294367	293432	261370	292738	275742	301018	278928	284516	280419	257390	305091	275142	266469	288354	279995	291412	325227	319132	265064	0	244789	0	328283	328979	282648	325082	289143	335070	1098.15	262116	275491	320170	282614	324651	327729	329056	297733	0	0	275404	290956	283201	334318	302218	311848	285598	299253	289028	295780	319986	306020	283011	319340	293543	290638	297477	296084	269430	274564	331073	276298	335035	310760	281716	303285	304988	285821	270940	286967	315802	334088	354653	333281	0	268216	287024	315643	313096	363809	324802	320712	341089	252593	224176	271552	309841	337712	275913	284909	2983.63	274444	338761	334136	239576	303252	278450	284350	287642	312819	336689	351997	344310	268570	288828	319064	360169	342976	0	0	0	321152	251095	301845	360450	338984	338949	294045	0	0	280104	286760	322114	309903	346842	355938	302507	279179	297986	282741	256751	337008	300495	310575	323188	329760	317717	284937	290626	297484	236060	297982	300029	339126	306078	295972	267194	268546	266319	281305	284936	310660	295513	298906	281282	297227	334341	345106	317247	0	280609	264027	329441	292443	288183	281649	329978	291571	0	0	0	338881	280394	275595	349131	310994	320901	276560	237530	308004	335815	315051	326902	0	258634	288963	279901	296626	289266	0	279525	295235	262200	273635	255578	301844	296063	287694	324884	285334	315313	315656	273969	312711	311888	314978	280356	296260	269637	282160	326127	327449	328769	284268	272656	0	266678	299277	319094	0	0	0	284852	288846	316945	314567	277945	324849	0	0	287362	273019	297292	308762	275358	269067	267083	247961	269973	282804	293850	328085	301476	259306	265751	306239	281530	278001	294553	287026	305707	245491	297418	238465	248247	250415	248590	316910	257409	283391	273307
941	203.963	4.77501	0.843355	251.82	270.591	211.262	0	0	0	254.416	546.639	769.084	0	0	0	371.397	2051.71	830.543	3589.26	739.216	2099.88	527505	487959	480860	257240	274096	267222	137406	149130	143040	259949	273102	265531	201576	219265	200064	153073	160915	159125	470283	460993	472306	278088	276733	255057	233672	232177	224518	143699	160336	134785	144227	143785	151203	278397	249156	251790	487789	418558	479090	276784	268049	270602	154909	149722	159175	475509	454334	446352	226915	238570	268538	149695	159733	160525	435972	443474	457392	257932	254802	250109	155898	161580	151865	272097	270567	244115	238990	226864	222019	166647	146022	150876	238812	240936	239469	212727	234231	240412	150647	164751	139670	260386	265498	256566	221005	234967	207116	152885	168769	150135	444515	471912	467573	261678	245553	251879	149929	145066	154425	507665	425719	446033	254972	245377	245312	146976	146759	149324	424789	433973	457234	256620	259445	257489	137797	136433	152182	256434	252958	271994	267922	268132	266829	260750	266586	274896	224119	212479	211469	201084	202675	215798	207661	225721	214027	147563	131534	139989	141415	138706	150858	143343	155904	148465	441376	430023	448506	255160	252791	261793	150973	154176	142830	453602	435829	464357	236292	260095	252236	152238	150572	152005	433321	439764	454074	220487	263586	246359	163948	147951	154988	257938	280043	256600	221110	221466	229341	159845	156978	144818	262633	277346	276781	233963	224479	202999	146442	159032	147853	246908	250257	270679	206100	200424	247010	149882	149692	149499	465667	481389	446672	229662	258254	235968	165072	150497	148845	457358	438056	431842	277742	262475	272772	141261	150910	288972	254530	276261	271280	260817	258920	138088	143889	154778	286369	267364	266005	249187	241305	248828	155474	137750	440784	450805	448218	253479	258566	274570	160987	153021	147544	451651	469302	438059	273218	240926	278750	134640	154132	145712	431294	445844	439107	229766	283062	241617	152263	145001	151680	273573	265481	265388	146835	148818	136777	134645	147271	273701	263298	235777	146175	157958	149295	150088	133443	146143	272684	251596	156766	146986	149336	147789	143160	467528	408214	416420	256686	258066	260940	143367	146260	151828	451724	406767	423460	269008	254654	274794	157944	160195	147774	467544	432593	415924	261066	267638	264303	137093	153996	150793	250110	265353	253155	258290	281711	274847	251662	264311	268143	198532	215343	223635	236564	254615	247933	257968	245921	258856	144895	149439	138392	147132	158868	140860	150972	160287	150252	437967	445450	432728	276040	225208	240667	143378	151145	136385	451662	300740	395192	250457	263160	267923	139406	160936	158967	443536	484192	266385	287139	279033	146400	151284	154346	285771	255740	265802	148249	163422	161829	154675	129234	140445	272523	255100	262272	151764	153345	156294	144416	136755	148905	264421	262209	246275	150249	142142	159705	137362
942	130.875	8.63511	0.853016	2101.88	3150.8	3950.08	6606.78	6248	57543	75506.3	145405	124848	58064.1	99346.8	51699	78847.9	120316	134709	140089	123151	167704	411.05	237.702	249.067	150.213	523.25	0	14997	24576.9	26988.5	233.083	0	198.404	1511.22	1706.37	1323.7	29788.2	44402.7	35862.6	123.706	0	160.701	0	0	0	6282.77	5529.4	6415.82	41729.7	22852.7	57082.8	58789.5	43416	51053.9	564.197	196.209	213.906	178.134	216.048	132.277	0	0	0	37497.7	52382.4	57056.4	0	0	0	0	0	0	50045.7	63047.5	44322.5	183.52	0	0	0	0	0	66962.3	51962.3	52037.6	0	158.436	608.561	9768.93	13717.7	16184.5	38040.8	44394.2	67559.8	237.342	0	181.35	9155.15	17985.5	10996.4	35643.1	44034.1	59275.2	161.386	243.442	220.1	10017.5	14946.9	34851.1	59157.6	45944.7	62197.4	0	0	136.173	153.23	172.744	0	60175.1	54321.9	52932.9	186.055	0	0	179.246	0	0	52404.6	67475.4	58844.1	0	0	0	372.742	138.705	0	48793.5	54674.6	66166.9	521.043	194.861	415.943	322.704	170.206	0	432.97	156.073	229.67	45191.2	35076.1	39505.8	10346.1	14451.2	8835.2	45284.4	44492.9	42662.5	95558.4	102189	109103	59206.3	45764.9	43750.4	86326.8	79417.6	88052.9	0	247.03	166.919	259.271	0	218.445	54268.8	52240.1	67664	0	0	0	136.583	0	170.006	44392.2	50948.5	59521	0	0	0	0	136.843	0	45618	63991	46279.6	532.008	247.235	0	8688.23	20071	23547.7	50872	61656.8	60403	249.88	543.918	332.451	23525.7	25573.4	13701	102703	94849.1	92323.6	175.488	324.498	167.094	21410.2	29697.5	38267.4	81220.7	76297.9	79320.7	0	0	0	267.089	196.39	0	31162.3	37031.4	19245.4	157.7	0	169.441	137.878	223.855	409.978	57533.7	48622.8	203.945	285.829	348.528	48168.4	23079.9	14268.5	69741.3	38073.4	69628	0	204.329	342.368	28089.7	39681.3	35399.7	50575.7	65813.8	156.956	183.819	0	153.934	0	184.387	68838.3	47364.6	52392.7	0	0	193.858	165.309	0	169.755	52012.5	49473.4	42332.4	0	0	0	0	133.434	265.637	55854.4	77012.5	47594.3	702.619	243.898	0	26660	32138.3	30624.2	44803.2	50447	908.902	366.645	181.282	20355.7	32970.9	39403.2	47720.4	53862.5	60927.8	540.921	279.183	22359	57876.2	50991.5	57955.6	56101.4	0	0	0	0	0	372.625	58455.4	37677.2	41293.7	0	0	0	0	0	0	52553.2	40190.3	55486.7	0	0	0	0	186.23	0	44488.2	36905	64825.2	0	160.49	175.641	205.957	182.008	163.209	310.519	174.768	0	14066.7	28950.7	27649	7801.18	14077	16234.7	9868.8	20981	34485.1	44766.1	36213.2	58214.4	62087.9	42426.5	53240.3	62279.7	61933.4	53931	0	149.929	0	188.243	153.593	188.301	69356.2	56937.1	54836	501380	382051	222624	0	0	271.38	51732.4	68688.5	41279.7	131896	36244.8	561.635	143.739	0	46017.9	61827.7	36793.8	324.758	170.666	0	54836.5	65989.1	29732.1	52993.1	45122.8	64618.3	436.108	388.463	567.842	56071.4	54689.8	49371	55349.1	56034.8	58706.1	235.779	163.006	173.884	67735.8	49921.4	47297	57419.1
943	305.083	5.67241	0.853366	0	0	0	0	0	0	0	0	0	0	0	0	0	0	0	194.67	0	0	498902	479911	488555	239527	249487	225241	221708	215774	195103	255882	241371	234755	231241	254784	238267	196884	170431	171418	372661	391626	355036	231696	213869	242389	239804	259888	221786	182985	190980	172849	168180	190210	159013	225992	210342	214173	438692	380402	401146	241759	226150	254082	211188	179414	197252	451232	420105	321158	219920	189036	205437	215755	200288	192796	403019	384246	400092	250459	218513	233618	188261	177966	197424	219971	222009	237799	196023	254376	241775	169998	151777	167503	240235	198625	226758	238898	242734	233464	174512	166053	152514	240641	230962	223317	247987	251098	207148	163458	180912	168681	439018	344746	337050	244971	220382	231303	174946	171666	190927	387374	408112	338273	178471	193709	205141	173385	161444	204914	389012	370322	392658	191496	193178	205036	183884	140903	162831	212685	250560	244964	181316	234255	233082	198821	207457	203437	223106	198044	192914	195585	187473	197039	224339	201813	196248	165373	147292	166185	152774	153500	123510	128938	131433	140161	369661	381543	372728	193107	207111	230118	188441	164105	175716	436650	362497	362694	192028	229594	248364	170230	167670	151919	368304	380396	363722	225823	211762	249086	172226	154647	191431	226328	217789	216340	206979	237334	198771	183647	163533	156068	202237	207394	191725	218689	204203	198914	149996	122179	142817	220488	215415	191401	195574	181248	202006	133769	146020	146530	433110	402497	427299	234880	246992	246773	214501	220489	189170	407971	413586	308628	231541	215388	221456	166582	161568	253332	202358	242054	244901	244363	213138	155111	170962	177434	268875	203063	268447	271254	281450	265816	170859	151583	398090	397047	421064	253702	221648	222160	169140	182972	182703	447589	355516	435202	235439	215771	230359	169087	182178	153958	342354	360942	398416	231340	237735	237203	174206	171034	183506	248328	226844	232493	169803	164673	153201	151248	147855	178610	170623	228051	175035	186440	160907	148046	174260	139264	202069	191261	177796	147199	147105	161352	139825	377283	439170	410370	251742	237943	246885	146937	165445	186350	396425	391106	314633	242427	225007	227756	152960	178123	157638	378936	393109	414802	196449	226975	249496	202273	154956	166846	211797	213339	193642	187760	223594	236282	232421	232995	242355	208746	199909	168307	203116	220136	222542	245391	238229	249025	160998	153754	149961	161652	167061	158869	167610	139001	170278	404661	385387	415034	217081	228343	246129	171695	169360	191359	376120	313120	365228	205775	229693	221419	133587	162144	172292	408100	447992	196160	250442	203141	160516	162199	179562	246512	221889	230081	184678	155386	154393	146871	149866	154079	224467	218861	189456	172344	186040	180507	149505	153178	138924	216221	187886	197824	172758	155967	136641	150145
944	271.08	6.28047	0.85362	263.901	321.064	478.231	425.832	316.871	0	320.646	364.735	402.842	0	0	0	0	496.38	472.44	334.719	383.102	867.054	455006	479164	369552	338620	301913	320304	396161	388170	360737	364635	404938	355140	317770	314729	356015	356438	322973	329763	419961	416207	452022	317325	300979	351502	368327	328679	344505	360728	375773	329142	287735	283214	263540	394962	358314	357325	420276	355170	353283	318897	307284	323971	354547	343195	365268	435553	420511	302993	288483	273897	303874	337539	310341	344451	415610	360682	348985	288399	291426	297574	320237	340893	351078	335116	304204	324569	307128	344458	309683	277530	278395	261209	333814	308618	339917	338002	323880	287682	296219	304480	275372	340195	343027	343412	349834	318556	260547	283156	279562	269547	370112	384210	353505	295023	328624	339708	339904	318957	323482	419609	377268	374418	318320	307187	320481	297907	309076	296640	309627	422844	345658	331606	292153	330610	303295	301767	335378	315121	338028	319316	296904	350779	281587	332071	319709	353073	308637	276215	293732	303015	293572	335162	292184	291996	309148	298869	289540	276996	272633	288906	278937	301738	286633	245211	349567	442970	314030	327176	288871	301397	293304	330524	324605	405150	373963	425790	297674	328167	328297	304160	314334	312220	355004	347539	354452	324303	287002	334076	331054	327374	327746	351400	347922	346214	295228	338646	316418	292451	292326	283779	332386	361517	351395	301602	315333	267984	237287	294000	266386	353840	381069	345361	345491	308436	333458	286816	264532	277606	373408	390537	444486	290785	283974	287533	324256	343533	375325	395177	374573	368232	310440	250548	321010	295575	333182	323927	275569	334798	313494	326508	338653	276904	251630	253975	372437	316718	345704	363295	301189	367304	291276	248861	379754	387016	411748	335311	285062	331870	312268	260947	280117	416462	455606	414966	331602	270108	366679	300315	276914	290238	404595	413226	393568	364958	299038	367550	279888	261858	303473	366368	368765	386815	319597	285251	303625	292031	283051	317626	343966	348509	336106	325408	282660	297768	280787	278423	311722	305700	330168	278596	270447	266868	271970	397006	313872	411732	348122	332860	288350	330932	309503	305593	361032	378102	340148	336322	292553	341640	353149	317722	301791	443504	436754	388859	328858	308071	317314	332104	327796	315441	274218	307408	313032	293661	303493	345966	323722	295637	353786	269591	272610	276112	326816	314180	289770	357998	338647	296996	294999	278094	280293	311388	247334	302435	299065	262085	286792	367332	400665	387400	334197	365573	348014	289535	276462	307288	352970	334836	380250	289135	275486	352429	273922	284169	297565	385534	399748	349126	364085	357130	286284	230583	328094	322244	329671	353342	290360	307216	321412	263954	289212	259754	293552	338450	297229	323449	298653	355638	252670	289837	272064	364506	304498	306295	287528	276015	264412	293599
945	170.87	5.09059	0.509853	8801.02	0	0	11248.1	9834.27	7309.07	9865.25	7460.56	7707.52	0	32068.2	7030.72	9905.42	7139.99	0	6234.65	0	0	0	4981.18	3436.31	7246.73	0	8622.66	4654.62	0	5580.29	0	7972.69	5822.6	4135.69	0	3210.18	0	0	5184.96	4272.5	2897.16	4545.48	7448.36	0	0	4580.99	3244.44	3744.21	3729.58	0	3329.4	0	0	3837.1	0	0	0	4010.41	3089.07	3385.21	7972.32	6150.89	7097.55	4529.25	5378.63	4696.43	4033.63	3563.47	2468.12	0	0	4993.63	4936.36	4233.93	4701.59	3574.74	0	3433.05	5916.99	0	6446.67	3696.25	4436.36	0	7061.94	0	0	3871.25	0	4703.37	5352.61	0	4786.62	0	6254.26	0	1933.82	4397.19	3861.42	4517.25	0	0	0	0	6881.12	3770.16	4476.56	0	0	3673.7	0	3834.78	3775.03	4340.56	0	6462.48	4399.47	0	0	0	2420.63	3888.96	2818.24	3904.51	0	5943.54	0	4015.93	0	2846.12	4900.71	4821.09	0	0	0	3679.57	4733.11	3937.58	0	6173.1	5355.8	6716.34	5146.67	0	0	0	0	4046.64	4200.4	0	5249.67	0	4418.57	3727.55	3925.67	4240.89	0	0	5073	0	0	6370.61	0	0	0	3631.31	3664.97	2006.3	6799.3	0	0	3514.6	4292.48	0	3604.03	2993.89	3587.64	3582.52	0	0	4701.44	3497.01	4721.14	3145.53	4376.78	3782.46	6554.6	0	6143.33	4945.28	4966.17	4237.37	8837.13	0	4234.19	0	3541.81	4042.11	0	4250.6	4520.85	6849.85	0	3785.76	3397.49	3907.35	3980.52	4692.73	4094.04	5104.95	5755.09	0	0	0	3968.92	0	0	5380.48	0	4176.04	0	3989.18	0	0	0	3763.04	4589.85	0	3969.43	4361.61	0	0	0	0	3534.26	5729.04	2513.72	0	7601.99	5595.15	5199.31	0	0	0	3852.83	0	0	5748.62	5779.96	5259.04	0	0	5289.95	5076.79	4931.81	0	0	5813.3	6314.9	5385.4	5383.86	0	0	4488.43	5064.73	7230.3	4821.03	0	4835.61	0	4879.99	3882.29	6276.3	4709.31	0	0	0	0	3713.51	5429.89	0	0	5456.41	4229.38	5251.75	0	0	4885.35	6135.3	4764.56	0	4141.37	3915.73	4254.95	5121.64	0	4522.73	0	5707.32	4560.97	4259.5	4390.65	4888.66	5394.19	3634.62	3674.16	3932.43	7009.34	0	5325.99	5251.32	4965.7	4832.98	4788.21	3911.17	3730.17	6257.44	0	0	4020.19	4738.07	4759.04	4302.01	5813.24	3866.03	0	6332.21	0	0	4549.26	0	0	0	0	6134.31	0	0	5332.32	0	0	4497.02	4376.45	4255.86	8236.1	0	0	0	6848.21	6099.75	5011.41	4946.11	6684.43	4646.6	4107.6	5474.86	0	4501.05	4749.78	5204.41	5125.85	4750.69	0	6817.52	0	4933.26	4192.75	6034.16	64570.4	433721	176782	6656.66	0	0	0	0	3835.64	0	9673.8	3244.6	8017.36	7200.4	3349.45	4946.36	5480.49	4843.39	5298.96	4984	0	0	3519.83	0	0	4715.57	7958.17	0	0	4896.56	4202.79	4360.58	0	4508.28	3982.33	4701.04	0	6327.73	0	0	4419.45	2582.34
946	170.87	4.94925	0.627658	6918.4	9427.74	7953.21	9919.89	8391.95	6351.8	6781.73	6201.08	7882.37	69110.5	24887.8	5876.28	8015.53	6164.15	5942.44	5363.94	132343	40750.9	4579.52	0	5200.56	8953.6	6476.15	7049.02	3988.7	3109.26	3796.57	7758.23	5408.1	2833.82	2741.05	3096.19	0	0	4829.23	0	4068.88	2590.31	2501.45	7027.29	7425.06	6835.19	0	3181.81	3207.41	2114.17	4225.51	0	4094.11	3115.35	0	5277.27	6193.91	3597.68	1723.07	3381.16	3753.14	5067.63	0	0	2582.26	0	2790.59	3226.82	2206.73	2362.23	0	6886.8	5860.26	3989.79	899.018	3340.15	2280.91	3671.24	3098.26	0	4537.99	0	0	0	4024.43	5698.11	0	0	2858.74	2417.52	2612.32	2115.47	5180.34	3768.58	0	5581.83	4922.13	0	0	0	4440.39	4089.4	3442.29	5001.8	5794.7	4859.53	3897.08	3199.13	3533.61	4281.83	3691.94	3682.29	2683.22	3897.71	3195.02	4935.7	4395.27	5580.85	2549.68	3741.12	3370.14	4365.34	3779.8	4694.45	4174.66	3931.59	5911.33	3123.24	0	3760.73	4011.63	4870.65	3917.99	0	0	0	0	3693.86	3160.07	5651.59	0	0	5823.16	4509.9	7318.98	6053.11	5604.44	5249.01	2753.9	0	4467.45	3733.76	3560.99	0	3875.99	3552.8	3678.35	3565.25	2386.08	2491.83	3702.27	2558.95	3345.81	5055.5	4038.9	4562.13	4306.65	2068.7	4353.04	4849.31	4553.05	6233.87	2344.48	3071.3	3055.39	2526.3	2007.61	2411.5	5423.81	0	0	2525.76	0	4693.02	3789.53	3266.03	3497.68	5899.21	5172.2	0	4296.08	3685.32	0	4055.3	5482.74	0	4242.29	0	3827.71	4343.36	0	4539.72	5489.94	4430.13	5240.61	3797.16	3806.08	3627.46	0	1570.26	0	5486.14	0	4895.9	3696.25	3319.91	4315.75	1554.53	0	4167.46	3750.54	5135.65	4188.14	0	5677.02	5808.73	3552.86	3254.43	2358.76	4454.32	0	4712.15	7295.37	6024.95	0	3317.71	2466.01	0	0	6265.45	0	0	4696.62	1727.93	663.598	3958.7	6632.2	5005.55	5519.54	0	0	6153.02	2584.68	5177.6	0	3959.79	2879.87	4841.1	4610.58	6016.93	0	4456.34	5342.54	5110.54	3671.19	4977.84	5878.11	0	5979.62	2075.88	0	4110.63	3215.12	4194.34	3533.42	5910.48	5004.15	2860.67	2892.65	4341.94	2938.64	5362.42	0	5299.57	638.013	3132.04	3547	3975.79	3130.61	0	6975.48	3643.37	0	3003.74	2625.7	1464.48	2781.46	4035.53	0	4320.07	0	3746.47	2110.86	3262.79	596.397	3703.8	0	2335.37	6220.16	6191.19	5297.48	3091.61	4790.03	0	2990.35	3772.27	4218.9	0	6304.08	4276.78	4235.39	2985.91	4519.25	1861.88	4628.96	4243.44	2621.91	6588.16	5872.06	536.316	2840.35	3389.97	0	0	5393.09	6463.36	0	6422.04	912.191	5580.55	5769.71	4211.6	4136.07	2084.36	4438.62	0	3291.78	0	0	4722.19	3982.37	4107.74	0	0	3977.96	0	4132.38	1137.89	3605.76	2582.63	3953.03	5177.73	3784.59	5043.7	4891.05	0	3324.56	3547.3	69636.8	477564	200188	0	0	5898.42	3475.04	4729.33	2977.69	56707	10602.8	6875.93	0	4746.43	0	666.113	3296.01	5003.43	0	2653.04	2639.34	3971.72	2607.22	3930.47	2955.11	0	2690.08	6550.8	5760.07	2432.43	821.527	3076.55	3922.09	0	2482.79	3726.3	4455.56	4250.05	4395.81	3783.91	3645.77	0
947	170.869	4.07431	0.534079	2959	3747.19	3859.92	3104.28	3847.68	4363.23	3465.93	4075.69	4137.61	15494.4	8107.06	3830.39	6980.27	2500.19	2836.94	2962.86	0	14433.6	4306.42	5201.34	4643.61	3582.91	3678.86	4165.02	0	2796.5	3036.97	3814.47	3415.66	2278.21	2702.25	2459.88	0	2301.49	2174.04	1796.9	2788.57	2911.39	3331.12	4898.42	4989.43	4131.73	3772.89	3503.23	2558.31	2973.17	2320.71	3344.31	1952.97	2865.75	2765.6	3573.13	2739.63	0	3546.91	3991.01	2913.92	0	3787.41	3382.44	2159.14	3201.71	2631.63	3241.67	3765.76	2102.6	0	0	2973.45	2640.4	2617.94	3525.78	3174.04	2760.31	2116.49	3542.16	3553.84	2679.76	0	3080.76	2154.49	3179.26	2843.47	0	0	2134.46	2105.62	3023.2	0	3086.98	3520.03	3406.2	3431.85	2884.4	2749.77	3570.11	0	3107.19	2296.64	3394.37	0	0	2109.53	3021.76	3247.56	0	2539.53	1884.31	3454.83	2511.39	1730.8	3564.31	3542.94	3387.61	3446.12	2064.18	2801.77	3580.34	2240.06	2284.09	2898.23	2935.51	3447.83	2244.37	2906.53	1983.43	2857.47	2551.95	1982.27	3698.05	4131.29	3369.76	2341.44	2642.64	3773.92	3504.73	3184.87	3379.58	3278.92	4025.19	0	4056	3037.07	3825.09	2891.83	2430.98	0	2890.2	2586.33	0	2157.17	1563.91	3351.16	0	0	0	2206.11	2326.76	1300.31	2437.16	0	2320.97	3372.97	3348.33	2724.73	3044.11	2976.67	3742.98	3012.08	0	2545.95	3538.48	1896.42	2836.1	3923.06	3613.22	3762.46	3388.14	2354.66	2570.99	2820.26	3058.03	2421.41	3233.68	3093.6	3132.03	2646.22	2662.15	3388.39	3027.06	3649.29	2117.08	3024.78	2025.54	3072.82	0	2067.67	2974.47	3735.14	0	2850.41	0	3300.83	3351.36	0	2528.04	1581.32	2919.3	3228.65	2943.22	2871.63	2574.55	2526.27	0	2148.04	2048.96	3013.09	2682.75	3028.15	4456.25	3164.03	2356.61	0	0	2797.99	3437.22	3334.6	2432.14	3884.02	3970.7	3464.29	0	3070.94	0	3821.28	3074.52	0	4748.27	4261.87	1906.88	2367.58	984.004	2712.92	3523.54	3631.01	3594.33	0	5172.78	0	0	0	2909.52	3128.6	2894.76	3593.97	2919.73	0	2485.44	0	2193.75	3223.04	2607.77	3731.76	3503.24	3599.6	3016.92	2474.2	2356.08	2761.29	3410.86	2191.31	0	2998.89	3229.01	1655	0	2630.94	2447.49	3541.24	3257.66	3777.38	2451.28	3674.58	2405.7	2206.56	2493.09	2370.76	3303.01	3690.85	3970.44	2926.68	1897.06	2481.26	2300.59	3213.62	3137.82	3529.98	4100.77	1874.99	2351.15	1234.4	3531.33	2823.1	2439.64	3597.26	4339.79	0	2587.71	3305.61	2587.17	2822.18	2729.6	2809.96	2934.91	0	3172.54	1646.05	2813.67	1901.37	3770.73	1772.96	0	3562.01	3660.33	2688.91	1379.23	3046.26	0	3736.94	0	3590.75	2441.55	3026.31	4074.13	3090.68	4071.39	2870.27	3326.35	2203.41	1994.64	6974.1	4726.33	4869.54	5333.68	5128.14	4876	1462.8	2316.4	0	0	2391.19	0	0	2393.36	1921.93	2202.59	2628.64	2574.25	3655.93	3042.58	3345.99	1887.9	2683.88	2501.59	68041.2	0	161376	4010.65	2312.88	2724.15	1965.96	0	1762.5	33650.7	6412.92	2363.42	3957.37	3830.15	1685.93	1981.09	2573.3	2637.2	1854.97	2812.76	3763.19	2219.72	0	2517.26	1488.33	0	3205.7	3244.21	3024	3231.75	3766.79	3499.09	2156.48	1948.01	1290.87	3359.9	3569.04	3340.56	3717.16	0	1806.89	2592.09
948	130.957	7.98082	0.544441	0	0	0	0	0	0	0	0	0	0	0	0	0	0	0	0	0	16673.7	0	0	0	0	25451.1	0	0	14861.4	111251	0	25131.3	0	0	0	0	122352	0	141302	0	0	357402	217288	0	0	0	23357.4	0	115599	110458	112076	125617	0	0	0	200653	0	0	0	0	0	0	220606	107581	0	113165	44458.9	0	368722	194793	0	0	113679	108495	108403	0	0	358250	0	0	0	110837	0	0	0	0	0	0	187307	0	152072	147615	128298	0	0	0	0	0	0	0	0	23728.1	0	0	0	0	0	0	129569	133136	146759	343722	0	47458.4	0	0	0	117330	19661.8	18529.9	359171	0	349526	0	0	0	115840	111287	119242	373920	0	0	0	27086.7	0	118714	119890	114941	0	0	0	0	32146.1	0	0	0	0	0	0	20902.5	0	0	0	0	0	0	20041.3	0	0	0	147156	0	0	0	148582	363554	0	367636	0	0	0	0	111742	0	0	0	0	0	0	27768.1	114911	18394.7	111526	359160	0	0	0	0	0	16555.8	0	116584	0	0	222488	23758.7	185283	0	120899	148674	21898	0	0	0	0	24413.8	0	144352	144892	153147	0	34233.4	0	0	0	0	0	0	0	0	47830.4	361085	0	0	0	0	113736	117647	0	0	0	208055	0	0	134509	0	0	0	31241.2	0	0	0	0	148346	153085	0	0	0	0	0	0	0	20075.2	43946.2	0	0	200800	0	0	150054	123824	0	0	0	0	0	0	0	122237	123950	128393	0	355501	0	0	0	0	121277	149159	141254	0	0	0	0	0	0	0	146913	28988.3	31269.5	0	106184	0	110641	132364	148830	0	0	0	0	0	144578	0	151183	0	358669	46373.8	0	0	26245.9	116680	114313	0	357830	47424.1	0	0	0	220486	0	0	0	0	0	0	24562.2	0	0	0	18949.7	126868	29753.5	0	0	0	0	31650.2	0	0	0	161217	0	0	0	241548	0	0	0	0	126058	132341	0	147331	0	146911	122415	136102	136630	0	0	0	221366	0	0	0	130864	128438	0	332051	327994	0	0	0	122164	142382	0	0	41430.6	0	0	0	124874	145545	140992	0	201349	0	133301	147743	138143	124333	147816	126177	0	0	26697	128854	125916	135500	130003	0	136506	0	0	203348	127940	136996	147622	147897
949	535.294	8.50775	0.853981	0	0	0	0	0	0	0	0	0	0	0	0	0	0	0	0	0	0	1673.72	3758.38	1956.64	7531.81	4363.43	4720.86	47551	63988.4	27262.3	11428.2	11501.7	7966.67	5233.86	5362.66	8692.42	50624.9	29417.8	44477.1	2314.75	1592.87	1707.69	5876.1	3491.76	10829.9	3684.2	6352.59	7540.44	44350.8	65657.8	18813.8	15067.6	23673.8	15788.9	13981.3	12204.7	13972.3	1426.74	2003.31	2102.8	4439.92	2542.21	4830.89	28471.2	47429.3	48140.6	2601.84	2620.23	1121.94	3109.45	3836.37	4348.89	25499.5	21312.2	19115.4	1653.84	1061.63	1657.42	6342.31	3521.2	6594.56	21270.9	23629.5	29614.8	4912.56	8192.37	5977.55	4562.54	4887.27	6742.41	44760.1	28455.8	13546.8	13445.5	7337.67	4331.07	6828.72	7332.34	4450.91	28553.7	22902.2	16329.6	11827.4	6297.25	5407.67	8353.33	5622.17	2508.68	28133.4	23841	15087.4	2210.63	1643.71	1713.37	4742.84	6174.28	5181.66	18173	19225	15910.2	1241.74	2320.69	1363.57	4793.61	4396.15	5647.12	16571.9	9121.85	14368.4	3330.66	2581.8	2982.34	5710.19	3636.52	5794.68	15227.5	11051.9	11868.3	5961.28	6938.6	4937.01	3393.98	4945.25	5193.88	2643.35	3940.17	4197.4	2588.06	3483.3	4419.42	4843.65	4575.2	6102.11	4601.33	4548.61	3616.71	10994.9	11177	9473.29	11361.7	9768.82	7244.94	3648.68	3101.75	2833.31	1450.37	1593.53	2064.14	3789.94	5380.58	5519.55	15772.6	11863.3	14484.8	1891.15	2703.71	2031.48	6095.24	5462.36	6672.26	17942.8	14171.4	14511.5	1609.81	2207.43	1857.14	5505.23	4466.37	6623.18	27134.7	10717.7	14645.2	4441.38	7323.24	7339.57	5146.84	3045.6	3526.49	10588	10033	11297.8	3178.49	2011.74	2834.9	2232.34	2648.12	4201.07	5025.8	5231.8	3203.94	2745.59	4051.61	4715.54	4886.34	4219.31	2689.68	5827.51	2920.45	5433.73	4063.55	3413.7	3283.97	3443.22	4661.02	3791.74	18874.3	103498	86210.3	2429.28	2430.44	2841.95	4301.18	4659.44	5068.09	19159.6	21690.7	5164.16	3400.85	9809.13	3801.07	5270.6	6513.2	13988	12592.6	8144.71	7893.39	7854.21	6843.98	6202.71	4392.93	4666.52	13354.4	8199.62	2218.52	2688.18	1294.04	5768.03	4695.68	5416.38	12624.3	12429.6	22290.1	1992.96	2768.66	1768.77	5282.88	5421.62	5406.37	21338	17971.6	25816.2	1806.88	1515.05	1819.97	6554.78	3561.89	7648.33	17573.7	5998.36	37184.8	6006.21	8495.62	12001.4	13002.8	9561.59	8839.49	18999.8	23456.3	6252.62	6336.62	4137.65	16085.4	9205.67	7736.44	27627.9	25419.5	18698	5743.73	5842.64	12341.8	5224.82	16627	19734.4	19995.8	2577.92	2390.02	2218.94	7160.57	3155.75	6105.75	21539.2	12705	14021.7	2001.48	1240.92	2274.3	6207.28	6072.73	8352.22	22133.8	22104.1	16782.3	2855.18	2006.61	2265.55	5117.45	2927.74	4793.39	43740.8	21165.4	17708	3814.46	3667.32	5997.63	4048.31	4792.64	4126.63	4826.53	3127.92	4860.02	4468.79	2179.76	3777.44	2662.47	2264.69	2310.87	3462.73	2831.73	2090.61	14746.6	11387.2	16835.9	20930.4	15762	11866	16925.9	12261.1	17970.4	2462.83	2667.34	1425.82	7589.23	6702.13	5626.21	11100.9	11795.8	23918.9	2482.69	1890.96	2356.12	6735.27	5411.75	8330.4	16816.3	10678.3	27096.6	1731.63	2525.87	5934.48	7497.47	7987.22	18081.8	11297.8	45016	6825.21	7867.36	5502.34	4855.73	8276.04	10081	15598.2	20117.3	12932.8	5623.63	6539.1	5894.6	4711.24	7386.6	7920.4	11858.6	28961.1	13518.2	6094.9	8086.58	6287.63	4803.89	15844.1	13650.8	22120.1
950	204.107	8.0637	0.853054	0	0	0	0	0	0	0	0	0	0	0	0	0	0	0	0	0	0	139479	142907	161398	145981	136828	150946	247472	250171	206747	204112	193470	186973	152558	187770	177233	238023	222986	232417	122837	121172	121048	152665	132612	182380	157467	167373	153716	235728	230514	199536	171780	177056	160451	195658	164373	181905	125746	111658	113809	141663	140041	158835	208115	250324	212720	119903	115831	115623	110338	111724	126831	194483	179133	185859	115656	105475	94421.4	132576	128334	124365	203310	195715	189883	128966	139796	152568	124174	147902	138406	190702	196437	175247	173369	139955	134073	174491	152981	136117	204350	194214	162202	183169	157386	158389	147861	144191	131123	171684	170024	153906	114052	86971.6	106103	128456	131644	132948	177026	166062	166839	101979	123686	107980	143670	137979	150162	173361	158011	168738	104426	108904	102719	132380	127407	145458	171276	140240	163933	125227	132936	137264	115142	122587	116421	53894.2	49355.1	92611	96617	84178.3	88281.3	94237.6	71530.5	97592	54466.7	46319.7	52696.8	132620	117805	134380	128604	121837	95124.8	53868.9	62756.7	58278.5	105495	111198	96794	132222	113186	125523	181274	156480	155731	101410	105982	80722.7	123939	129867	143895	171852	163231	156724	94862.1	109015	112099	128209	119440	149393	183957	159714	165135	156318	154217	161641	124648	133432	121223	140755	130142	146122	37465.1	28669.2	36114.5	72053.8	57566.3	62794.8	28154	35938.3	23451	68641.3	83221.4	85017.7	40302.8	45950.8	55679.6	63792.6	78523.5	69237	113185	117279	113306	133173	140654	164845	191138	240242	197162	104684	116444	115045	135111	117193	124454	189012	164490	129212	126586	152238	87033.1	119625	115069	168296	160500	161709	163636	175978	178461	122827	139924	142435	144216	161818	121912	107748	99789.8	152263	124050	153324	177074	141496	177176	122876	112041	104594	149983	144748	163476	164816	165133	193773	100249	104795	118525	153609	132307	162459	159957	154255	218687	158693	180754	164242	143558	133141	133178	152252	152299	130269	148112	137944	154230	124262	146327	163942	161549	172347	135106	135620	150109	129777	136967	128856	140259	123904	108430	112811	152853	149914	164366	188789	170449	169918	113054	107635	120890	145932	146523	174194	173316	192993	167326	135231	117946	113008	158754	141686	155559	228688	188574	176650	161959	156481	160245	146913	151531	152723	157683	164072	160061	108540	121450	104495	150943	117948	116859	131111	130134	121321	172674	174594	182786	182710	160011	165973	183948	151196	178823	125152	113015	128384	151104	158051	165670	174670	158260	195000	90802.1	98343.3	100585	159396	162176	159590	183660	171078	198416	110065	117237	177009	175029	169235	153687	145811	211893	141127	145756	156895	157349	168050	189154	156866	154201	163922	131018	126674	136971	139361	159365	177330	146239	163542	161820	132109	171343	149035	124349	147605	131840	158645
951	204.107	8.23553	0.849414	0	0	0	0	0	0	0	0	0	0	0	0	0	0	107.479	0	0	0	86181.9	77222.8	79325.2	71732.9	72940.1	75868.6	153021	135826	125373	102002	98895	85650.1	85937.8	96452.6	94394.4	133632	120950	129432	58683.3	61752.2	62547.2	78886.3	65389.2	95132	85762	82904.7	90637.5	133215	152206	104923	99457.2	106612	99943.3	98853.1	91207.2	87083.7	61773.8	57920.3	56190.9	77866.2	65375.3	75361.3	126582	139432	132840	64972.5	62657.5	59314.5	56402.2	68353.5	74388	117469	111280	102815	56491.9	53819.6	50754.2	71163.6	61065.9	75826.4	111075	111586	107774	66029.3	67337.8	77031.1	65622.1	79882.3	72108.8	108300	109968	84831.3	91893.2	74304.4	74354.7	83209.7	80561	77856.3	103015	103209	89277.9	94495.2	86417.9	72814.1	79342.3	80997.1	67254.7	101396	94230.1	94895.1	54276.2	37776.6	43194.5	60446.2	59280	62445.1	91066.1	92111.4	80956	41942.1	56242.9	50386	62584.9	66813.4	64619	103104	88134.2	88477.6	52525	55160.3	48577.5	63474.9	63949.7	65154	94559.4	91020.3	83220.4	28538.9	27989.3	30260.9	10569.5	15463.1	17206.6	1250.33	1544.82	1149.12	9000.89	8330.63	9588.02	10812	1467.74	8944.3	1474.51	0	0	27464.8	26796.9	33135.5	20633	16254.1	8085.74	2124.9	2547.23	1124.67	46416.6	55821	41238	63550.1	55920.2	66830.3	95966.6	84919.2	81875.3	50422.3	47435.1	47389.3	60768.9	63683.6	70482.8	101772	91220.8	84642.4	50445.4	48235.1	46740.9	64988.8	62319.4	74610.6	101329	91202.3	89801.3	39948.4	40260.3	40810.1	30320.9	45675	38893.5	19815.4	21392	26642.2	2008.49	1172.3	2323.99	2117.72	2106.98	1287.81	2211.39	0	0	1767.64	3362.5	1815.48	1489.96	1234.35	2207.24	1878.78	2246.31	2132.64	51463.8	59785.4	57202.7	61523	68230.6	76141.8	113257	174082	133260	47219.7	56756.2	53357	72713.3	56253.7	75842.2	100412	102090	72450.8	68912.8	81951.1	62997	67649.6	73084	96078.8	113488	90546.3	84766.7	88459.4	90323.6	66788	79614.7	81855.7	96170.5	84010.6	58497.1	60109.4	57805.3	76222	59228.6	82929.4	95245.5	95460.7	106499	55906.2	54161.9	52908.3	78729.5	65163.5	80823.5	103814	90305	110826	48169.4	52346.7	52028	76081.2	69770.7	84099.2	92549.4	82800.7	122801	76164.7	78033.5	84881.3	79809.6	73266.2	73546.5	86447.7	81448	61205.8	66168.6	65336.8	79859	76127.6	69676.3	84711.6	79715.7	77808	60723	62830.1	82614.3	67209.4	65468.7	76791.4	88000.4	61851.3	55135.4	61686.1	76733.9	70151.9	80536.7	106041	108416	95233.9	58321	55226.4	59830	76466.2	71408.9	86252.4	103161	106953	101555	66680.1	51577	53542	76100	73268.8	76362.6	126982	110949	95145.8	50832.6	55813.4	57223.5	68470.3	66468.4	64189.6	62951.2	54015.2	57118.8	50750.7	51004.2	48068.1	66016.7	59198.4	56178.9	67618.5	56108.2	60408.9	78446.8	76879.9	73778.5	87534.8	87470.7	84951.4	73292.7	61415.1	70792.1	55893.3	58173.6	61293.2	78420.9	77669.9	86174.8	90326.7	95594.9	98330	41744.3	48340.3	42906	69988.6	72305.4	79604.1	97022.6	85905.6	116048	51221.1	57127.1	81688.7	85714.9	85462.9	92271.3	83199.4	127947	70961.4	74510.4	83402.8	75252.5	78464.1	92361.1	79930.5	88924.4	85777.9	66128.2	59091.2	59862.9	72343.1	75796.6	78561	76353.8	85776.5	71254.5	73492.1	80152.4	71586.6	60197.7	87420.9	83024.2	86492.9
952	462.031	4.65627	0.852567	0	0	0	0	0	0	0	0	159.051	0	0	0	0	155.302	0	0	0	0	420512	470920	414374	225458	236418	247203	133876	121292	137464	240646	237768	215036	205693	217068	200990	100445	112072	115434	354682	320786	339935	193004	206201	210443	226808	201993	202201	125584	132779	121693	112248	124272	113160	251550	223094	230685	369238	384904	359169	218721	233974	253646	124662	129190	127328	337588	343526	413109	211169	215401	236520	128544	110186	123933	395295	315848	353886	239683	210218	217932	129760	123929	133870	210542	227535	193749	214489	213180	173967	132970	123850	107359	197614	208980	229749	213372	207405	212879	121907	132328	104063	219851	236121	216469	204280	228161	196930	134809	111037	107066	381607	360446	383805	212489	237549	226013	128818	132790	124637	379479	338606	389967	202379	200559	213279	118593	133155	126415	372923	368758	349609	223290	242354	255828	144825	123659	131148	248015	251683	246516	241290	216379	254043	235799	223416	257942	211471	211390	187981	184056	181256	236566	215755	210354	225117	107596	111591	114520	104622	108443	113752	128895	117187	111485	337335	371215	360147	208050	190137	207654	125316	110778	127099	342190	349258	324147	206646	214985	218629	111489	112493	114205	338021	307755	337043	216050	195940	256294	139140	132722	115533	255854	223178	236197	205181	190053	172335	122105	127970	113516	230647	237924	229953	227649	196741	209538	120283	123014	133837	269664	255586	231294	198583	213432	200654	111886	126797	111330	357941	312840	384078	201470	262323	239068	124272	119871	115735	328461	384131	360013	224408	191390	245502	129642	122631	235323	238606	211293	227248	224552	182914	131749	122470	126582	236233	240624	215690	197847	217633	215834	105767	119458	385094	390809	355855	209528	218297	236792	116694	124388	124270	372190	336515	387775	245325	249405	238351	129352	106408	112406	354542	372047	381964	230543	254223	240462	123849	121972	119364	229982	213541	226748	134146	108904	131945	114876	124285	246211	236312	219743	124285	118405	131275	120378	108370	113948	228014	211653	129892	123999	125714	115754	108423	408806	330623	346580	241848	240282	238249	133444	137083	138236	350250	352102	360967	231148	238551	233684	153953	122433	118254	341112	341202	373862	219003	199930	259742	128695	125134	112058	272432	311597	297824	238888	300440	291565	298134	275026	292726	244026	244415	235665	226255	224360	232119	269363	239000	223787	145572	135715	135870	123767	145935	125886	117959	129953	138540	323418	318578	375086	244715	230483	269332	117129	122119	133996	367649	190403	302216	225657	214395	239962	128655	138479	102282	328745	322599	245049	267197	273749	119342	120241	121291	262666	270161	257371	120223	135426	126814	136056	144244	138686	224531	229513	177107	139320	128466	131673	117610	131903	121705	279608	240846	252085	112662	118497	121606	133750
953	102.931	1.62454	0.671723	93798.8	97766.1	90863.4	83060.4	88099.4	92398.9	111426	0	0	40139.6	92964.9	71094.5	88400.6	105964	103982	110882	94065.9	94414.8	101666	96204.2	94513.3	100589	98564.1	102134	117487	115444	119385	106656	104868	107139	90615	92907.1	93536.9	124974	120649	120102	96492.4	93495.8	90630	104030	95302.5	97367.1	95878.8	86906.7	97563.6	119220	123865	117696	117206	115515	118042	106435	100595	100912	473531	434923	453783	104303	101890	106768	116322	127967	129336	161656	160932	161032	92726.1	93453.4	92912.6	118849	122530	117151	484444	466647	470464	0	160797	173810	0	143546	144145	100967	107875	109074	433772	464779	0	118599	119318	118749	112576	107605	104500	0	0	141893	121309	0	119059	101421	0	193161	482070	475932	490498	150526	143629	122594	88237.7	76636.4	89920.9	92029.8	96495.3	99023.6	120640	113664	117429	87944.4	90707.9	89231.6	91004.6	94816.9	94888.9	117386	116242	116209	92026.5	94853.3	90554.3	97201.4	96349.8	99167.3	119815	0	117203	99073.6	104801	101158	101406	103249	101548	100407	102955	103136	95645.4	97267.6	97794.4	96410.5	101120	96074.6	103261	0	95921.6	114042	120310	113899	121969	117838	109536	115326	115317	111702	86265.8	89249.3	84852.4	91163.2	91045	92960.8	111964	117228	116172	92150.2	90234.8	0	90598	93012.8	90143.1	119796	118651	115935	81950.6	0	84327	94192.3	93310.4	100989	124100	116174	121874	95030.8	105308	107607	96924.1	97175.4	97035.5	119870	111550	112211	107178	104938	102085	95137.7	93624.8	96044	121727	116563	112583	104678	104594	105353	99704.9	95673.1	95576.1	114604	113659	112849	95994.6	95162.8	99658.5	93014.5	99188.3	100807	121960	126168	132100	235199	244739	245685	96829	91908.3	103452	118294	117908	106077	101656	99409.6	126569	134838	125716	114184	108465	114448	108263	103807	107246	262892	0	253196	111997	105021	114742	111105	111035	101167	97848.8	95891.5	118207	112855	113948	229518	214868	211015	101221	96267.2	96037.7	116607	116420	116334	172225	181038	174564	97017.7	95947.2	104376	116098	111481	125690	101834	109419	115218	127777	162732	165041	118382	112425	98075.8	107522	98850.8	172103	136601	135491	113158	109591	109327	99891.7	102694	124622	135199	105675	115951	112473	0	91959.8	91257.3	100211	99458.9	98256.5	118025	118867	116096	95435.3	94731.4	96529.3	99183.6	102034	102507	114106	118775	116896	92337.9	92254.3	90731.2	99210.9	98239.6	100451	120445	117531	116327	94755.8	98834	99350.3	105055	105454	103086	107176	100226	105506	89156.6	0	87137.9	115165	130154	129664	130987	126808	132532	117136	115261	114709	116041	116381	115218	117974	115742	111618	91689.6	96568.9	96186.2	102649	102668	106408	114572	115729	117722	57272.8	0	0	99053.3	99254.5	102945	118388	113850	117140	76948	78809.8	104044	107394	0	116003	116455	120548	104333	104848	105014	118832	0	121938	114736	110244	110896	97937.8	98656.7	96791	119138	121283	120992	115852	113456	114470	97418.3	99820.1	102942	134348	113683	115639	112898
954	230.064	4.04468	0.840835	240.079	261.44	206.854	190.942	223.062	0	0	190.804	176.392	0	610.356	0	232.541	0	0	0	158.327	0	274412	274076	265153	333858	312160	311816	490643	428668	421347	320525	301121	296756	197075	228968	219140	394848	346815	360144	220056	227040	240718	321833	257661	316050	224504	216121	241418	440765	458386	414605	327830	377708	340747	356048	314245	309610	191589	181705	174199	245307	219428	250361	295867	281920	303912	202552	194190	182024	203258	196798	239227	305882	323717	289963	183756	176972	180793	252361	255687	274719	259608	262453	263529	210517	215221	224760	171672	174236	191091	273143	249977	194502	254415	216950	210437	175456	170297	141519	287943	274878	242056	282837	258990	227247	167151	167525	170007	255394	258136	232752	232310	198436	199993	284412	279338	327229	396608	364080	362521	220516	226330	223248	274430	292177	304629	402076	332591	380494	223384	220449	228552	294493	302030	324580	326707	364407	396660	263694	281499	289048	270535	292729	284833	286983	283664	301795	207917	183525	171609	178512	182120	202258	208270	197511	202294	342799	354518	364785	328973	330011	291070	361415	340317	329688	191117	232004	235304	276160	291918	293807	411741	341958	393741	236248	217206	215840	287778	299292	272650	388458	375777	367367	216049	230512	211614	302829	272525	322942	457693	358528	372326	306792	311575	293881	207630	222458	206355	367953	323242	350081	316944	296424	305306	221853	205111	188658	374677	363799	338857	311111	325668	304802	202235	202266	210778	353672	358768	376721	232609	235819	230489	284650	254277	320842	403988	477448	473885	226636	230605	224329	286694	224056	280458	397606	402299	289606	271474	299369	208344	249353	268566	366627	394407	389688	327229	297090	315164	232515	258187	264219	358529	328706	214687	229290	225254	321639	293611	280644	336855	349766	397504	224094	228364	216464	320763	302314	320895	384440	382969	421928	221525	227086	225894	312048	251640	320588	332937	301868	415279	287140	308516	330045	255005	237908	237754	373911	367635	253617	260632	284883	277841	242678	250609	377897	372369	355737	280475	274228	300200	237752	352018	330320	352161	229053	233360	229100	313420	298684	322741	388659	361004	362794	220807	216229	228356	297601	281035	323728	391154	378886	340809	245303	221627	227800	279816	293410	332498	448911	386482	377534	272691	294270	304891	292593	291208	262805	312589	304832	285831	192539	196816	165326	208288	201879	191512	238790	203754	201345	356296	353944	378450	333152	354956	349630	351883	352192	373183	233135	214846	241597	277096	272508	310677	365719	361909	409204	190132	152225	206626	286870	284067	317394	347656	314663	422484	142688	150392	291061	282012	295968	360656	298825	422354	286839	269626	279270	246198	259313	290799	329504	341985	327322	275975	270997	284831	236766	264148	265546	319218	372679	322690	278353	280923	277458	158718	329406	304766	297782
955	266.135	5.67135	0.853723	0	0	0	0	0	0	0	0	0	0	0	0	0	0	0	0	0	0	477277	431908	436076	294836	305324	291095	286221	271943	245322	358764	308044	317189	226757	257424	253096	291864	265161	297242	391281	359555	347188	283504	274466	361462	225980	236673	239076	260801	273599	210274	229122	246789	212001	337242	283834	290333	368532	340386	340386	281252	251788	278211	247755	261260	253614	410321	372239	341775	247014	247197	240666	249694	252930	226944	338974	331960	311808	277775	277433	301348	228920	210515	240090	282694	270371	298814	211883	246810	249170	227163	227841	202284	366080	250602	295282	219080	244732	219894	253571	230511	220897	318865	301978	274748	237680	217372	210886	232237	233536	235641	400272	313769	300462	280195	269308	291763	243483	210519	214244	337593	359604	312547	258783	219795	239960	231893	197855	213987	372147	336052	347389	276448	241087	294067	214939	187646	219922	246369	290563	283014	194264	263778	260932	203028	225819	238636	195752	177094	176106	159072	141932	168826	178624	162218	161315	209800	199759	206977	203196	212413	172690	162318	170729	166512	314348	343647	311878	224565	222523	279588	205206	208972	209884	343687	340539	311269	231970	278284	304494	234364	186777	180161	319116	336152	335984	279554	239542	309316	244698	169637	212212	278529	264512	264811	177704	216604	182687	249576	201139	199685	200204	223238	215652	188516	163744	170195	190084	156371	162476	237692	272400	210865	172434	157916	171019	179816	194543	163572	364278	356775	384815	249462	249220	273940	267140	334249	293398	349680	354522	336316	285315	216028	271769	213493	246444	284904	245932	296988	179661	176921	197029	213062	231472	231304	327618	283647	323109	167739	222952	205767	257372	209682	362205	347441	368156	307552	238978	240422	232262	208483	234792	394982	292839	367004	279116	280094	258717	233754	228625	211519	310005	318759	379873	290704	285177	308236	197208	201236	287821	284062	290052	336794	171948	149120	154732	227926	214555	231507	217247	239257	195631	179462	150698	216078	230550	203624	228178	199606	186729	149666	189994	200462	191920	380670	348166	365102	283403	285331	330255	184383	218686	220098	367743	327856	284374	296446	288963	280343	189537	214200	199153	399402	369919	362658	251653	273470	309786	258960	206453	220270	269326	256496	231619	239825	275415	282598	246444	270582	311977	180686	145907	133464	284659	270761	226042	250704	205266	198873	222042	208846	209316	225527	236150	221206	221815	193679	217662	354703	352628	370710	269503	298723	300922	221500	190123	244500	306380	289041	315530	283616	278708	312789	190807	222964	263053	356815	376561	276571	321213	274631	243191	192537	292535	258545	260736	277745	211582	202990	195418	182910	235630	218846	240685	231073	220108	177393	220861	227364	205202	208311	190403	265186	238737	219741	193672	207765	203549	214978
956	216.141	6.03306	0.852134	0	0	0	0	0	0	0	209.182	0	0	0	0	0	0	0	0	202.784	193.912	231503	189260	212571	164788	154350	161504	259950	283828	241852	212435	201626	197319	186536	204679	194607	284096	254007	270378	184716	155237	187211	139940	156466	171271	190117	210080	206168	285742	265891	235742	232704	231733	226358	210938	202537	180025	195093	192868	163984	189278	186944	197648	286654	300099	288062	207581	199003	175201	157324	165942	175306	264514	232295	243833	196051	167557	168231	178952	164582	200581	259352	264012	273002	180751	190873	215089	182249	218438	211453	243826	244475	187406	204748	197268	191737	200356	208093	197006	246086	251211	217238	233385	210296	204080	203337	201369	179337	263876	247812	244110	167094	163455	136612	160077	155508	172970	223207	228416	220968	166999	166018	145456	152197	161072	171263	219596	209144	229841	148823	167534	161523	135173	140098	177357	186273	178546	211692	170288	172793	177236	144112	160659	165156	107528	97272.5	137594	152131	136602	146917	149357	114128	144784	92403.9	91040.3	106837	184949	180570	177371	186101	183129	155593	151059	151603	156848	142741	173036	122501	151611	150879	146202	207883	203263	188205	160907	147572	161289	152415	138620	167525	219413	202151	202735	142732	165966	136860	155189	127195	177947	245366	202030	214058	169131	188171	170477	170019	170875	172352	207467	188864	185044	119232	115642	108499	138940	125970	119352	109365	132943	119521	145272	149862	149603	125786	125324	136612	155668	148765	144075	168550	185266	186599	153701	144294	164098	254722	271848	277062	172956	180672	184750	170606	129558	151794	217867	212113	186438	179862	192327	160491	198584	189550	223367	232536	234197	204539	211389	209283	196943	189332	210913	235859	207712	182447	180991	175130	161136	148081	177686	203875	197110	232126	177792	158742	170412	174834	144191	167372	213368	204442	224213	168840	175587	183203	162038	151130	174284	207334	187145	206978	192104	186381	181628	193565	190731	188193	204199	176275	145658	176971	153675	204519	190265	196196	201023	193966	190886	163905	156492	228811	183722	185780	182755	193740	185349	162690	190470	160052	160519	175770	215349	219835	204485	177414	178494	136976	171431	144980	190712	229257	214185	213721	195838	195184	174832	155980	166742	184705	238244	209575	204797	172204	165453	171413	175715	168284	181069	179075	186929	185054	153722	143549	133744	155206	158180	160051	181542	162854	169820	221997	184126	207221	198496	201029	214420	225664	184767	214735	162930	172409	182372	166219	161536	169980	186859	205136	231672	180212	163995	222370	163572	162002	166758	208893	202809	217452	258803	256263	180212	183820	175117	209339	200791	231296	167007	189412	187922	223645	240251	263059	204502	248574	219018	155926	148108	163218	219676	265196	256368	208922	228675	214903	183818	175713	183637	267811	197371	220395	231378
957	195.836	7.03625	0.850408	3949.74	5019.87	3428.58	2462.95	2332.54	986.982	1693.81	2907.26	4124.9	0	967.186	933.347	2708.98	3834.37	2297.43	2408.05	2219.86	2294.36	7087.62	6429.25	10480.9	7586.51	4952.25	7326.12	5229.56	5147.71	6905.08	11212.1	7268.8	7220.58	7962.07	5373.94	5892.83	3156.59	10793.2	8163.43	3777.88	23152	6017.61	7073.35	4673.02	8575.17	6307.74	8505.66	6088.87	5484.15	9182.32	4970.2	6075.46	7508.57	6169.67	8692.87	7482.99	10161	8373.19	6679.25	8701.37	4889.39	8938.3	4845.52	6194.12	9925.85	5642.23	7635.74	6742.36	4026.01	8941.55	7159.95	6167.55	8205.93	10265.7	7458.4	61194.9	7399.17	3878.77	5619.58	5459.91	4610.79	7179.98	6823.64	5241.72	6534.19	6938.54	7717.39	9216.73	4140.66	7644.85	9093.25	8327.66	14761.6	6565.81	10171.1	7125.06	5693.8	5679.71	7370.92	7035.58	9636.72	6239.44	8579.36	7019.34	6689.02	5616.33	8283.77	7252.58	6333.7	4136.95	7718.22	6777.38	8042.3	7946.19	6472.62	3601.99	7945.91	9319.76	7289.41	5548.68	6962.66	7735.69	18805.3	7003.77	6219.49	8390.34	30405.8	9302.99	7971.31	5910.98	5562.81	6833.99	8171	7696.48	11081.3	8168.25	7748.25	5404.64	12085.1	10014.1	8704.95	7152.34	7552.84	9968.21	10950.6	9012.76	11302.9	4558.53	7132.1	8246.36	8175	6476.24	5627.22	7027.91	8362.06	12145.6	9089.69	6869.72	5324.76	7807.07	7590.08	6302.94	7291.69	2868.57	4987.99	7004.54	6279.09	10626.4	6509.2	6271.92	5537.14	10818.6	5972.58	6059.38	4879.29	3659.76	9366.74	6263.18	6634.2	6096.29	13056.8	5234.26	5007.75	5662.14	9088.42	5146.2	7065.6	5612.27	8862.14	9453.6	8844.67	6576.01	6248.44	33110.6	8249.15	5673.45	5496.32	4979.15	4936.8	8311.81	7722.97	7613.47	8054.47	9119.9	7808.7	34399	5236	9201.44	9283.22	8646.4	6946.42	6187.57	8160.46	7763.21	8144.73	6677.43	4040.57	43007.4	7310.27	11207.5	3257.03	5270.61	8345.04	6560.47	7154.16	9940.45	6032.2	5936.89	5175.85	5730.54	6568.19	8068.8	23702	7448.42	4674.12	6803.98	8942.09	6880.95	7502.49	8068.72	10296	5860.74	5030.84	5361.68	5274.44	10691.2	6534.42	46434.4	5563.07	7233.39	5254.58	4531.7	5390.23	5061.08	7076.35	7047.83	9250.17	3877.91	8939.46	6987.49	7319.26	29937.6	9446.4	6736.25	5379.29	9532.65	6341.59	11726.2	8164.9	6757.7	5616.56	6174.7	40685.9	5772.57	23225.3	6400.96	5304.26	10990	8243.88	6104.12	8669.77	5922.68	11339.2	4423.49	6702.12	4804.1	4632.53	6629.16	5242.93	6172.82	8599	6831.68	4269.89	7338.94	6776.83	4581.29	5890.21	7535.37	9910.17	9989.91	15827.6	5565.63	7165.81	5640.94	7397.89	4231.23	15906.3	9816.96	6233.42	6739.67	7700.84	7288.71	6539.09	7181.99	4901.76	5213.53	7933.59	8225.48	6920.19	9106.08	5595.99	4889.21	8232.92	6095.01	9219.25	7346.6	5388.62	8942.73	7780.36	11078	6137	9759.13	6105.53	7284.07	10196.9	7360.36	7206.67	5698.6	4541.84	9607.63	8199.07	3907.12	4728.01	8188.08	11618.5	10218.6	9669.2	12009.5	12542.1	5875.37	7133.63	9892.93	7379.54	5749.41	7674.28	4788.63	4466.77	6495.52	4725.17	42849.5	3383.28	6330.63	21544.7	6061.37	5213.77	4030.35	4812.99	0	4038.66	4245.84	7699.63	9731.55	9983	34711.4	5149.76	14937.7	2606.77	4925.51	8012.55	8174.42	10735.3	31522.5	6398.29	4728.56	5461.73	6389.33	9749.86	10345.8	8548.62	7493.35	2711.09	2781.42	8977.83	7605.07	8795.9	4601.74	7831.5	8639.59	7877.4	5012.16	2175.04	7073.42	11513.5	7332.95	4842.14	4867.27	4273.55	4407.13	4384.68
958	195.836	7.55265	0.837552	1347.8	2110.7	2941.67	1349.38	1643.43	3242.58	1967.76	2029.28	1623.6	5661.94	5489.33	2770.03	2497.77	1068.18	3058.03	2129.98	706.87	1838.75	4698.9	2763.02	4415.39	3134.94	2141.27	6857.53	748.206	1474.37	761.541	3423.57	3873.45	1657.02	3240.12	2405.55	2323.89	1265.15	516.396	974.83	3844.29	1833.14	2879.91	3257.99	2825.65	2000.63	13574.6	2221.57	3008.69	1166.66	1229.23	1550.51	1311.1	2001.77	779.26	2710.7	1854.18	3648.04	1972.63	2737.74	3526.77	2397.42	2077.23	3178.51	1184.38	2388.57	1463.91	3983.88	3869.62	4998.68	2594.52	2576.7	2849.84	2287.95	1254.94	1677.76	2985.8	2985.47	4035.14	1716.73	1520.12	2459.23	1118.49	1888.63	1059.63	1608.33	2895.39	4379.58	2173.42	2384.44	2792.35	1128.9	2067.88	1747.73	2048.32	2864.43	3616.41	3788.68	2276.39	2980.31	1361.11	1650.81	1896.6	1735.29	2730.79	2055.02	1959.49	2367.31	2815.88	1927.44	588.245	1245.09	4728.02	16101.9	5864.28	1749.1	2611.52	1434.94	2018.95	954.325	1336.84	2390.61	2183.2	3590.4	2134.66	3008.18	2596.14	1022.84	1548.59	614.212	3667.12	2318.96	1857.13	1776.38	3479.38	3334.47	692.52	1274.1	745.641	3297.56	2142	3463.09	4813.04	4434.05	3750.06	3927.58	4246.47	3064.4	2948.01	3044.93	2203.04	2194.32	2493.87	1918.68	2637.01	2416.21	2515.84	1485.72	1343.79	1529.84	1196.12	374.944	632.677	706.016	1185.59	545.855	2650.13	2602.88	2884.7	2941.64	2403.36	3364.16	670.931	1625.31	2497.44	4907.08	2676.96	4368.38	1913.68	2130.73	2671.73	1230.34	847.447	1494.86	4171.36	3012.53	2906.85	3349.34	2759.04	3423.28	1236.82	784.65	784.042	1677.45	2425.27	3507.11	2452.15	2679.18	2174.42	2234.35	1175.77	1270.9	3557.46	1554.67	3338.43	3155.84	2383.67	2191.39	2196.4	1210.52	1784.26	3201.46	14935	3504.02	2023.17	1515.5	3157.56	2258	1166.2	1113.56	4862.21	2747.34	2527.8	2202.03	2474.28	905.944	2570.78	1236.89	1321.02	2467.81	3584.97	1083.22	3984.73	2905.4	3477.87	768.802	1160.34	2828.09	2712.21	4364.97	3204.46	4155.62	2219.95	1207.53	689.097	1180.13	2500.06	2046.98	2415.86	3136.6	1648.67	2597.7	691.177	727.151	3301.28	2561.36	2389.92	3611.26	2786.05	2774.23	1967.44	1892.88	1375.76	2827.8	4743.36	17976.4	2753.64	3856.75	2900.78	1445.66	1368.48	1427.29	1150.53	2268.91	3229.84	2759.33	3750.03	2751.59	2259.22	1249.24	1300.45	4739.84	2908.06	3674.07	2929.5	747.815	1991.73	1473.52	793.658	2803.18	4012.08	2792.3	1572.34	795.594	2010.92	1203.77	681.926	2074.76	3908.9	2232.56	698.596	1919.77	1327.98	1148.82	1324.9	2798.38	4194.02	2210.98	3707.13	2558.64	3591.5	2315.9	1824.48	2341.26	4907.2	4210.01	3555.75	2824.91	2813.27	3896.75	1387.88	1754.6	1922.96	2892.61	3499.51	3078.89	2812.14	2156.18	2409.64	1236.84	741.715	773.496	2390.43	2761.79	3033.8	2714.29	2833.44	1540.7	3782.26	5334.8	2503.73	2373.94	2009.09	4229.06	1579.78	3348	2707.37	2853.53	3657.22	2578.39	1227.13	22980.2	1239	1767.71	1446.36	1470.73	625.678	643.061	1024.88	5397.97	7079.23	13368.5	3509.26	2353.25	3099	2331.54	1927	1326.91	1198.5	715.816	3865.06	5358.97	4829.94	5499.65	1301.94	2283.51	1395.41	2916.86	4196.88	5324.62	3884.17	6296.47	910.3	701.491	527.62	3315.15	3260.98	2082.14	2720.34	2753.99	1546.57	1927.45	1360.44	1238.14	2348.07	2536.56	1596.35	2001.57	1382.93	3418.45	1179.63	995.43	487.257	1192.15	3870.47	3547.15	2218.38	1235.31	1375.66	1016.46
959	384.137	7.37648	0.853567	0	0	0	356.03	0	0	0	0	0	0	0	0	0	0	0	0	0	0	324497	330353	354525	357386	341926	357699	381927	377723	289676	430719	378318	345351	222312	280080	289417	334827	345382	373627	249395	278812	292681	363921	291023	436773	231229	251369	219182	337793	427454	336095	257872	243040	249093	311929	318350	321814	266949	215528	224099	271240	257657	265069	208177	285776	287108	273238	220546	236279	225425	195374	267975	250890	288164	241680	208519	213145	192963	277757	264736	320492	214205	240419	255864	208029	187568	173747	169642	191139	200778	193731	204651	177966	264899	192888	216645	184962	187387	184249	222456	192346	204123	204513	203994	242109	177434	187633	167584	204227	199183	193676	325471	260649	270338	353509	288600	373684	333772	286758	286695	240211	300036	321201	313537	317283	304787	309577	261547	326682	286062	290376	297831	325741	351650	410503	291754	239400	296396	284201	307272	283248	243512	274364	267948	232217	264258	278120	219645	191240	224528	234667	191972	219646	240263	214668	220088	247931	244428	264611	247600	273620	221664	226736	200085	181126	295843	265123	244032	305282	309842	356202	295525	265594	268326	263911	314715	254692	326999	279859	364665	304146	261402	231369	282931	248649	241509	297306	260733	360743	347815	249571	267816	286772	278303	273243	225135	182930	207622	247203	253560	210243	243333	250752	248651	224562	194697	205724	262549	238390	200387	239895	265313	229122	209766	169019	194042	209266	228538	234255	254987	310561	264644	318507	294498	337587	252006	419695	354592	313182	259526	270091	320023	232337	318574	305127	319179	253394	218709	286102	158326	204593	212218	241134	310708	236839	321081	314587	325033	170871	182231	205208	247613	218816	270860	253658	302672	324806	312819	356855	280999	250071	299931	308699	298492	271752	323628	265056	334540	299887	251444	313470	253396	252304	290396	372431	375145	379799	246767	241317	327706	247139	306110	319550	183985	171954	181303	233340	221251	226949	256635	250772	208926	198236	191354	225955	242546	259882	262485	226417	190259	160354	255848	276339	260523	260095	296820	287590	316894	329951	383612	319663	292575	247711	309344	247322	260924	335494	361532	417554	294115	281723	235748	322795	279912	293884	321844	330826	343343	379348	305391	290488	239114	235892	259817	217172	259363	235607	220866	234874	220624	157783	136736	149233	193426	188001	168423	195039	160644	166050	241741	232301	245540	281039	235869	244771	229096	201913	229895	234970	256053	284534	302202	327090	385576	297977	235028	333591	166736	194631	236357	336032	318732	378252	281214	225346	352175	147868	187399	336373	385596	393127	299500	263292	322277	155217	216699	226841	142576	133610	184208	221148	219261	204306	240414	226999	245054	142408	159213	165059	151326	208449	182208	198171	226109	207504	86751.2	210556	208473	211602
960	249.087	4.13567	0.844567	0	0	0	0	0	0	0	0	0	0	0	0	0	147.533	0	0	151.982	0	190546	183114	173880	184495	168442	176042	353342	341320	319893	196946	193762	198461	185625	209270	190489	273323	299085	314342	135797	139281	155753	180884	172900	206802	176012	196301	198617	337013	338794	285523	230889	257068	248744	214689	186170	182247	139997	123993	133510	186471	185154	189241	311141	331711	324306	145260	132331	133324	169465	177359	176370	306383	321681	305901	144314	130127	124641	167876	154806	197012	287701	280509	294236	165291	168692	188358	164051	185616	157435	276046	267615	230668	191974	177296	176228	180729	187275	160047	272333	257132	214650	186238	182964	166819	172397	172693	146305	237816	262378	254437	139605	124085	129371	180908	191259	198937	306547	273319	286064	129319	141094	138976	174274	182017	179730	271781	267018	270523	130907	125833	144178	175421	177951	202325	285160	243268	296718	175820	166836	181012	165537	181829	183106	173744	159698	189099	177321	172827	166541	176973	154936	182165	169292	166378	162244	231763	242675	235890	252375	235976	225462	252734	240490	221944	132936	130644	121612	175710	177915	165421	278974	265283	281745	132652	123157	114566	179843	174547	167619	274899	273371	281181	131617	122288	137807	178806	166639	180044	345228	288656	291780	189546	180612	182194	186154	188028	166578	243832	225485	249516	163478	186562	185148	183285	172118	159616	263022	262802	237352	192574	182098	183774	171412	161963	182670	219072	214174	269796	140625	145927	157150	175389	159247	176175	289425	350900	346014	127720	143665	141976	167684	159323	185358	280977	296027	161590	165026	205488	193382	244785	229520	244014	283878	268868	185339	200177	177854	206394	243719	268355	256601	236236	141168	133421	148938	174456	167992	183897	268179	242592	296414	145786	141720	145380	178726	162278	191625	277216	238243	296547	117680	134409	141844	191548	176010	192582	242095	231631	297400	169364	188113	188329	269907	279737	288150	219996	233600	145598	165262	166240	302964	302988	294641	265975	271664	243264	180227	169525	313118	272516	230145	245807	250263	136732	128335	131988	188146	185187	188490	286130	309729	274380	119633	125844	139623	154956	190048	196004	280113	278045	291226	149579	148952	123418	170318	188995	176762	332976	294444	256121	168281	177178	170332	158460	175492	170427	166063	152824	184926	163353	159016	146785	127296	144307	159837	182278	197312	201417	257024	237461	254131	228193	215349	228468	266061	236832	272748	140025	133312	127804	170624	164082	171184	251251	245241	249937	139444	109231	141694	159859	168090	189934	245339	250777	300996	142269	159952	161858	184537	181039	270946	225911	285922	166054	173971	153597	254274	290863	300981	237437	242952	232649	156584	164688	167490	251284	294372	308004	219834	257406	218074	147947	179418	170707	267619	232732	245121	260444
961	190.928	4.30379	0.678565	24335	24734.9	25656.5	26232.8	27565.5	73394.6	69399.7	39045.6	38702	414786	106146	33028.1	57583.1	33939.7	29483.5	27119	660723	160899	14941.7	14988	14240.7	22340.8	25905.5	24142.3	29195.9	29899.3	30265.5	20761.3	18922	20913.5	16201.3	14893.1	16890.9	26255.3	25706.7	24377.8	13240.1	12728.5	13255.2	22834.9	25621.9	26475.1	16226.3	15282.8	17237.8	27871.8	26834.2	25369	27564.6	25644.6	22398.6	21040	19908	21910	12827.3	10225.3	11676.7	25172.9	23172.6	21742.8	28419.9	28178	28359.3	12763.4	11838.7	10619.2	20214.3	22912.8	21155	26130.9	24619.6	28783.7	10020.3	10195.8	12233.6	22316	19335.2	21910.6	25941	27855.9	30020.2	21188.9	20870.5	21206.8	17694.7	17139.4	18020.1	24161.4	25040.4	27573.7	17138.4	19309.7	18565.8	15779.8	17166.1	14891.1	25012	25089.7	24921.7	20799.8	21347	18949.3	14883.5	16759.5	16218.4	24317.7	28485.3	27841.5	12085.5	11050.6	9729.19	18874.5	21420.2	21121.9	28269.2	24689	26418.2	12589.4	11534.5	11955.8	19061.7	19309.5	18444.2	25699	24260.2	26180.2	12351.4	11741.2	11994.5	20514.7	18481.8	21878.8	26660.4	23142.6	24396	21701.2	18005.1	19718	21370.1	20247.4	19120.3	20671.3	20100.1	20563.3	15453	15918.9	15527.9	16717.7	15420	15795.5	16162.7	15657.2	14887.1	25343.5	26151.6	25825.5	25059.6	27502.5	27366.7	26569.3	24802.4	25677.4	12645.2	12317.8	10201.4	22473.7	20732.9	21384.3	27349.6	22664.5	29595.4	11754.3	11758.8	12512.5	19475	20627.5	19441.8	25249.5	25851.8	26357.1	10062.5	9928.53	11148.1	19487.8	20946.2	20759.8	26131.6	26416.5	23043.9	21618.5	20317.3	20078.3	15193	16567.5	15545.8	26824.7	26282.2	24097	20067.7	19858.3	19806.2	16360.7	16216.2	17168.9	24608.2	24559.6	24506.4	22795.2	18097.4	18481.7	15374	16355	14055.7	27061	24189.3	24122.8	11920.8	12782.1	10869.5	19830.1	19430.9	18843.4	26976.4	28191.7	26467.4	11625.6	9935.65	10624.9	18636.2	20069.3	18425	26323.1	24178.6	19644.5	20425.5	18916.1	29988.5	28661.6	27462	26373.4	25417.3	26688.3	17502.5	19839	22181.8	26953.7	29392.4	29758.7	27150.7	21905.8	11383.4	10925.9	12409	17385.5	20335.1	22006.6	27884.5	25102.1	24770.4	10873.2	14347.6	11890.1	19702.1	18797.8	20064.2	24528.2	28634.8	26110.6	11140.9	10296.3	10674	17459.3	19763.3	20499	27724.1	25629.8	21158	20699.7	20098.8	21023.8	33286.5	33314.8	34930.7	26466	25148	18785	19625.7	19440.2	36515.5	34018.2	34338.1	23816	24912	21132.4	18483.1	19108.9	32524.7	34700	25018	23698	24437	13003.9	11166.1	11480.2	18464.8	20161.5	19970.1	25499	25652.4	26908.8	10656.6	12480.2	11074.2	19630.3	19441.3	19263.7	25170.7	24471.9	25745.6	11835	13365.9	11132.1	20460.1	20011.7	20209.5	26287.1	26275.3	23907.5	23412.5	21328.2	22903.4	21664.6	20148.5	22957.2	22342.2	19450.3	23900.2	17166.7	16074.5	15084.1	53616.5	42252.2	31447.1	36785.1	30973.8	27790.1	29979.3	27904.2	24712.5	26851.2	26093.8	25539.3	26272.9	28281.6	28770.1	11728.2	11699.3	12292	19298	20609.3	20007.2	23948.3	27714.7	22648.1	212872	1730486	645975	19573.3	19732.2	21152.3	25128	25007.5	25896.4	183807	25993.8	20712.4	19634.9	21919.7	25343	25514.7	23397.6	18866.7	19013.8	17920.2	35833.7	31695.6	34199	22820.3	22101.1	23098.8	19608.4	22506	20746.5	32587.5	33296.9	28865	24691.2	21294.5	23501.2	20017.7	20174.5	21458.2	32547.2	26256.7	25781.4	22843
962	190.927	3.99371	0.603663	0	0	15970.5	19576	18559	68800.8	61359.2	0	33199.6	0	80900.6	32018.5	56695.2	0	0	19221.7	0	0	0	0	13428	0	24236.4	0	28159.9	0	28718.3	18502	0	0	16113.4	15154.4	15767.3	0	0	0	13410	0	13859	0	0	0	0	14115.8	0	0	25174.3	0	0	0	19386.5	18350.2	0	17195.3	0	0	0	0	0	0	26185.3	0	0	0	0	12424.3	20252.7	0	20520.6	27983	0	25159	12125.1	0	0	0	20078.1	0	0	24894.1	26599	17895.7	19737.6	17822	0	0	15817.3	24161.4	0	21427.6	16090.9	17976.3	0	0	15599.8	0	0	19720.5	20514.9	18172.8	0	20109.5	15388.6	0	0	18814.2	19369	0	0	0	10642.7	18106.9	0	19004.9	23623.7	23032.9	26100.9	13234.3	0	10912.4	0	18016.3	18676.4	0	23344.7	20444.4	11782.6	10520	11564.9	17431.6	0	20721.2	0	0	22196	18282	0	16742.5	18960.3	17367.5	18106.5	18366.8	16731.3	0	13867.6	13356.5	11220.2	14970.2	14676.1	0	13436.8	0	14537.1	20578.7	17908.1	0	18099.7	18210.2	0	0	21221.6	0	0	10780.3	0	0	0	0	25410.9	25637.3	20609.2	14132.3	0	14002.5	0	15729.8	17154.5	23046.5	23309.6	0	12347.4	0	0	0	19105.1	19612	0	0	0	19275.5	0	19403.7	15614.5	16150	15545.8	0	18324.4	0	0	16975.2	19035.7	0	0	14193.8	20684.4	18058.5	0	19057.2	18080.1	0	15201.5	0	0	0	0	19803.4	0	13445.8	12556.4	17399.9	0	15265.7	0	18735.6	0	0	11194.1	11508.7	0	18676.3	0	21747.1	20608.8	16362.4	0	17477.1	29644.4	29890.5	27462	0	17792.2	0	0	19056.5	17312.7	0	0	26583.1	0	19797.2	11515.8	12700.8	0	16038.2	20303.4	16599.8	0	0	0	11564.8	0	11470.5	0	18631.2	16418.2	0	20354.5	20959.1	12570.6	0	10244.8	0	17461.9	16422.6	17126.3	20561.8	20793.8	18799.6	15035	18562.1	0	0	0	0	18350.5	0	15754.8	0	31056.3	32999.1	30084.8	0	0	0	13547.7	16268.1	30941.7	34681.7	0	0	21266.3	0	0	12395.6	0	18820.3	18904.2	21190	22030.4	20866	0	0	0	17700.9	16750.5	0	21954.1	0	20514.7	11835	11776.4	11324.5	18567.6	0	0	0	18041.1	22908.6	17296	16931.3	16318	20030.3	16249.7	16763.1	0	17485	17261.9	0	13889.4	13116.9	0	0	0	36082.9	0	28365.8	20493.1	18760.7	20237.5	0	0	0	17776.1	20187.1	0	0	0	11466.9	0	18631.8	0	0	0	0	315095	1890460	0	17983.5	16302	18110	18898.7	19085.7	0	191336	20085.8	0	0	21241.8	0	18402.6	0	0	17570.3	0	30740.7	0	29623.1	18928.8	18447	20496.5	14903.6	15887	16977	0	0	30383.2	0	20233.2	0	0	0	15649.9	31692.8	19738.3	18774.2	0
963	190.927	3.67456	0.560218	11835.5	13577	0	14024	0	62200.2	0	0	0	0	69619.4	22543.6	47210.7	15052.8	13089.5	0	0	0	15280.2	14857.1	13432.9	13887.6	15872.8	15528.3	23842.2	20780	19820.7	0	14026.3	0	13681.3	12321	13235.6	14444.8	14080.5	13528.7	16143.6	14798.7	14294.5	0	15171.7	15872	15628.4	13538.5	13675	0	21343.8	21918.5	0	0	0	13378.1	12486.9	12084.4	15913.7	13209.5	14859.5	0	16428.8	16223.6	18183.5	0	20556.4	13729.6	16768.3	12948.3	13600	0	13770.8	19793.1	20582.4	18170.1	12737	0	11549	15425.2	14156.8	10961.8	0	0	0	0	13254.9	12978.8	13856.8	15621.9	13292.6	13350.8	0	13290.8	11926.4	0	12316.9	12969.9	12836.6	12295.5	13336.2	12998.6	0	0	11914.1	13196.7	13344.5	12676.2	11745.8	0	14828.5	0	14367.2	12909.2	12720.6	0	12476.9	15819.6	0	16013.2	16438.8	13709.9	12347.3	12674.4	11817.9	12236.4	0	17784.1	15957.1	15944.1	11905.9	11744.3	11855.2	13373	14310.9	0	13297.7	0	16033	0	0	14207.5	0	0	10878.6	0	11613.6	0	11366.2	10830.9	10207.6	10123.9	10169.9	10096.6	0	9483.07	8662.4	13243.6	13357.8	0	0	0	13236.9	0	0	11896.3	13078.3	12311.8	12534.5	13026.1	0	0	0	16134.3	17610	13774.8	11756.1	11102.3	12437	0	0	0	16696.2	15024.9	12117.5	12226.4	12263.5	0	13744.6	13869.5	16488.2	0	14047.9	13543.4	0	0	13239.3	11933.8	11418.1	12643.1	12953.8	0	11172.5	0	0	12685.1	11583.3	0	13767.8	13370.3	13963.3	10962.7	12622.3	11565.1	12751.6	12226.4	9717.73	15584.2	12692.6	12167.7	11473.8	11207.8	10691.2	13999.8	14279.3	0	12849.3	0	14856.9	11397	11179.6	9651.79	12436	0	14317.1	15088.7	15107.4	0	10871	0	30511.5	27254.5	29827.2	14503.4	0	0	11823.1	0	13506.5	24172.6	0	27167.5	0	0	10901.6	10981.9	11616.9	13179.5	15373.4	13172.2	14026.5	15250.1	0	9729.47	12422.5	11170.9	0	11834.3	12608.8	13680	13918.7	0	11247.8	10724.5	11586.1	12954.4	13405.9	0	14355	0	13077.2	0	0	11511.2	25709.6	31979.5	28929.7	0	0	10570.5	0	13356.7	31161.3	25729.3	26050.2	0	0	12161.8	12337.5	13370.6	28207.6	29623.7	0	12084.5	0	13576.7	11546.7	11360	0	13199.4	15333.3	0	15041.8	0	11709.8	12594.9	12646.4	0	13772.4	12787.6	14200.6	15537.7	14773.5	11669.5	11443.2	11041.9	16304.2	15092.5	12819.2	0	14071.2	0	0	0	12037	0	12561.2	0	0	9834.17	0	0	9386.46	10536.8	48445.5	37615.5	33979.5	34065.4	31633.8	27783.5	13927.8	13893.4	0	0	11750.9	14756.8	0	0	10931.1	9723.07	9248.21	10333.9	13399.4	11562.4	12524.4	0	0	13315	297182	0	615491	13012.3	0	13166.4	0	13637.5	13080.5	125409	25025.9	12938.1	13941.8	11818.6	0	0	0	0	11544.9	11451	26131.2	26028.4	24340.5	0	12260.6	13185.1	11314.4	0	11497.4	25118.2	22257.9	23162.3	0	11527	0	14068.3	11948.7	0	23800.9	0	12174.5	11250.7
964	159.077	8.21785	0.854358	111.017	143.25	129.395	189.073	127.261	0	0	142.109	132.388	0	0	0	0	259.327	259.055	0	0	136.712	126756	107585	112028	121524	122698	128324	268760	255404	214282	172856	159070	156470	127638	169535	154036	219144	211099	224991	86798.9	91505.2	98124.2	119699	113327	147961	146920	146020	145976	232904	239864	177925	161496	167485	161258	186883	154540	152322	80348.4	73003.6	78035.2	103500	102286	122112	167937	195275	203360	88761.8	89179.6	74731.3	86696.1	95040	106819	172085	175329	149216	78719.4	72331.4	67234.3	91563.8	86848.5	102257	156629	151463	168563	121071	106246	114142	89714.2	112567	103768	167888	161546	127577	160802	90952.4	122983	112577	130547	94891.4	161006	151070	143257	126351	117927	113286	109618	102402	88937.1	151964	142948	148937	91693.5	77846.5	72418.6	111116	105757	124301	166894	162523	153907	75451.8	98552.7	95496.5	99402.4	109383	105899	174931	148415	148834	92354.6	83870.4	79913.1	111921	111315	129744	152986	141831	162405	74226.4	72383.6	74051.9	69002.6	77402.1	77244.6	42355.5	39322.9	52301.8	65866.9	48818.3	61797.1	66002.8	55279.9	67921.2	45946.3	38325.2	44605.7	94169.2	96058.3	93223.4	83468	83424.2	70334.4	45414.7	57169.8	53995.1	76458.1	88438.2	66891.1	105398	89808.9	112461	172080	148100	140966	76231.1	87261.7	75814	111051	107989	120919	172400	153118	158376	87114.3	75240.8	77853.3	117748	105051	135485	200279	149082	147279	107481	103364	105271	94766.5	104006	94824.1	98761.7	104866	106688	32441.1	30235.3	34129.8	56438.6	51365	50263.7	44756.4	40317.5	38437.2	56035.1	62484.9	59319.7	41611.4	42787.3	53881.4	60834.7	64705.5	68813.2	86247.2	90401	97070.2	107340	105491	133599	182311	290450	243656	89330.8	79707.5	84761.7	114905	81753.7	127022	162904	188758	119667	105021	130563	92583.3	102589	106076	152728	157625	148822	151399	132495	147976	108505	113229	127458	160490	128832	82496.6	88370.5	91417.4	121432	106164	125998	156187	156655	182268	103546	95700.9	95297.2	132584	103725	108350	168236	143435	173614	90294.5	94591.8	86253.9	116308	110269	125267	150671	126291	223618	120501	131445	167779	133041	137908	129408	124092	117639	94995	107388	120982	164709	150023	139370	131796	142711	135308	108644	117374	143867	125736	126593	131077	142702	115383	101758	104886	129586	139180	162968	200833	180600	162118	102266	101876	90071.2	126769	126786	149212	188798	172292	173272	108308	86701.3	97949	115660	119223	141324	225084	173744	175588	166295	164660	162090	157706	160627	169539	136787	118705	134544	149288	143303	147871	191680	160147	150092	158271	155419	121677	242880	192634	235313	219427	211614	246581	168245	142650	178853	86640.7	86954.9	99729.8	123561	128018	140184	165251	151886	184703	51204.8	62727.2	62935.9	125568	114812	122708	153019	138640	190314	55611.7	59323.2	139978	134864	139085	159981	143610	216726	121419	133630	141630	148842	162786	176287	156044	168406	149019	107972	111676	98992.2	137794	166368	169063	148249	196626	173527	139906	141706	141803	77459.4	167144	148209	170488
965	252.776	7.13584	0.720955	17865.6	18792.8	14925.5	29354.7	0	16340.2	18049.4	21035.5	18594.2	1119.18	5774.67	894.773	853.683	24052.5	18816.4	16811.1	82775	72981	42654.2	46142.8	42674.4	54054.1	50705.6	53054.1	55563.7	52813.2	57213.5	39448.4	38684	38291.4	31828.7	31764	28737.5	39947	36629.1	32723.8	48025.7	42677.5	50882.8	45011.6	58494.5	60996.2	33046.1	33141	35624.9	43399.3	47552.2	42795.5	26655.4	29214.5	27563.8	39272	32798.6	40451.2	49536.2	44037	43766.5	50673.7	53792.3	49508.4	42712.6	45146.7	36969.4	52342.9	44925	43791.1	41401.5	47522.5	50201.2	45145.9	47209.4	41585.7	38306.3	49555.5	51997.1	54107.8	54295.4	41001.6	37673.8	45413.9	36490.5	35860.5	46226.6	41477.2	38832	28229.6	35743.8	33370.3	34410.7	30445.5	33118.6	37126.5	34271.8	37696.4	36124.2	34302.6	31023.1	32100.6	32633.6	34976.8	45208.8	37023.9	39059.5	35557.8	29263.4	30024.9	32089	34162.5	41953.5	52021.5	45909.8	40833.5	58494.8	35162.1	38678.4	40519.2	42221	40467.8	31886.5	46049.8	43485.4	42621.4	38713.2	37533.2	37510.1	24614.1	45080.8	43863.2	42288.8	39228.1	58528	55390.3	29137.7	38384.2	29690.7	38431.1	43820.1	36294.3	47170.7	39953.2	39609.3	36799.2	32570.1	31548.7	36067.8	32065.6	34002.9	28027.4	36581.3	29350.6	37756.5	27123	24231.3	29078.2	35305.6	30787.2	32593.1	38253.2	33273.6	32368.4	34620.6	31022.6	44938.2	44325.9	46294.5	43236.6	46969	46131.3	41899.6	40661.4	35259.2	41188.1	48004.4	46138	47427.3	61385.4	48350.2	35755.8	37629.2	35185	48932.9	43319.1	34627.3	44108.4	40512.2	50294.6	37690	41090.5	33205	34073.8	38048.4	38721.5	30849.3	31089	34712.7	33861.3	33273	40224.7	26615	35842.5	35873	30688.9	29296.9	26922.5	31893.8	31565.7	33306.6	38370	38070.8	36810.7	29885.1	33241.3	32434.2	34109.6	34932.5	32629.1	37956.2	39954	46297.3	40703.6	39861.6	43003.7	31425.7	32124.5	33545	42578.1	27557.6	34645.5	42187.1	44136.3	38867.4	27546.8	30160.5	38344	34890.2	38764	25985.4	34463.7	34456.5	37891.4	33101	27291.4	39729.4	37090.5	43151	26898.5	29055.6	30267.6	31061	27135.4	39730.5	42827.5	40561.1	37131.2	40017	43503.5	31740.7	34060.6	32133.2	35825.3	34496.3	33584.8	43614.2	41277	32520	29139.4	28734	27631.1	42195	36246.6	37527.5	38490.6	38276.3	42181.4	33317.2	42109.1	35332.6	31708.3	31408.3	33445.4	25855.7	30912.4	28954.3	25911.5	31675.5	34125.7	39733.1	30752.3	33801.1	26738.8	26969.3	32649.6	29312.5	27917.1	34671.7	35403	35062.5	28835.8	31544.4	30020	29625.8	40570	34807.5	37351.1	55295.7	49354	43046.1	32892.5	38016	37234	40962.7	36774.5	43488.6	43697.9	41642.6	47189.5	30130.9	32238.2	32607.6	41050.4	34815.6	32757.4	50591.6	48386.2	44621.3	31999.5	36822.6	33688.6	36410.6	36263.3	37592	31616	33632.4	35465	40102.6	42084.4	39710.9	34950.1	25010.3	31258	8574.12	10896.3	18932	26227.6	26009.7	28110.3	35519.3	36712.7	29353.3	30955.7	33434.3	43625.6	29980.2	32683.2	28450.8	26968.7	38655.3	41216.8	34405.3	39663.8	46393.9	34263.3	36226.9	34028.6	215608	180869	76447.9	46921.1	48444.8	37529.3	35602.6	30591.4	39511.1	52815.1	49973	34263	34654.1	38341.4	32856.6	31336.8	31072	29466.2	33264.4	27306.4	29536.3	34948	30345	26011	29378.9	30532.8	35424.4	38961.8	41502.8	35005.1	32412.2	34592.8	28020.1	27151.5	26179.2	31034.4	34209.3	28453	29885.8	27781.4	32506.3	28046.3
966	135.921	5.1777	0.820692	118684	124639	113122	144718	140543	105440	97237.7	65833.9	71161.4	649.643	0	92266.8	147774	65769.2	67422.8	67365.8	52938	64911.4	443543	267459	281995	115367	108943	104133	48531.6	48482.2	44511.4	106560	93805.4	107464	79789.9	80181.4	80243	47647.1	51713.6	48469.2	452349	439259	457495	102023	99895	98505.4	75366.2	85775.1	80240.8	44285.7	45866.3	50767.6	52330	49770.4	49820.5	97711.9	101855	95722.3	448341	371750	416293	123963	100594	110328	46825.5	42668.2	44779.5	452245	424140	461516	92560.2	90838.2	97401.9	46960.6	43536.9	48367.6	402185	395571	394748	96291.3	100760	93052.2	45639.1	43902.5	43011.5	93534.9	107953	105083	96307.1	88554.3	88555.8	50352.2	48878.6	50336.9	109263	110421	97714.7	90483.4	87746.6	96971.2	48309.4	49546.9	46871.8	102613	107710	98473.7	84028.7	90469.9	91910.5	50405.4	50942.7	53829.1	457971	410622	449135	92675.2	92286.7	91163	43085.5	44424.2	50527.8	397444	460734	457058	89694.1	95964.4	97259.3	46602.2	45107.6	42547.4	499679	463345	475459	97207.4	98090.7	98243	44037.3	44810.8	43065.1	91611.4	93317.5	103101	95700.1	97679.1	98390.1	95948.2	91409.5	102067	87179.5	85695.2	79398.9	87336.8	83074.6	79596.4	79757.3	80476.9	79624.7	50867.6	45411.3	53246.2	45397.9	51881.8	48575.6	46329.7	53213.7	51291.8	417328	432535	403877	97374.1	94041.8	89488.6	42842.4	39779.8	43442.4	450718	454516	432838	95726.9	94169.3	93598.5	46021.1	46108.7	46266.3	412853	431862	440467	97939.5	98570.9	95792.3	44390.8	53026.7	47916.8	105849	108072	95512.6	88985.3	79131.9	83436.4	50172.7	52834.3	55033.9	98051.8	90201.2	99261.4	83895.7	77167.2	77503.2	47771.7	44487.2	50910.5	95535	86793.9	98928	81392.9	86402.9	84628.8	52033.9	46155.5	44302.2	423176	421600	437677	93499.1	98183.4	88896.8	48497.2	48896.2	49815.9	441497	428017	431270	106017	94577.4	90690.9	51320.1	46158.2	101815	105242	101257	102078	105258	104330	48718.4	49356.5	52025.2	97654.5	101533	91118.9	98838.2	111652	106479	46751.6	47960.6	465894	471664	440990	94138.8	84063.6	87471.9	44076.5	47280.5	43267.2	437222	466481	443630	92625	98221.4	99761.4	46393	42348.2	46081.1	436131	433100	449796	93995	98383	87677.1	47075.8	49653.1	46017.6	100028	98946.7	99238.8	43851.7	43023	39911.2	45461.4	38462.5	95205.1	99236.7	94584.2	42429.8	39168.5	44077.2	44116.7	44485.8	42678.4	97614.4	95636.3	44263.8	40358.8	38397	43408.1	44319.6	478493	495073	452476	97888.5	99952.2	94674.4	37197.1	46517.5	48961.6	466099	417239	457572	93495.6	94289	90816.4	46959.6	42905	49085.6	489210	425839	452336	103001	97369.1	95706.7	44994.8	44411.8	48605.2	119743	111728	118783	110750	112602	108197	115140	112855	112574	74733.7	77105.9	84681.1	114164	121210	120878	119150	112721	110950	51904.9	58477.7	55578.2	49055.5	52121.9	55559.1	49859	56433.1	46988.6	447202	476031	462303	96339.9	90880.7	103557	46096.8	47885.7	45589	417161	244603	395093	90725.4	100461	94498.6	51670.6	50958.7	47643.2	404130	469910	106336	110671	108569	48558.8	45178.9	49844.9	100938	106922	88556.1	38592.3	45805.9	38880.9	46688.5	38662.5	45154.8	96111	97046.2	99460.5	43578.8	37629.2	40556.8	45066	45223.7	43723.4	102046	104709	99204.9	44186.5	40742	40967.7	43527.4
967	135.921	5.53627	0.567834	14400.4	14950.5	13593.5	18210.3	17204.3	10262.5	8010.05	6164.17	6383.64	0	0	9896.93	17341.9	0	6263.11	5016.61	5261.12	0	49047.4	51113	48812.4	12893.7	11384.4	10894.6	4285.55	3785.19	5397.25	12517.1	12594.7	11458.8	9308.61	10036.2	9917.56	4635.62	5564.76	4153.33	48202.7	46260.3	54504	11870.3	10880.9	9662.43	11244.1	8565.17	10026.6	4802.44	3765.8	4574.39	4519.1	5776.08	5167.03	8901.61	9544.1	9401.03	49955.1	46293.7	48728	12893.4	11690.5	10850.1	6182.75	5337.39	2787.87	47942.7	51403.1	45546.8	10919.9	11500.5	10772.1	4833.96	3799.77	5828.16	48996.7	50676.8	46953	11199.9	10412.9	11530.3	5540.02	4745.32	2780.55	12242.5	11247.8	11940.4	11163.4	9241.74	9108.65	4566.28	5562.14	4772.68	10724.8	10880.1	9767.82	8945.07	10572.6	10839.3	6197.42	5503.62	6350.09	11500.4	11876.2	11077.9	10384.1	9525	11086.5	4557.85	5201.28	4955.68	51110.7	50460.1	51325.2	11303.7	11689.2	10640	4272.35	5205.71	5728.24	52255.6	46435	47313.9	10313.8	9912.57	9484.93	4572.98	3857.55	4532.93	47005.2	47228.4	44093.6	10366.3	12077.4	11254.7	5022.29	4210.35	4724.16	11505.3	10749.3	11355.6	11293.4	11888.4	11785.7	11125	11270.6	11139.4	12248.1	10105.4	11061.7	11877.6	10220	10022.2	12234	11529.3	10236.5	4831.43	4811.12	5072.11	5055.57	5469.45	6671.92	4915.77	5189.14	5652.83	45970.5	43806.1	51204	10342	10362.4	10799.4	6863.95	4783.41	4292.37	51372.6	51941.3	56990.2	11615.5	11718.8	10197	4604.08	4883.42	4888.74	45554.6	48968.7	51015.1	9071.15	9194.24	12041.9	4999.34	5236.42	5287.14	9711.65	10671.8	10337.6	11896.4	10737.6	10943.6	5294.05	5566.98	5919.03	11257.7	10348.4	10261	10290.3	11337.2	9768.98	5369.65	5510.41	5520.34	12326.2	11811.7	12085.2	9900.9	8200.22	9861.93	4607.86	5706.23	4184.83	47884	51735	46677.2	13255	10469.8	9183.03	4774.21	4723.62	4441.79	50380.6	46428.4	49331.2	10702.5	10207.9	10063.3	6870.25	4549.89	11915.1	11965.1	11232.7	13042.4	12612	12603.7	5137.19	5319.91	5504.06	10999	11047.4	12240	13351.7	14298	11909.6	4588.96	4707.26	45082.1	44829.6	47052.9	11749.6	10081	9547.05	5077.64	5079.36	3938.68	46626.8	48104.3	44908	12997.3	10864.6	10551.4	4688.18	3611.98	5056.1	41777	45714.7	46875.9	10772.8	10343.1	9724.5	5628.94	4039.33	3785.48	11830.7	10694.2	13323.2	4223.01	4778.55	4785.36	4957.45	3749.83	11760.6	11275.1	10001.4	4060.04	4307.18	4309.24	5437.26	4335.63	4821.7	10630.5	11351.5	5621.62	5061.94	4775.19	4803.5	3406.14	46915.7	45921.6	43266.2	10323.1	12385.9	10190.1	2851.45	6358.68	3698.52	49736	49207.1	45122.3	11595.2	10898.3	10994.3	5762.69	5705.43	4918.03	42894.1	45193.9	47225.2	12515	10618.2	10133.2	4023.59	3775.21	5059.97	12058.9	9639.71	11030.1	12842.8	9683.5	13058	12949.9	13258.8	12097.4	11003.3	11041.4	10654.7	13590.8	14499.9	13269.5	12681.2	11543.6	12606.7	5523.68	5070.68	6033.61	5069.27	5734.26	5099.14	5575.31	3831.78	5672.44	47961.2	46297	43024.8	10456.9	10423	12558.9	4223.47	4340.64	5078.72	43965.7	29923.5	41639.7	8000.9	9298.59	12223	5647.6	4855.19	6332.44	41312.8	43833.5	12534.3	11083.2	11558.5	5324.5	5952.51	5064.43	10266	12646.7	12674	5064.02	4688.79	4715.5	6420.68	4836.2	4740.61	11386.9	11881.2	11302.3	4510.19	3759.1	5123.24	4581.75	4704.71	4747.65	10574.9	11155.7	10290.8	4542.06	3933.61	4457.29	4747.94
968	230.085	4.44653	0.840937	0	0	0	0	0	0	0	0	0	0	0	0	0	0	0	0	0	0	250524	249467	246366	203685	206348	209241	343372	330718	304493	229862	211582	230036	212039	236463	233960	293436	291835	278059	195843	196316	201784	198664	175966	202608	229904	217684	216610	328144	329663	273332	241821	276637	240211	236202	225898	208968	200411	178219	186364	220794	204017	221042	304449	304692	314617	200807	206467	197916	184179	174239	207177	278771	275174	288048	206298	187144	185564	192158	185755	190972	266498	238770	269828	192951	209881	213802	200153	220939	207572	284231	268655	262783	202107	203201	190745	214367	216751	213122	284451	255264	259742	225818	202292	216765	192222	201097	191768	266523	279946	253385	209021	161473	197550	198659	205851	193764	281035	277992	278290	202987	196682	199302	193524	185315	189406	276889	265064	270073	197696	195161	193213	187076	188481	209202	269460	255731	265300	191508	210970	191947	175476	221882	205519	178884	207077	191592	209872	179291	184752	199216	196382	209218	197522	199957	187134	262268	243549	244552	271884	248114	241750	278051	267178	236052	190950	192454	172408	185252	176080	204146	302254	282480	284605	208923	198950	198360	171247	184249	208096	280851	255419	278644	192629	196214	178772	202307	179969	218320	317415	270860	287329	200271	212273	216012	201814	209184	202259	281781	242332	240565	231224	228399	226626	195260	210652	191823	279559	288502	261460	231744	226390	208434	208776	181801	224818	276759	272856	248211	217234	223462	238531	195897	166303	183002	283458	327574	336562	208375	214085	216353	183581	156646	203754	251835	280267	205503	182590	223313	205302	232840	250219	259032	293115	264996	221295	197846	216497	243489	266904	262654	263176	250398	194181	219087	217996	196087	184363	185141	261844	262315	243646	227274	202362	210170	204863	186444	189438	282494	256370	290982	198884	210245	228358	210230	192019	220011	238783	246309	304320	229712	226934	225991	276592	276615	286271	274233	229846	191618	194390	196836	283664	295074	297823	279526	285812	283796	180947	201850	290802	237624	232683	256432	258275	229784	217640	206164	199113	210876	213291	249240	257523	257781	191740	175600	196752	198071	176178	217108	247035	299274	262676	211148	200866	177136	192714	189252	215368	284759	282363	263323	227066	231400	232657	225133	219175	231511	231469	222399	235170	184796	196224	174117	207055	212759	212022	235400	234989	219518	282046	275197	293382	278000	255314	276492	284905	239570	284520	210867	217347	198448	192063	197996	195903	255876	246099	284788	174577	147304	200522	180988	195070	209601	230399	225502	271469	203356	190365	206208	199132	194314	253826	237617	297070	214863	224549	209228	285722	262841	297609	246617	272710	256909	193971	192431	203161	246968	306349	308147	237687	288188	258077	227083	218506	209018	266733	238517	239511	256322
969	230.085	4.28753	0.825993	0	0	0	0	0	0	0	0	0	0	0	0	0	0	0	0	0	0	35940.1	37744.4	35370.1	30341.2	32050.2	29782.2	46840.2	42852.7	36396.3	32424.9	32369.4	34440.8	32109	32917.6	33187.8	37135.1	39576.9	40219.3	26752.6	27821.7	27865	28282.3	26810.6	33159.2	28785.2	34311.6	27246.6	39029.8	48613.8	41005.1	30228.4	40475.5	31569.2	38432.4	34542.5	30208.5	27664.4	21548.3	23120.3	32144.9	28470.9	31253.9	35233.3	44041.7	36609.9	31512	22656.4	25015.1	24746.5	26948.1	29146.2	36992	40296.2	31060.3	27544.8	23334.4	22045.7	25984.7	26938	31159.8	34838	38177.4	37824.8	30749.8	30040.5	27942.1	27504	28747.2	26417	37674	35226.4	31698.6	34141.5	22743.4	30677.2	25190.4	31068.8	28458	36800.5	33377.3	32137	31390.6	29899	28375	29677.4	25449.9	25020.7	32080.5	35168.1	35871.2	27117.1	23181.5	25508.1	30400.3	28740.8	31769	37967	32418.4	33399.7	27623	25431.7	23054	28241.6	25434.2	28758.2	39497.5	35824.9	33116.5	23250.3	27059.4	25754	28531.2	23546.6	29678	36085	30393.9	33605.7	30426.3	33354.1	30360.7	26026.7	31218	29153.6	28541.4	30162	29109.5	26704.3	25951	24081.9	24706.5	24165.2	26809.6	26635.3	26560.6	26873.2	33074.4	32236.8	34784.4	34963.1	34645.7	30667.4	32302.6	31860.5	32172.8	25396.5	23807	25166	27469.2	23706.9	27749.5	38260.6	31301	35736.7	28951.9	25863.4	20037.9	28575.4	28863.7	29698.5	39804.2	33199.1	38011.2	26598.4	25516.1	23461	27085.6	22699	30951.7	43006.7	33932.2	37546.1	34366.8	28534.2	31606.6	29766.3	27615.1	29082.9	39540.6	31357.2	32767.1	32528.6	26265.4	29295.2	26298.3	23904.1	23611.2	35988.9	33866.5	37767	30478.2	30819.7	30466.3	29605.4	27758.3	28906	38573	32917.4	31413.4	27253.5	25674.9	26046.8	27680.3	22245.6	29320	34533.4	47417.6	38512	25093.9	28657.3	25709.5	26361.9	24702.5	26389.5	39126.2	40482.7	27448.2	25218.8	31466.1	33498.6	37240.3	36249.8	37370.7	37860.9	35549.5	30160.3	31137.8	30115.4	33028.6	36156.2	38879.5	34063.4	33896.9	30521.4	26897.9	28344.1	26593.7	22788	28935.4	30065.7	33205.1	34277.8	27335.8	28376.6	26319.8	30956	27327.3	28501.4	33653	36882.9	39499.8	24821.5	25871.5	27529.2	27698.2	26318.1	28661.4	33598.1	28270.3	37579.5	25991.5	33480.1	31730.6	32629.6	35289.5	36602.6	30961	32752.5	25923.5	27981.3	27691	39432.3	34454.1	36361.1	34528.8	35785.5	37835.7	27330.2	27291.1	40798.9	34724.6	31046.6	32811	34336.4	23602.6	22980.1	21623.4	28700.6	26580.8	30799.6	32639.2	32834.8	32559.8	25796.6	23141.1	22019.1	27521.2	24183.5	30280.6	38214.2	36393.3	31720.3	26758.6	26442.7	21624.7	28263	27278.7	26221.8	40644.5	36234.1	32745.6	26619.4	29357.5	33467.7	26914	32046.2	31778.1	27607	28785.5	30161.5	27303.2	25946.2	26797.9	24931.3	27772.2	28248.5	36940.6	28471	31729.8	39791.2	37830.2	38909.9	38535.3	36393.2	35944.4	34439.6	32217.7	39311.4	24529.5	25560.8	22476.6	26041.3	27792.1	27332.7	35009.4	34458.7	36372.2	21451.2	20093.2	24815	21978.2	30573.3	30771.4	31143.1	31119.9	36609.8	26725.9	25083.4	30574.2	27518.2	28747.8	31275.6	32291.2	40305.2	31058	26080.3	28967.8	35994.7	36687.9	39020	35340.6	32042.4	34708.9	22738.9	27409.1	27957.7	37045.1	40694.9	46041.8	30810.4	40961.4	33104.6	27411.6	29693	25467.6	35295.6	32188.1	32644.3	34792.4
970	387.234	8.55464	0.853949	136.042	0	226.168	0	0	0	163.72	938.195	0	0	0	0	0	546.126	394.161	896.407	201.106	129.458	203486	162105	191648	161769	164096	176176	254760	230357	233329	253230	230115	219818	162715	215082	211748	243067	226477	204688	157107	156126	170278	191307	153065	194223	176668	191915	186855	185202	244183	196581	194517	219797	187168	205390	201949	199935	172833	162499	136496	148256	192616	217091	229687	237694	254878	154783	170504	164417	147632	146255	183739	218315	219116	212840	134758	151286	144263	157186	150514	154456	192697	224441	209671	167502	167460	187755	171373	176312	174855	233634	176455	163514	224979	173151	176980	188070	192660	151180	213751	216282	190371	200352	186701	205033	186940	192535	156857	197952	221259	179685	153930	162297	172031	171110	174340	193360	219662	188529	201554	139587	163897	166513	178355	174836	181506	214217	215163	205971	177005	156975	162390	173335	180172	221591	221588	203443	152086	205549	200480	200748	160357	210709	171631	200146	189446	198872	157386	172180	176862	170746	174536	174978	182989	179400	164035	205118	212156	202159	171085	184782	188177	213059	196505	189683	152287	163586	144910	192657	169234	170190	201100	193711	202273	134251	171904	165675	169922	175290	167529	229147	210767	182551	160920	152459	153223	195440	150792	198379	204874	171731	201206	190241	183100	163066	188992	145372	172165	223757	180357	187537	218794	211094	192110	186199	154931	171250	226037	198620	230801	190902	203898	194505	206298	193452	201070	196586	165912	219102	134484	173651	147590	183833	160382	206991	243185	263064	270120	156288	162683	156789	207738	167179	202311	190764	176717	210068	172734	200930	134161	207256	199746	212800	237766	178709	209699	208924	221784	188520	163594	204200	196491	200844	154835	180148	166330	190860	158774	203103	167271	191298	187664	172257	138040	152850	167479	170014	177406	198216	208298	198527	165002	170426	180684	163939	179020	176601	190828	165563	222268	210179	233953	233532	182943	178486	180050	206266	209764	172775	183510	178132	182813	181469	178954	213997	193712	190681	163089	173494	187463	160308	187763	199354	200201	168333	162544	150544	190217	199969	220428	202139	201034	207283	145425	171864	149246	157251	156502	208001	189589	209340	195984	186451	139569	152736	179647	188474	195146	224115	211634	189447	177904	168186	175857	198154	163333	167938	174756	166310	144478	145969	140585	137858	156679	143603	151405	161634	122206	148160	171436	164961	164161	159105	195425	189717	166534	155285	134898	172758	156035	184490	166772	188872	207606	178160	183159	164462	119102	145428	143936	207225	175805	205703	155784	161853	207566	166619	176447	212581	179049	184848	180317	177369	231627	162850	153529	194829	153961	158127	171488	179343	165226	140835	186926	177562	179825	141003	153389	135937	146186	175343	167469	151706	164450	182282	156905	174194	156949	165040
971	333.03	6.25185	0.853351	0	0	0	0	0	0	0	0	0	0	0	0	0	0	0	0	0	0	12390.1	11511.7	21712.5	92445.9	91245.8	83372.9	342130	329298	322017	254122	246328	273766	318708	335730	347249	413108	376234	370987	9876.66	10047	7905.98	59386.6	49039.7	39662	342803	277868	286457	320572	364219	338276	304730	303448	323397	218481	237390	221269	11070.5	9340.19	10395.1	71782.2	93702.9	110835	328909	383023	312706	5215.1	9209.74	16320.1	76548.4	76850.7	68700.5	321091	320311	347169	8518.24	16415.4	7221.18	93043.4	112704	140194	364299	360722	317625	167004	209871	225822	237900	318666	316748	355206	300274	280184	218958	219704	226662	279364	288085	282298	311137	327855	265199	217109	208403	255665	287944	285214	244419	335227	309848	343375	14046.9	7460.81	15613.7	122862	126411	160995	368725	323324	305606	10104.3	14034	10662.6	146126	169363	167452	344228	337279	373350	13310.4	3725.76	13810.8	173862	173982	163953	370597	336750	339103	205721	172644	185861	236847	239698	200568	254510	231023	216069	225234	233576	257016	268949	249614	273308	267027	279184	281462	282461	255321	308619	329321	282055	314345	333064	330675	306606	14977	7384.28	16833.7	143046	125810	121162	305499	348148	353806	11167.3	15247.8	7629.14	103538	109215	133334	364152	348000	349756	11839	9106.92	17706.8	149831	133245	160209	399132	355724	388474	207420	183485	199913	279067	252740	253113	304328	285553	273776	225453	270804	290163	261156	296856	259681	363823	283073	341235	264612	244304	236537	289202	296538	262976	335388	300258	320847	6996.9	7142.49	5534.64	167756	199830	203804	360042	442967	427670	9513.63	8705.75	7705.39	192932	183815	212138	359930	344323	293737	255592	276424	320463	410941	362789	340516	340324	324288	281709	282757	270737	357778	375782	328700	354219	342646	4865	6705.9	3613.55	187614	206797	224599	349453	276754	345762	6748.5	6308.5	9379.78	186191	143130	205166	319264	308176	303117	5290.36	6084.71	3574.94	233312	213779	235658	308239	281974	357932	221664	238657	257700	319916	311445	285513	290469	289887	193230	213297	214664	321808	308615	334777	308557	320471	319826	237824	238969	339062	308826	286954	287142	316730	8271.55	15468	8598.25	185074	157114	188549	370320	339217	315921	19583.5	8608.32	17842.3	208345	154931	191978	363262	336931	370216	7873	6747.35	9680.08	163677	188026	195792	411988	360710	352021	211116	207631	216648	220650	175573	177072	191135	236400	256774	235511	230176	208201	275578	360670	337300	366667	316530	305820	285599	304902	318099	297177	295033	301904	295612	266988	300050	10453.2	6246.42	13081.9	215139	221141	232780	346216	317427	348035	0	0	340.995	214330	215195	184166	249976	267500	345070	30083.4	79765.6	270799	241266	236754	277018	347194	369316	143213	183962	176700	244906	243922	260103	222185	238744	239362	217220	200374	194047	234689	271072	259406	237448	236737	226989	184256	180120	188965	324503	221516	237752	266692
972	138.018	4.01846	0.836337	5975.87	4388.04	4866.1	4237.09	4381.64	6332.25	5284.8	6941.96	6746.07	5616.96	2187.13	5015.01	3728.38	6636.21	6456.93	6153.77	5748.65	6079.99	5706.78	6014.12	5692.81	4502.96	5145.9	4931.66	5442.03	6665.53	6157.47	4780.75	4529.06	4947.64	4219.72	3680.05	5849.26	5108.69	7077.35	5816.7	7471.15	5659.42	6588.51	4822.77	4444.4	4274.09	4675.74	4674.92	3907.69	7724.7	6752.56	5493.81	6236.19	6655.92	6899.17	4144.03	5698.61	4812.28	7697.09	5539.45	5510.83	4097.96	4365.9	4720.91	6620.16	6199.11	6205.65	5444.74	6770.11	4486.12	4794.42	4489.17	3568.29	5086.1	5904.08	5386.56	5045.22	5279.58	5711.22	4617.15	4166.71	4136.92	6194.05	6325.26	6116.59	4501.4	4673.01	4057.81	4046.18	4900.26	4359.9	6314.93	6112.77	5579.53	5010.3	3933.83	4606.53	4729.09	4913.85	5207.12	5917.68	5803.54	5136.49	4177.89	5552.7	4813.54	5875.23	4979.3	4994.57	5444.09	5871.49	6323.89	5689.65	5814.49	5909.01	5253.15	4807.26	4424.83	6446.4	6982.47	5895.48	6091.43	7093.67	5298.87	4556.64	4965.93	4951.76	5211.28	6770.86	6698.43	5276.19	4479.27	5881.12	4180.77	4425.69	5142.6	6381.42	6521.6	6526.68	4647.24	4672.43	3870.4	5618.6	3965.56	4797.97	4442.98	4388.13	4205.6	4648.01	4865.83	4532.62	4330.08	4737.74	4345.14	5177.54	3919.66	4995.84	6138.46	5626.5	6218.19	5973.14	7119.08	6326.55	7116.15	5912.5	6516.62	5964.7	4923.45	5980.55	4176.9	4338.71	5529.01	7105.39	5537.16	6451.63	5479.37	6005.06	5671.18	4346.73	4356.87	4825.3	6594.65	6549.65	6383.68	7093.16	6700.73	6381.24	4576.23	4965.22	3644.19	6733.69	5983.68	5274.04	4461.64	4898.65	3869.47	4508.43	4629.14	5210.65	5004.89	5880.06	5727.03	4924.19	5217.79	3895.48	4717.25	4848.57	4709.84	5775	5610.29	5879.44	4863.54	4835.28	5224.87	5251	4214.85	4948.67	5548.9	6062.47	5573.28	36968	33064.7	34341.4	30302.9	33338.8	31065.7	44772.3	59899.5	52350.2	6330.36	5468.51	6388.02	3624.05	4606.74	4635.76	5712.2	6669.16	318201	285512	319616	338230	373073	357989	454806	500343	460458	4852.56	4517.7	3764.38	5460.23	6022.03	5327.27	5511.12	6218.11	5472.41	5059.62	7108.94	3774.4	4013.41	5068.62	5551.87	6189.59	5745.91	6920.55	6038.12	5221.61	4613.87	4511.52	4380.39	5638.61	7022.84	6393.12	7668.89	5824.69	5340.32	4950.13	3574.46	4445.63	5161.47	6442.1	5372.3	4752.97	4454.85	5171.41	5041.85	5762.9	6771.2	6305.33	5866.4	5744.06	4663.81	4318.64	6777.46	5788.83	5876.91	5331.76	5410.45	6010.66	5239.73	5094.55	5398.32	7303.3	6274.5	5533.8	6130.29	5694.74	6043.42	5814.1	4693.56	4734.52	4389.49	5746.78	6416.76	6080.56	5616.96	6291.82	5050.78	4440.14	5154.05	4142.51	6136.38	6122.83	6603.26	7664.11	4923.45	5312.14	4301.28	3939.1	4419.87	5283.72	6055.59	6102.99	4448.42	4717.25	5116.78	4456.94	4278.53	4335.43	4471.75	5329.5	5221.38	4452.77	3832.15	4805.31	4928.51	4916.27	4971.28	5447.77	5449.23	4611.81	7033.56	5588.28	6056.7	5131.94	6447.97	6058.92	6064.42	6603.32	5662.99	5910.39	5492	5151	4168.97	4723.1	4085.72	6359.18	6922.02	5706.83	4789.55	6624.17	5872.78	3476.23	4751.68	4804.12	6168.05	6184.12	6366.46	6281.45	5018.08	4671.77	4352.95	4373.45	6347.19	6227.2	5732.24	4669.93	5299.19	3823.74	6772.04	5952.31	7089.37	6136.79	7082.16	5353.7	3670.18	4348.23	4001.53	5184.95	6503.74	6967.38	5418.52	6798.97	6966.13	4208.83	4423.99	4447.79	7583.04	5020.23	7070.43	5532.92
973	132.867	8.31969	0.638554	0	0	18259.9	0	0	15260.2	0	0	17908.5	0	0	29774.6	0	0	0	0	253871	73288.1	14027.5	14193.7	15390.9	15252	17444.4	13985	0	0	56193.4	12772	11310.6	9589.89	18443.6	17248	19362.7	35965.7	24564.4	25312.9	10148.3	12539.4	11438.1	15373.7	16965.3	12777.3	19777.9	19386	17566.5	23528	30730.8	26552	21762.3	20321.2	27586.4	12875.7	11723.6	10148.7	10676.3	12215	11318.7	0	10692.2	11786.5	32430	25698.3	0	10125.2	10802.9	8430.55	15300.7	13095.4	11703.6	28737.7	25621.2	25794.8	12395.7	12898.9	11751.2	10084.3	12070.3	11053.4	26693.7	23119.3	27536.5	11228.2	9831.79	10082.1	15978.5	18935.3	19633.6	22661.8	19161.4	20402.2	9533.44	15232.3	13743.9	22429.2	25949.4	19065.9	23058.2	20286.7	15869.7	11269.2	10274.9	10520.4	16532.4	16558.2	18702.3	0	28174	28346.4	10572.4	11981.2	9452.27	9213.93	11498.2	12056.1	30128.4	28683.3	25452.1	9586.83	12100.4	12420.5	9794.98	10220.5	10354.7	26328.5	27004.2	19655.2	12250.2	10975.8	6891.81	14430.1	13117.8	13872.7	26931.2	25706.8	30476.7	10898.1	9689.79	10844.2	14484.4	13278.8	11540	11549.5	10787.1	12303.1	19365.2	15973.6	20055.6	18754.5	20433.8	16651.5	20904.6	14850.5	19545.7	31445.4	26654.5	24442.5	21625.5	21396.7	19684.5	18130	18135.3	18121.4	13673.3	9229.23	7826.52	11752.1	11040.8	11571.4	29166.2	23355.8	0	10440.2	11134.8	12225.8	13884.4	12027.4	10314.7	28920.9	27496.2	26862.6	9260.53	9078.96	9338.88	11886.1	9410.1	10020	28180.2	28951.5	0	13069.6	12653.1	11179.1	22818.6	18354.9	20341.3	18763.3	17451.3	20578.2	7159.46	10022.1	12865.5	17875.5	16792.7	17829.6	21605.1	22876.1	0	14821.2	13314.8	14144.8	20886.7	20414	17411.3	17409.2	16871.6	0	10698.4	8976.36	11949	9844.4	12739.7	11418	25036.5	26544.5	23660.7	6299.27	8676.04	15445.9	10444.4	11202.5	11472.7	0	23975.5	15624.1	13725.1	14029.7	22949.6	26026	25529.8	19710.2	21268.6	0	11501.2	15282.3	10230.2	24119.7	21002.7	21395	21486.3	26217.7	9138.82	11596.1	8333.76	14190.5	10107.5	11967.2	24637.2	26177.6	26990.8	10160.7	8633.05	8429.64	9209.89	11999.5	11737.8	24689.7	24535.9	24054.1	12301.5	8370.34	11047.1	8423.02	12414.5	16332.5	27199.8	26854.7	21470.6	12263.6	11035.1	14597.3	17231.9	22499.1	24730.7	22423.7	20566.3	11847.2	14880.1	11744.4	20536.8	20200.8	22254.3	18691.8	19354.9	16724.5	11086.3	14893.2	0	24354.3	14798.9	20187	0	11694.3	10341.7	9362.34	12273.8	9442.45	9708.87	28502.9	26998.8	23794.9	9824.92	8609.64	11395.5	13301.6	13839.6	13748.1	0	23475.9	28785.8	8661.09	12049.7	9158.22	11093.1	10993.8	11462.2	31151.3	24689.5	24505.7	15597.2	12816.5	11002.1	14803.9	14901.1	14677.3	13357.6	10818.3	11333.5	15791.6	18484	20505.2	24797.7	22066.6	26042.1	27371	23471.6	21737	53195.1	22148.8	18477.8	20960.6	18734.9	21228	18615.5	0	0	10346	10551.5	10639.9	13659.1	10467.6	17096.2	19773.5	23354.6	24265.3	1219257	26816.1	26834.5	13678.5	11582.8	11488	26101.5	28280.8	19168.4	23188.1	25921.9	9969.34	11687.8	10638.5	19847.4	22633.3	24183.4	7547.08	10737.6	12243.4	19473.5	19071	24148	15855.6	17891.2	18651.6	13613.8	10922.3	10258.7	24195	22580.9	22703.2	19298.8	15414.5	18673	12311.2	9989.82	13430.6	21989.2	25881	0	17498.2
974	129.031	4.64638	0.83324	219.567	191.297	0	0	0	0	0	212.392	227.699	0	0	0	0	282.298	172.144	504.885	251.632	183.4	413996	397970	397054	335182	363428	347501	439819	404789	420657	345773	358504	350428	313576	313855	279456	355212	373903	403234	385234	400397	385050	300682	291617	334128	334370	267944	317520	385074	484086	391644	358956	387350	340834	370954	355941	339977	361745	332038	335082	339964	310313	344661	409754	400409	414502	389861	353634	386725	316377	272632	292946	405224	394929	378343	382225	364114	306470	373086	328159	344931	372870	374760	366017	319319	292041	327359	260804	331916	262085	380252	398763	316858	324731	331598	296425	290346	270645	254243	389644	349498	319066	342618	297048	333133	268184	284251	271546	350945	376904	360486	408556	317669	354829	282354	318128	362557	395250	403558	355330	341391	378135	376826	349394	321489	327457	362457	339836	354033	363606	374233	394068	311384	332305	333761	384476	346627	372347	321573	355874	322439	297248	342522	304038	323965	301212	320178	288015	276698	238603	266533	255305	311301	299042	279261	251105	344439	356538	374616	348297	357300	363449	354470	348028	355788	374120	353484	346595	348983	314633	349767	374121	378995	371336	331598	359204	344808	298705	317571	338393	352427	356883	400910	381605	337763	346785	317508	297108	331891	385611	383824	437924	334553	320946	334778	316027	298022	274476	333598	354765	361415	363308	309315	342594	297664	270292	253730	357896	362632	383183	344216	363692	361296	273151	262676	296709	349050	349943	362975	356898	379808	373939	297357	312741	315716	366195	438125	432978	352766	357416	355188	278172	293202	325827	385131	373949	317442	292760	318171	313686	343569	297846	346351	358670	366021	367939	311661	344571	316157	385076	372156	331846	394074	379831	350506	408814	314056	313548	351089	371389	365381	378662	312700	378463	314516	383473	325100	319924	391651	342725	385860	332940	350222	320550	302312	303833	350305	349618	355364	418990	306903	335117	315316	338120	322925	366941	341192	347482	328903	296537	326489	342811	351080	329621	337246	361828	365223	324394	299772	374121	295162	317617	344935	366309	388620	338497	369331	341469	344919	324600	396312	398449	349205	381018	365142	355796	306884	321511	342726	371904	386378	388375	414284	364884	380360	327410	329588	332425	420901	352995	364430	351379	354154	374452	342433	394820	356850	350356	331456	355623	301037	287638	254430	336127	312502	297250	370832	335838	348883	346853	345632	398456	393492	392012	390913	396808	357780	385723	381821	349694	373788	348908	324426	353549	367778	356448	387246	332967	346379	361571	303805	328688	307299	364383	351260	397847	356347	394077	329630	327100	361388	366699	332832	412702	340617	335110	314417	361951	431050	398476	333503	384451	337627	320815	286720	310201	355807	356403	369839	342983	374268	396099	371525	326791	311752	317840	367764	340552	364208
975	334.174	6.13082	0.85303	0	0	0	0	0	0	236.208	0	0	0	0	0	0	0	0	0	0	0	295423	298553	287027	274673	263627	252388	440447	381676	395200	272804	218074	254048	219521	260107	218041	312333	320638	335217	213859	191704	225746	270905	222736	266026	230594	179084	216525	390752	437682	332937	195512	213844	177758	180681	135949	154892	153526	136518	134028	197269	161509	216282	206858	209107	217964	154350	161841	147489	160989	176236	184121	218204	242458	228539	159740	148852	135311	190662	170912	189855	161865	190821	177942	95418.4	89083.8	79737.2	96732.5	146773	124361	124556	122916	113087	116376	92920.8	107666	133655	153062	131878	151937	127080	124104	119773	97783.1	98768.6	137742	118361	123635	122580	112885	115326	214338	184315	189337	254108	276316	280764	306700	313656	266631	227690	231913	225098	222392	240302	255621	270788	313183	253897	216149	187619	194100	232181	260896	302112	323460	243248	322072	158057	155716	141592	135139	136334	131189	126544	160746	148656	177836	139447	167057	143029	140258	167159	176235	141445	165394	187290	196829	191847	180144	185285	153388	131240	183535	144796	193894	206168	182136	234990	234354	202985	339043	272615	317468	171524	225024	182314	257529	265730	252869	326108	297657	313241	220042	202462	205535	247365	237106	266710	395409	314198	287447	147194	128820	146980	198277	172821	177739	175508	181107	170234	149881	134375	131790	172801	163102	141864	191153	183750	189552	132451	150588	135887	162228	119861	165909	183519	167626	163940	176057	196674	195599	231894	218163	246888	290379	402316	381382	183285	185834	198834	254854	167243	269385	301761	311196	127874	122957	145388	170659	202913	183775	190731	204046	183114	160371	163462	159477	156559	182158	199872	201418	185601	200174	220772	210263	262947	222433	245735	230109	242973	314268	209366	206208	210317	292738	234760	267381	305544	279868	303880	200414	195781	209907	279107	241659	280454	295507	244616	258238	129710	153450	146460	199965	171484	166496	152277	171172	116436	143246	124487	212568	209724	201837	206887	206878	206255	137309	142452	224464	178472	188194	176643	205378	180392	202216	189075	264582	264430	276091	314978	295166	309949	198167	205749	197798	259493	259981	253896	319640	293005	279217	211840	211136	178262	241661	251816	277474	362841	325621	302149	149513	130344	135722	149476	142220	140409	114387	118111	119504	125431	134508	121653	152971	137705	154784	161794	148522	151347	194963	183265	189846	165715	189417	176777	179614	155694	176906	195676	181195	182366	254232	255814	245780	288466	276394	313130	165119	155716	172233	230774	247849	266566	276770	251014	309062	45965.2	50929.2	261921	281044	257665	269466	273408	337461	105639	112085	124608	155083	163141	166570	149434	162678	165795	102372	120387	131674	142439	161081	169822	106779	151515	116982	119406	123655	121129	31290.5	158977	156853	160965
976	268.969	4.35858	0.851775	0	0	0	0	0	0	0	0	0	0	0	0	0	0	0	0	0	0	0	0	0	0	0	0	0	0	0	0	0	0	0	0	0	0	0	0	0	0	0	0	0	0	0	0	0	0	0	0	0	0	0	0	0	0	0	0	0	0	0	0	0	0	0	0	0	0	0	0	0	0	0	0	0	0	0	0	130.183	0	0	0	0	0	0	0	0	0	0	0	0	0	0	0	0	0	0	0	0	0	0	0	0	0	0	0	0	0	0	0	0	0	494.783	216.351	191.486	807.383	655.03	604.715	1325.55	0	0	0	0	0	0	0	0	0	0	0	0	0	0	0	0	0	334.153	4457.93	6099.08	5918.5	6804.47	9644.16	9175.44	11957.9	13415	10079.2	11893.5	8721.73	9632.77	5667.82	4545.26	6401.12	8743.76	5692.14	6552.33	12726.4	12175.1	8085.73	11343.2	11935.5	9831.05	264286	353608	364622	0	0	0	359.947	555.95	372.405	0	0	253.153	0	0	0	0	224.066	0	0	0	0	0	0	0	557.682	591.618	1031.7	572.721	0	376.398	94341.2	78469.1	94726.1	82673.1	62624.6	60515.9	144627	132815	127328	22953.9	18552.9	18068.8	15159.1	17145.6	9693.83	9009.17	7678.83	23519	267248	329070	419921	259166	354824	377015	286128	427130	479908	0	0	0	0	0	0	0	0	0	0	0	0	0	0	0	0	0	0	0	0	0	0	0	0	0	0	0	0	0	0	0	0	0	0	0	0	0	0	0	0	0	0	0	0	0	0	0	0	0	0	0	0	0	0	0	0	0	0	0	0	0	184.758	0	0	0	0	0	0	0	0	0	0	0	0	0	0	0	0	0	0	0	0	0	0	0	0	0	0	0	0	0	0	0	0	0	0	0	0	0	0	0	0	0	0	0	0	0	0	0	0	0	0	0	0	0	0	0	0	0	0	0	0	0	0	0	0	0	0	0	0	0	0	0	0	0	0	0	0	0	0	0	0	0	0	0	0	0	0	0	0	0	0	0	0	0	0	0	0	0	0	0	0	0	0	0	0	0	0	0	0	0	0	0	0	0	0	0	0	0	0	0	0	0	0	0	0	0	0	0	0
977	315.12	3.86855	0.84168	0	0	0	0	0	0	262.022	0	0	436.934	0	0	0	0	0	0	0	190.905	221292	196714	209653	179227	218454	202762	365096	333184	297923	233746	236376	194374	207551	201628	187136	282514	273257	318814	189854	170048	163556	223896	167357	230730	190876	192904	209445	313626	346927	282246	257871	282152	239900	243248	227782	214098	180536	170315	153325	175474	182278	200857	267380	331592	288677	155301	177818	149960	180349	165102	191842	304044	306470	275329	152462	158468	151076	171706	186391	200914	267184	293308	297164	180604	172194	214219	179981	187107	191656	272790	259969	226271	223556	200220	197575	184306	205672	187604	254002	272648	240529	200365	210876	203611	198120	168071	180698	263291	274173	240029	164135	155472	161545	197898	215996	225641	306517	253806	278128	141788	166062	179577	184810	199712	184876	249205	250433	286122	162686	171291	178812	180457	208808	236099	258727	273733	251249	221283	220843	191528	185384	212790	233597	205977	196421	220203	183731	191130	159948	184766	173488	183395	186601	171170	183982	253988	238233	281446	271860	266638	228190	273258	266477	238552	149542	181064	153871	179560	185929	197558	260032	251656	261761	156457	176975	155604	182338	211491	210487	292526	253290	280452	182859	164594	157100	223231	187768	231427	327060	260463	295796	225898	224692	194654	174960	158126	178782	271898	264408	268492	210634	217947	222756	194682	174293	183157	286839	265985	264284	219024	224435	214975	190568	174729	182288	251170	268860	248689	188932	174538	189957	189542	195428	206499	253993	336733	320240	184190	177337	170830	199817	169617	205705	277141	243583	210746	184146	220380	185104	214772	208142	250976	287483	234183	231651	231316	218816	207297	211441	205599	260070	227183	172437	160646	178500	194454	187531	227980	260514	262474	257511	183191	169832	170108	189572	198069	206449	279775	240696	274797	133888	177975	177745	221780	183826	231686	237053	218926	280849	215466	245061	234684	218192	232217	224931	280102	259102	177145	214302	171579	271978	264375	217895	251206	257358	280281	201240	203887	240657	218845	269938	229810	259028	156622	180277	170070	219005	212015	219818	281434	270834	232445	161065	169859	173309	211554	190017	194847	286784	294513	262783	180532	184606	180038	204153	193415	215489	299605	273381	268245	183702	210332	196925	204889	194509	207293	192101	205097	224882	177918	151335	139730	178299	176852	166255	211635	182613	189462	281179	273049	283142	266705	227746	274090	284577	221305	253114	172814	172057	173726	191581	196794	220463	255738	251746	248873	147014	97089.9	148466	189338	203079	216834	266326	259166	275039	152557	179652	203831	210826	197342	256250	237366	301128	197931	200914	213386	200386	224728	263335	224967	250442	250028	221496	206536	179669	246182	256266	262548	224211	253725	259696	219495	200829	181670	249510	242032	235094	265138
978	378.216	5.39992	0.846584	0	0	0	0	0	0	0	0	0	0	0	0	0	0	0	0	0	0	456602	366093	366850	209563	233676	238425	397929	404773	359842	265620	250068	269596	244115	296954	312477	327693	262096	325721	315787	329700	308437	228554	200405	261333	249995	241379	263394	399876	385878	287554	206016	227581	222689	240544	204232	213307	272000	243588	241619	216526	191544	230214	242364	279948	253371	252775	298064	240786	173356	162316	186404	262439	236808	248256	223000	218239	189863	171370	193260	198724	228616	223578	212822	158437	156594	136675	157568	179638	176381	162631	165316	154456	191502	156450	174024	167613	186241	168846	182180	169616	169444	181329	186823	166582	169923	170840	157269	174150	149857	168326	233706	245708	260120	195665	219753	257832	288144	286941	221246	261911	297503	313175	185878	186453	209550	299497	274133	221819	266654	292717	275844	228471	217757	238205	276252	240605	276552	176641	181114	190480	166603	186180	177726	163506	181695	172547	192634	152088	182862	164672	157269	175399	190227	175217	155174	199953	206112	206819	176532	190617	157976	163496	185060	149794	282372	291023	223507	224187	213723	225681	263535	231579	262406	272609	264858	281171	206325	198993	194112	261242	239768	278249	217266	275386	206662	229517	192985	269651	349432	216957	305844	186305	199627	188971	214324	184526	174164	220977	195290	194415	178226	180152	201712	177533	191140	164961	203915	192547	188859	187919	157624	168114	186717	171075	166460	175362	179180	197148	331632	301222	316820	201675	169408	208902	295277	429404	358864	255236	305312	261041	208875	166410	223281	285182	231596	190283	148488	180935	200976	249007	253276	197707	253424	224072	182181	200277	217703	220524	236447	248061	231350	192980	249684	316193	304077	226816	176903	245169	226414	202655	289446	310885	290874	267189	259434	202001	241169	219911	234719	265546	270822	259220	305970	245777	180317	228028	237192	193108	305034	193271	177264	216745	202499	183704	186425	210645	190319	140929	180581	143932	202393	208530	164800	208636	227804	208608	159946	174681	191988	164698	172834	194236	193956	384855	371153	381737	266856	234568	288929	278050	302852	266282	322527	340336	301285	211847	227102	268205	320770	307146	277567	331428	339370	345828	240440	223369	274132	375344	311176	300643	369948	415760	358322	193007	180475	201018	207445	201182	224841	186476	184401	148960	209760	190990	189471	234206	189375	190504	397935	397464	383023	208910	195870	218323	281648	215692	210301	264898	266945	250397	236615	218134	210338	237927	196020	256278	214451	194358	222176	223546	193968	233437	244871	202390	281787	119956	136421	221654	265432	211032	245906	226394	317094	144929	151579	173680	145602	146349	181120	182514	170913	179825	169989	162340	163212	109808	138665	134810	123559	164873	135859	159994	153497	145188	76674.8	164802	151790	164265
979	272.795	6.91196	0.832583	461.719	612.391	362.433	556.669	0	426.983	535.603	614.551	618.271	1797.69	734.366	1386.73	892.028	555.012	2406.47	2828.36	1125.41	426.389	221072	211506	141721	146659	94449.4	128744	302756	274167	267654	169694	177320	168271	147847	187279	152709	239110	263972	240998	150828	183896	194172	144803	116669	158615	170779	153688	139865	266951	281230	225997	179806	202372	183748	173879	159833	163324	153010	169600	156750	120191	125009	151350	211292	251686	219573	153371	172525	135490	118239	119615	136754	225036	220612	178829	156733	149653	135649	116836	129533	128388	214564	206137	212319	155901	139774	140618	127416	166807	152544	229745	176703	187903	192260	115920	100350	145010	160526	114783	192857	186031	153715	161437	145158	142820	158111	152105	114070	201364	205399	198786	169655	150328	144731	112404	124459	111002	205185	215678	213677	155457	189269	160628	113820	129085	135550	196499	168139	186112	199250	193684	171360	128154	115937	164515	200864	168058	182188	145898	89717.2	141883	123350	153163	156238	138005	139872	153872	144749	108434	136375	146249	135520	150409	164178	140196	152940	202282	189203	175215	186837	184254	166260	217124	180576	182760	159053	175525	153469	133357	120289	143485	196022	160814	217165	186365	189661	164038	113740	152977	151237	207762	177653	186492	183544	180593	171310	132133	129140	155448	250626	173289	225019	122453	156692	141087	162029	140787	155958	183374	167001	191568	157496	165326	182255	154169	139107	135278	219952	203631	206082	175899	152686	149449	152670	141427	156141	205502	197469	198753	179895	161471	213061	107587	100347	127766	220067	315295	271826	168537	191152	208232	128476	103582	132264	182442	215686	112880	119338	150159	140091	190145	196258	203061	238724	229838	169587	152092	152956	161396	197607	178522	186631	221779	194410	219409	199472	129969	120861	132306	171254	211482	162819	207257	174138	180524	140955	128909	138863	178596	165301	201697	181458	157200	217497	136243	129550	172036	178972	156368	220751	141289	160134	158297	208343	152940	144936	210819	214167	119733	138928	110230	205187	191390	151121	234273	252580	230884	128334	95516	218417	156304	238568	196615	211153	174440	185553	216937	127812	126918	152350	194048	196046	188706	195628	181253	169225	121434	128520	165919	226874	209076	190353	220334	155495	187851	123971	124585	127008	283558	206034	216959	125820	123762	142702	128219	137272	121546	126553	113860	141207	101929	124823	138937	145966	140888	138164	156895	126070	134401	198316	193373	211271	213340	189598	202348	181559	153690	200726	183080	177418	173629	137863	100352	137967	192485	177212	206676	167533	162498	196302	143241	107663	130907	148351	167676	221621	203181	192639	131211	148340	124860	200150	139994	222116	100122	137055	147473	160603	190026	203559	143038	225969	200104	122323	141117	125236	162936	198149	204633	182984	211826	215847	154785	145460	118270	162308	209743	193225	222562
980	278.157	5.42514	0.853608	0	0	0	0	0	0	0	0	0	0	0	0	0	0	0	0	0	0	195820	187284	210656	227879	211238	216147	358265	326596	318463	261546	286885	274045	216611	238668	209624	343678	324321	339281	141785	127334	109842	215956	198164	257600	173762	152039	168732	337825	343734	267359	146553	180623	164904	188611	191077	184842	162760	150565	140047	247791	245539	266281	398380	446575	434184	140118	132717	120735	204095	208223	238694	357043	354983	311717	111146	130651	115077	248427	207094	270626	393070	392949	373947	179806	182412	169168	158341	161659	166684	208374	179077	180176	217017	168175	179526	173818	177295	144974	205640	200252	179738	217230	208724	193144	167264	129489	114001	212301	219654	229408	107968	94702.6	116976	234127	234960	223995	269935	249149	254580	115349	117173	129694	190503	208490	213028	267890	271974	266195	134495	111751	112947	211303	200529	216380	250503	231648	252335	171118	154811	169543	106506	147940	150582	122024	123711	121053	103062	104622	114250	104069	73099.1	97802.7	103464	91865.8	80192.6	164238	153844	170722	138694	140758	106875	99695.9	112946	88809.4	120175	109724	109675	189120	188569	209654	273056	256224	265389	112622	121052	121123	206206	203191	213405	288723	231703	240700	100121	108070	109992	211415	197893	243354	320458	249437	282168	159141	166706	161458	131750	113071	120359	134479	144583	158544	116642	94002	117577	109149	102418	107808	122541	104902	91062.1	113878	139360	99277.6	82523.2	63586.4	83885.1	102097	113483	105077	118792	125161	125514	224714	205684	167340	255494	378238	364151	116635	113490	120659	210548	177213	219418	262139	297418	166235	177984	178297	135201	160045	159218	205529	206716	184525	217629	199486	210376	145261	166595	173662	213249	166311	125664	130336	125113	220984	180324	222205	265313	240712	272630	124653	122429	121539	233209	166404	219499	264047	261289	277246	116182	121309	121778	243301	180882	238422	249922	225666	261317	150937	144905	132445	153753	119977	113418	179486	122903	132082	136609	143611	147016	137843	144460	161193	160012	136772	141783	118248	157335	132642	140539	133752	147260	138663	127220	113794	215003	195593	247480	275978	249160	258616	122578	98945.2	118720	207969	219923	225173	263500	266447	275394	123032	118823	117796	206267	215614	226001	289648	254042	268338	146758	153750	148247	151624	162721	167807	156128	157960	165005	113435	87164.6	101885	109698	121650	117936	138865	130543	114712	165465	167023	151238	193665	177251	167586	166958	151871	153517	120487	112870	129467	225781	215327	236317	251620	242754	260602	165124	129212	154664	190543	195611	229831	259718	252468	307445	184616	196055	233441	220084	261099	223920	252452	287530	157347	171810	161758	181835	213803	226548	181293	175293	168762	118736	133762	141348	155998	182165	208789	158658	153235	170394	157030	178894	153232	162306	184024	171488	170644
981	360.175	8.09841	0.85332	431.329	263.538	0	0	0	0	0	223.371	0	0	0	0	0	323.143	312.688	756.651	0	175.55	263325	260894	217887	223592	198686	221250	280248	281411	331398	262480	215930	264385	224350	245343	269225	327595	305044	322612	174509	176674	206081	204360	205188	223686	221104	249042	236198	334934	282370	271702	268357	256286	249476	267897	243718	197454	194518	179104	179088	221364	201590	213825	253484	295838	287152	205678	200827	154420	175596	195948	158952	264246	246527	270296	184504	140206	146228	181859	181746	204576	243482	260671	269354	190212	209554	164932	191129	221056	201695	262567	222820	195938	231501	176041	205888	226389	216588	210169	264639	221125	211161	182046	184021	190563	214150	211761	173874	231023	230307	217662	207478	156834	166052	217920	235565	221998	283816	297949	238684	190545	203467	192465	214335	163292	236531	268796	194640	292146	211135	206666	178637	235599	220978	260247	272998	261040	230474	198011	149080	199918	195076	236670	225769	220571	223472	229323	186619	201244	215453	195917	218652	204379	221105	208894	219550	213324	239008	266430	264733	234275	219017	260626	276552	239723	190854	176082	159149	216219	221674	188520	245820	261979	216085	184182	189690	190995	197451	213994	259705	287216	271458	275820	200308	178613	192218	207569	207238	210739	269946	270191	279231	251530	256952	201136	205727	174928	172021	267497	226837	220556	252584	243340	209694	244462	223866	182845	258479	264074	226879	213673	237476	241660	244892	212215	207338	208061	267166	230511	192761	189268	165652	190957	198331	199741	253826	374904	288796	135219	170562	160152	184564	201824	219537	234984	229802	177364	195405	249460	203294	222722	216449	221035	285092	214117	247421	241545	221187	206101	170658	254199	242270	265084	200400	206211	226634	179288	196957	222556	222510	235465	250545	189562	180282	200522	230274	238077	254208	268191	213842	282053	200813	188608	180432	245422	214934	250129	267761	193245	280414	165353	242095	226293	218685	233293	196326	238099	246931	205953	205751	217170	253532	216022	197691	230674	225521	221304	200892	194320	227111	234837	215194	238403	197384	215436	192912	183712	197853	217093	247758	238958	267203	274374	162714	196863	214930	187546	239690	271447	253428	258954	222513	199577	189073	197699	244350	190133	235718	323525	230107	242078	179334	177336	223843	159966	204914	182209	174292	175943	194116	168778	213407	188948	180522	170945	163185	218127	171237	207803	226685	228913	220261	160343	200647	197340	238475	206333	228310	199266	199117	172665	249259	192691	225416	217285	222944	246059	138346	189118	166080	243468	247660	248127	267857	257665	289290	172866	162806	244984	273049	197828	258654	223519	321180	193019	191670	192744	180532	187586	257653	205419	214029	231952	233076	225640	238818	195657	227945	226613	198617	204913	234518	184775	226648	164438	148696	208654	204468	203757
982	229.08	6.48323	0.85096	0	0	0	0	0	412.32	247.633	259.234	0	1053.43	0	0	0	575.476	0	717.167	0	225.131	376659	364920	375475	347170	332299	319723	422790	411270	379386	388573	353626	331821	283217	284539	300534	394337	409697	409271	331467	339898	355376	337427	342861	363301	293749	326349	295200	336115	416684	387659	337738	362878	349602	380138	353377	351834	371979	356553	338614	340279	337917	345756	391152	403112	374480	361821	349001	385376	307816	315836	305641	363183	360464	370036	388258	334624	348623	293189	327935	320571	350819	353476	373312	306167	299158	328271	260812	302670	287108	340073	345597	357604	332250	343209	338054	317815	290671	286988	334590	358606	327562	348683	340143	301298	312932	309749	297009	328640	355466	324003	378856	395906	367005	303002	283999	334041	362889	364459	379235	394787	415941	405480	318436	314943	317122	347134	337242	370859	402695	416131	357245	328024	290009	344230	344426	326291	346123	307439	345063	318071	285078	345960	329792	302453	297040	325791	318927	271420	274671	317130	284106	305971	287684	274442	303350	324344	351392	350268	352582	325086	305585	363894	371775	304835	373187	390251	378134	317426	302838	332228	367710	368569	326957	399569	371538	372376	302225	322834	331736	339681	352306	365670	408742	393066	382506	331144	278207	308616	391335	346775	327913	348464	344205	359035	311966	312477	286081	371058	337042	336767	348624	342391	315187	319518	299212	277464	359260	349721	319010	344108	345749	315574	307578	306638	324899	362123	332025	347272	414699	456377	407090	305006	300275	341974	380573	421928	411074	411625	421325	424510	318540	276925	331538	370721	347317	317938	307686	306871	281237	356877	340786	326941	373113	356188	362574	338262	354256	319696	366050	345990	339157	341202	396244	437250	407964	309639	289164	324320	323892	361237	354774	383669	392612	425484	337235	316882	302285	362357	321907	363150	434564	416772	413117	333825	324835	321267	352832	294766	353212	328331	343631	358118	353165	372205	343596	354249	349458	287251	313745	302121	385893	326179	342706	365266	325863	356403	308105	297758	359860	309290	337210	341482	335501	355186	328179	371783	302098	302087	302820	289955	309905	304001	363815	350225	363986	283060	282606	278559	307713	336842	305992	390753	395015	367705	290932	267209	313757	328832	316607	320031	39914.4	37162.2	39578.6	57613	61503.4	56304.4	48626.4	39545.6	43338.2	41973.2	40082.6	51196.9	80464.3	89881.2	89447.1	70843.8	80144.4	79074.5	36893.1	35264.7	33832.7	51069.1	55174.2	64216.1	33191.3	36074.1	39373.7	364602	353934	325076	299953	277340	291313	325454	310105	321133	245527	243766	279508	299544	316312	299313	314266	260905	316707	274991	293890	302428	322230	323373	328518	327928	370291	128156	117531	98662.2	195584	220061	199692	147405	148966	128821	305582	284671	288637	207924	234754	213354	113811	82274	115017	133238	135355	114403	348964	202677	192275	204110
983	455.284	5.82149	0.849994	0	0	0	0	0	0	0	0	0	0	0	0	0	0	0	0	0	0	108439	105565	145524	159399	136497	164002	174324	159469	121304	240793	239427	222791	63710.2	92281.6	95745.4	139300	153796	138880	66860.3	71449.8	62304.9	158670	125303	188615	75855.8	64625.9	69499.1	140891	152424	127000	108541	125068	98854.5	209642	193228	157730	70163.2	47279.2	53428.9	141067	154744	163029	133401	147026	148841	59065.9	60405.7	107720	114823	121075	148613	130546	115052	114286	67677.1	83170.8	55117.8	132560	133058	175543	122155	137744	100631	151145	137104	162757	63482	63846	68974.6	131090	126095	98578.6	225946	147606	126584	78017.3	64946.3	68593.4	113229	116942	103700	196921	172915	161711	74545	67846.6	59703.5	111186	119668	118442	103277	47498.2	96811.5	155276	166081	196584	133980	111547	123633	53917.4	115439	53726.2	147198	156997	159222	106997	112578	97709.8	139102	60749.3	100466	147841	138273	186240	120906	99095.7	121568	162200	166320	156358	137987	170706	180778	141310	137413	158455	66779.8	56894.1	63754.8	67015.1	59537.2	68475.4	64023	64117.5	55504.6	115709	110872	103998	113632	122018	104533	130389	119180	98743.8	105872	65792.5	97330	124426	130947	140842	127944	103595	118200	57721.6	97737.8	46683.6	134642	137978	180758	122421	105866	122459	107255	45223.9	115085	152877	126816	189291	143778	117995	115435	187632	155050	167205	61792.5	66834.9	59355.6	117793	120949	113075	171608	184256	183967	69583	58515.4	62137.8	131882	129398	122629	190333	187112	162799	58354.7	52080.4	75296.3	117003	124051	126249	50765.6	61823.3	64155.8	129921	132951	126206	122199	186832	168374	61344.6	50428.4	60210	160355	110479	120717	116090	112202	119634	116583	181435	47062.6	66179.2	51666.7	104867	112026	106243	184856	176961	170063	58788.4	74416.1	65325	108882	99842.7	54930.9	64467.6	61444.4	179104	131482	161641	110302	100689	121123	64336.6	59700.2	50263.3	169536	150477	173080	122921	122057	120876	43849.2	50597	56459.2	162574	138142	173482	92047.6	92652	155956	158916	140424	216395	98332.4	88784.8	83432.4	126351	109708	139959	158402	155548	119388	94400.6	99953	131782	130944	121154	145064	151078	107665	84570.2	104183	117012	125430	43491.7	106557	50530.4	148568	151920	172783	112148	109171	115430	114773	47893.5	102203	154007	131648	209998	121580	123430	129125	66102.1	54906.4	58393.2	154703	149927	185605	122289	107547	126113	141128	153975	168059	145773	148700	161755	145583	151688	139223	60335.8	51092.4	43998	72149.2	68570.4	64221.8	81052.9	60724.8	64172.8	130294	122883	111986	123741	98922.6	98372.2	121203	107882	116589	54107.4	47456.4	109040	159318	180642	178425	114856	101298	132511	100703	95125.6	119773	160457	143343	145595	106513	95745	132576	118209	147028	183219	156977	150012	120202	86138.8	138401	147837	160483	156114	93731.5	89200.5	95507.9	113586	112122	117513	152719	143182	145108	95491.4	119190	110750	97845.1	120906	95754.3	159199	132671	142366	89923.5	106755	95268.5	109787
984	455.285	5.96533	0.851175	0	0	0	0	0	0	0	0	0	0	0	0	0	0	0	0	0	0	116458	112724	0	0	0	0	289082	244257	180116	0	0	0	121677	148400	128321	233486	216466	238897	83097.1	95915.4	97226.1	0	0	0	129972	141466	108938	243044	247511	195131	157902	192903	173625	0	0	0	93877.2	79893.8	70356.8	0	0	0	196360	234284	170382	78317.3	83069	0	0	0	0	190111	198227	178389	86342.4	0	72563.9	0	0	0	194507	190732	179212	0	0	0	95285.5	129400	103071	195712	181416	144696	0	0	0	119258	114952	103351	163550	166646	161042	0	0	0	117941	99023	105929	158966	186367	144217	78432.1	84902.5	0	0	0	0	186442	190661	186862	75941.3	0	98810.7	0	0	0	194381	130126	169981	0	96479.4	0	0	0	0	172777	157110	169884	0	0	0	0	0	0	0	0	0	103364	100905	103405	95327	91118.5	119525	103251	97036.9	91274.4	181558	165905	142910	177503	170047	132497	173979	170378	163918	81818.3	88418.2	57271.8	0	0	0	191803	161001	150029	75672.3	0	77076.4	0	0	0	183844	163357	171004	0	85647.5	0	0	0	0	189081	145297	190962	0	0	0	113318	115343	102409	185043	173842	161553	0	0	103592	117583	99514.1	97163.3	174782	212598	163505	0	0	0	132275	105768	107014	166334	169150	194252	90400.1	86639.2	98454.2	0	0	0	178274	259672	258164	79085.3	82547.9	85270.5	0	0	0	189006	206067	0	0	0	71728.9	113022	116079	123002	176777	156220	0	0	0	82578.7	108061	111696	153005	163229	76504.9	105299	93561.9	0	0	0	184967	134914	162933	104645	88752.8	90237.6	0	0	0	171610	162859	192575	76302.5	75809.3	90957.5	0	0	0	166235	146739	199524	0	0	0	156024	138403	133336	169155	178718	0	0	0	167732	151648	167866	187970	180862	173949	0	0	173091	131351	172030	163179	171724	81421.2	0	87592	0	0	0	207454	166241	174684	0	85099.2	0	0	0	0	188776	163341	156867	102581	83100	89711.1	0	0	0	234431	171310	181826	0	0	0	0	0	0	0	0	0	83975.1	89495.7	81479	132432	114217	97363.4	133038	102503	102569	193126	163857	187433	185364	162585	147875	206825	136379	164035	84233.7	82644.1	0	0	0	0	144306	148620	188192	0	0	0	0	0	0	177645	153786	201411	0	0	0	0	0	170828	132788	187656	0	0	0	141304	154637	174134	181932	159584	152284	0	0	0	146947	145435	181392	129677	180630	147382	0	0	0	142662	162025	166398	178341
985	288.156	7.98011	0.835809	0	0	0	0	0	0	157.476	179.639	192.754	683.18	0	0	0	168.424	0	147.488	134.522	0	283928	255385	255042	266316	287286	264795	338175	320896	310553	322062	312957	299845	227361	285280	265568	273538	288790	320031	209269	200539	211626	269801	252052	299366	263833	229585	225060	314188	342951	313300	237512	246894	227634	288753	239691	215931	188374	179546	146636	225166	213478	242241	251091	273581	253561	198390	186456	186225	210514	206580	236234	279084	277276	227865	185546	177147	168971	225314	217998	242810	257842	237128	240705	183552	183470	198701	183508	206057	212434	206819	197793	179606	219997	175652	186160	188079	217809	174522	238013	209675	196904	230174	207042	180768	209356	195546	181708	198234	206147	210207	214446	193012	207014	267901	245487	264668	279984	285993	273862	205176	204745	229646	247578	255088	266122	289740	242659	265424	239246	203212	208038	260413	238390	269185	267792	255962	263029	241078	241392	231982	235663	229936	214271	208385	221728	221200	206190	204187	205105	228430	224056	247102	221802	203844	214871	216032	244846	220724	234416	259616	229840	240282	237272	201538	231755	209266	208466	246056	249372	265405	299601	282400	293198	203779	211139	195939	234608	236292	259605	278970	245785	271414	218072	207524	193733	272888	248485	309328	345733	266461	259674	240232	229133	246676	245496	223132	206482	232506	214860	233391	222623	228411	225850	223381	196537	183254	251248	248128	253552	242527	247972	230025	235228	216908	224605	234687	234929	230812	205870	234737	222984	247659	228054	265784	287980	376004	313362	200582	209217	196838	252323	205952	255666	279146	299760	211027	193488	239873	197661	228947	229231	246695	257507	254326	235789	269754	223375	175389	223793	237241	242813	234351	221882	200812	201997	279725	242538	268976	268224	252398	289589	213088	223258	202661	261294	236244	281972	284348	272275	278730	188532	205428	206462	266252	250429	281791	260868	233874	333794	237939	270387	298750	243053	235158	244527	256900	249463	207607	248643	232656	259400	226254	240807	273480	264742	258522	227683	219660	262750	207855	227808	252201	262956	212798	207445	200768	265164	278128	289195	270065	250088	252992	222977	200919	219416	269835	274281	292726	316751	267262	285391	233646	208466	203390	237076	269446	265046	315701	242042	266664	206897	204861	213626	221611	219488	200555	200492	209551	201829	185674	167432	140237	193626	170051	175247	203496	189873	191310	238626	191955	217339	229224	228319	230156	226272	199932	225112	195867	180099	205108	261110	292574	277363	261006	264096	236945	153352	167340	172602	256575	264526	278851	253502	249983	315357	155026	147130	276170	298734	276458	242415	247008	309928	209167	224390	252532	208199	214172	237581	223408	241113	227272	201770	218118	221610	183624	232570	207885	176208	254183	186870	241160	231383	209319	131197	231985	243518	252732
986	193.815	11.4368	0.744681	260.446	146.893	166.744	495.03	0	0	0	1657.36	893.904	0	17521	0	0	0	0	724.35	0	1087.04	0	3668.22	0	0	0	116.247	522.464	797.663	798.185	127.113	109.789	170.036	894.693	922.048	0	0	1733.85	1475.5	2294.42	1770.82	1853.87	0	0	0	617.801	519.792	0	1381.6	0	344.3	1286.75	0	0	0	0	0	0	1280.46	1361.59	100.141	0	0	566.616	660.318	0	0	1835.95	0	0	0	0	1213.61	0	973.019	0	1142.29	956.756	125.465	0	0	647.934	1237.29	874.16	0	130.657	260.844	375.318	398.158	543.67	1310.29	1278.56	1035.57	0	0	0	309.008	0	324.411	0	1174.77	0	0	0	0	230.637	774.674	428.978	916.555	1304.08	0	0	1178.28	1156.67	0	141.493	0	0	0	1148.4	858.221	738.49	1480.34	0	120.978	0	1428.61	1045.73	629.576	0	717.072	915.527	140.541	0	0	761.005	826.77	0	261.486	0	0	156.823	0	250.763	0	127.402	0	186.603	165.565	350.807	142.369	0	0	0	308.856	0	1066.69	0	1298.46	1880.52	0	1572.95	979.505	797.9	0	1474.23	1088.83	0	0	0	106.598	763.449	692.351	0	1377.68	843.558	643.689	0	0	169.94	687.162	0	1211.06	937.706	1370.25	0	0	0	0	1291.57	0	859.589	0	0	112.849	497.911	329.975	201.764	0	1163.19	0	0	0	0	675.938	232.464	139.51	0	2004.04	1627.89	134.093	165.787	0	139.044	0	0	2009.09	1079.77	601.374	724.91	1024.17	0	175.498	0	0	1184.76	1172.83	1122.38	0	0	1367.04	0	0	0	780.338	567.239	0	139.307	173.457	0	1782.55	0	0	1550.02	0	0	0	210.396	809.652	544.217	1184.18	1412.94	1579.43	584.519	0	0	0	108.772	0	999.525	0	1182.03	0	644.092	0	0	133.124	0	1001.33	700.55	1338.94	0	339.281	601.735	115.896	0	0	0	851.906	1372.58	202.586	167.985	278.303	0	1078.02	1861.94	1542.12	1693.71	98.1889	132.452	0	1281.63	0	1009.28	3888.28	1880.04	1112.43	0	0	0	0	1383.21	0	1716.22	0	1155.41	687.198	0	0	0	0	1025.54	1175.75	1156.26	1360.82	0	0	99.415	0	771.495	806.368	1266.36	753.894	422.83	1109.45	0	0	0	918.635	0	0	0	104.323	120.82	0	0	128.329	0	0	0	336.339	339.201	224.969	0	151514	37175	0	4738.44	3001.53	1478.05	0	1105.72	1073.62	1801.61	0	986.076	0	0	457.44	811.714	582.335	0	276.101	0	635.453	1054.81	1572.75	335604	0	157651	0	0	0	0	1783.19	1665.45	84917.1	20264	213.666	0	106.385	1235.02	0	0	0	0	0	1497.93	0	0	1064.03	1712.05	0	0	130.522	113.998	0	1736.62	0	0	1159.06	1554.76	0	111.823	136.71	1589.35	0	1636	4131.38
987	166.054	2.90037	0.503158	0	0	0	7551.13	0	0	0	0	0	0	0	0	3318.42	0	0	7833.1	7708.31	0	0	0	0	0	10315.9	9151.91	0	0	0	11263.1	0	10848.9	0	11245	0	0	6560.2	0	0	12675.2	11617.5	0	0	0	0	11306.9	0	6976.9	6356.7	0	6005.93	0	0	10385.6	11128.9	10259.5	11741.1	13281.5	0	11150.4	0	9656.97	6312.93	0	0	13129.5	12215.2	0	0	0	0	6092.01	7029.17	0	0	0	0	0	10075.8	11444.5	0	7237.09	5354.67	0	0	10841.9	0	10257.3	8557.05	6238.56	0	0	9245.8	10156.8	0	0	9321.05	0	0	0	0	0	0	10005.4	10289.8	10549.5	11445.5	0	6491.57	0	0	10247	0	0	9264.45	0	5743.39	0	0	12281.9	12164.9	0	9574.5	0	0	5592.33	6026.96	6243.24	0	0	11479.9	0	9417.37	9254.58	6453.87	5693.68	0	0	0	0	9483.47	11455.7	12665	0	11925.4	0	0	0	9263.9	0	11430.8	0	8480.77	10290.3	8823.65	0	0	0	6250.81	0	5867.78	0	0	7067.61	0	0	12726.9	0	9758.37	9742.35	5715.48	0	0	0	11455.7	0	8986.79	0	0	5499.22	0	0	0	10867.8	0	8473.82	0	0	0	6414.88	0	0	10219.6	9773.16	0	10462.4	0	0	0	0	9487.57	10871.6	9636.5	0	11268.4	9628.42	5991.07	6689.6	0	12180.5	9915.61	0	10350.2	8910.19	0	0	0	0	0	10258.4	11302.4	0	9771.44	0	0	5936.18	0	0	0	11110.4	0	9670.05	0	0	5944.22	10391.3	9968.44	9575.7	3955.73	0	0	6228.43	0	6037.65	11435.6	10397.3	11629	4944.25	0	0	6502.58	0	14026.9	12572	13094.4	9621.76	0	9712.67	0	0	0	0	11724.5	11018.9	10122.1	8719.74	10744.8	0	0	5340	11587	0	9534.2	0	10915.5	0	0	0	5815.24	0	11882	0	5138.12	0	4846.31	5776.02	0	0	0	0	4417.65	0	4504.43	0	0	0	0	0	4367.5	0	0	6435.8	0	0	0	0	0	12297.8	10252.4	6257.1	5558.45	0	11621.3	12009	0	9380.35	10278.3	0	5357.59	0	6390.27	0	12153.1	0	0	0	10796.3	0	0	0	0	0	11517.3	11282.4	0	0	10981.9	0	0	10182.8	10508.8	9225.22	0	0	0	3127.58	4352.44	0	0	0	7599.35	6405.82	0	6657.8	0	0	0	0	10697.9	0	0	0	0	0	0	0	24316	0	19906.9	8961.23	0	0	0	0	6420.02	20238.2	0	10904.3	0	0	7879.55	6187.24	0	9616.04	11960.9	12932	3753.25	0	0	7972.01	0	0	0	9882.82	0	0	0	0	0	0	0	13093.7	10953.3	10681.9	0	0	0	8332.12
988	152.986	6.90833	0.847878	0	0	0	0	0	4731.15	1114.11	0	405.345	33944.7	1022.67	21472.8	36687.4	0	478.271	642.533	575.944	493.726	3630.04	1247.08	982.649	0	0	1510.23	0	1325.9	0	0	0	270.385	0	0	0	0	0	1488.46	2154.19	0	1692.41	0	0	0	0	511.533	815.68	0	0	0	0	625.387	1366.68	0	0	0	0	1657.9	1206.34	262.462	0	375.735	928.168	1217.22	0	3168.33	1116.51	0	1090.47	0	0	0	0	0	1369.45	0	1080.61	1100.94	785.222	0	0	0	0	0	266.51	0	0	0	0	0	0	0	303.879	0	0	1521.11	1293.6	1122.36	0	0	0	0	0	0	0	0	1188.69	0	0	0	1134.58	0	1648.61	1214.18	0	2090.56	439.863	0	0	0	0	0	243.541	0	0	0	1160.71	1535.82	1320.89	0	1641.47	0	0	0	1213.55	0	0	0	0	0	0	0	0	0	0	0	0	0	0	0	0	0	731.176	266.103	882.725	0	0	0	0	0	1378.05	1546.76	1390.88	0	301.416	569.43	591.724	0	0	0	0	0	0	1741.6	1648.06	1415.06	0	0	0	0	0	0	0	0	1220.15	0	641.805	0	1350.13	0	300.221	0	0	0	0	2058.11	0	0	0	1766.19	0	0	0	0	0	0	0	0	0	0	0	0	0	0	259.804	0	0	0	348.7	1127.59	1754.78	0	0	0	0	1331.3	0	489.171	0	0	0	0	0	0	0	0	0	0	1522.49	2463.66	1571.28	0	0	0	660.865	0	0	1309.66	0	2070.12	0	0	958.492	0	1248.92	794.661	0	489.45	0	0	1315.45	0	0	1898.83	0	1163.06	0	1086.58	1252.67	0	0	1283.25	1127.77	430.643	0	0	0	0	0	0	0	310.321	285.869	1037.9	1264.33	0	0	0	0	820.642	2663.85	1870.25	0	1136.89	0	0	1139.73	0	1365.18	229.711	1767.62	1196.27	1018.21	0	0	2788.42	355.016	1268.59	0	0	1627.35	0	306.969	609.868	1944.51	0	0	0	1420.2	0	425.682	0	453.018	1106.35	0	0	0	0	0	0	0	0	0	0	0	1725.79	0	1111.59	0	0	0	0	28412.5	11811	3710.8	3640.04	1668.27	1190.34	519.497	0	1471.1	0	0	1079.79	0	0	0	0	0	0	0	0	0	0	992.29	0	314177	94436.2	43719.1	1392.1	0	0	0	0	0	33125.3	12808	0	0	0	0	0	0	0	0	0	1462.62	0	0	0	0	0	0	0	0	269.61	0	1081.78	0	0	0	0	0	726.511	517.179	0	360.106	0
989	137.891	4.66967	0.787629	31698.1	28115.8	28776.3	18432	18196.1	26724.5	26410.4	30526.1	33693.9	4428.2	13912.8	37376.3	30082.3	27242.5	29598.1	28373.5	670.495	3200.32	309906	311060	304357	334316	336842	329392	222582	236210	278296	401954	418133	357158	340121	344729	357206	331933	329338	277362	371530	351630	381784	361797	316137	323909	372088	365860	356656	244837	265837	279132	285522	302075	323273	409189	344453	389431	357290	386950	406400	344200	315810	352447	310852	318159	287481	331005	378917	346990	310146	318025	272686	273212	299879	299944	398624	383962	353976	277978	304952	266576	325032	331419	299773	392244	392966	368052	374846	399904	388913	332687	310149	312540	398800	413122	391154	387529	362042	384380	286256	350800	330446	392070	379527	363594	382081	414157	406248	346729	305834	315638	422996	381288	352345	276778	311876	309959	312930	301056	297092	355254	377225	398345	346676	354216	334530	321626	298001	333539	357610	395817	385737	339679	343611	380642	312448	311935	286553	395888	412424	424085	421274	425295	414932	427950	419492	418967	346632	358946	336830	357540	362145	348876	367727	370010	391255	327960	301887	306945	325923	302682	333355	325745	335489	340794	393233	368597	373604	354142	320962	315344	315985	317150	311472	381732	419880	357115	341138	312719	346857	297991	346324	297838	352536	386770	409081	349312	348315	412660	313978	317750	292350	414006	389952	365450	328086	342904	373721	335833	336858	302807	399624	399342	417120	368527	364089	343688	300879	332029	316337	433254	416222	324932	375430	348927	312865	322739	327758	350746	392562	422993	388574	368632	400205	408509	302130	297949	313328	373659	385438	414208	380243	387990	391273	306717	301384	443399	385255	427620	365830	363793	305823	335190	359748	300117	457407	477360	469929	353170	347608	346964	317458	322359	395891	376705	383198	408030	394405	391891	323675	303968	295503	383719	372625	379474	392193	358929	371622	303398	306012	306039	388407	362220	335054	407032	381972	402689	322873	294986	315397	437209	413234	414183	299373	319002	291924	342476	315853	404931	379472	418968	256440	283348	299542	321983	267244	329822	374317	408996	306823	333370	347248	341299	307621	403482	401633	402852	382148	369926	407189	294562	329014	300234	468172	414980	399753	416682	393591	403634	313710	292188	309058	377058	376998	413440	382157	380062	342925	312685	327085	292656	433006	396454	415326	425621	447575	426688	411982	417489	396319	347181	370195	337009	435918	439268	388063	402252	376147	334238	320045	341158	326358	326452	355241	324216	360860	308484	311231	442364	382343	405479	466551	425297	441596	311839	347675	328625	22354.1	889.631	382.93	438788	417514	435438	317347	327808	312897	34952.3	176601	396992	449054	454208	317102	319573	321199	351971	384681	379567	323376	354448	332757	293544	306390	287214	409711	324489	378082	323510	340927	333330	301905	299608	315636	366529	360678	386148	281298	297661	308404	290234
990	137.891	5.67148	0.793569	33903.8	38742.6	35223.6	15520.5	16592.9	30758.4	27487.3	45189.8	34332.1	0	4845.49	51048.5	30191.8	32974.4	35904.1	33352.7	1297.16	3208.54	180049	172039	182393	141228	137624	132246	167137	166683	156836	201634	181028	204916	230987	242483	230283	172244	204784	201389	176837	185297	187728	130486	103305	145433	211512	216899	217953	174402	206376	191003	210952	213297	198123	222676	189466	184937	185886	183152	208094	132166	137039	166070	214689	212034	228607	199640	200469	199339	131041	121394	130844	222865	238105	243605	202320	178078	169894	126019	129147	156438	227237	224004	201802	179851	192319	200818	209337	224867	202467	200379	198417	185648	219278	196163	203306	203409	199405	204674	202050	201814	209064	209673	201372	207594	232471	223050	218044	210964	201167	179591	187605	151506	185604	145931	159455	161476	224100	213195	225576	182877	201736	213431	154187	165983	151389	193267	210976	239291	204005	184518	194278	142758	148844	158247	228276	192100	215681	198151	186188	198585	173012	197330	198278	173048	174080	169843	196696	175665	187992	171614	143083	178626	180012	143185	167148	201864	189779	196784	152944	159680	157599	160264	155684	140928	197420	187083	198462	148098	127754	150963	242974	226321	214990	208941	211839	182832	128397	156458	173798	203176	218249	207481	182272	199959	213693	161756	173801	182415	236573	205659	197281	176821	180106	195602	195226	199793	197057	189021	186099	186707	186961	183225	165924	194700	187361	180642	173099	153450	156964	178733	195030	195367	181530	154854	159655	174306	177846	184945	191023	176864	183087	173369	167449	189620	219993	238050	254460	196722	175751	177381	185961	161228	203096	219395	232983	204049	182914	205304	183207	208632	217542	165703	195557	177566	205861	233689	215638	209780	239186	198228	216927	177518	187474	167576	172152	203850	178933	168777	196550	193483	224502	191616	184443	179034	195354	173070	179886	212422	206150	229640	173179	182344	180568	215306	203965	205609	200658	202781	226655	229510	243339	213616	162507	155847	170942	194670	164802	180478	201300	191129	183025	189652	171534	181077	193016	198013	185750	205481	173903	159970	171102	166847	184827	192875	184574	205347	164098	196086	218473	203843	217445	217762	208608	192790	176337	207789	207436	193365	191708	212315	226382	171198	180644	204296	166935	168256	181993	221707	175778	203350	198760	187267	208042	183312	195369	190430	203376	199589	233546	164715	169872	162292	189518	208133	172915	199535	176992	190376	179423	204720	205704	190942	193652	198127	215155	178635	199696	200223	188960	185542	212367	224728	211962	202757	190265	209787	460.812	0	0	197765	212885	212177	180868	200160	200359	20414	80377.4	210956	224044	201356	200066	212483	223101	215492	231826	186164	217661	219418	212593	174419	185880	195013	185258	182987	185612	190537	208537	224638	192967	182612	184436	212820	197064	209836	214341	176542	192924	176539
991	137.891	5.82381	0.789944	0	36335	37263.3	12501.6	16592.9	28972.3	31635.3	0	44404.2	0	0	50150.5	32240.1	0	0	36050.4	1123.62	2740.8	132075	144002	145349	113568	122192	114331	114050	135864	122850	165849	168901	169127	153190	170209	165052	160862	164397	162113	147492	140583	161408	110051	0	105304	151804	151090	152732	144758	162699	157142	149994	157200	142030	186745	170472	166507	172593	171573	165769	119147	115579	135321	163972	162902	155198	160010	178326	163466	95580.5	110022	100378	161405	170644	157420	172724	153152	159881	107655	111140	119615	159539	162096	172165	143807	155320	165840	153645	161330	164642	154708	156806	134948	182023	161804	168481	167699	156944	142152	161672	142928	151348	179465	178127	186309	173614	171538	159177	156196	151018	141224	165962	168770	155122	114978	137591	146218	163265	167184	152376	177784	178931	166956	139299	145324	142133	150116	161858	163648	178081	167829	161731	149953	144803	139611	171115	158447	159475	189118	191836	181362	193282	178404	189593	188379	172808	176199	145314	153656	141879	152577	136742	138646	142104	144379	138738	152720	151630	139757	155969	146227	135647	154008	152495	148637	176148	167231	178045	149834	121043	0	170443	163855	177331	187053	191275	163070	110777	131981	132522	166531	157988	149567	169396	172806	179978	137366	131784	166419	190840	170624	182440	161009	169899	176143	141790	150536	153864	156389	166982	156049	190932	182210	190896	154190	147382	146602	148477	158120	156132	191848	192666	174460	157290	122251	144399	151394	157037	160502	174325	166900	154846	159540	161760	152054	154030	196429	173816	166692	161383	168732	158610	169662	155549	164288	170098	175228	177375	178233	151461	150271	134151	134239	152944	143350	195534	200482	187390	160412	152918	157741	143856	149417	158064	155966	161444	175753	166680	164638	160522	142556	155127	156981	173350	164018	157779	156188	178666	172424	165121	153163	153165	156287	150086	181751	168930	170310	155104	141907	174702	187430	206105	205617	149726	126270	142148	155697	150683	169661	165685	168175	139412	151126	140645	168413	168022	171488	181545	184840	149000	134566	161141	160242	128727	152178	169919	158945	161773	143402	182248	150144	164452	158254	189280	175848	161856	163451	168703	163477	166284	171362	153246	154976	151512	166806	159851	163020	177124	174783	162761	165566	180540	191191	201022	192263	185799	194420	197738	192690	178334	124268	118112	127886	130801	152813	144221	156192	138249	142148	136160	158049	145213	161003	128703	149177	173907	152526	149802	167467	161004	172952	173292	187654	180250	153353	140329	165396	251.713	361.285	574.429	181194	181278	176253	135099	144030	165930	20458.6	75457	195676	195588	179321	157546	149234	174498	177097	179029	159068	143048	151454	148591	144678	149764	147057	185154	167036	179580	153052	156948	155608	149143	154334	142309	160169	171091	177343	143279	141681	143095	169189
992	137.891	5.42455	0.775942	37383.1	37477.3	32294.2	15936.9	20055.3	27775.4	27220.8	32736.6	32812.2	0	4972.4	47701.8	29918.5	27991.2	28934.8	31089.1	1581.67	3116.79	101024	112706	117646	65726.4	78261	76071.8	92980.5	103081	89321.8	106214	101180	97518.5	90329.8	112344	103360	116798	100744	103198	125012	0	129871	73208.7	66638.5	67576.7	90341.4	93103.2	88544.1	63873.1	106539	104737	85283.3	95910.7	90797.7	104500	93124.8	94397.2	139192	134026	129818	72951.8	71910.6	74329	123254	125688	124400	131591	141817	139252	63778.3	61914.3	59407	107377	123642	114134	139277	140408	135349	63092	61366	64549.9	117233	119236	126422	84226.9	79023	84242.9	80704.9	90025.6	77701.9	91920	83408.4	70561.6	99536.1	90439.6	77240.8	87194.5	79189.6	85801.3	88668.4	83946.1	80313.9	77381.8	85152	78030.5	89217.9	78139.6	87198.4	86488	86096.4	89238.2	135528	134318	130867	79865.6	67821.8	76270.4	113354	105139	105894	139258	136062	133417	76030.8	84889.2	79843.3	113222	98357.7	112826	125165	126456	124177	86005.9	79014.5	87501	99915.8	95677.9	102393	86400.2	81717	87822.9	78486.2	86910.2	79764.9	78273.3	80646.3	76004.7	82366.7	76328.1	67011.8	73517.4	64977	71004.5	71061.4	66890.9	70706.5	75429.1	75128.7	70138.2	64674.9	60760.9	63203.7	62543.3	59924.6	60062.8	123891	138003	138396	69116.6	73604.9	73351.7	103038	100043	101882	136874	149890	131603	74383	71671.4	84932.5	123292	102540	94504.4	123948	142035	149427	80738.2	84719.8	87831.5	131705	106113	110645	91698.1	95155.2	106072	85586.1	91331.7	87671.7	77943.2	83828.2	84211.7	81774.2	81464.4	76059.8	78623.2	74191.4	75012.8	65289.9	60843.6	60605.4	76706.5	86540.7	79535.4	69246.8	66396.4	68869.4	55762.8	57762.7	65010.8	125150	132105	119681	92019.5	79061.2	95668.2	109770	163069	150953	129364	79074.7	131945	77518.7	83760.7	89849.4	94267.4	103089	91378.3	84775.8	91281.4	80007.4	90850.7	83006.7	80849.1	94643.2	87651.6	110670	101846	101288	86131.5	89413.7	89220.2	84067.7	90237.7	118486	115791	105960	86031.4	84320.6	91673.1	93721.5	88595.6	98576.2	133295	120861	102264	88448.1	79411.3	91930.5	94023.2	91831.6	98688.5	115346	120143	117860	89702.8	95978.9	89712.3	99954.7	81600.3	120551	89928.9	92981.4	90830	64954.3	61943.7	62079	80299.6	74260.9	69288.7	72854.2	78460.8	64722.7	58680.5	67705.2	69334.4	80369.5	74004.9	78304.3	73509.2	59420.5	68543.6	64786.2	70967.3	77059.8	205868	209128	190854	112064	128396	138995	172168	163012	179091	195174	165825	179624	114058	121518	118095	165074	168527	160244	158931	166162	167543	105112	110702	124748	177917	151988	154697	210165	226815	243235	148422	141357	125840	142614	179299	171590	167561	157153	147366	111824	127448	114854	123473	110934	112443	145920	148131	148551	175565	164342	160868	200568	205271	185103	91303.2	119004	121153	96343.9	103910	94514.5	94361.1	84872.4	104533	878.222	2357.59	514.805	90930.7	87956.5	98469.8	93878.6	90695.3	111296	15558.6	54447.9	97239.6	98975.1	95311.1	92139.6	88145.5	116560	84282.2	93355.8	81987.5	83462.2	86734.7	91286.7	75737.9	77070.5	69820.6	73681.8	74896.8	80511.1	74769.8	80943.1	82334.2	70526.6	81926.7	78304.8	84764.2	78219	83355.8	100782	70018.7	77743.1	72530.1
993	137.891	5.96161	0.80501	39594.9	43151.6	42684.8	16350.8	15996.2	33092	35488.5	48395.8	0	0	1110.58	51911.8	33565.6	0	42356.2	40399.1	959.617	1333.26	126010	141722	0	105043	112841	114147	128006	128999	128454	159210	81371.8	85128.1	155276	177782	170386	179708	174090	177948	145282	147356	148586	98828.5	91590.1	48370.1	155699	170520	177184	139238	144095	158036	172965	178000	171144	0	81760.5	77925.7	162130	160655	157976	76940.1	0	57095.7	186367	172644	157048	146038	160970	169897	0	52562.1	96898	166418	179855	169308	172271	162955	155526	53081.6	98300.6	115714	182816	161372	167783	74309	169379	83331.6	155135	188661	172817	175619	161865	159422	93248.3	75275.1	167114	164277	167580	162478	167436	179923	169175	82090.3	87112.5	83633.9	168489	164894	163073	163225	173036	154834	165617	157444	156237	0	116081	0	181470	183502	163808	156136	164077	168008	128774	127699	0	177976	162915	176554	157486	150604	159152	62003.4	67409	0	194809	182382	174430	84836.3	89584.9	196156	80468.4	170856	181528	75836.9	174377	170200	161071	164197	164586	151666	153104	158638	154215	165617	164113	166591	169069	159526	172757	165546	165382	177144	164955	171562	158612	161288	169989	64693.8	114338	124142	186143	172560	168700	165866	170629	147630	0	0	0	191282	167956	176766	163763	160952	171050	0	68521.3	153581	182415	158399	177122	83260.1	85254	163192	161505	167789	163850	180918	179034	176416	180170	0	175304	170097	158282	148018	189945	172116	170122	174234	78802.8	79072.8	144979	154368	164664	176624	175400	184572	152348	152848	130005	151042	78802.3	157090	173591	181300	185313	155571	169431	151204	0	143200	0	194810	194925	88072.6	79607.4	88121.7	163796	175716	165641	161714	162667	167445	95030.8	93253.8	182528	166539	167379	166897	160293	168410	142594	148449	126837	79529	145104	0	171145	163210	162677	141142	143236	147774	0	149164	80944.5	181045	166616	184750	146005	138498	145434	162769	0	79889	162453	161378	179228	87485.9	188491	193474	173824	149126	158071	160600	181458	156082	172466	163999	175074	166331	172972	167526	182454	176269	79994.2	87282.5	165034	146198	192855	174982	182211	153725	162590	156584	134626	0	153245	175808	183939	157026	168339	159134	152525	156676	0	77799.8	165489	177085	184185	152060	141925	155326	0	0	81119.1	180595	173570	178937	75025	157498	175490	170863	0	147603	166280	88990.3	88305.6	141584	135590	124720	166408	173829	177394	174975	163784	175967	154781	171344	179139	176218	172580	164809	189439	162526	174634	158801	144486	166668	0	87274.4	0	178218	168854	175132	310.67	403.377	413.459	0	89512.9	0	160040	156842	184244	17378.6	0	0	180053	0	177962	173691	186083	88183.8	173461	176798	155629	170256	192018	160166	163854	162808	176209	149720	163046	173075	168816	173979	169217	177735	161633	161258	86006	169422	169339	162602	155431	185219
994	137.891	3.64406	0.722507	25386.5	26006.4	24978.8	19359.5	18513.2	18255.2	15306.6	23914.8	26204	12509.5	13354	31907.7	20796.1	25171.1	28055.3	25534.1	8036.73	10586.9	33070	37043.3	36000	24166.3	25580.1	25077	34483	26954.3	32008.6	32532.3	25849.1	30977.3	37696.7	36812	38289.4	41635.5	43562.6	44254.3	53241	59582.6	56473.4	37620.8	32315.7	39549.1	54176.7	53831.7	64312.8	65698.9	65200.5	60600.4	62736	67427.1	66758.8	57101.2	50448.4	46638	81896.2	69382.5	77668.2	43734.3	46467.9	55199	73946.8	83519.9	90015.7	74953.3	73360.1	73057.1	40321	41230.4	51701.4	66811.3	81780.3	74743.5	74425	78065.5	75524	44136.1	45835.6	49885.7	76196.7	85284.4	76705.8	55061.9	55676.1	56805.8	64730.4	76298.6	67623.3	89466.8	83916.6	74720.7	67376.9	55847.4	53765.7	65935.9	66440.8	69192.4	76158.9	78487.2	74779.6	60635.2	63601.7	57347.6	72800.2	73370.4	62741.3	78112.8	89962.4	83753.9	70180.7	62408.6	61711.4	38000.1	36031.1	39325.2	66371.8	59211.5	58004.1	55330.5	69918.8	68674.9	39326	39629.8	41161.8	54080.1	53828.6	57977.6	69000.4	66363.2	66130.2	34366.2	35927.7	41847.8	60733.4	51678.6	56373.5	44839.4	49291	43953.2	43366.5	40106.2	41336.9	48405.1	42762	55074.9	53590.4	57866.1	52111.6	52294.2	51991.8	47546.5	56402.9	54741.7	56151.3	61275.4	59998.1	57488.2	51842.8	54683.1	50617.7	68849.8	69409.9	59776.8	67701.4	64044.7	60770.1	40388.3	37514.7	41045.4	55034.5	59209.6	61445.6	68275.8	71995.9	58876.2	36392.7	38825.7	40142.1	60308.4	52222	60277.7	62740.9	73273.3	69341.4	36975.5	37729.2	46492.5	62599.7	67260.1	62017	47433.1	45881.4	51186.6	58143.5	57027.8	49157.2	51221.5	72460.1	58220.9	46267	50082.7	51429.1	60364.3	55234.3	53437.6	65611.4	69776.7	65300	48979.7	53018.5	56842.9	69271.1	56661.1	62505.4	59124.8	70807.8	64737.4	63742.8	62917.1	61411.7	37710.4	37425.1	42240.1	60743.8	74047.1	73177.6	75143.2	75518.3	67106.4	38613.2	38055.1	39577.9	61066.7	70227.5	48646.5	47491.6	47669.6	52044.2	54330.7	58562.5	70333	69658.7	62867.8	52563.9	51619.7	46726.1	52015.1	65008.7	58175.6	67865.1	65123.9	67348.6	67907.4	62000.4	40467.4	42754.3	39896.7	61072.1	65292.7	56228.8	73721.6	69397.5	72685.5	36713.5	39462.9	45450	61982.8	62111.7	66371.1	73760.4	71017.8	79634.8	40790.2	36380	45617.5	63154.7	49755	65644.4	50669.2	51223.9	51939.3	51626.7	48434.2	44283.5	70563	70044.1	48058.3	42384.2	40793.9	57388.2	52064.6	54205	65241.8	66838.2	63277.5	45858.1	47610.5	50539.4	54680.2	62353.9	61656.1	66823.1	69807.9	73195.1	84046.6	39008.3	37063.4	39444.8	53326.8	51857.9	53342.4	66589.2	67161.1	67674.5	43570.3	40895	46702.5	56706.8	64014.9	60422.8	66990.9	76437.7	65930.8	42981.7	38992.9	38360.5	73761.5	52214.1	52978.7	37690.1	43151.8	51941.8	45676.5	45373.1	46552	41831.1	43445.5	49007.5	48919.6	46435	48718.6	41091.6	50203.1	42300.9	42518.3	48707.1	47794.1	58696.8	63608.4	63146.1	59376.9	67616	65164.9	71527.1	65373.2	65220	80364.8	79692.1	74642.9	44675	48580.1	44005.6	63446.5	59461	65542.1	14443.1	743.562	9571.75	40959.6	40517.6	42403.9	59947.6	59914.4	82306.3	34390.2	76983.9	50868.4	50759.7	41239.3	66584	58873.3	71936.9	43738.2	44190	47898.3	55344.3	66700.8	61311.2	63718.6	67284.3	50211.2	42131.7	40342.6	42249.3	64968.4	69162	70277.9	59378.8	70199.6	68792.3	47600.5	42927.3	38762.6	88331.4	61091.4	61058.9	63992.1
995	137.891	4.40373	0.755241	30210.3	30899.7	29004.8	16351.4	18820.1	23535.3	21135.5	28820.3	25236.8	4642.5	13787.8	27721	25251.4	24255.8	24959.3	26265.9	1035.66	3939.31	90516.7	92961.5	67458.7	37163.7	38781.9	38878	31102.1	36846.6	35318	42126.1	39601.3	45390.2	49442.2	49986.5	49376.9	36338.1	41289.4	34009	95500.5	0	124948	33008.4	34523.2	36946.6	45770.3	45396.8	48535.1	30863.1	37557.5	32094.2	36687.8	39474.9	39959.7	46043.6	42791.7	40659.6	83989	86206.6	116447	38123.3	39018.6	40183.3	34604.6	41842.5	31712	0	80958.8	76653.6	35188.5	35764.6	38009.3	33140.5	34656	34247	82591.5	0	86033.8	40751.8	36236.3	35922.9	32932.9	34534.4	37657.8	41563.4	41328.4	40935.3	46584.1	50457.3	47509.2	39238.2	36978.6	37939.8	44988.5	47522.2	41700.8	48044.1	48697.7	42216.6	41450.6	39325.1	47377.8	39525.8	44190.2	44190.6	43999.7	46238.9	41851.4	38964.9	38832.3	37037.2	78297.2	116378	80178.3	34955.2	40001.4	43291.6	36815.2	38821	36433	115474	85429.2	82851.6	38036.3	41330.2	40761.1	39465.6	36475.4	40520.7	79137.9	123418	83353.9	37415.1	43989.2	38139.2	35665.9	38354.7	31948.7	46553.9	46233	51152.5	48277.7	47884.8	50588.7	50169.3	47801.8	49083.4	56823.7	53377.2	54295.3	56968.3	49825.7	54953.3	51147.8	48894.8	54618.4	44754	39204.8	43414.1	42589.9	45291.1	41468.4	108933	147933	136577	84580.1	121191	83582.8	46057.5	37831.6	37869	42785.4	41157.9	36392.4	85527.1	0	126438	42032.1	41877.6	39209.1	40150.4	35332.1	41173.1	82493.9	84483.1	88785.1	43259.9	41460.8	42795	40562.3	40684.5	40588.1	67325.2	67626.9	69341.2	70214.8	66841.9	63015.7	77531.9	97983.4	76196.8	54983.3	54272.3	50395.3	59362.1	56205.6	53162.1	44626.5	43920.6	49008	117445	134164	176228	103442	133331	149060	124015	155852	175844	87144.1	83309.7	86612.2	39693.3	39393.3	48549.6	39686.8	42933.7	38668.8	83004.7	0	125573	43369.2	34342.4	41547.1	38621.6	39007.4	46323.4	39331.2	45909.6	41996	51406.6	51085.2	31651.7	41386.3	37336.8	47516.2	39383.2	40706.2	51976.1	49567.2	44610.7	38444.2	36680.5	84130.4	0	0	40128.8	39711.8	36489.8	35506.8	34171.2	38737.4	77632.9	79687.9	86035.5	39690.7	43208.9	41253.3	38417.5	41714.4	35954.3	117878	80824.2	105816	46802.6	45286.2	43386.2	35660.9	35928.1	38902.8	40261.3	51218.2	48794.1	39201.5	40602	33679	42620.2	41707.7	40808.6	47186.6	47887.2	35431.1	38191.8	42122.6	31708	38806.9	39647	47237.6	45467.2	34242.5	36419	36691.1	35345	35330.6	79853.6	84061.1	0	42406.5	43152.5	44978	36467.2	33699.8	39928.1	85972.6	123895	0	41525	40613.7	40844.2	36260.5	38509.6	43547.8	79721.4	81684.4	84034.7	42781.6	41564.5	43656.4	38200.6	34610.2	31722.9	33788.9	35028.6	34721.8	36840.5	33766	37087.7	35808.9	34408.9	38725.8	29890	25978	26747.5	32292.3	34712.8	35388.4	32470.8	33353.4	34933.8	24450.3	31913.8	31602.3	27681.6	29962.1	29176.7	28546.4	33085.6	29093.5	83796.5	81883.4	91402	47867	45408.9	37240.3	38555.8	36630.7	36227.3	8706.18	0	312.669	42299.2	45292.3	43596	33045.3	36374.9	40620.9	19436.8	52949	46363.6	50869.4	40313.8	42945.3	34739.1	40061.7	41101.9	45320.5	46600.8	46451.5	47426.6	44050.2	34218.1	35428.3	38189.5	47063.2	40918.8	46164.5	48942.8	42717.6	40311.8	37400.3	33761.3	42374.3	46382.7	44772.6	37599.5	48357.2	34999.7	32055.5	33556.4
996	137.891	4.04681	0.679288	28338.9	30184.2	27907.5	20089.9	22671.6	20968	21434.6	26054.8	26006.4	9086.75	13175.5	33294.2	24969.9	26038.1	26770	30546.2	5652.62	10626.2	43765.1	43294.6	43046.2	31427.1	31712.8	31413.8	22167.5	21688.7	23000.1	32069.9	33396.4	32655.4	28585.9	30444.2	31013.1	29042.2	28843.2	27544.9	71784.1	80030.7	79779.4	29942.4	28102.8	27556.1	25655.5	28905	32647.4	24860.5	25620.2	29225.4	26511.1	28880.8	29591.8	35981.2	31877.7	34558.8	73634	79804.2	79846.8	29560.8	33056.8	37101.6	25293.3	28352.2	25547	74583.3	80326.5	79312.3	31317.4	29740.6	30913.6	28304.9	30630.8	27697.7	79080.6	83822.2	77005.7	29278.2	32697.7	34893.5	29510.3	28329.4	29603.2	35980	29984.5	35284.8	28980.3	30923	32141	29205.3	28882	31290.2	39542.5	34744.7	35303.9	28116	26419	30832.9	30126	30806.1	32511	36616.8	33212.7	33358	31357.5	32336.5	31602	30611	28792.3	29124.4	73714.5	77934.6	72848.1	31460.3	29407	35061.1	30523.2	29236.9	28021.5	61107.2	77923.1	77931.6	33135.7	30117.5	31419.7	27658.5	27529.3	31340.2	78275.2	72549.5	82747.1	34039.8	28259	34916.9	29337.9	29458.6	29363.6	37168.2	34365.8	34694.8	40155.1	33882.9	36920.9	34670.1	39462.6	37343.5	30213.3	33908.2	33361.5	32992.7	28936.8	30814.3	27597.2	31318.1	28066.6	30342.4	30126.7	29075.2	28370.9	26834.1	29595.8	30097.4	31308.6	32691.5	80871.9	80523.5	76247.3	33685.8	32125.5	30049.4	26834.8	27169.7	27179.8	77673.2	89057.7	74489.1	31664.3	37622	33980.9	29438.3	32246.8	29594	79259.8	81870.9	79874.3	31761.5	31286.8	35862.9	29848	29606.8	32335.2	32633	32260.9	30718.2	26061.6	27879.2	27386.7	27080.1	34497.9	28761.5	39862.1	36971.2	35724.8	30112.2	30458.3	28053	31052.3	31353	26991	36666.6	33628.5	35732.7	30132.3	28238.3	30096.6	28166	30731.2	29572.4	77603.6	72949	76629.7	33932.2	34755.8	35083.8	28414.8	30794	29342.8	75360.6	84088.4	77388.3	32891.6	32725.6	34611.3	31411.6	29720.6	35643.9	34437.2	35312.1	32722.6	32482.3	29128.2	33147.8	31208.1	29838.4	40962.6	39444.4	35705.3	32411.1	34395	28534.9	29011.8	29121.8	77536.6	77326	82358.9	32397.2	31880.3	33717.6	32747.1	28291.8	29808.7	77949.1	80031.5	79595.6	31350	35008.6	34416.6	30921.5	28884.3	31972.1	79675.7	75012.6	76793.2	38044	36530.5	36084.2	30813.7	28399.8	30833.9	35733.6	41610.6	41901.2	23749.4	23403.8	25110.2	32936.2	31806.8	39459.4	40037.9	35420	24650.4	26268.3	24882.4	25720.1	29742.5	27959.8	41208.5	40124.2	23505.3	26430.4	29442	29630.6	27015.9	78099.8	78566.8	78708.1	32265.3	31229.6	32479.4	29741.8	27589.5	30081.7	89610	85058.6	83815.6	32388.7	37082.8	35525	30222.8	30357.9	30459.5	76390.8	75355.2	73645.4	47431.6	30673	32095.2	29528.8	28143.1	30103.1	32825.5	37503	37488.3	38222.6	39000.1	34556.2	36748	38153.9	36981.7	27374.7	28806	30525.4	25098.8	30645.7	32925.3	30790.1	29954.8	30030.8	28273.2	30695.2	35060.4	32947.6	32119.1	32057.2	33356.1	32472.3	35291.1	76023.1	78072.1	81918.5	48778.7	33866.5	34245.4	27478.5	31322.2	31259	19960	417.438	5736.49	42446.1	37005.3	35466.9	29114	29451.7	27994.2	36869.5	60401.6	44437.8	38967.9	36186	33102.8	28143.9	33621.5	35829.2	38626.3	40436.2	27648.3	30933.9	30315.6	29719	32258.8	30563.4	38334.1	34581	36685.8	37144.5	31342.5	29801.4	31403.8	32219.7	29756.2	33740.3	31317.9	31393.1	32075.2	29150.6	30185.2	29115.7
997	201.094	0.947669	0.849064	0	0	0	0	0	0	0	0	0	0	0	0	0	137.581	0	0	0	0	178237	162733	145262	172172	154826	181011	265612	272103	248128	113574	82070.7	103717	82466.6	100614	78105.6	138667	133754	144192	131074	134030	128545	167677	147355	184662	43835.4	42238.5	45578.7	250901	278551	228159	74300.9	89429.8	94152.7	66634.9	61309.7	59100.4	101227	103789	94929.2	125574	101958	122777	94283.6	100018	104946	96896.1	109103	92758	102384	94196.3	109030	119037	127408	110067	100414	92749.7	106324	85848.7	83865.2	96058.7	81301.8	82942.9	84743.5	48320.9	53254.6	45141.2	32712.6	30058.1	34360.7	80184.8	65686.5	64732.1	60267	42191.6	52516.4	34438	34741.7	31660.5	77216.4	72184.1	72799.5	69057.9	58162.5	48922.2	35485.9	27325.9	29555	66513	69330.7	76695.1	108820	115539	112807	136221	148451	149348	181792	179610	188339	113307	118023	113478	149022	140385	155231	177208	168094	175056	116340	119294	121510	135494	145655	169175	172477	192718	191432	68322	63229.4	60384.2	24552.2	28588.4	32028.8	46583.9	50570.3	52699	39142.9	36759.9	35470.5	21574.4	14810.9	19425.1	28688.3	23541.3	29726.6	85646.9	79483.1	76545.8	33534.6	39302.4	28634.4	45181.3	40827.1	38216.4	115519	131548	122621	158883	119588	154002	184801	188811	161328	123392	128511	114718	133758	145674	164750	201210	175320	172617	127049	132591	126335	162346	155782	164053	259413	165934	183682	54744.2	53530.3	61219.3	35788	33427.3	30445.6	84411.1	68496.2	75515.4	36990.9	30808	41311.4	27338.1	26935.9	24664.7	66193.9	47204.1	52629.6	45945.2	41727.1	35416.8	19699.8	18583.4	26084.1	44303.2	42445.9	36481.9	131753	131418	139418	151967	146877	152330	209559	285736	250104	136315	122970	129941	151370	132100	152962	184899	203955	62659.8	54859.9	72879.6	30453.2	48742.4	37957.5	97425.9	129978	107375	68299	70617.1	77825.2	29997	44164.7	45843.4	87011.5	90809.8	135259	134087	136404	172457	155646	143584	179850	162460	205457	132068	139327	135168	161156	164214	162847	217127	177655	203491	123549	130381	140177	163733	151277	152527	190034	174217	211750	56267.4	60639.7	63038	41158.4	37464.8	33746.8	93644.3	81992.3	41495.3	61510.2	60023.3	40105	39138.1	36211.3	91764.1	90241.8	88394.6	56324.9	49663.6	42343.7	32306	97903.7	82634.2	97607	120203	113776	125589	153656	149221	186578	199348	198429	186179	131584	137359	121188	148169	148842	177287	189590	197247	185969	133993	131176	127434	141866	167763	166278	213474	179962	197110	84880.5	88882.7	90088.2	90431.9	90093.3	88657.7	100836	83293.7	95916.1	38417.6	40651.4	33950.9	53228.2	50368.4	44764.9	44038.7	39412.8	45434.2	129215	125790	128576	140659	117304	139793	116928	108400	124304	119124	128828	130287	134642	149135	159470	193075	166597	193057	87975.3	99688.8	97501.6	159252	152903	178818	154828	137427	194128	40920.1	37727.2	158636	167702	159907	196352	173061	241986	93654.1	84349.6	102628	39727.7	48513.7	50656	111718	119687	127889	48698.4	49654.3	48838.2	47740.7	44681.5	54177.8	106332	128821	118671	103193	104656	96107.7	24462.7	104419	110770	115225
998	201.094	0.678438	0.848158	0	0	0	0	0	0	0	0	0	0	0	0	0	0	0	0	0	0	117789	98243.6	123008	35281.4	31635.1	37657.9	56347.7	63300.8	56153.6	35838.1	34180.3	40219.1	20175.6	27966.4	24802.3	27082.2	34079.7	34887.9	92105.6	96424.2	108672	36711.7	27987.5	44790	10906.5	10950.3	10797.1	46200.5	58321.8	39437.5	15340.7	15006.3	15698	20880.8	21645	18744.5	67789.7	63429.3	56231.4	25535.8	24718.7	25485.1	17574.1	21311.5	21117.4	74366	63751.5	64526.4	26608.3	22123.5	20717.4	27340.1	24098.7	20213.5	69799.6	64871.1	55722.1	17682.1	18468.8	23339.3	16222.5	14379.9	16370.4	17846.4	18838.4	15357.4	7231.35	9103.17	7678.76	16088.7	13961.6	15177	25409.6	19235.1	14492.1	7225.68	9351.82	8199.93	18587.2	15691.1	13195.5	24160.2	21901.6	16189.5	9563.7	10179.5	6031.83	14593.9	16615.1	16318.6	92482.2	67760.4	62747	35629.2	31705.5	30053.4	36058.9	40323.4	33082.9	69438.8	105955	78304.4	30559.3	33734	31698.6	37362.7	30336.6	36456.2	94375.1	76572.5	81993.7	30110.5	29433.5	40618.6	39420.9	28982.7	33557.9	24279.8	18472.1	20524	7516.1	13374.8	9493.38	16862.2	16478.3	13201.6	10624.1	6470.44	8252.4	5333.17	3210.98	4892.43	5189.66	5288	7496.96	19911	16323.2	15108.2	8255.89	7467.38	7463.63	10995.9	10301.4	9077.24	79746.9	89243.1	76837.8	33351.6	29354.2	31857.1	43229.9	36725	35533.5	79459.4	89377.3	75131.7	32823.8	33726.7	35662.7	40151.8	35396.5	35739.1	70638	73893.9	92986.4	35486.7	27747.9	36122.7	46946.9	34166.6	37604.2	21558.2	23394.9	20709.9	11285.5	10919.6	7841.18	17422.9	17143.4	17776.5	13220.4	15348.2	16725	8777.51	7318.36	5476.69	16259.6	13178.9	10418.7	15847.1	17361.9	12974.5	8390.56	5989.97	6063.62	11494.3	9709.13	9380.7	96855.8	89924	90046.4	29647.8	24961.7	34800.8	54368.9	70150.4	65058.4	70214.4	89339.4	91068.3	33099.8	29174.8	31336.2	40144.7	39425.4	15893.4	15935.6	22365.3	11380.3	10579.6	10508.6	19767.8	24915.2	25553.7	34655.4	33001.4	31297.5	12192.1	15543.6	11560.9	21281.2	19424.8	80971.2	93868.3	89594.2	36578.4	28961.2	38287.5	37082.8	38897.6	46259.7	92993.7	86224.1	89176.1	36713.1	35537.5	39792.3	44533.2	41591.3	44486.6	82261.4	65459.7	94590.3	44357.4	36807.5	37416	41449.7	34767.9	50891.3	20281.5	23855	26606.4	9299.11	7610.42	9120.59	18090.3	19608.8	15840.9	19560.7	16498.1	11035.5	9656.28	9073.48	21642.2	22255.9	20753.2	13235.1	18640.4	15557.6	8203.16	20520.1	20373.7	20838.2	85580	79212.4	90958.3	32430.5	33833.1	39906.4	42432.2	39282.8	34199.5	101350	78807.7	90043.4	36286.5	35975.5	43654.1	41665.2	37287.4	43726.6	109948	91297.9	80713.6	36632.4	37604.7	35107	48981.2	35719	42837.2	24564	26511.3	25046.4	23453.4	29090.8	24387.5	29399.5	25452.2	27050.4	6760.24	8732.01	7915.96	14940.4	13337.6	10938.7	9370.9	12258.4	9359.75	25048.9	24270.4	27915.9	23136.2	20591.1	23485.2	24958.9	25156.7	26107.3	89726.2	84608.6	103228	34054.8	32877.4	33857.5	41150.5	37859.6	44069.7	91686.2	117970	119547	36973.4	40650.8	38203.7	33069.5	32129.8	48000.6	60412.4	64040.7	41447.1	38127.9	45596.4	40508	35270.3	54520.9	22385.5	28381.1	29214.1	12866.1	11327.7	14559.4	25837.4	24842.2	19435.4	15417.3	15412.4	19178.3	10323.7	13551.6	12827.7	25561.7	28775.8	21578.3	31678.8	37298.6	28946.7	7371.19	24636.6	21438.7	26190.4
999	219.977	8.32522	0.852945	1755.74	1868.18	2356.72	116.642	0	275.105	132.63	1506.81	0	0	599.019	0	193.561	1967.18	1313.75	1296.05	159.255	0	414004	367271	330851	144733	143242	151327	54430.4	61924.7	52940.7	139120	103840	136564	105446	95690.1	122916	68991.5	61885.6	65311.9	333811	342826	303366	152572	134700	165478	129522	138467	116589	63525.9	65157.2	58828	70051.1	64152.3	68776.9	156409	122966	152024	347090	348454	375113	141950	124924	141554	67630.9	65598.2	65683.3	374076	381779	283579	120850	116798	115420	62764	59590.7	59251.3	322141	378389	337635	111958	119972	121681	62801.2	59002.8	61171.1	120425	143731	138784	104918	121834	131080	66875.8	58148.7	61136.4	120392	135878	111844	98122.7	116124	120623	68782.2	66462.7	55495.3	141617	114165	122960	129621	125749	132090	58322.5	63183.8	55076.1	396865	361042	323093	130030	140210	120857	54227.3	66209.6	66266.4	369764	364786	403811	111697	110677	90893.6	63232.2	61546.9	68622.4	372365	384959	364406	132100	139466	135474	63912.7	59622	66479.4	132037	140434	129160	130728	134598	132525	108024	136747	152840	136914	127075	122962	118752	107770	117013	118097	115107	114002	71716.7	68977.8	67367.1	63377.1	65328.5	62867.4	63998.4	55372.5	62728.8	381439	299770	364023	112092	125576	140584	46757.4	53706.4	53482.7	340356	396250	375135	120226	120776	143881	74679.3	41185.5	64070.6	362748	334577	321752	120657	117442	129549	62713.1	44171.8	56133	133043	140364	138472	126020	104744	110272	47969.3	61055.3	63297.6	148533	150012	133785	136169	127166	97131.7	66169	70482	62070	149698	150193	147067	127553	109269	135837	59225.3	69133.9	50910.8	424424	385373	412707	131988	130031	133850	56541.4	67918.1	61048.3	361464	365495	349042	131090	131548	127246	49198.7	64868.7	130759	113901	125734	110187	116523	96558.5	57769.1	56053	63802.8	126874	116558	137057	119150	134788	120387	45488.8	45720.2	384413	355447	320173	129240	119840	150649	52681.2	52638.7	59852	408919	356861	294473	140816	134404	134277	66119.9	60364.5	64164.9	384820	375111	361640	134695	137480	125486	51862.3	57393.9	64461.6	147224	151977	155182	64232.9	65347.4	61579.6	59264.3	55856.4	138748	128165	128951	60309	61339.1	61400.7	63695.2	64279.8	62452.4	125536	118099	50570.6	63410.9	54585.5	64210.2	70463.2	384875	386610	379123	154659	130793	141715	50154.8	59778.6	51967.3	287728	384809	352185	159514	142198	149353	69236.3	61672.6	62392.9	315657	318920	387405	137328	110616	132986	60221.7	57697.4	57437.2	157440	115616	141559	114544	133540	122623	140951	145936	131980	107931	118868	116204	144120	140682	129172	130343	103632	123966	68333.4	61795.8	65965.4	60430.8	66867.9	51867.3	53568.4	62113.2	71676.1	387219	370185	369707	140311	141154	161228	66730.4	63575.6	60339.3	310992	321367	278454	125352	131878	124990	58316.2	73933.7	58335.7	342292	380596	147392	160707	155167	60798	59267.1	67464.4	131817	129129	143714	61130.5	52343.1	67388.4	48420	59854.4	63430.9	98604.9	136170	147336	66317.3	66142.5	62440.3	63033.2	58577.6	55025.7	105362	118646	108841	61242	54451.1	49489.1	54146.9
1000	302.145	8.72599	0.853841	2031.34	2266.5	2068.23	0	0	729.616	267.233	2547.97	400.646	0	601.07	363.098	246.468	3425.89	2600.22	3063.21	501.286	0	198653	179902	181079	200104	187830	203274	278704	265066	246470	217645	210304	206655	196094	196757	213634	266271	220318	223133	155029	160184	148209	193528	185413	224134	184738	208876	206044	272377	246907	232668	209331	236807	205152	234450	203014	226189	160693	151970	154169	181507	190445	196886	255454	270580	255940	166867	163352	155405	170275	167196	171419	246017	239852	205523	152689	145906	153557	181522	168120	201136	236306	244721	249525	191428	190009	194008	190605	201067	181590	244736	219116	209541	229564	177674	186158	210424	215350	199040	238676	235159	224346	192557	204411	196506	196614	175944	169430	246568	227764	226882	168160	153244	150628	184877	171665	200102	223220	236411	221820	134431	170512	149838	186185	186033	179743	203567	226096	208124	169892	145194	162356	193039	197922	193711	232127	204745	218245	202004	199144	206152	196706	191033	204247	163065	199830	186247	190364	167291	182532	174620	186040	184587	166393	165148	178514	198320	225793	214850	190271	204921	200361	190555	213634	201930	159803	151570	136307	178482	179416	197614	234942	217419	221530	157829	159646	155833	188539	189580	194925	239404	221386	222570	149988	150790	137086	174101	176489	211464	255705	195572	218579	215930	175572	190278	197686	186454	181119	229262	206495	216503	204786	181224	203209	176848	172332	194241	241523	218139	206211	189615	208062	184861	185015	178277	204174	217010	212275	213208	167342	167160	160102	169098	181112	196356	240238	276454	273891	144856	151426	146699	190772	165900	174713	214626	231631	189558	178308	195267	181532	195890	217584	189071	236900	229248	221899	216858	213220	164531	202252	189943	213976	187234	160632	161414	158715	191020	182618	198889	199405	201002	209467	150232	159404	160652	177158	171297	202330	211855	198780	229869	148932	153310	144759	183304	188343	212114	203179	189603	232606	213205	206078	231638	219094	203884	221898	233650	202207	181345	201897	180067	228127	217576	205386	209596	234960	197729	168071	208370	222244	210027	215430	209736	217931	169742	148932	162032	200468	197877	199886	224743	221432	217282	172641	153318	161656	200563	185214	198883	210911	220572	187927	176303	152090	145738	179864	172347	189422	233671	231765	217304	190814	182968	192675	184803	187569	178194	193173	186441	196230	181899	175136	167567	150577	148937	137433	178705	176281	163546	221110	200030	205830	221348	221302	212430	227097	199244	215681	149320	161918	174481	192898	204481	194520	190464	213627	199546	126009	147047	152850	193646	196011	189944	220349	197780	236267	133682	175720	193052	207005	209849	196000	193857	247258	171370	193796	171721	195368	201807	218462	220634	203366	168377	192131	195262	197001	201168	205898	218589	201346	210413	205147	192989	203414	201027	210544	213037	188455	190180
1001	259.076	3.1004	0.81135	133.233	0	146.892	130.965	0	0	0	195.376	169.822	0	0	0	197.894	186.014	157.983	122.062	198.618	406.219	287188	282397	270438	369428	353897	370686	400673	390496	348547	412602	423335	401338	296886	344915	329816	366338	345634	381426	241320	273197	264889	375625	338683	399793	323368	326868	338588	381638	416021	343976	292615	311425	304211	447822	387609	379623	261471	260375	244593	351006	347122	390942	359900	406772	381481	273395	263705	246435	317569	326948	376719	354324	359569	341509	265221	256608	234422	341459	320123	357670	343690	327949	349459	336444	325668	332884	274752	329635	295696	337527	314694	307453	408862	349321	344991	286253	313519	288260	338466	300680	289864	376168	348447	364051	308348	295042	281633	329695	331872	314715	255301	194050	231067	351619	357227	370454	352148	334965	325342	239044	252598	256957	329571	351952	408232	330516	326465	334929	262860	255065	262411	366794	362896	412176	318916	320158	322656	373941	366074	372539	396067	402355	383083	345248	359165	400006	287634	263415	285521	296275	296513	310562	306235	289364	304022	323294	309447	311165	306965	323198	269716	318623	320500	279386	240512	256730	241499	359637	349534	372336	346355	336578	328492	255736	258516	241625	353528	359436	380506	345021	328321	352962	235219	243795	237034	350763	351275	382027	382515	302448	324321	405737	347986	362032	316363	302111	281065	338819	307179	318169	361128	381809	391440	311250	306142	284467	320499	318220	321605	402628	390222	386223	301421	295399	308178	333233	321801	324894	262743	280262	268899	353338	340073	368406	351922	414958	357539	256882	254944	256175	378275	276621	391041	343177	342587	377757	375315	394208	279017	314761	300141	286215	355574	329230	391139	396018	378560	277786	311248	302445	335350	301329	251038	255241	267498	410277	361658	389292	337975	306806	320587	285159	269236	260130	389790	360119	355295	339311	300559	333461	246366	246343	257922	380236	382398	428046	318958	287030	361856	366399	407465	392551	324977	321360	309032	327630	317889	357845	345968	377396	345239	314121	316433	339754	345376	323944	354746	386373	326508	282063	296224	318860	326634	263456	259192	259403	388912	373074	404398	321878	337488	325864	264800	258292	256130	364196	401820	400578	331137	335936	319644	276348	256547	253782	369704	377041	398682	367195	326674	304038	347444	354643	380250	376066	355073	379592	362294	351562	374168	257874	256089	240397	235621	239614	240626	279427	258880	252324	351295	305984	316695	328221	301422	326031	327376	275149	329057	261248	263038	257273	361701	371346	404263	302075	290179	328490	278692	276501	266391	372823	326240	392654	320053	302963	336349	299642	299524	376091	394941	383061	336830	278201	351103	328125	349701	370849	292794	286541	310496	275652	290122	303646	341580	341845	350711	269705	320198	315585	251456	320019	266829	369961	372439	356106	282502	296918	287186	287092
1002	259.076	2.51869	0.804059	0	0	152.371	0	0	0	0	186.719	0	0	0	0	0	0	0	147.739	123.734	147.271	59001.3	62285.4	53856.3	57519.3	51814.2	52561.8	63581.3	73153.8	66272.9	56422.7	66428.5	66430.6	69716.5	74142.5	69501.1	67718.9	69657.5	65166.9	50104.3	51118	55829.3	54303.2	46508.7	64183.8	70930.1	71477.7	73152.1	71805.9	75819.6	69498.3	57436.2	59755.4	55530.1	63235.7	61510.2	59982.2	56609.7	52854.9	48477.1	61584.1	54532.4	59990.7	68123.1	76886.7	71038.3	55171.5	50631.7	49682.6	46210.8	49907	55970.4	65252.8	67431.5	64042.6	47862.2	49273.5	50176	57431	51767.4	61742	60841.5	62554.1	69440.7	51639.8	55413.4	63478.2	51931.7	63455.9	63024.8	60095	61420.7	56645.9	64160.3	54326.4	58700.2	63948.2	63313.2	57564.1	62855.4	57302.4	57591.4	60274.1	56675.1	52343.6	60472.4	58565	56774.7	61031.8	58229.9	59902.1	52626.7	40349.6	45153.4	52942.9	55707.8	61931.9	67130.5	61760.3	67887.8	48123.4	50414.7	53733.9	54489	52069.3	58294.6	55602.2	56836.9	60297.4	48105.7	51511	48477.4	56519.5	57309.5	57314.7	59211.9	58753.4	56473.4	57821.5	56255.8	63393.5	53504.2	58906.6	62580.6	45217.3	46287.2	53204.8	56900.3	60532.4	62915.4	59491.4	59765.6	62679.8	55242.6	58029.6	60388.3	63419.4	61565.5	56318.7	59613.6	56325.3	56890.5	49804.4	47077.1	45195.8	47540.8	49815	46106.5	49405.2	50982.8	50294.7	63597.5	60479	64386.8	47166.3	44798	42747	54362.2	49057.4	58986.7	59642.8	55981.1	62874.9	49302.6	43303.3	43701.7	50570.5	50882.4	60213.6	62055.6	56244.9	64743.7	56567	55508.7	55317.4	62734.5	62951.4	59500.2	61932.1	56522.1	56875.2	43946.2	44004	48459.5	59512	53997.9	53931.2	52581.7	55476.1	50321	45696	43869.8	50127	54235.8	50478.9	57649.8	49228.1	50454.3	55588.7	54003.5	54393.9	54380.6	54628.6	54642.5	63890.7	57166.4	77353.6	67833.2	46928.3	47868.7	52497.9	55103.7	52392.5	56672.7	60594.3	64487.8	56955.5	52755.7	61651.7	56076	66474.7	69496.2	58960.9	65420.7	60014.2	61453.6	63609.9	63506.8	57565.6	55018.2	65335.8	58639.5	55604.4	51749.4	50260.6	52260.8	61263.4	54963	60767.9	60493.1	60484.4	59087.9	56424.2	53386.8	51821.4	62407.6	57324.4	59669.6	61678.2	61305.7	64832.7	46213	50785.4	54680	59165.1	58210.2	62757.8	60948.4	52549.4	71755.2	54364.1	63859	63658.1	64625.9	60726.3	65411	58032.8	61571.2	55117.2	53860.6	51804.7	66290.3	63359.3	63469.6	60070.8	63291.1	59738.4	56462.1	57236.7	73015.8	59768.6	52385.3	50826.4	53690.3	47258.4	51239.4	47578.5	58225.6	63209.9	64261.8	68340.5	64132.8	56177.3	46155.7	51276.8	47856.1	60020.8	59318.5	65180.4	55958	64813	62829.6	50300.1	56820.2	50237.5	57049.3	60445.4	62783.9	68253.2	61312.7	60981.9	54707.4	59961	56720	57039.7	55653.6	59367.3	52522.3	56179.3	57436	49864.9	48236.5	50028	43472.1	51777.1	47086.1	59409.6	51878.2	54309.6	59122.6	59625.1	61224.9	55667	57722	62314.7	52168	50422	59544.5	48943.2	52149.4	51991.9	61246	57182.1	62056.5	57835.4	57361	62657.4	38061.2	40302.6	42970	64155.4	55332.6	60120.4	61231.9	54968.1	64349.4	41717.5	45802.2	57793.8	57279	63396.7	60926.1	54934	65902.1	56462.2	54075.3	52447.5	56247.6	66808.6	68081.9	57744.3	57838.6	52502.1	54629.2	57136.3	50320.2	59349.1	63274.4	62701.2	50833.1	56918.7	50675.9	52960.5	57743.7	52109.2	57499.9	53177.6	55309.2	56177.4
1003	178.904	8.6466	0.85265	8648.05	10977.7	12797.9	15758.9	12778.7	55820.1	42430.1	38859.9	25897.1	68347	167862	51440.7	69654.8	35122.8	41935.6	41564.6	24137.6	39001.1	4677.39	3534.7	3805.15	1053.54	1547.64	1965.64	10979.3	11673.4	8685.7	2615.29	2540.5	2517.08	3588.29	2964.8	3575.63	17404.2	20455.1	20887.2	450.029	643.384	207.236	1124.46	262.121	186.245	5503.15	7758.77	9631.24	19397.3	13669	28929.7	32927.6	31282.1	27299.9	1698.73	1716.78	1653.02	957.881	996.33	875.16	848.321	509.769	746.895	19309.9	26341	24507.2	607.707	479.148	349.606	1081.15	1141.79	478.587	15746.5	32523.4	19196	312.405	787.256	700.313	445.881	1466.3	1330.27	25809.4	25314.1	24674	1664.16	2391.16	2721.11	10458.3	12394.8	16704.3	22156.2	31680.7	42027.1	1415.47	2229.51	3327.95	11282.2	12771.2	10635.3	24681.9	22531.4	38762.7	2413.49	2200.97	3841.22	11183.6	10656.8	20659.7	31847.2	22378.6	36511.4	698.605	241.499	534.72	1095.57	1275.18	859.205	33360.8	31452.2	31109	457.657	775.701	708.473	1988.47	1002.47	2074.3	22567.2	26974.1	25462.8	185.279	199.812	691.974	2400.93	1677.65	1449.27	23130.4	26988	29977.5	2660.36	2363.97	2323.24	2587.25	2259.31	1614.47	2610.7	3496.64	2469.76	29529.1	22700.8	25384.8	11229.6	14581.3	12439.4	29935.9	27626.2	29502.2	58731.2	57220.9	60805.3	33546.2	29406.5	27826.3	46803.9	42866.4	51879.3	299.892	438.414	710.828	1345.39	1938.95	1358.54	21002.3	32214.9	31620.9	640.936	861.865	921.582	1034.02	1769.7	2023.47	20734.7	22876.8	26849.6	494.399	247.382	647.783	1239.12	1232.06	1517.15	18268.3	30219.1	28609.1	2602.73	2411.95	2317.02	11345.3	13746.6	14649.9	25576	41814.7	38459.6	2212.98	2037.83	2075.03	17619.3	15470.4	14846.5	60144.8	62074.3	51156.9	2414.03	1961.95	2156.81	15080.2	17917.7	23609.6	49042.7	44040.2	48745.9	567.476	478.278	415.511	1588.84	1567.06	1224.66	20972.2	20425.4	12714.3	437.916	415.337	867.047	1533.85	2155.69	1760.21	29012.7	20518.9	2196.7	3055.09	2453.42	23716.9	10662	10099.8	39575.3	22889	35721.8	2913.55	3659.1	3179.65	13974.3	21474.4	14223.7	33777.4	28356.7	535.941	282.349	200.312	1733.83	2026.95	2003.92	33498.2	29391.8	25189.9	219.368	795.328	511.946	1679.81	1927.52	1535.18	27233.8	35623.8	24825.2	448.45	584.661	453.699	1714.37	1633.69	1033.48	27017.4	44918.1	19707.5	2958.03	2833.56	3175.47	15337.2	14244.2	15821.2	31223.8	27850.2	2243.7	2386.91	2762.25	13219.1	21503	22096.6	35735.1	23832.2	34542.1	3157.14	2478.54	14490.2	29047.2	30209.5	39551.3	35659.8	881.201	267.23	272.206	1420.45	1363.36	970.37	22609.3	23217.1	19597.3	380.452	516.899	588.594	2032.12	1263.38	1031.11	20382.4	20610.1	30028.4	457.998	621.608	617.473	2037.04	2172.53	1679.35	21890	23004.8	31694.9	2078.63	2244.58	2747.12	2858.78	1945.37	2445.08	3129.46	2545.28	2641.53	10216.2	18162.3	13208.7	12956.9	12812.9	17616.1	10916.1	14153.4	17203.6	28030.1	20896.5	33079.8	33807.5	27406.6	31954.9	37133.7	35805	33952.4	525.703	428.863	285.769	2131.38	1713.47	2230.57	33171.3	32929.6	33488.5	432485	229485	153496	1705.88	2277.99	2555.33	23493.9	35387.1	26323.1	94198.4	39350.3	3428.29	1666.61	2502.09	31447.8	43391.6	27345.3	2333.2	2960.25	1987.2	26190.6	31770.6	17743.9	26862.1	28558.4	29453.5	2631.12	2927.06	2708.9	33818.3	22668.5	23333.4	23098.1	25967.3	33791.5	2474.6	3329.18	2245.08	35534.4	33710.8	26399	25658
1004	136.863	1.41421	0.681053	6000.58	5610.91	5623.43	5144.46	4501.16	3576.94	3914.77	6008.06	5459.9	26846	9795.46	1980.77	3306	5229.42	8026.74	5223.78	6063.42	7455.07	9273	9694.75	8990.98	0	0	10267.1	13852.5	13357.9	12119.3	15892.4	15987.4	13975.1	11544.9	14668	13403.5	13431.4	14982.8	15905.6	9266.24	8186.59	8901.13	10920.5	9427.38	11273.5	12130.9	12414.6	12319.5	13368.1	15312.7	12699.9	13090.3	12014.6	12065.6	13071.5	0	12512.6	0	7058.66	10046.3	11710.4	10805.9	10429.8	12960.7	14927.1	15229.9	8602.59	8823.36	8936.19	9964.58	10197.4	11602.9	13450.7	14088.6	13124.1	7807.49	10242	8570.93	10450.4	0	11610.8	15314.7	11746	13228.4	11582.6	11944	11950	9960.8	0	11830.3	11783.9	12282.9	11125.4	14176	12015.2	13300.7	0	12517.1	11224.4	13456.4	12171.6	13295.2	12912.8	12593.6	12964.4	12891	11089.5	10928.1	12538.5	12056.7	11536.4	10816.9	10825.7	8425.95	12917.8	11924.1	0	13349.6	11877.3	12367.3	7160.73	9055.24	8630.59	10880.1	0	11295	12253.5	0	14070.2	9318.05	8690.47	8743.48	10870.9	10405.9	12397.3	11710	12092	12942.1	12927.3	11912.7	11682.3	11245.5	13896.5	12806.7	13542.5	12026	11827.3	11365.1	10386.3	9797.09	0	9754.9	0	10429.1	9722.34	11399.3	12969	0	13496.8	11544	11488.3	0	0	11927.2	0	0	9417.88	0	11655.1	10463.7	9810.82	13000.8	11507.7	12147.2	8490.46	0	9185.35	0	9887.16	12625.7	13582.6	12233.2	12281.6	9583.88	0	8523.44	12057.6	11249.9	13285.5	14644.9	13901.5	12781.8	12508	11731.7	13760.9	12274	10783.4	12252.2	13395.9	11704.5	10663.1	13941.8	13009.2	13139.3	12316.1	9896.94	10060.2	12630.3	11627	13083	14111.5	11425	13208.8	0	10825.4	11400.5	12004.7	11967.9	13007.4	9832.93	0	9266.5	11802.3	0	11183.1	13212.5	17039.3	12586.5	9289.1	8421.43	8334.01	11881.9	0	11757.8	12493.7	13812.1	12721	0	14326.1	12097.2	13289.8	13597.8	11247.5	13450.6	11987.3	14167.2	13816.1	15156.7	12316.2	13542.3	10835.5	12989.6	0	9624.45	7996.44	0	11204.7	10641	12175.3	12049.5	0	11823.6	9995.67	8411.22	10234.8	13812	0	12063.9	13567	12058.4	11079.9	8458.94	8853.7	8908.03	12712.7	11014.8	12717	11540.4	9783.53	13656.2	11034.5	14608	14500.9	14035.4	12104.2	11340.7	12509.5	11682.2	11668.9	12349.8	0	12498.6	12470.4	12562	12828.7	12662.8	12889.8	0	11714.3	13305.9	11215.1	10306.6	0	13363.8	8189.28	9439.62	10329.9	0	11538.3	13130.3	13860.9	0	11771.5	8416.45	8974.01	0	12696.1	0	11694.1	13985.8	11712.9	0	9339.37	10302.5	8807.68	0	10580.2	13527.4	13543.4	11586.1	11518.4	11940	13943.9	13316.1	11626.7	12278.1	11674.3	12171.9	11216.2	11617.1	9733.77	7987.66	8715.68	7645.41	8613.93	9047.32	10532.2	9991.53	10239	12558.9	13767.9	11263.6	0	10741.7	11688.2	10906.2	10919.9	11633	6974.48	8507.7	8875.05	11800	11739.8	11801	12486.1	10420.9	12673.3	59086.8	34608.5	23222.8	0	10831.1	12623.8	12559.7	11898.1	12644.7	14918	12972.5	13761.1	0	12034.2	11707.4	12615.7	12622.7	12755.7	11616	10301.8	12748.6	0	12331	0	11582.7	10204.3	10316.3	11413.2	11646.2	13105.4	12887.3	13964.3	0	11713.1	11776.8	0	11569.6	11802.7	12863.6	11037.2	10923.5	11074
1005	221.947	0.710792	0.795772	0	0	0	0	0	0	0	0	0	0	0	0	0	0	0	0	0	0	164270	165228	206424	73711.9	63183.1	84582.3	40621.9	35824.2	32203.7	141017	160414	159996	38170.1	57535.1	46002.4	56594.9	37170.9	46704.2	149470	144660	166094	53778	52988.9	85362.3	4370.38	3328.65	5717.95	39549.4	35890.2	30843.3	2914.86	3551.3	4808.29	28094.3	28111.6	22659.1	149072	133588	118021	50006.3	40103.7	47121.7	20234	23653.7	21482.6	163695	153470	114281	50010.1	40495.5	59744.3	19976.7	19328.9	21684.5	144200	124750	124427	73751	46912.3	72524.8	20753	21197.9	18317.8	9311.66	7754.72	5029.49	5147.17	3386.42	3879.46	4977.78	3348.45	1501.84	20308.2	17817.8	9418.02	6512.99	4790.86	4383.87	4425.77	3071.33	2868.07	29301.5	26195.6	19474.7	7318.16	6336.36	1548.4	3433.53	3339.06	539.745	173929	101758	103541	67062.9	54638.5	65227.6	19494.8	26445.1	20780.2	109577	170983	126495	84244.5	65119.5	75243.1	22535.9	27615.8	18730.2	152502	133648	111849	71845.2	76164.3	77980.5	22838	21077	31212.8	5561.37	5521.94	3957.08	1405.86	2222.09	2312.81	2477.81	2345.95	3005.42	145.944	307.469	552.42	1012.19	181.775	254.259	1326.11	409.262	290.885	1009.7	901.306	1278.97	267.661	0	0	1100.39	479.209	988.153	161020	171711	115691	81821.5	68356.3	74269.1	19430.6	19379.4	27048.8	131066	145346	127163	62234.5	74557.8	78904.2	25764.8	20361	23542.7	125982	149006	148414	81715.6	70731	89482.4	41108.2	26502.5	25635.5	23675.2	16788.8	22884.5	5154.46	5548.94	4649.86	3932.7	3871.21	3574.4	12810.8	8519.9	13763.1	5257.76	4377.99	2913.82	1984.23	2103.05	2168.28	7407.17	13003.2	7515.57	2287.85	1415.07	2311.95	1506.41	983.282	831.128	162837	151536	155380	53081.4	70457	53438.7	22725.5	67953.9	39915.9	138743	147447	166250	57674.7	67604.6	68438.8	27038.9	23904.9	3430.43	3570.25	4330.5	1187.32	1774.67	1456.44	0	1483.38	1006.5	11018.6	13278.4	7534.18	1470.09	1965.62	1686.35	1397.06	2030.31	135753	144266	152006	77427.2	72182	87871.9	22118	25209.9	25483.5	126716	156499	140056	92556.9	84313.2	62575.8	33358.6	19983.7	24844.7	113182	132362	139294	86479.9	83705	94295	25188.8	18091.3	30808.3	24986	33622.9	34090.3	1469	1679.21	1019.04	3349.33	3453.29	19078.3	17568.2	19226.8	1339.92	2134.25	1210.84	6627.02	9091.1	6273.67	16895.8	15970.6	2075.37	1383.79	5755.85	4588.35	4854.83	153800	159049	148255	86426.8	74101.6	80382.6	24867.7	24117	15798.3	121466	154426	170652	88050.5	58487.5	91297.4	31467.3	26153.9	22827	178642	171026	182953	66947.8	76117.5	88911.6	31560	28690.2	22071.9	19689.4	18578.6	18293.5	19773.1	22980	19704.7	20558.4	15606	20216.6	5559.85	4014.82	4163.57	6116.03	4055.32	2754.78	3968.91	3873.41	4767.83	4649.53	4032.6	3289.4	5860.83	5919.83	4408.66	5587.07	3506.81	3112.32	125980	135428	193491	100555	87346.1	74388.6	28398.4	23322.5	30344.3	116829	17438.5	108969	99535.6	105892	80439.2	23551	27206.7	25808.7	153774	165960	115867	92880	97211.3	20277.5	19839.4	42873.9	14589.1	22255.2	20099	634.947	1126.66	848.445	2757.46	3769.91	3294.43	17498.4	20176.1	19640.2	1927.71	3239.41	1557.3	1651.44	3524.5	2083.86	24636	25435.8	27238.7	783.746	4885.77	4488.41	5076.69
1006	442.891	6.49024	0.853037	0	0	0	0	0	0	0	0	189.523	855.297	82941	0	0	0	0	0	0	0	273337	232903	272412	221981	208237	232420	329837	330884	282940	307476	312532	283101	198989	222487	237812	328566	311871	313970	227063	241183	210435	240504	204498	268466	239597	247883	267843	304167	332570	296099	220504	296257	256220	317192	262692	284948	211403	196517	186596	204708	197721	245926	295874	304982	303299	237106	224622	205464	200472	190659	212296	260462	263052	272730	209219	180110	159655	213417	196060	242837	267618	235093	270267	214248	228748	258498	159181	243122	223616	299442	245669	254342	303054	230853	241549	237099	228833	184918	252861	242330	233122	313258	235745	244080	210064	223318	176345	272702	277405	291920	240021	174485	206540	197577	224943	256620	273681	263231	263850	181485	237177	214115	230785	223118	222059	247115	226875	282143	272676	232818	242721	215635	217296	240180	257699	238736	235789	249506	265724	261968	224960	258287	257838	222308	219583	257889	219210	182435	200165	222641	193952	213135	203861	202423	207679	251855	269893	282824	261852	278770	228403	271286	301100	236833	219338	208989	184329	217627	188090	233756	273540	259514	259357	196163	211432	204421	205587	237027	260600	273757	247514	267995	220741	197967	207930	239206	211422	276654	290987	248802	272804	258269	248723	249741	207542	217959	201788	266488	239248	254333	315080	263766	295477	243225	203490	189460	287277	254404	276970	294228	285269	295424	270208	223756	259542	279544	252669	272290	196721	224638	237008	203720	181053	236049	323722	368635	376591	205790	214813	200457	225418	155182	249998	274607	277288	249310	223974	264520	232898	272494	297537	280911	306957	290502	288905	261916	289109	210826	276331	265952	316158	282218	193549	215240	244248	249086	200285	228708	265315	261481	279067	229060	225387	222649	256430	217970	233854	280285	266364	277001	186527	230124	240391	239529	229071	254960	250724	188207	292924	253026	268692	311708	260943	250911	238812	263697	276728	225540	237807	234361	310657	263714	263835	267756	294468	274765	225713	228857	282407	245643	261534	263696	287501	222502	227638	230279	247580	218328	273316	285836	267026	258196	234884	180195	236469	207582	219510	240430	273267	293417	245196	258654	222595	202002	195175	202936	255146	332136	261040	245509	239885	256560	248191	231236	206671	213777	252560	231098	266733	185436	171487	171976	254109	236108	214830	271639	229584	207860	287465	264816	308588	283515	245920	278097	278878	256834	275172	220190	207124	245715	233837	239464	242155	246967	226335	268532	248171	271688	290303	241978	205252	257491	237929	208952	308058	313427	332837	261674	229170	257742	226906	218903	317334	238368	239901	246406	199912	234741	282924	256044	259194	267492	233011	218026	227474	256152	285985	254430	225527	262607	234033	236353	237588	233349	242780	240028	212861	280912
1007	358.108	8.53213	0.853842	0	0	0	0	0	0	0	0	0	0	0	0	0	0	0	0	0	0	16713.1	24432.3	30234.3	113217	84792.9	107297	71686.3	65507.1	41976.5	215716	205645	225297	81180.9	103632	89566.7	203228	163610	259226	22628.5	21542.8	27717.5	99315.2	81603.5	103854	66577.2	81317.1	83127.1	102787	135024	132432	210140	237742	163724	197163	169390	129900	25827.2	27303.3	19602.6	108181	120785	126017	110702	93231.5	114742	38184.9	36756.5	28797.7	82716.2	77678.2	111933	118756	151402	142135	33437.4	27321.9	24061.4	105406	95763.1	115686	106771	104540	110668	138618	134112	147242	69877.9	78181.2	65738.9	184983	186872	171760	220515	133019	121820	67201.7	79082.9	75089.7	262338	261664	193701	188756	186660	158716	94512.3	73544.7	76914.5	203568	206716	163560	37324.3	32159	36917.2	123119	129718	139425	96946.6	92586	129573	37905.2	38728.8	35549.8	128607	120223	128034	140207	134582	168912	40955.7	30939	31925.9	94732.5	104267	141180	132161	108104	89577	147956	153452	127412	98922.4	138227	163529	90504.1	95264.7	81241.6	63174.5	65579.2	45824.8	48198.2	40586.2	63783.3	46368	45622	46322.7	157429	124136	165495	167079	179191	138588	82740.5	74626.3	65985.7	28074.3	36936.4	28067.6	98574.8	89235.1	95249.3	151407	112548	138514	34226.5	32888.4	27290.4	93053.5	104712	116990	108412	80431.1	113791	36962.4	30299.1	30811.7	148067	99167.3	113906	140034	129134	128462	114123	129901	148208	60228.8	75034.2	70357.3	205487	183276	158909	70915.9	74145	66424.9	58213.6	51620.3	34619.1	57918.3	69803.5	67876.8	66945.7	79924.1	90105.4	26134.2	26036.2	41658.5	75587.9	70322.2	65043.5	43468.2	41058.3	36036.4	127765	113416	122465	156151	208892	190206	45576.8	42449.3	41132.7	154656	110404	159158	177713	167702	113311	106880	126749	33053.1	46777.9	35034.4	157212	224945	185718	145882	144624	158068	50886.1	55168.5	59591.5	159133	221092	40378.8	39674.5	50579.2	139868	100341	138436	104222	127512	142405	51446.8	40520.8	51426.3	146512	136668	168998	169979	187428	180817	36941.8	36508.2	43122.7	145246	135050	138161	149111	87223.4	180660	146116	175188	148414	128712	109936	104158	190770	207892	94983.1	129485	152612	139981	149921	143646	196704	277886	252052	133736	105092	154543	108193	186781	194201	187299	41174.1	47428.5	47746.9	136767	146071	191708	108607	133197	148646	40776.8	36118.5	35379.8	149381	111880	141285	187505	153692	123136	49548.5	39093.5	44790.4	110620	137454	164499	136858	114925	133007	116657	117576	140655	128795	97988.6	112129	137408	140209	170504	46799.4	49635.2	55876.5	10113	27091.2	25565.8	34738.4	32509.8	44956.7	117892	248947	250940	219909	174379	216550	250642	189294	168504	45870.8	39307.8	43474.6	121891	136692	131260	162917	143352	154922	1967.76	11121.1	5146.96	140302	154663	165471	182422	174746	262858	8328.66	9464.19	164832	136176	134784	227593	174264	223006	126112	152898	142742	149286	142876	181339	180337	180654	213926	101636	111011	111406	95891.8	167638	165820	239178	308208	208802	170919	162826	108063	145730	152921	184476	270287
1008	170.945	7.23306	0.751779	0	668.101	511.998	1147.09	670.01	18188.9	14668.5	8341.42	3119.81	20076.1	15153.2	12126.1	4669.16	1236.96	20920.6	8850	3769.25	9182.56	22841.8	20461	11905.8	20464.1	19913.4	23218.2	38606.8	42904.7	32453.2	25477.9	25799.2	21082.2	25466.5	28205.6	26969.7	46105.5	42786.8	40790.8	15126.6	30013.3	18559.4	23921.9	23351.8	24053.2	29290.5	26231.1	21776.9	39917.9	45893.6	36150.2	39483.3	42292.3	45059.9	28113.4	25082	26176.7	17920.1	15684.1	19500.3	18974.5	19285.7	18834	39308	44086.4	40229.3	28776.2	31364.7	15683.4	20969.8	16696.8	23797.9	35597.7	39511.8	34638.6	33157.2	12403.1	19913.2	18242.6	19276.1	24365.3	36313.9	36248.8	36074.5	21486.9	19593.4	23467.9	23123.2	25740	24862.7	40831.5	40581.5	34705.5	28411.1	21616.3	21698.6	24692.3	26910.1	20296.8	38005.3	45416.1	40043.8	24385.7	26871	23488.7	26567.3	26444.1	19867.6	41692.5	40063.3	43853	20032.9	25964.5	24166	21202.7	22311.7	25761.2	36352.8	39556.7	35686.3	19152.9	19480.7	19420.4	22809	23546	20584.5	33281	31901.5	36221.6	24371.2	25606.7	21933.9	14810.9	22853.8	20711.5	35085.6	35105.5	35556.7	25193.5	25464.4	28043.8	24499.3	21362.6	24426.5	20631.6	21136.2	26400.9	22880.5	21875.8	23829.9	22393.9	20658.7	22846.6	24676.5	19963.8	20371	43189.4	38100.5	45331.4	42359.6	41449.3	38939.7	43475.2	39470.4	40270.8	20337.1	20760.1	17788.4	18894.1	15797.6	20452.2	33788.5	36565.8	32352.6	21628.7	20595.7	27755	24270.9	22004.7	24047.6	35921.2	28517.8	36603.8	12824.5	26358.7	23920.2	18813.4	23477.6	23213.5	37969.1	37100.5	30543.8	25710.4	17024.9	27541.5	21033.8	20126.8	21204.8	38925.2	42702	40792.9	26058.5	23873.4	21511.3	23407.1	22083.8	19089.5	43734.8	44440.2	45565.7	22360	33577.5	28087.2	23785.8	20881	23956.7	38808.5	40979.3	44189.3	32105.2	24258.8	31613.4	24007	20896.8	22460.8	41507.2	54574.3	48165.2	27720.8	20843.7	30497.4	23404.1	19582.5	17751.3	42383.1	36910.7	19486.7	22221.7	21189.3	25654	26920.4	23852.7	43865.1	45416.6	43088.7	23067.1	21244.7	26744.4	24768.6	24284.3	24644.8	54575.6	48040.8	18804.4	20524.5	33810	21284.4	18865	23239.3	42499.4	31126.2	39807.3	22431.9	33233.1	28266.2	24055.8	18176.9	22903.1	40524.4	35124.4	40878.3	22670.5	27273.6	22822.2	22573	25446	20110.8	39641.6	29050	46091.8	20162.4	28455	31533.2	35757.7	40072.2	32083.8	57180.1	50369.2	25923.4	24040.9	21936	35149.8	33949.9	35870.1	51502.1	54710.8	53853.2	23229.9	22195.3	37137.3	37436.2	51669.7	45734.2	51589.5	15788.9	20052.2	16323.4	24799.5	20626.1	22079.3	41153.8	39321.7	37522.8	26593.6	19199.7	27270.1	24158.5	22596.7	26353.4	40711.3	41707.1	33546.2	26559.7	34705	20217.5	21357.5	20294	24030	49400	37508.9	42203.2	23189.1	22694	22376.9	23711	23063.3	22896.1	24104.5	17962	22970.1	19118.1	19140.5	21819.3	49037.1	35273.4	31903.2	30737.8	22782.5	20578.5	43356	43130.2	50116.4	46686.9	39352.7	33196.1	48228.1	41324	44348.7	22782.6	33024.3	24732.2	20653.5	30095.9	21129.3	39961.6	35201.2	43267.3	20388.9	14347.7	12757.8	20428.1	24239.1	25767	42719.9	31390	44344.1	23207.2	13002.8	23073.9	20916	19774.8	36216.1	35797.6	57153.1	25914.6	21434.9	18942.3	33869.8	37501.1	40431.1	45795.7	47093.1	52361	23049.7	20658.5	23652.5	31196.6	35701.4	36594.7	52432.7	58247.1	47393	22090.2	22175.8	21133.8	37033.8	43817.3	48323	42229.5
1009	480.791	8.62721	0.85239	0	0	0	0	0	0	305.253	0	311.66	40256.7	16984	0	0	784.268	337.81	583.063	597.871	1969.68	0	0	0	0	0	0	0	0	334.505	0	0	0	0	0	0	322.605	0	0	0	0	0	0	0	0	0	0	0	0	0	0	337.373	0	0	0	0	0	0	0	0	0	0	220.456	0	398.551	0	0	0	0	0	0	0	0	280.736	347.992	0	0	0	0	0	0	418.367	506.636	0	0	0	0	0	0	0	0	0	0	0	0	0	0	0	0	378.899	328.016	395.826	0	0	0	0	0	208.326	0	0	367.339	0	0	0	0	0	0	376.845	0	0	0	0	0	0	0	0	0	277.199	0	0	0	0	0	0	0	452.806	0	324.389	0	0	0	0	0	0	0	0	0	0	0	0	0	0	0	0	0	422.265	301.167	418.505	661.356	0	305.614	0	277.18	0	381.199	0	0	0	0	0	0	0	366.108	0	0	0	208.287	139.087	0	0	0	0	0	0	0	0	0	0	0	0	0	573.171	0	0	0	0	0	0	929.995	301.718	0	0	0	0	0	0	0	651.838	487.714	0	0	0	0	0	0	235.488	387.416	299.123	0	0	0	0	0	0	0	0	0	0	0	0	0	0	0	0	0	0	0	0	0	0	0	0	478.762	346.597	0	0	0	0	0	0	0	0	0	0	0	0	0	0	0	0	0	0	0	0	0	0	0	0	0	0	504.039	0	0	0	0	0	0	0	0	0	0	0	0	0	0	0	417.792	0	0	0	0	840.826	0	0	0	407.164	0	119.585	0	0	0	0	0	412.648	0	0	0	0	0	0	0	382.66	412.232	0	0	0	0	0	0	0	0	609.908	0	0	0	0	0	0	355.568	452.627	0	0	0	0	0	0	0	0	0	0	0	0	0	0	0	0	0	0	0	0	0	0	328.645	435.591	0	0	0	1037.84	0	0	0	0	0	0	0	380.477	0	354561	13099.5	5563.93	0	0	0	871.724	0	305.394	2745.17	250.124	0	0	0	372.239	682.463	0	0	0	0	0	325.722	0	463.78	0	0	0	0	0	278.883	0	0	0	0	0	0	0	0	0	292.508	0	0
1010	163.898	9.027	0.823754	33713.6	0	35627.7	0	0	0	0	0	61961.2	589.754	0	0	0	0	75895.5	0	0	2485.11	0	0	0	0	0	0	0	0	0	0	51173.6	55940.2	0	0	0	100253	97325.3	105120	22471.5	21794.1	33295.7	118704	118579	170387	75180.4	89200.5	101834	141746	155937	157121	197012	211028	196266	159482	140367	158043	31042.1	26545.4	25552	117446	111721	135964	111796	135311	135832	38523.6	36412.9	43666.7	108710	94890.9	141779	131064	173885	156346	36610.1	27249.8	31913.4	114863	112715	129450	145047	136396	145081	137308	131865	159279	79850.8	87300	77031.6	172166	191166	180914	177197	116252	137548	70113.2	81176.4	79922.2	183585	191399	179722	143357	139975	147572	94384.6	92730.3	86017.3	177448	180088	196745	32623.8	35953.8	42335.8	117988	120151	156564	144242	157110	159489	33177.4	38055.4	37102.9	131172	128810	142106	174683	168089	185936	34120.7	37516.5	47047.1	109240	117898	159516	158982	155589	149057	131608	134066	126218	118017	122048	157015	122014	113652	144442	82643.6	76012.6	73336.4	69734.4	71484.9	72478.8	87440.1	83833	86530.8	169600	153611	172686	158556	187565	166073	182394	189430	179345	35805.6	43709.8	41800.6	113887	115017	142566	162947	168763	171404	29755.5	31902.3	35295.6	114740	120125	130359	143088	144120	171468	46782.4	47305	37453.5	117511	128371	153482	183065	181880	174292	131529	133616	166464	82205	93407.4	81114	208080	192253	192663	135536	123257	130508	93448	79584.8	71089.6	175672	189695	193053	110875	134242	148110	82416.5	85272.7	101747	194346	190236	183249	39595.1	28652.4	35362	129225	127106	128763	200326	224687	188009	47826.5	43796.5	34221.2	139704	114428	135407	201137	173536	144347	133109	148593	90604.4	71633.7	102741	209837	232081	222766	157500	144332	134318	77116.4	75264.3	86521.7	193686	206719	33007.9	35039.3	40966.6	150169	123945	142925	172610	189440	193148	49128.9	41620.3	41406.6	143161	138268	158832	198972	197840	178075	38974.8	37038.4	44713	168442	126824	140661	187154	171271	199419	146781	149647	148324	148954	145770	143546	198184	172392	122275	122325	152119	173223	176302	184535	186383	210457	201787	129767	118598	152579	160278	182814	185707	198204	43494.4	49564	43805.1	121789	125379	170060	157940	161545	172999	33946.5	32774.2	37316.9	128004	127537	160113	177999	176226	162468	42774.6	49361.1	44024.8	137300	137256	162070	163514	166121	165905	124396	132563	144500	122795	121284	123769	151888	138926	150163	62768.7	72410	70308.8	118778	119074	93281.9	77728.4	87392.1	86268.5	182105	176710	190595	169182	169724	186689	194436	178875	183280	42929.8	43430.4	41490.8	147704	140136	140634	189788	188258	185502	0	224.45	543.801	155960	156869	168425	215576	194053	246217	1138.51	0	161174	139276	128590	210962	177008	211582	125767	115026	107375	169896	161369	150754	162736	165715	163762	121457	130243	125639	141476	166836	167922	183336	174858	182442	111218	113318	95494.2	167946	169921	163475	177087
1011	282.995	8.63484	0.852208	0	0	0	0	0	0	0	0	0	0	0	0	0	0	0	0	0	0	5212.53	4102.81	4102.23	2587.04	1864.29	2796.05	175856	126790	154036	16941.2	12471.9	14456.1	44459.2	37497.1	44398.2	153277	115860	109180	202.997	0	0	5243.1	148.321	0	59533.3	88325.4	85612.2	136243	179476	160084	180063	144070	202925	14311.7	12306.7	12267.3	288.303	0	240.678	1090.08	1868.81	2266.52	182502	139831	142210	0	0	0	2528.83	3611.07	2755.12	186841	147172	205364	262.676	0	166.856	3626.95	4164.14	3889.81	152287	151018	132992	10561.4	12366.6	14120.7	108323	101060	108300	192123	147231	120575	17606.8	14918.1	17037.5	117661	93652.9	116893	176231	193199	151356	13862.1	15930.6	15389.2	125012	118200	104884	127333	182583	131167	195.336	145.472	0	4836.88	4297.71	3765.37	160936	171827	135478	0	0	406.158	4678.5	4869.07	4398.97	161086	168309	191458	176.943	315.812	0	5641.12	6026.51	4321.34	199773	206423	134638	14320.2	11712.6	14256.7	14602	12201.9	11755.1	12092.6	10718.3	12591.6	111061	113806	86443.4	126273	130918	125278	102187	104330	78213.5	130790	123668	103974	132785	128176	180360	163660	165494	166492	0	176.4	0	3842.09	4228.53	4121.85	189292	189432	146631	450.9	310.238	218.809	4272.95	5665.34	3960.8	194766	201493	142804	211.922	234.917	208.873	4741.46	5493.38	4100.71	161937	161902	187534	12288.9	16194.8	14591.8	122969	89600.8	96971.7	192309	159043	147231	12218.4	9938.63	11281.8	86932.7	91887.8	128252	118722	123184	168009	12224.7	9064.26	12038.6	97356.2	117395	103497	147218	170130	176230	155.292	242.558	200.214	7728.88	6900.73	8650.14	203179	137687	170749	204.206	228.518	0	7653.63	8340.7	7644.2	152488	166333	21523.5	20894.9	21420.2	107544	98404.8	148009	155132	174022	101765	25407	23452.6	27538.2	140456	113396	103042	126086	130087	389.025	0	252.475	7931.01	9761.55	8348.56	139319	170999	131792	142.716	228.501	222.831	8189.97	6785.54	8981.28	140967	157639	159734	261.57	161.526	266.813	7344.61	8016.66	8756.89	167963	152011	145927	26909.8	22302.1	22160.3	166323	172944	146219	173989	189029	20797.7	24700.2	19064.2	184678	153038	135053	133876	157700	135010	24332.2	21669.5	163418	148167	157435	142510	134508	0	0	0	5339.18	6395.33	5604.78	154390	185012	199650	0	130.343	179.365	6947.11	6410.56	5643.59	153828	210812	155462	408.293	279.039	314.13	4987.59	8595.05	6526.86	148538	145942	129282	17481.5	13280.8	16490.9	16274.9	16503.6	16985.3	17954.3	19441.1	16020	118184	100573	95797.2	117176	128559	147626	124407	135910	116980	145202	171964	121072	109330	190184	134491	120891	162288	134939	0	207.636	524.482	15576	13093.3	13971.7	149004	185722	135070	40312.7	80595.2	129775	15409.6	13427.2	15528.2	177115	143323	126032	240982	222055	17825.8	16319.1	16443.7	156725	155465	133352	17259.7	17560.1	17417.5	159612	168046	186068	140129	152817	123508	26583.2	25754.3	23248.8	167755	158648	155456	157985	112248	121194	15968.1	16582.8	17844.2	170791	138402	172514	128435
1012	184.062	3.91818	0.840813	162.848	179.63	0	147.301	0	0	0	249.944	347.129	0	504.294	279.646	0	231.781	208.384	207.14	339.872	185.014	311860	259198	259394	236825	230805	240658	362644	353696	338932	264844	281678	246651	212135	247567	237001	321983	327206	335212	238413	244880	251364	238932	204574	273273	230638	233617	236257	354978	353244	322653	260490	299830	259645	279031	268145	246267	239590	223399	211036	236573	226382	257729	327636	349979	335800	243241	255391	225466	220911	194572	231522	314822	298243	298803	232723	204193	196504	223528	214762	236862	307807	306502	334531	214388	196202	231328	193023	228747	223348	301008	275347	250523	267717	223402	227707	223455	213564	202215	291991	272053	257781	248720	233922	234788	220221	207020	187658	290121	282912	300406	232810	216001	214064	206021	241332	242365	318331	294533	290248	210996	243171	231476	206708	224178	206175	298888	272967	298270	252832	229754	236138	206465	229395	250942	276796	266140	283068	251770	233691	209193	218755	246806	255913	235882	235869	240536	209952	186032	196131	200135	195103	204143	196985	195235	199567	296048	282421	282986	287956	274135	251676	263039	271710	268246	233356	248700	224656	207487	211304	215807	295746	296167	280357	229231	248772	220247	228583	222320	244342	287716	282643	279162	231073	212078	235412	238740	211020	247353	323849	294985	296282	250507	244667	239035	219109	213604	202739	274728	269647	279618	252361	254026	243990	216432	196374	190674	288864	289916	265934	263630	265926	243645	222078	197002	218627	283104	286624	287227	250940	248931	255028	212326	217897	224219	299923	385090	356532	238879	245375	241331	226074	187574	233401	300520	299994	242431	200975	261139	229556	263507	263849	269464	308643	289910	272497	254045	258320	239564	266896	262688	307042	259678	234365	244567	242677	222280	214068	244573	281336	276751	306018	256744	247772	250814	220782	210549	240943	290681	272218	309455	222127	235882	247496	248698	228074	251534	267090	259183	321524	233438	247499	247085	282446	260212	273003	299541	286562	211045	232220	211258	302752	281984	263861	282066	308406	293809	230958	224249	262449	251712	277810	275640	292435	243904	235578	237289	242090	227846	249658	305436	272965	295925	240120	248484	234172	228935	219006	236550	298711	303813	286542	262549	245526	234735	223853	227019	234084	345505	290538	287880	231836	221707	243077	240466	229941	226678	241890	240426	244573	190327	175474	182247	208307	218013	188354	243405	197854	225862	307152	278148	295507	301432	282716	265280	298155	254185	286156	239101	237126	246377	213647	218763	221704	251858	253184	287768	208770	205807	235489	219883	225918	239046	274587	265594	320570	247747	280727	230618	240351	233031	272088	251371	300395	245453	239366	241162	264360	276501	293186	274588	262041	279916	233153	222976	229397	271815	293790	285254	241088	297303	264363	232190	227814	220266	247267	264807	251812	262815
1013	206.868	4.63324	0.853029	0	0	0	152.182	0	0	0	0	0	0	0	0	0	0	0	0	0	0	412404	0	0	0	0	0	0	0	0	0	0	0	0	0	0	0	0	0	0	0	0	0	0	0	0	0	0	0	0	0	807.908	0	0	0	0	0	523.178	0	0	0	0	0	0	0	0	0	0	0	0	0	0	0	0	0	0	0	0	0	0	0	0	0	0	0	0	0	0	0	0	0	0	0	0	0	0	0	0	0	0	0	0	0	0	0	0	0	0	0	0	0	0	0	0	0	0	0	0	0	0	0	0	0	0	0	0	0	0	0	0	0	0	0	0	0	0	0	0	0	0	0	0	0	0	0	0	0	0	0	0	0	0	0	0	0	0	0	0	0	0	0	0	0	0	0	0	0	0	0	0	0	0	0	0	0	0	0	0	0	0	0	0	0	0	0	0	0	0	0	0	0	0	0	0	0	0	0	0	0	0	0	0	0	0	0	0	0	0	0	0	0	0	0	0	0	0	0	0	0	0	0	0	0	0	0	0	0	0	0	0	0	0	0	0	0	0	0	0	0	0	0	0	0	0	0	0	0	0	0	0	0	0	0	0	0	0	0	0	0	0	0	0	0	0	0	0	0	0	0	0	0	0	0	0	0	0	0	0	0	0	0	0	0	0	0	0	0	0	0	0	0	0	0	0	0	0	0	191.373	618.334	0	0	0	0	0	0	0	0	0	0	0	0	0	0	0	0	0	0	0	0	0	0	0	0	0	0	0	0	0	0	0	0	0	0	0	0	0	0	0	0	0	0	0	0	0	0	0	0	0	0	0	0	0	0	0	0	0	0	0	0	0	0	0	0	0	0	0	0	0	0	1446.84	0	0	0	0	0	0	0	0	0	0	0	0	0	0	0	0	0	0	0	0	0	0	0	0	0	0	0	0	0	0	0	1235.94	0	0	0	0	0	0	0
1014	166.835	6.94702	0.850536	24032.2	24193.4	21184.5	24133.2	23237.9	17292.3	21635.8	23522	22559.9	22974.1	2924.91	19618.8	25341.5	18418.6	19797.8	18443.8	19983.4	21440.2	83850.6	76369.8	83703.3	63713.7	57112.9	56308.1	60188.5	64201.1	80152.7	44884.9	54058.2	55843.2	61725.8	62891.1	69902.2	74027.1	74426.3	74717.2	83456.4	73084.2	71987.4	53258.3	50571.4	68135.4	57851.9	70972.2	65317.2	86197.8	70794.4	78369.7	60497.4	71450	68124.6	61485	59207.2	66641.8	80371.1	70667.6	69782.3	50329	62052	71897.8	91238.4	75692.5	66525.5	83432.1	72387.3	69217.9	56109	58291.1	51967.2	68275.9	73302.4	86020.6	71659.3	67448.4	79957.5	56850.1	59589	55796.4	71210.8	83667.5	69501.1	55362.4	56401.6	48396.5	60318.8	65460.2	58764.8	66720.6	68538.8	66320.4	51784.8	51001.4	67712.5	62352.4	75440.7	65652.9	73398.8	70722.4	76371.1	64401.8	56953.4	52110.1	70309.5	64718.6	64576.9	74464.6	72641.1	72016.8	85623.7	76880.1	62208.7	54683.1	60823.4	51326.2	81351.2	61543.8	76708.8	54337.5	75426.8	66907.2	52002.2	59432.7	60097.6	71815	72967.6	78275.6	80729	61370.6	69891	53256	64178.7	62721.8	83833	65621.5	70017.6	55013.1	60768.1	55724.1	56394.6	52985.2	63988.5	64042.5	59571.4	51982.6	59952.7	61108.9	67643.4	50352.8	63526.4	54862.2	59906.2	70040.2	54332.1	64874.6	66976.4	66785.3	50588.4	61124.6	78175.7	70694.7	84191.4	66870.4	84351.1	63387.8	71318.6	58328.7	48240.2	65972.6	74774.6	66707.2	90167.8	72311.6	67532.3	86392	61135.2	56150.6	53888.6	74893.1	80237	81485.6	64482.1	69809.4	66378.6	54175.7	54293	59471.6	73480.5	72903.8	89309.4	55606.6	54185.9	68542.5	64830.7	60895.1	57607.4	76076.2	70483.8	63065	61936.6	63659.9	59337.1	63425.8	68740	57539.4	78524.2	68351.5	79891.2	58336.8	48105	61297.4	44829.4	67674.3	72534.8	65333.3	70636	63752.7	82250.6	70467.1	64161.4	57266.6	53986.9	66715.3	83390	80904	63149.6	62079.5	65421.5	72838.1	52853.2	50649.4	59176.3	72876.9	75290	55255.8	48791.4	70360.1	93449.4	84038.7	87476.7	61319	63868.6	65920.5	67843.7	59074.9	55126.4	93778.2	85294.6	81289.4	80481.3	73362.8	66273.6	68982	64349.3	54345.3	54518.6	46880.3	74150.8	77746.4	67588.9	54996.3	58685.4	68759.7	57221	56781.8	56886.4	69412.9	68429.4	76585.4	61538.4	52139.7	59446.3	58604.4	66307.1	56186.6	72363.8	71562.9	65279.4	52347.3	62156.9	62192.8	79394.2	81749.9	85382.5	61564.2	38691.3	54119.6	64467.2	56985.2	76599.4	66259.9	87667.7	68482	69240.9	71307.7	55089.4	53638.5	83798.6	78634.5	68445.7	61459.4	62354.3	70369.6	64471.2	65287.8	55571.9	53238.8	55599.3	63684	67246.1	74040	66704.5	60617.6	64623.4	64016.2	55276.5	58234.7	73188.1	83596.8	80704.9	64282.3	70762.5	73060.8	56388.4	59972.6	47929.4	62012	70387.2	70277.3	64461.1	63237.7	56595.8	55866	61260.3	62185.5	56770.8	54137.2	67747.8	60352.2	65744.8	60547.8	81309	95641.7	89816.6	106476	92095.6	79846.2	63547.5	68258.1	67918.5	49046.1	60244.8	67473.1	70722	66005	66320.1	61536.9	62008.2	65449	60951.7	58593.4	56572.7	60737	77249.2	70410.1	63241.7	61176.7	60318.3	62604.8	57406.1	49273.3	74619.8	79203.6	73874.9	66968.8	59637.5	58639.2	67021.5	53300.9	69150.5	73240.2	71701.2	54317.8	54616.1	64412.9	83608	85090.9	84900.7	66527.2	61828.2	56739.9	56409.3	54405.9	60334.2	79950.4	75728.4	77674.9	67666.5	78846.3	58618.5	71080.6	52845.6	50255.9	78287.4	62809.6	54034.4	59922.8
1015	194.08	12.9419	0.839039	188180	202655	198848	166037	172390	80955	92014.2	118486	114438	148606	170767	127183	164820	100662	121800	119795	128540	127734	364484	359780	391125	192347	190578	195383	122076	119509	127382	186497	173155	174945	236358	238886	259913	110323	118088	118619	417763	418593	424197	180538	176054	175533	256176	251918	250795	116358	129505	114462	109691	123248	122970	170310	185984	177080	417308	399960	394915	188505	198964	174222	119686	127858	117570	399000	376082	397558	170892	168291	159757	110070	128077	109690	420978	384975	389284	154994	185494	196570	129796	115597	116806	171837	170294	177114	253096	275962	274657	117644	116441	107797	180987	188302	182911	254479	253988	242830	120994	116894	117956	178042	180792	179416	253693	256546	233046	117905	115396	106265	427395	393820	411143	174761	181113	181958	121129	120919	117875	406499	406874	414985	172301	181682	176566	120629	126411	121122	424388	403097	407814	197508	179397	189966	116412	116239	108807	197297	210249	201280	181408	199922	191564	194278	184254	198082	257797	262980	257171	239987	244928	238937	266431	263324	262716	111483	112878	114123	114263	108590	116678	113607	122764	124846	396428	390575	426398	185387	172825	163738	125120	120372	123645	416035	374860	365802	170988	165725	179635	118551	119855	112230	409596	434564	403664	178218	197678	198878	110896	120233	117919	171016	187529	193344	255441	258425	241367	113597	104496	108066	199866	199853	198397	263366	263790	263513	114735	109171	115109	183321	195875	193850	248477	278216	239504	118064	116408	121762	440242	388566	381509	187263	191807	195582	119285	116940	106279	410990	409404	414194	201561	179767	189279	123186	122338	205470	177781	184482	269539	249021	267733	113763	111967	119738	203783	202459	204056	277284	266885	216952	114040	115655	384390	386161	396985	191040	192747	179479	109362	110644	117056	424252	411788	408098	183179	190366	196809	117966	117981	115120	400891	368816	386852	201007	178815	184675	122445	117192	115214	196738	212111	190260	114194	110349	113280	116798	111199	170961	176728	182452	109359	106231	115349	114013	110747	117462	179768	185038	113382	125827	120040	116077	115749	397527	401112	423998	176171	192473	191783	120437	122851	118770	404147	364737	386490	199517	184828	196401	120415	117284	119480	392288	396637	411578	192271	184517	176986	113526	113370	119500	189135	196348	210087	206131	190876	175819	191351	195902	192935	226549	228527	220274	230358	248046	258897	246212	240664	263524	124595	113179	122299	123019	111151	113593	120684	128476	118662	433093	423988	352456	193602	198493	199389	121674	110974	117243	356368	325981	356594	198866	198936	203232	115559	124430	119606	390385	372400	211831	205341	209638	120233	111608	116697	201495	182508	180478	126087	124919	112478	112814	109788	111028	192865	190066	190139	120312	121297	116556	114440	113069	116557	177286	179506	191978	114390	122382	113146	114440
1016	372.214	7.42353	0.838377	0	0	0	0	0	0	0	0	0	0	0	0	514.04	0	0	0	0	0	319401	337232	326127	306900	288230	287619	451862	447847	405439	355893	316130	345297	293967	327300	327804	393576	258949	319198	278549	266709	274453	303776	281680	326325	305567	299613	284302	405039	406892	363567	295634	291312	306692	322532	312009	275117	227802	253372	238875	293562	249969	277102	344415	370235	361342	222971	261640	217406	234692	247503	256304	325260	346879	321884	238471	201328	216004	247779	262648	293613	296448	318609	351319	218327	227994	213928	234630	252591	254462	284342	245965	256879	278765	233134	226116	258485	268784	210932	288303	241151	229806	247194	229600	203936	281946	240019	192125	268630	275619	258027	273665	235369	241596	291704	259994	312778	359396	340842	299407	238488	302542	283750	267203	261213	296887	353444	243257	360389	284596	269048	262253	290366	279409	304868	350904	302779	323055	288985	260733	258354	229810	296745	249809	256985	249454	283915	250586	255521	254186	218391	224064	266364	279747	235883	237418	242673	282606	288881	247982	300356	247690	286373	275022	269143	252990	257265	237463	262540	320180	278028	383055	344645	351370	246485	254918	190724	314307	306471	334266	371134	362664	360954	255664	248198	273751	268290	277534	313366	392322	317751	354175	264482	265517	253084	272905	248776	267468	269672	274860	230238	285087	281080	315836	248423	249266	202696	324800	298290	289960	275181	261042	287702	296558	226465	262032	274146	306088	273885	284703	298122	313482	257074	271034	253478	372160	434740	408431	257672	252115	245360	299501	255976	293736	278053	333960	284402	262006	285418	214534	295520	274722	277277	300246	278608	308200	304297	302726	310660	305742	341220	312724	268061	206637	273202	268561	329126	273527	266027	288151	329785	362151	269126	261299	259728	287258	285849	308344	323142	349768	306894	230336	228022	306432	300246	273196	357073	306110	264982	390178	252952	333563	319128	314360	316900	305442	295323	297550	243341	261092	226594	285581	326453	310382	270685	283583	257697	251891	266476	319679	310270	297995	253014	257552	285613	237016	273994	312028	283491	321417	296449	316217	355747	257958	248153	274532	273001	292656	347970	373257	325060	316716	294827	260014	249291	248671	292228	314283	345149	349527	352059	249529	255425	250688	176646	218377	220754	243727	234467	283412	216076	240042	225843	175168	193762	184192	271160	230777	284961	300672	248808	300908	220851	207108	221041	268885	210715	283812	260929	258780	263512	293766	321678	335202	332981	282209	322493	217184	243553	228281	296557	265836	311569	295150	229655	358298	184841	197268	333205	338378	353342	313572	301142	349037	281414	241927	271024	284425	277914	298898	293960	271642	274272	260163	243075	264811	235172	280078	276956	227443	224114	229762	260092	227198	257124	198491	280536	249217	268315
1017	372.214	7.16019	0.825272	0	0	0	0	0	0	0	0	0	0	0	0	0	0	0	0	0	0	47337.6	43406.8	36444.2	43152.5	36424.2	35560.1	68319	55823.5	62990.4	42913.8	44700.6	35130	35584	36775.8	40778	38447.3	43322.7	46273.9	35400.5	30049	39721.5	40106.1	35859.8	45710.4	33910.8	31223.5	35298.5	46774.3	59050.8	52208.6	35784.9	34335.2	34296.6	25313.4	28342.5	26648.3	32180.9	20961.3	18980.5	26363	29407.3	31819.4	40994	44509	32579.2	26487.7	28844	36172.4	25379.1	24829	31280.4	36727.2	38800.9	30541.9	22148.9	26046.4	25848.8	26481.1	27066	29871	35220.8	33527.6	32203	28828.1	21015.7	21156.2	25767.3	19205.9	22467.1	22228	19474.4	22066.5	27162.8	21474.5	17068.8	23884.2	27872.3	28934.1	33543.5	23504.8	26219.3	16673.9	21263.7	23230.6	33815	27920.7	16635.9	21243.2	23872.9	22407.6	31978.3	32579	28083.1	31399.9	37782.6	32098.5	47649.5	50028.5	34911.3	32697.1	28738.5	30472.1	38923.3	26701	39142.1	42607.3	43668.8	44868.4	37579.3	34560.4	36223.6	36433.1	38739.5	34586.4	42628.3	46418.8	45961	29582.5	28000.4	32702.9	27461	28313.5	27079.8	27123.5	18488.5	25304.4	29207.7	24655.8	30688.7	27431.4	29273.1	35044.6	35852.9	30025.8	27922.7	36109.7	30837.8	34267.2	30066.8	30148.4	33030.8	32027.8	31030.5	33337.9	35020.6	28093.3	27726.8	34200.9	33649.3	40410.3	48748.8	45012.6	38240.6	31237.4	21247.6	32048.1	35188.1	34499.8	37037.8	36216.4	44551.4	45458.9	29220.5	34739.3	30631.8	43730.8	41141.2	38124.8	50725.5	37860.3	38489.2	30453.8	32418.6	29650.8	27189.7	25835.6	23927.5	35264.1	31760.4	28708.7	26405.4	27139.8	32039.2	29758.6	23931.2	29404.9	40487.4	34140.4	37523.5	33637.8	30710.2	26017.9	32724.8	27620.2	25642.6	29913.5	26173.9	30689.3	27826.1	29023.6	37241.2	32421.3	36898.7	31139.5	53906.3	55937	47328.2	36480.6	30589	26694.9	32583.3	33683.7	32530.6	44810.6	39698.5	25096.1	23962	28866.8	27183.8	31990.3	28687.1	34015.9	33219.6	38004.4	28631.4	28648	32458.4	31586.6	28926.6	29962.9	37257.6	26891.1	30345.6	22110.2	26620.5	33961.8	29974.8	37269.6	41468.8	36267.6	37299	27936.8	34371.5	32170.8	37264.8	34498.7	37279.7	49783.8	45520	42747.6	27934.3	30792.1	32932.8	41771.6	33636.1	35891.3	40642.1	36768.5	43160.4	28683.7	23990.6	34954.8	32663.4	32640.9	27069.2	28271.9	29388.3	22841.8	21849.8	31546.4	34682.9	29879.7	33162.7	34545.6	33373	34454.8	29009.9	22347.2	42845	31066.7	34148.6	33407.1	30389.3	35370.6	39761.1	36434.2	35312.5	39688.3	41885.9	42476.9	54072.8	40311.3	30725	23498.6	27500.6	40976.2	37995	41071.6	41347.3	38274.4	38304.8	38072.9	18967.4	23015.2	33691.1	33265.8	40994.2	48831.8	40099.4	42892.8	30197.7	26038.2	32117.2	23627	25962.1	24005.9	29016.6	26497.3	29093.3	16695.9	25704	24599	31756.8	29729.5	34269.2	33376.6	33147.7	27187.6	30252.6	37259.9	32109.6	32064.9	37771.4	33551.4	29617.8	29461.7	34050.8	26410.2	37217.2	32821.2	38604.6	27352.3	42629.4	44259.8	43998.5	36351.2	24533.8	65243.3	62533.3	31081.5	39322.1	33989.6	34800.9	41263.6	47812.5	18941.3	60182.3	46295.3	32103.3	30513.4	45149.6	33464.9	45271	25495	17220.5	24940	26232.9	26713.2	36715.2	31116.8	29299	25831.7	19086.8	23816.8	15222	36011.2	34806.8	31559.2	21267	30642.6	21521.2	19034.7	21703.1	21341.4	15602.8	29229.8	23456.5	32070.5
1018	372.214	6.96137	0.817634	0	0	0	0	0	0	0	0	0	0	0	0	0	0	0	0	0	0	40260	38986.2	28123.8	38990.2	32715.7	41996.6	43113.5	45407.6	27322.3	12134.5	19221	21594.6	7602.08	9341.25	13540.6	20858.2	13155.2	24759.6	21983.8	17164.3	17872	33204	28021.8	42861.7	7866.32	11211.6	7774.13	39125.8	42270.1	29319.9	13470.8	14755.4	12078.2	15681.1	21648.8	18828.2	18040.1	11481.9	15396.8	21817.8	19619.8	32179.8	18273.4	11068.7	20323.5	17520.3	14872.3	16092	29991.8	24995.4	27718.6	26938	25198.9	21027.4	19316.4	9175.93	17475.3	17772.1	25135.1	24611.3	18581.7	18597.3	20874.5	6389.7	9727.79	10344.5	9791.74	9586.08	12242.1	14706	10170.6	7152.43	13876.5	16250.2	10704.4	6359.71	11729	12656.7	13780.3	21654.6	12419.1	20068	12863.5	14834.8	14819.2	8566.68	11283.6	14259.8	16673.7	16220.3	25077	26320.1	27718.3	34247.3	35790	32112.4	31616.3	33087.5	23469.2	31433.2	29174.1	25122	38583.5	33732.2	30597.6	33546.8	33565.7	30387.9	28281.4	26990.3	16925.6	41989.6	33672	31648.6	23998.7	25647	29958.2	12681.1	18047.5	19136.7	20900.9	26195.5	23723	19253.9	17922.2	17199.3	10315.6	6029.86	10612.9	15901.5	10097	16613.1	11758.6	9847.06	15236.1	14430.3	18377.7	9635.54	18080.4	17280.7	14479.9	8567.21	19041.1	17920.6	26236.5	26937.4	28291.5	34269.5	28362.3	22915.8	31547.7	36201.6	32933.1	27700.4	27699.8	32316.2	43825	40241.4	33657.3	32036.2	39572.8	33650	34311.1	26672.9	29690.1	32969.8	39440.7	30415.2	35669.8	27157.8	35009	15969.9	19936.5	14314.5	6446.79	9421.43	13640.9	14964.5	19878.9	15633.4	20050	14093.8	14382.4	9838.01	14076.9	12124.6	15653.1	15500.4	18925.5	18510.3	28532.2	22170.8	14402.8	13557.5	10635.2	11741.3	19724.6	17955.4	22622	29079.1	33287.1	36149.1	26346.7	31494.5	32469.5	37097	35140.1	22591.3	19559.8	24628.7	27921.8	39722.3	24416.5	27994.4	35211.3	12033.1	19408	16697.4	4879.54	4511.51	9870.87	18258.8	17743.8	13256.3	14847.8	22904.6	19230.6	6236.72	9800.69	14751.2	15881.8	14101.7	20342.9	26986.7	21815.2	30486.1	33321.1	37855.7	27396.9	25571.5	30179.3	30729.8	22562.8	22990.8	33821.2	27039.1	31805.8	24818.9	27290	36244.1	26834.4	19957.5	27754.7	37436.8	36825.8	31948.2	26518.2	36485.6	32772.7	12213.5	16087.2	12853.7	13490.4	12029.3	10208	18211	11468.6	13947.4	22579	14021.2	14316.1	8969.1	11898.4	18586.1	22417.7	11621.9	19395.4	15565.9	19931.6	10360.6	17334.6	13985.1	20373.1	22247.7	21942.1	17931.5	35421.7	28249.2	41396.1	31336.5	24266.5	24412.5	26744.4	31320.3	19936.7	33456.6	35003.5	33140.7	28454.2	27975.3	29364.1	20181.8	29147.3	20169.8	28794.1	32265.4	34588.2	38077.8	33774	26855.3	3102.74	9070.16	4596	3345.93	4707.8	7808.32	10722	6158.92	6837.41	3346.16	5271.93	8645.58	7709.39	3601.78	5384.35	2016.73	6297.4	6277.7	3773.14	4376.74	6074.87	6719.66	4295.01	9713.42	2202.21	2229.69	4764.87	31210.7	18741.9	19215	33695.7	30075.4	35151.4	31095.4	25987.7	30575.5	19682.6	21666	17083.8	29575.2	34601	40601.4	28902.2	27150.5	25829.5	3517.83	2347.91	33414.7	33852.2	27840.1	25502.3	22570	28562.3	18924.8	17826.8	26643.4	12035.2	3072.13	13551.5	15014.2	20698.4	17394.4	14804.4	21336.9	17042.2	11355.8	17214.7	23051.3	8945.93	17011.9	18343.2	22791.6	26563.8	22892.3	1429.55	15912	9541.33	13495.9
1019	90.9037	8.63038	0.852644	1561.12	2471.86	1634.78	2793.83	2427.4	5116.23	5983.59	13469.6	10289	8061.06	19275.5	3664.61	11153.9	10524.6	14336.3	11766.3	11430.5	11488.7	389.307	186.318	154.812	0	0	0	3330.89	4289.87	4252.21	0	220.274	0	538.209	370.934	340.351	5068.19	9969	7535.1	0	0	0	122.081	143.554	0	808.186	897.91	1588.54	8765.4	5389.73	14030.3	10671.6	12465.3	8824.79	0	403.74	229.632	0	0	0	0	0	0	8136.74	9306.86	8628.08	0	0	0	0	193.958	0	7946.73	14583.1	7247.01	0	0	0	125.373	169.429	0	12922.8	14869	12562.2	0	333.58	0	1478.65	1957.52	2382.42	5502.53	11913.3	12078.1	177.307	302.427	147.767	2101.87	3095.64	1666.38	8185.11	9881.6	13828.8	0	187.603	0	1987.88	2386.14	5736.25	15844	6632.83	18832.2	0	0	167.795	129.456	0	0	13239.6	16531.5	18480.5	0	0	0	130.204	0	152.631	9414.24	11710.2	12776.6	0	0	0	0	0	0	8928.68	9769.37	14826.9	233.227	153.949	159.567	0	240.791	0	165.98	0	0	9806.84	7903.68	8071.03	4099.11	3411.24	3239.97	9029.99	8977.68	10558.9	24995	30575.9	24921.6	10708.3	11756.4	9600.28	15501.2	15224.9	21024.2	0	0	0	185.617	131.397	144.485	9633.3	14457	16646	0	0	0	0	0	0	7820.58	11851.5	16034.5	0	0	0	0	123.726	0	10689.8	15060.5	12159	499.195	0	130.29	2165.34	2819.77	4743.65	7903.78	18964.9	14118.3	0	175.562	163.925	4936.3	4409.52	3993.18	29010.8	22272.7	18531.1	0	194.714	0	4597.03	5630.06	6024.26	15949.3	19169.8	18136.6	0	163.792	0	0	276.706	0	8225.76	6863.13	4278.07	132.746	0	0	118.132	136.671	166.33	9955.9	8675.59	162.749	154.489	226.333	12580.1	6138.95	6199.92	14064	5063.63	12617.6	153.589	243.737	539.607	7506.15	11368	7191.29	14200.3	8965.84	0	0	0	0	139.242	0	14078.1	13513.1	11250.9	0	0	0	0	148.754	123.648	12829.8	15606.3	12384.6	0	0	0	0	0	142.256	11521.3	23969.8	10497.6	122.754	511.93	379.989	6899.09	10148.5	8766.48	13257.8	9053.16	263.992	0	281.045	4115.37	11155.4	10145.6	13861.9	8180.8	12176.8	181.181	0	6257.02	15152.4	10163.3	13434	11434.4	0	0	0	419.776	0	150.055	12390.9	6344.02	8188.89	0	0	0	153.101	285.094	142.552	10496.8	6161.07	15755.1	0	0	0	0	141.452	180.647	12825.2	11125.4	15174.6	349.769	164.116	0	0	206.082	0	0	0	490.369	1944.99	5817.3	4693.75	1980.43	3967.54	4752.43	2954.82	7552.04	9472.14	8152.62	5994.67	13709.6	14206.5	7252.6	10662.5	15537.9	9939.49	12332.7	0	0	0	391.442	144.547	0	14759.3	12850	14074.1	429078	162457	79076.8	131.709	170.536	124.221	7544.85	13304.5	11051	41887.6	10475.1	196.594	363.221	0	13326.5	19166.8	10493	0	142.848	214.694	11565.8	13891.7	6739.7	13947.6	10716.9	10655.2	247.747	484.221	293.869	20343.4	10532.4	8431.53	8540.2	11474	14293.6	155.65	0	0	14544.3	13750.6	11978.6	8998.86
1020	332.144	8.28973	0.852561	0	194.014	184.665	0	0	0	128.535	125.657	0	0	545.057	0	0	354.767	458.53	378.307	0	0	185374	166445	172310	191512	182584	200736	300234	263223	262291	193372	209525	191603	181176	191499	194009	256304	240360	231895	160582	151681	167559	187932	160635	218308	185754	177521	183723	263333	252161	208953	179379	200245	183086	167712	159029	186642	121066	139036	135303	163235	147511	186921	214723	233919	218824	137712	145710	130067	151903	146713	162080	231505	193832	208317	121057	128215	132381	168514	152403	160122	194469	207998	216959	145023	147757	138118	140719	154719	164347	179328	193680	160277	175471	146398	163427	168933	177379	152989	199660	194574	189417	172776	164230	146204	178064	177472	147783	186857	183526	183686	147873	137279	143641	185694	178494	177362	235457	218666	181321	123267	164591	162763	171501	167077	175386	223009	215362	210020	157230	144214	146615	143144	143558	188315	215789	208827	212226	163352	168120	176761	152390	164177	171412	158678	161827	144291	174235	143022	173437	168863	174147	170420	183227	157131	161186	202996	190797	199013	184738	200687	182421	181280	180274	181043	159569	157195	135698	165625	173810	187521	218916	206454	198712	117964	159448	145000	175226	184734	182683	230824	210697	220209	147976	145649	136071	163540	159424	221085	220261	195884	214557	142916	181866	173936	180841	176246	156224	207100	191802	170413	173692	142797	163410	183725	164135	155409	179022	204990	180584	167704	180831	155596	187196	177009	175233	194290	188818	182729	160630	158055	150338	154853	159459	184356	230060	271097	274908	138223	152047	153177	169055	149131	174856	209917	222497	164615	149124	172930	151414	189796	185023	202391	228831	184541	179434	187483	180150	175947	179242	195971	195559	194730	154694	153872	151368	195610	165208	186685	214248	188501	222863	153594	150947	134025	159386	168017	182379	228766	216158	225259	145097	148974	157017	181421	178956	189331	216855	173365	240292	171295	189263	201477	187819	191660	195768	199018	189457	160028	162214	155549	201300	190122	176577	211364	197260	203342	162146	161679	194256	176103	174505	188566	199479	151748	132203	150942	170059	181772	171692	226205	216356	205402	145353	132272	166321	170177	176252	191133	215422	229428	190958	139002	142004	147994	178046	160646	176690	248047	213697	202654	155899	164112	161878	163319	142856	162548	152669	160065	165812	160458	157644	141492	136468	150678	135893	179828	153218	151694	176464	187483	185435	203856	185016	185344	189542	171881	172354	158208	157988	158953	173003	191268	195272	197978	187177	216591	129523	135025	154761	187269	140973	171093	193110	184645	238082	141722	133260	180352	197478	186638	210404	187568	233223	147966	155845	149890	173773	155129	183327	153583	186432	185625	155311	170301	145265	158422	175291	198501	159650	169156	169126	149732	153516	161789	138715	172272	168323	189596
1021	199.805	0.567415	0.794432	76149.1	64485.1	59575.4	45146.6	51393.9	49618.7	61623.9	71885.8	61620.6	0	0	35963.2	43933.9	54317.3	48175.7	49855.3	132262	71255.2	77831.5	62917.1	0	138827	97955.7	151437	0	189892	138624	97387	83643.1	81686.3	167802	153309	124857	151347	139213	148842	113572	114198	89593.9	188706	216070	251414	230409	198729	162368	176910	169832	171404	150715	143728	137874	176071	168147	194839	104690	104317	85703.5	182123	177122	173257	172098	183672	161563	105196	88091.5	68511.1	147268	155549	155129	152089	154781	140316	80689.9	78143	80273.3	128653	145014	146420	160005	164689	157302	148487	156069	156732	163421	150279	177064	154223	144878	145680	147620	155416	149871	162381	188938	169104	130922	136019	139477	183991	157411	139716	169980	151188	152276	146756	142877	143329	85085.7	79442.4	59102.1	198703	139375	161262	153346	164906	152958	57633.8	71590.6	69014.3	119038	154472	158170	137218	137896	131702	75629.5	67890.1	66723.2	162582	171405	161699	147552	134460	155779	132899	144996	166190	147378	147089	145796	149552	151144	159751	126483	129946	137104	116739	150686	134308	134786	131384	127962	133745	136768	137619	116184	123323	126752	125037	128482	131130	96643	82643.5	68196.3	137602	125750	160866	175816	122538	142982	81204.1	81356.7	76846	137242	154368	147003	153049	147844	141394	71940.8	77502.9	60602.5	163979	167558	182549	145923	123275	139696	165020	177564	136792	191264	159204	147043	133488	130268	143382	133798	118895	156233	141924	124990	155393	135555	137032	129143	141888	145608	152083	146723	153704	93053.3	137192	124996	131484	81061	66784.6	63264.8	170601	164193	175698	121721	146687	183068	57617.7	74658.5	65213.9	156563	149451	173790	131597	144872	180141	178478	187339	187970	216212	231731	144328	164735	144770	157544	179048	229691	180957	211925	217045	140315	139153	63454.9	55970	61891.8	158218	150853	179164	151843	147506	154162	58356.5	51992.6	54929.9	164726	134210	152923	123216	124914	154224	57783.9	59108.1	53255.8	151067	158803	155758	136126	148188	159663	140868	217344	180862	219977	211217	226292	120489	131493	132555	156176	146795	200590	193181	188533	147110	122950	145615	143113	146846	253575	217907	123009	134042	157289	74408	59887.7	70334.2	186740	162608	171951	180608	144208	105485	66184.3	66368.6	65621.5	164404	171388	153635	141435	146846	135636	66116.5	64499.3	65639	176824	175724	151288	133893	147488	139502	202266	141161	139593	164970	170249	184489	172972	141085	148231	138721	130148	99231.9	186458	196678	180391	207669	146967	183901	157898	118099	112794	131540	128037	126570	136372	120185	133941	55702.4	57362.4	47017.7	173665	173238	211992	130778	151210	164205	36855.2	120830	55252.4	204241	174088	160505	148410	141029	138012	22051.9	20502.8	186751	165232	171993	118090	136040	161461	126660	154854	174628	214091	198379	220915	137127	107992	116663	161601	153417	77752.2	198628	229336	198726	115318	116342	122362	125201	133300	136818	191981	113982	144647	119779
1022	313.13	5.42553	0.85253	0	0	0	0	0	0	0	0	0	0	0	0	0	0	0	0	0	0	378747	353324	387060	322196	279260	320540	321168	279161	262293	375538	394423	357570	257814	280338	256490	317872	314758	324020	248451	250217	213494	290665	288942	372968	207161	200612	208113	279437	282745	241286	138686	189447	157184	254755	279784	246625	317547	273310	272419	344984	346305	318523	342026	368083	367198	294501	254390	243955	283036	300096	329339	312994	307868	271947	199099	244199	223539	327702	282069	363774	339294	332224	334302	251085	259797	231690	192753	199022	195601	201336	168953	150597	314690	217447	256685	212080	205211	181724	203274	193233	181070	308969	282267	248711	193665	156434	132661	200324	204319	217163	220718	186676	236833	301714	302414	294580	229654	243613	242297	236070	239603	260933	266568	301317	285087	223711	245076	231704	237118	228120	248175	280106	269318	285000	193625	207688	222691	246049	195456	214914	157741	197470	200712	153165	181180	171188	150172	128349	126793	123014	93765.7	119863	125666	99467.8	95708.4	156896	162988	162505	137323	135165	106980	97002	109467	86314.8	223774	236471	211324	270279	265431	270696	236065	218940	239635	205674	226783	225349	273945	277541	278769	248512	214552	200720	206066	190037	217756	271506	268952	336393	283032	215229	219910	222317	235016	229090	162813	145951	138647	163549	138389	146831	155766	132039	161480	128729	124480	113875	117863	113417	95149.3	163730	173072	159667	102904	78897.9	103138	101969	105244	94441.1	243521	249475	237153	299043	273787	222478	228300	339450	328888	191313	224284	225920	297054	242309	307604	236980	271283	222350	235588	245762	157046	196089	188378	198363	190400	175126	276215	277073	264496	159113	189944	190866	196435	160613	246046	250749	224282	291753	246578	299167	249458	208385	237063	250186	213116	230060	307190	233743	304041	240805	246824	269170	240805	190266	236686	315374	249451	295702	230218	211201	235808	215363	243295	171233	128139	108792	111442	168007	120407	187006	179071	178727	131324	117149	130957	146443	146776	133903	171300	162398	120300	122921	136899	131231	142566	257394	243177	256484	300912	264041	328096	210089	216212	226265	236555	185964	236948	271489	302371	334633	235188	240223	244274	253113	255714	234553	272740	294980	321115	268884	232312	230240	211984	206983	200494	211396	229291	231298	217589	222011	246192	145452	118956	117220	199927	190052	176520	184945	170313	153802	170597	178057	155194	194688	179277	161800	151742	163526	158470	243220	224608	248129	305563	288732	311298	235597	239004	246205	278605	207093	271214	266975	263841	319881	237985	238309	277090	345304	349425	339080	306324	333937	203369	219518	273328	225029	228597	233434	172634	179978	193517	167298	170228	170637	165983	171571	180104	148859	163976	192031	160578	148068	156050	205265	235502	199868	144996	157954	169182	158683
1023	279.093	4.50031	0.848759	0	0	0	0	0	0	0	0	0	0	0	0	0	0	0	0	0	0	471038	450021	445316	272116	246106	300151	208625	224207	201486	280111	287527	278603	227985	236113	240574	209892	232435	216896	358140	366803	384154	285311	207620	336138	258354	219823	229242	219989	213637	213931	212852	205437	211372	327261	279572	294747	341133	386700	358398	290334	294514	310826	202768	208156	195454	395243	395833	357976	261949	220839	238036	178312	199688	200150	341898	344804	361225	254448	258839	261738	204087	185298	196359	271647	257960	282036	212145	249583	223386	238604	214665	181470	282908	284796	258889	243523	231491	219998	218244	208711	204159	295058	277937	305098	213448	231409	211242	225625	218694	209383	379736	331861	325235	252324	267732	276643	208115	191580	210397	339804	369744	379003	260060	269653	265750	204312	173387	173973	388805	374413	373246	240714	268622	295546	182208	201603	202922	276532	268961	269659	228075	289678	295925	255539	259210	280108	215591	187630	200484	202217	196085	201190	220868	195966	201315	216531	202350	205384	202113	215524	182083	218324	199741	201834	380810	406396	381101	252845	268349	268384	189520	197189	190122	387233	356600	331361	256296	252073	279481	210698	199083	214894	366138	361406	368341	283009	229908	262631	219056	193918	210075	308300	286453	293158	237811	235538	217120	211696	238126	236871	276112	301994	299036	203916	187479	191318	213499	211347	205362	263449	293668	289136	222348	216283	197914	220893	221560	222775	348428	377010	418807	273886	237653	260004	202610	224061	249561	364552	391257	391522	262006	205442	287135	204936	216942	286151	253886	304306	226795	262846	244351	211574	243715	203739	289363	298687	264149	192981	226743	243685	226802	200247	374694	372199	341335	269725	261176	250896	191274	204054	192361	377847	382113	351612	279868	273177	286806	199055	195400	226685	384116	382894	386707	294654	278482	287965	202905	191723	220682	277865	322319	290226	158992	173163	200520	231455	200015	239446	283920	269956	196736	198281	187959	212516	232398	224709	274786	249884	212641	190945	203516	216522	216255	361439	307499	326793	245666	257753	245338	173504	198353	177787	346832	339241	351968	247926	245841	249638	181852	191621	187118	376668	354427	328688	259477	232318	235627	196149	194293	168521	30765.3	29212.9	29021.2	36174.4	47118.7	35542.2	41723.7	33808.5	47589.5	22861.2	26197.5	24024.8	73101.3	68880.6	60951.3	55817.2	58224.9	51671.4	21399.4	20977.4	18650.3	28123.4	27879.9	31414.5	21338.9	24023.1	24155.8	353886	310478	305819	259779	235571	256933	202202	194845	204376	307515	222057	303852	299828	264023	292684	200686	178760	214744	342900	368992	272930	311885	279067	216020	168811	218139	106720	121672	110332	110590	104050	110515	90679.9	105287	83977.3	252536	227405	253349	108393	129994	113188	72483.5	61751.6	67658.4	129020	132877	99890.8	165277	109920	132500	143986
1024	117.043	2.18674	0.847737	0	158.887	121.589	140.942	0	415.558	471.832	589.481	264.406	0	199.689	351.976	692.787	862.388	629.23	643.869	576.489	479.536	8378.41	7425.61	7881.88	3325.03	3323.41	3738.96	4995.7	4551.66	3812.45	4176.56	4358.32	4156.63	8208.96	6887.63	7552.95	4564.54	3922.1	5040.55	6705.48	7297.8	7081.66	3779.19	3696.53	4391.64	8054.24	7876.91	8336.04	6246.21	4837.51	3999.6	4286.88	5296.93	5208.53	4318.43	4065.8	4054.98	7643.76	7461.72	7651.92	5578.97	5643.24	5993.3	5809.68	6635.29	6451.93	7345.37	8100.83	7198.77	4798.92	4798.35	5243.67	5359.23	3847.81	3895.43	8153.72	7361.81	6883.31	3915.3	3848.73	4674.21	5911.62	5996.82	5430.82	4870.98	5642.72	5449.88	8049.46	7918.92	8136.7	5301.94	4836.83	4944.76	5625.35	4786.17	4528.05	6796.94	7351.77	7097.35	4784.82	4998.16	4677.83	4713.52	3948.1	4480.29	7820.85	8193.17	7573.6	4902.33	5328.33	713.527	19859.3	17512.2	19581.5	12938.2	13489.9	15857.6	18807.6	18809.5	23034.5	21656.8	17984	24263.3	27525.3	24030.4	23725.3	35732	35428.8	30103.5	51608.4	66473.6	72972.1	43487.7	61266.6	58731.4	56332.3	55367.8	61824.4	46080.8	55720.5	42962.9	83232.6	77841	67617.7	202859	197268	123016	55971.4	48082	60945.4	66014.6	67562.6	65822.6	140071	115168	140228	70285.2	92887.7	75363.1	83925.4	96640	98378.6	367684	329424	223670	59026.8	75952.2	49966.4	56799.8	68870	54454.9	72858.5	65947.5	68382.6	70856.9	84505.6	62391.5	53890.4	73190.1	60381.2	79166.2	67174.6	72297.3	51633.4	62386.5	52587.3	63245.4	61169.9	67937.9	65143.1	66961.4	61760.2	55553.6	61200.1	62319.5	55410.5	61670.3	50633.8	109286	80488	76131.4	410068	378770	405668	197378	170134	166838	421011	360262	394137	373239	293301	260078	249476	242130	220997	344437	259517	283311	6983.88	6718.74	7098.15	3842.58	3345.54	4173.33	4860.77	6368.14	5692.04	6744.79	6968.49	7234.11	3795.81	3398.55	4344.14	4324.43	5021.96	515.295	228.507	637.194	183.727	1118.42	806.523	1485.36	1888.93	1688.43	550.149	272.072	615.403	226.935	598.456	568.439	1306.17	1267.1	7996.17	7686.65	7789.98	5042.8	4736.33	4954.43	5166.27	4829.34	5876.5	9174.3	8239.97	9243.99	5259.37	5035.85	4970.02	5909.19	5478.57	6003.42	8631.29	7646.83	7520.54	5462.49	4678.36	5285.45	5824.92	4843.04	6561.94	8350.52	9425.21	14521.7	10215.7	10407.9	14307.4	10446.5	10353.8	11639.3	11750.2	10020.7	14510.4	13333.4	9515.78	11160.8	13540.4	13256.5	11485.5	10522.7	11882.1	12469.8	12062	12313.4	13062.4	8527.49	8304.39	8643.48	5813.79	5440.93	6113.44	7383.78	6338.19	6285.55	8048.94	7591.17	6912.25	4396.79	4282.29	5412.7	6047.16	5904.07	5442.06	7219.4	7200.91	7131.52	4452.07	4909.47	4583.22	6439.17	5376.65	5340.83	12417.3	12985.1	12633.4	7644.57	6721.07	6500.94	7463.52	7383.3	7522.05	13602.9	13321.3	12636.1	13125	11352.5	9989.19	12210.7	10529.4	10765.4	16407.7	16775.9	16280	8821.55	8612.5	8804.82	10518.6	8840.35	8878.87	7345.1	6970.67	7540.39	4603.48	4077.37	4262.56	4694.2	4541.48	5149.04	5192.33	5965.7	5879.35	4981.24	5021.66	5345.15	4808.1	4089.73	6193.79	6305.36	5781.69	4466.3	4563.18	4749.99	5253.78	4055.86	5236.48	7193.84	7280.11	7634.39	11382.8	9591.34	11657	7674.64	7712.92	7025.14	13429.5	15107.3	12643.8	7769.85	8643.89	8745.02	6349.4	7126.76	6178.48	5218.13	5687.9	5221.2	7714.94	5600.15	5436.77	5814.51
1025	154.995	6.5175	0.845386	0	0	0	0	0	0	0	0	252.391	3831.02	3054.45	285.213	0	0	0	0	0	0	417.82	0	0	27600.7	30212.1	33151.2	44460.1	29836.3	36929.2	37693.7	39698.4	38860.9	305.937	412.626	355.699	49643.1	43026.8	50156	9561.38	20104.7	26514.1	69113.6	67368.1	98302.9	14117	20352.5	22401.8	104473	123900	98649.5	119317	117139	116321	95812.1	90216.1	91062.2	34395.9	38397.9	36886.1	62584.6	55463.2	60653.7	89226	114875	105227	45305.9	48130.4	49619.3	52714.7	52442.9	66309.6	95152.3	95997.5	91877.3	43620.8	43819	34257.2	67807.7	68003.8	77622.6	95727	88911	81417.7	63597.2	60015.3	65701.5	17576.7	24036	25989	105280	108071	101146	74987.3	63835.6	67175.2	28527.9	31899.3	33763.6	97302.5	107519	102424	84051.5	82804.9	73340.9	27648.3	33985.5	34920.3	98149.8	106162	36629.5	37753.1	30286	37865.4	86266.9	88978.1	89803	84916.9	88082.2	92744.6	27035.7	34386.2	34382.9	74729.8	88514.1	93131.8	92333.8	80917.3	104134	37381.4	38267.5	35668.1	78285.2	84458.4	105828	88160.5	90076	100387	43946	41175.8	45666.6	6857.19	29215.3	25510.8	7825.23	8100.55	7458.75	3328.91	4583.29	4711.93	26067.5	6678.33	30288.7	13286.9	8977.82	13056.3	5643.89	6089.89	6400.86	14445.9	12420.3	5477.99	2813.5	1827.68	6119.11	46314.5	33792.5	37195.2	102052	102539	116351	89678	94965.2	109568	37673.2	40857.2	31001.4	87258.7	103595	119930	89403.3	93534.6	102930	31388.2	33073.9	35430.9	89003.9	93205.9	100446	108383	95162	94723.2	361977	344760	325629	200202	126946	160681	407563	437849	374942	4836.79	1571.53	8010.37	17927.3	13253.3	17364.3	596.872	546.071	780.001	965.758	4591.33	2353.29	2421.18	2368.36	3916.28	2493.7	4054.59	5295.15	29153.3	21333.5	27142.2	63639.9	61186.2	65796.8	98727.4	122492	116824	26948.5	31478.3	25548.4	55626.7	47579.6	56028.2	83067.2	87077	92379.6	77552.4	99587.8	27164.5	27481.5	31841.3	108956	143954	119169	47082	43992	40428	11951.7	12125.8	12653.9	49696.7	39538.7	26161.7	26246.6	25641.3	76021.1	59104.6	70908.2	87508.6	84308.6	90810.7	27093.4	23339.9	24780.3	78073.3	68074.8	79315	99979.4	86554.6	88430.9	27583	28209.1	31267.4	77543	70392.4	82890.7	84807.2	69236.9	106119	105411	67094	45064.7	25668.4	26735.5	32449.5	37036.1	35974.1	42292.7	46918.7	20569.7	34700.1	20697.8	22900.1	30317.5	39790.3	57628.8	19395.6	24365	27850.8	17122.3	21126.5	35629.5	35423.7	25897.8	32171.6	30212.1	65428.7	64381.7	75686.7	76281.8	80257.3	83563.1	32652.4	31759.7	35762.6	69239.4	66551.7	77825.4	85183.3	87412	79959.3	31074.8	30172.3	29790.5	67606.2	55318.6	78350	93953.1	86908.2	89176.4	44903	37002	52336.1	106130	112526	111218	100282	46573.8	71583	55796.4	72988.2	70948.5	54198.4	37545.4	34163.9	64834.1	42258	43680.8	30976.2	31127.9	37637	156555	146819	150215	39192.8	46265.8	71030.4	29663.9	22060.5	33727.2	74262.7	65802.7	76428.7	82955.3	80983.4	98522.3	13857.1	4521.32	2151.2	70616.6	64657.5	82669.5	107363	89545.9	125421	1127.64	2861.19	77533	73811.4	65288.6	89601.8	82456.8	117083	119430	118329	105102	71766.8	66157.8	72169.9	146104	163591	143698	41045.9	29715.7	33800.8	70578.1	75558.5	74711.9	180429	179745	194001	100908	95847.2	83861.5	48787.1	165751	151896	164092
1026	116.995	2.18639	0.847842	0	0	0	146.233	0	442.821	533.989	184.132	347.42	0	0	423.518	414.046	619.86	690.058	889.464	557.721	462.849	7813.4	8102.35	7483.59	2985.52	3382.6	3798.05	5323.62	4843.81	4581.05	4088.14	4099.01	3990.93	5589.24	9294.84	8275.39	3705.73	3657.14	5043.37	7032.87	6458.67	7383	4131.13	3495.97	4370.28	8159.81	7797.81	8170.44	4678.33	6258.33	5222.92	4337.66	5447.43	4436.42	4611.02	4193.67	4051.65	8195.99	7682.77	7266.15	5338.28	5326.73	6576.36	5917.02	4718.23	5529.54	7092.22	7154.42	6919.68	4765.26	5010.34	4956.59	4767.89	6084.92	6225.01	7931.15	6919.12	6735.09	4416.13	3694.56	4261.12	5305.31	4842.55	4411.13	4676.49	4930.96	5626.17	4733.08	8012.14	7732.5	5498.31	4608.48	5309.55	6173.84	4847.03	5118.94	7695.48	6579.74	4906.07	4676.07	4698.85	4393.16	4738.22	3897.88	4224.7	7617.53	5496.19	7714.48	5047.1	5536.51	591.071	20799.3	16704	18965.5	13040.8	12835.6	17090.4	23313.7	16423.1	17492.4	20591	20087.6	26196.9	21922.8	28781.7	25132	39816.9	35244.1	41970.4	66929.3	56511.5	64630	51844.3	53513.8	52209.2	62213.6	58349	59862.4	47338.4	53261.2	47732.4	79423.2	82486.6	81344.4	214849	206994	143525	54317.8	55935.5	57912.9	51702.1	80648.7	72156.8	157559	136300	160619	77670.7	92734.2	83428.3	93290.8	112968	96641.2	391252	340660	286242	48152.7	68092.8	63011.9	63175.8	60022.4	72831.8	68794.8	52329.7	68693.2	83625.1	82041.5	60014.7	63614.9	67449.3	77814	70003.8	66492.5	61043.1	59125.2	54095	53300.5	58121.9	56254.4	77191.5	73305.5	54098.1	65265.3	58057.8	64887.8	62621.9	66283.8	53649.9	50256	110778	73873.5	81695.4	409258	362984	391460	163652	178058	177417	406612	407610	349940	310300	294248	302831	227734	226690	190879	338376	310774	295937	6957.63	6756.14	6864.93	3898.48	3704.48	4138	5407.92	6157.71	5974.05	6670.64	6919.65	7151.84	3699.59	3263.48	4623.92	4578.38	5398.19	731.069	213.928	786.058	735.855	784.164	694.141	1597.64	1979.57	1777.33	598.932	665.422	611.624	193.291	666.639	673.297	1222.24	1106.33	7811.25	7037.76	7869.13	5256.33	4553.56	4624.57	5508.7	5644.03	6244.9	8883.8	7708.38	9286.53	5223.56	4566.65	5031.82	5799.09	5720.49	6190.48	7940.97	8476.6	8318.36	5118.44	4873.72	5264.18	5902.53	5240.22	6320.47	8774.93	10005	13070.9	9625.81	13343	13537.7	10120.2	10643.3	11249.7	10562	9908.56	14435.9	12673	13902.6	11529	13379.7	13932.4	11658.8	11144.7	6353.97	9820.26	12935	11973.9	11890.2	8682.99	8112.72	7877.96	5588.58	5090.67	6047.73	7245.73	6497.53	7253.07	7489.63	7647.99	6750.03	4947.57	4904.21	4819.14	6055.14	6294.26	5546.55	7564.96	7258.32	7254.16	4042.98	4299.02	5055.41	6176.85	5769.86	6015.93	11174.3	13204	13234.6	7621.1	7041.18	6727.2	7466.39	7548.56	7796.22	14967.8	12952.3	11429.2	13432.1	11861.2	11275.1	11218.3	9559.35	8028.49	17560.8	16097.1	16822.3	8629.02	8218.91	8620.53	9971.52	8829.92	9019.96	7564.7	6935.58	7162.25	4153.31	4599.33	4625.92	4572.39	4610.54	5250.3	5440.06	5744.45	5741.08	4956.44	5081.08	5983.67	4822.66	4188.51	5973.73	6009.18	5966.57	4435.97	4113.54	4775.23	4858.69	3890.79	5255.84	7183.54	7328.65	7579.06	9851.65	11318.8	11861.2	6686.34	8260.72	6460.23	13430	14653.7	14155.1	8700.89	9618.59	9768.71	6697.6	6400.8	5822.86	5768.09	5790.56	5199.15	8014.52	5363.27	5221.82	5856.02
1027	396.246	8.75901	0.854034	153.263	132.324	328.595	0	0	0	0	458.626	0	0	0	0	0	347.335	481.703	623.673	0	0	139824	129669	115654	108032	110447	138552	266732	259653	182677	149180	142841	138094	136677	177871	159403	204989	188418	186281	99113.6	122630	109943	105631	98775.5	110386	136985	128562	131321	219723	170114	182201	110293	135743	125645	136488	117170	104912	90623.9	90741.3	85697.6	86682.8	82789.1	83632.9	145458	182179	172810	99310.4	89948.5	77412.1	94999.3	86310.2	81252.5	160836	151393	157432	76810.6	78540	69223.8	86359.9	80004.5	85303	158054	153777	159971	79573.9	78354.7	70309.7	92592.4	114391	109360	128938	111081	90140.7	106564	80288	85799.4	110978	117352	95753.3	97995.5	107241	105268	85550.1	85565.5	74712	93888.1	88173.5	90271.1	123295	113876	112218	114918	79059.3	77922.2	110159	110733	110331	166841	179552	159835	79177.7	106743	105310	88161.5	103084	108761	168074	145788	155334	114516	91047.6	98505.7	131277	114078	121139	161863	154041	154247	86449.2	89521.5	98038.5	104999	111018	98239.8	82417.9	86095	96092.4	109817	93351.5	97468.8	102734	111603	104602	103629	94567.4	108421	130965	124361	115339	109992	114810	85952.4	93366.3	103593	96894.7	97688.7	112851	78143.7	98818.3	98989.1	108286	183120	131835	153004	100000	89271.8	80274.5	105188	104103	112416	170281	151858	153069	86022.1	78769.1	94656.6	99647.3	86686	131202	198045	125640	149116	111828	105638	90660.2	117258	117223	101406	119796	100016	110022	95720.4	88017.2	90964	111425	103976	91965.9	126285	116261	102487	108241	114619	93293.1	112939	92737.2	107167	104138	106336	99648.9	98325.3	98847.7	107000	94014.9	95835.5	119106	153819	197733	229667	73875.5	85665.6	89834.4	111693	74104	106930	148698	160149	95478	89340.4	108718	102921	116510	120796	112535	121380	119684	106976	108799	103515	101374	107829	119174	112027	102902	94928.3	94067.1	99161.5	110442	101340	107954	159018	144842	156244	86604.2	91626.2	94202.1	111647	92132.6	112497	134400	145339	161172	98482.1	77986.9	93001.5	103360	112159	144593	146663	126616	150208	101028	118141	124407	113505	113388	110517	111440	125463	80161.2	89128.7	79976.3	136677	106446	134666	130141	118259	97803.7	91653.9	100883	120865	114133	105970	115648	111703	98232	82022.4	94064.5	119022	100980	97974.7	163852	149694	139147	93804.9	87386.9	88542.4	104606	108221	131955	166132	137101	160448	100002	89454.8	85793	117057	106761	118999	189503	143847	133040	73459.3	62769.6	75774.9	83421.7	88015.7	91517.6	58761.1	77548.6	80497.5	77071	79027.8	72981.4	75266.5	88946.3	72763	98144.1	71896.1	85614.2	75324.1	95360.1	88164.2	121791	106761	114792	96458.6	78831.7	90477.8	91667.3	85289	83094.4	123056	127040	123984	136362	115850	159060	34191.1	43433.1	47736.3	106459	110897	95428.4	124068	115458	154384	39917.2	42262.4	109999	118476	99467.1	130634	114390	175504	81024.1	88346.1	92240.2	78406.6	90295.7	95554.9	86903.7	93775.8	94601.2	93917.6	93450.1	91157.8	79419.3	99255.5	101033	71110.1	86013	80486.2	76935.4	93581.7	83189.7	38939	90054.7	85091.3	98284.4
1028	277.084	8.14742	0.853727	171.356	0	0	0	0	0	0	338.93	0	0	0	0	0	0	0	400.769	0	0	155671	165183	163268	201423	192165	188599	233983	247520	195083	221844	175502	198507	152924	176333	171486	223356	212552	194231	129550	144275	142911	173781	171835	204079	145164	166178	150100	249111	222076	210237	184648	199023	198689	222874	205954	167412	131261	133571	129040	165590	153343	187122	229732	243680	234629	140138	142030	122062	147996	167019	159687	220591	200984	208515	133266	111112	127782	170554	159786	189008	199870	211013	218170	180033	146560	155437	144311	166157	155677	202828	201756	171896	200676	158330	186673	143248	168566	147915	210782	179683	186269	189209	198300	182713	159554	164903	140454	198770	227433	203826	146666	123985	133622	175782	180828	188414	220163	205900	187768	123590	143370	135446	157947	170084	181954	181170	198488	178746	135876	135166	137884	185305	182893	203123	196175	175802	192934	182981	177333	169421	185420	201151	192172	163765	174756	165271	150137	143096	148686	153194	149571	152976	140737	145049	150752	190850	198045	175269	172595	189191	167041	194234	201296	191641	145700	126861	118109	154967	173313	168867	198056	199637	190460	129618	122877	147174	183613	190536	202746	212567	193660	176433	135468	124591	130497	186120	168659	208091	208441	172802	195758	186214	192878	193151	165486	154571	139512	196185	175614	182586	198490	188362	197668	159553	160487	155089	203647	209536	198939	203589	196397	203657	165416	160674	155362	199159	197938	192353	147979	131020	136827	157041	191190	187468	216019	229133	229210	142343	120614	141837	171881	163308	183767	177078	201978	165774	164266	189551	150330	153605	168397	192526	226114	184275	210813	195072	197822	150859	148374	147826	195285	173923	144671	149638	145563	185194	163510	180070	190452	192801	201443	122150	130629	136961	202692	183571	211691	207701	187298	217245	129350	129780	127540	192135	186119	203369	172508	168969	231386	175546	207005	211809	163478	166292	145979	202364	190062	161342	190852	175968	186372	157705	158554	198753	194814	179753	168121	180460	180562	140412	192198	178206	184410	130203	139748	140585	181387	174725	195976	187153	195970	190797	144152	125805	150188	176219	197338	209377	196911	208584	195300	135786	138045	130225	184330	181742	195085	238146	207630	195069	159300	157518	158589	165922	158951	175420	165694	166364	173650	132392	117146	133355	127505	137503	126246	154948	135182	134809	182032	185742	184541	178799	202487	163856	196427	172834	189104	137512	127141	150757	187462	181889	194305	161640	177954	208817	110624	121083	133185	189184	191291	179323	188834	164175	205108	120730	138662	182456	191997	179095	189440	172082	215236	180103	181270	184802	152893	161087	183884	179444	187068	160910	152716	167767	168449	145443	166377	172009	185695	194075	178054	197256	179573	149725	151653	180226	176759	195649
1029	124.007	7.12597	0.853088	0	0	0	0	0	0	0	0	359.601	8737.39	8928.92	0	0	0	0	0	0	0	7477.16	6026.77	5723.25	5199.16	5269.26	6314.67	8953.03	5011.85	6752.4	4189.11	8920.33	4097.85	3033.81	5131.93	4787.34	9794.06	7007.87	9687.25	198346	228987	230412	300841	271193	347708	106154	106741	102130	293516	340981	258566	294013	266808	289675	285500	310068	321091	165789	169652	157754	270901	264493	294315	174535	214388	253405	191734	186398	204713	249219	220484	331624	205560	226238	194332	198000	230091	204190	248647	228148	282691	235331	230231	212099	285418	271209	318891	88990.9	100332	109187	220741	259197	215340	332264	272795	300619	105101	93712.4	107294	220297	213586	213993	279136	304173	290560	101452	90580.5	100005	228378	199506	206640	179794	190143	198267	232274	237652	278356	216550	213879	203068	189666	251706	224076	253020	274287	298798	202033	189208	238476	172672	233969	208671	233601	247317	307452	202660	199308	230195	294177	253684	288056	295828	300604	310752	250044	275502	344879	97148.3	78576.4	101444	87035	115944	119922	89228.2	100921	106612	224169	237148	223359	213238	237549	213899	240109	251587	222604	190850	185898	185721	249980	268915	304472	211336	233436	198773	200555	193643	168720	264021	266299	259136	212497	232860	253995	183868	187902	169384	240975	249112	329946	230164	233715	222237	321922	306218	347541	95153.1	91959.7	104954	236034	295332	255377	287919	298336	270278	102017	99753.8	87734	287769	266524	252570	258760	310295	335419	83148.3	89303.5	97307	249962	233309	237583	203206	140497	183255	255426	228888	278457	255678	271678	267581	177372	182637	197100	294566	243182	202065	212772	197051	322040	295438	340539	118514	90776	121841	253607	266236	234172	333795	309305	291540	136058	125961	117108	237607	259330	176402	147462	173231	323573	240820	279482	222340	216458	231322	188386	160359	160669	270544	242249	258203	232720	245699	191723	206893	174511	193059	274740	235961	288084	238236	214485	279214	23795.7	48601.1	31079.3	15764.1	33495	25267	42238	27394.9	39618.5	45073.7	25892.3	29650.4	29150	29387.1	54071.9	51490.6	40346.7	34822.1	37526.5	21702.7	40665.9	33221	23663.1	24413.1	173489	187842	225593	247322	254690	323542	194163	210606	204837	192231	238369	220904	251298	266250	280155	209151	223750	209170	174203	217132	201323	277886	258728	326905	223209	219014	214994	316279	268100	320334	267539	277134	324005	387496	293563	357020	82481.6	88486.3	95366.8	92637.7	122421	100292	133695	142373	130775	188396	227319	266858	217997	217423	253553	265931	242328	277554	216951	218634	192964	302334	266824	287750	190771	210981	221292	193735	233081	232181	310281	257951	268963	316237	244943	280081	216809	228328	320683	268436	250584	226865	208049	251648	293683	319340	298673	165214	184028	170834	260933	261367	207558	37201.8	21304.1	33988.9	150760	149722	118528	311833	278023	301158	277417	262088	293952	167973	249953	186435	241848
1030	285.11	5.87902	0.819174	0	0	0	0	0	0	0	0	0	0	0	0	0	0	0	0	0	0	333352	341707	326907	181501	196123	205920	259060	248314	198926	221748	245773	233880	201642	219582	214048	245916	219343	251798	328239	300860	324971	184694	178785	216218	220788	223822	216690	229702	236245	210439	181385	191758	191524	219630	198133	210903	319872	279128	247846	221667	214501	213870	223621	211097	209331	328595	305179	285267	167007	160262	208548	191546	208120	203786	310066	291873	252434	184862	183846	205006	193173	201955	158200	192377	183128	188974	166538	207822	197386	204693	199132	198225	244339	180371	190689	196352	217570	191392	158316	187798	193240	196157	199614	196176	203579	189511	182018	179850	176804	204463	312967	287680	308013	180790	190715	185287	190833	205062	188388	260713	283718	284858	190474	177778	165948	212707	182316	199856	288072	287226	300930	164566	191192	198464	191246	176209	169542	178108	193126	186738	182271	187320	200893	187194	188441	174956	161363	168092	194483	179078	160320	178119	170846	172311	173935	170484	196904	160357	184053	185267	165840	191482	184879	176942	285698	337666	291562	172157	163395	186965	195302	188622	205616	302309	269944	289862	186482	186032	196720	201236	186203	181467	292600	285464	260573	184996	174401	187703	235928	193132	198495	203341	212968	187034	198933	212507	191524	200530	176870	184718	214257	196767	184920	181533	181868	163629	192653	209498	205454	215334	215167	211637	201996	178171	195187	184297	188974	179846	303124	292403	335854	168836	191395	196775	197040	258075	258612	274956	290896	281066	168931	150510	186456	175391	209495	186036	182100	200008	194046	244221	229775	163789	184234	199223	182236	180620	200218	211297	234116	218209	179471	181638	280398	292248	317276	205137	136267	179018	196488	196560	218084	317692	290659	265704	209143	176890	203102	213130	172752	220525	251199	292566	297459	210846	182451	216175	184544	165570	225995	190600	209195	240867	191445	201478	209961	187036	194218	159317	198959	191456	207713	185408	172619	195458	204456	181326	192626	167576	227829	170545	190952	185893	195975	286686	301900	315226	174029	175995	198419	203033	170624	192226	283956	294628	297453	163704	202010	207264	207338	199274	159809	278474	261576	299838	191842	178198	196729	236615	177763	182562	199014	171216	198183	186519	178437	202743	180823	179904	200500	182147	160878	146112	226337	197890	182433	209451	193656	172223	207654	173934	188199	196596	183489	178742	202301	173211	163816	288472	294925	309831	188479	190666	188907	181532	180367	195130	305666	265878	311867	189042	185310	213049	181176	189738	210359	332828	345309	200329	181577	228510	186850	166384	231249	174282	175832	191890	179774	181254	215259	166566	178478	165882	185229	175040	188255	161803	174984	221184	181916	191787	175872	184644	159233	170553	179244	171186	185963	195296
1031	285.11	5.96748	0.82011	0	0	0	0	0	365.185	0	0	0	0	0	0	0	0	0	0	0	0	383063	396503	437188	260326	238700	246370	263436	257582	201221	307892	251418	253375	212829	242026	271336	249394	259042	246212	319554	340013	332396	247713	229260	262360	241536	241287	215295	240457	229302	205022	188261	199234	201930	254472	243032	215242	337954	305550	280274	237538	241784	229086	238518	248192	207844	337387	324673	334302	210138	213417	209215	223382	212253	192306	320642	304494	274219	205751	213551	227191	199105	207261	189043	217582	236295	249299	199212	247879	244589	218173	210005	173488	233787	229074	241707	212145	233162	215193	196688	208392	186611	272368	239317	222049	241610	209568	196080	175100	206526	180074	357956	308895	334576	242161	200888	241460	200180	217491	207420	287209	331574	312911	218617	185976	219489	217712	170466	204884	328021	332215	373046	207893	235815	239435	199428	189670	175278	207702	229962	232470	228619	238609	234186	198984	235620	231585	202037	192033	205194	213236	188282	220725	193478	188932	214988	183832	186085	167675	201768	193371	165462	192273	178071	192212	328960	310568	318545	206535	179184	242232	212893	192405	181110	329785	324463	315197	191963	224628	247956	220216	185626	182694	327629	292940	340004	215132	203296	255675	203606	165371	206830	250254	245235	250318	231580	215348	212240	220745	192393	177877	245080	231171	209546	212271	187393	178356	191387	213677	174747	227001	259627	258322	216123	178605	205641	182282	196147	203444	323980	358876	300043	231940	220343	181843	224038	251969	262345	310661	340749	346911	234311	183814	248068	226146	218541	225053	223595	219345	217270	250485	260021	168739	208643	200143	265459	234222	254285	231768	242812	249736	194231	193396	353218	335776	358716	226700	208915	236634	208049	159068	185627	313899	346269	316674	236739	216000	232317	192989	191589	221589	322447	349714	361407	218150	221215	257561	191664	175280	245864	254592	237948	260566	216245	201909	180240	199044	199497	176810	232960	211725	237445	211301	223104	216122	192770	181282	204357	219374	230824	187170	204286	185457	195502	315937	316190	285274	239946	250135	219362	197964	185516	198520	359200	319705	358281	229326	204357	250640	226726	188636	196953	376697	302546	300588	226438	221876	244320	235803	211594	201285	232249	218957	238533	227525	218600	218241	219219	227186	244384	181080	186652	144019	224664	224160	202810	230663	210146	183730	235538	186842	213641	213701	191528	193564	223868	187641	200023	325688	351324	340413	228811	231436	234977	175270	199741	227147	361205	327757	368264	222767	206429	248572	184173	187851	234005	397194	414538	221407	240334	258381	210621	184825	214325	229687	226778	221973	212037	221894	227546	195972	178587	168527	221769	202426	234547	199329	211993	233597	168009	188718	161958	235533	200001	217690	194358	178291	183147	188096
1032	492.749	8.62667	0.85359	0	0	0	0	0	632.789	300.532	424.577	687.833	652.473	10448.5	0	2243.58	1788.99	2672.28	2329.14	286.332	2553.06	0	0	0	0	0	0	488.156	0	289.627	0	0	0	0	0	0	0	0	0	0	0	0	0	0	0	0	0	0	331.432	0	0	0	1193.98	497.071	0	0	0	0	0	0	0	0	0	0	379.004	0	0	0	0	0	0	0	308.068	548.336	344.928	0	0	0	0	0	0	454.681	425.083	467.202	0	0	0	0	0	0	0	561.054	340.801	0	0	0	0	0	0	345.981	0	571.786	0	0	0	0	0	0	468.329	1094.44	1077.83	0	0	0	0	0	0	280.046	569.045	329.894	0	0	0	0	0	0	0	363.359	642.048	0	0	0	0	0	0	0	529.661	561.084	0	0	0	0	0	0	0	0	0	0	0	490.513	0	210.736	0	725.028	389.2	499.055	1469.39	1647.36	348.382	299.433	0	0	440.192	702.933	429.179	0	0	0	0	0	0	939.294	0	0	0	0	0	0	0	0	286.846	536.622	0	0	0	0	0	0	0	250.986	287.298	594.059	0	0	0	275.611	0	0	0	0	504.351	0	0	0	0	0	0	500.713	277.695	650.295	0	0	0	0	0	271.174	1024.12	566.534	424.071	0	0	0	0	0	0	0	0	470.037	0	0	0	0	0	0	769.476	300.878	0	0	0	0	0	0	1082.42	411.223	575.97	0	0	0	327.678	266.64	159.351	404.035	0	0	0	0	0	0	0	0	1105.52	420.32	0	0	0	0	0	0	447.063	428.637	1798.63	0	0	0	0	0	0	1395.3	1633.78	0	0	0	0	0	360.698	377.001	1116.68	420.606	0	0	0	868.199	496.638	323.577	453.37	373.759	1135.23	0	0	408.026	307.952	376.971	1424.09	699.528	0	0	0	0	0	0	0	1280.95	319.573	0	0	0	0	0	0	373.713	421.766	645.144	0	0	0	0	0	0	0	0	498.517	0	0	0	0	0	0	0	0	0	189.516	0	0	0	0	0	198.477	0	0	0	260.583	463.127	300.967	1068.94	980.368	1226.91	364.353	593.331	0	0	0	0	0	0	557.72	623.028	0	378041	38838.2	15545.7	0	0	0	455.142	292.572	400.377	7592.79	1900.59	0	0	0	653.861	0	1327.57	0	0	0	401.077	480.587	0	365.695	426.327	344.752	0	0	0	579.078	0	311.82	247.725	419.367	0	0	0	0	323.909	0	505.702	243.941
1033	296.036	4.64608	0.838119	0	0	0	0	0	0	0	0	0	493.421	0	0	0	0	0	0	0	0	411876	379351	396274	320287	326171	327871	289636	252527	269372	355467	319721	294054	305640	312502	296600	257745	229346	249788	357136	366064	342750	297159	290508	276900	328453	288669	281128	243440	269077	240015	249025	234747	232299	354815	320990	338705	375586	401250	318242	322711	302040	333661	269455	271229	285415	370797	356274	363823	302267	259931	298915	276618	270519	252282	396208	350472	347299	282100	301108	304281	271333	259129	263583	308190	316502	273641	267962	304198	269494	236030	218272	238509	260299	277203	299381	266516	302971	283806	258123	251739	220976	290676	306874	319574	287291	316183	296140	260191	236042	225778	381339	364901	361728	290514	293503	314390	245602	257226	227288	353138	364418	374853	295391	307120	316145	268623	251903	273454	364589	368263	365122	299869	330168	340082	270417	263792	245939	304018	306198	304444	306133	349283	299042	318662	287807	295227	286634	303044	299674	294252	268741	297156	281704	280989	278054	214892	231272	230663	251131	215757	220797	256056	243152	245669	393507	353699	357383	318988	258352	297470	250945	254405	282100	363205	373393	376814	302887	304241	304124	242857	266408	237620	351914	336684	354456	292207	287111	286300	282879	271934	242418	292444	326508	291523	282270	260093	279491	228073	265629	262192	316958	310844	301254	288921	288588	289348	227646	240390	240505	331322	309102	303606	280398	299884	270425	259889	220423	217768	406012	347349	397287	311634	322124	301971	279172	245562	264956	364845	351932	387052	299597	253389	320132	261458	257512	320597	334502	308883	328790	352665	309842	245783	255725	233874	319982	302966	342686	300573	364002	352355	214865	242871	397451	364406	382451	307434	286413	303941	264839	248672	269421	397175	388859	376244	304963	292672	303308	236914	239208	223679	384090	375875	376557	324363	321522	352582	248746	255844	220436	307251	299766	292805	290282	243948	279068	212652	243974	301811	285865	280900	266396	279145	272984	252669	251445	260138	327654	302244	259302	241580	254037	240157	240956	408232	338879	350148	329503	325367	328755	248910	285994	309429	364349	385483	368433	316454	309732	283794	269881	259548	224787	393399	365700	391206	311509	332677	317337	239623	247904	238238	331502	357523	382642	364670	355403	373887	344338	360510	372530	328124	296388	259016	312835	317602	335173	395774	358380	328326	293832	262944	277565	270398	264787	264728	263987	271119	279820	389304	365860	390495	298045	283122	347699	258126	248363	263789	360554	285886	356650	305905	298044	313705	229796	262608	250851	426188	410265	316912	345278	330709	240178	246474	260194	331876	322379	342759	295491	259563	285787	245080	250652	245339	290410	301665	284372	301497	255495	262182	230992	244954	273119	347409	295268	316574	246866	260226	246097	233961
1034	183.898	0.873527	0.850289	4877.57	5535.69	5382.95	5361.12	5235.77	464.59	1025.91	1391.64	468.285	19722.5	2967.39	248.895	1139.3	639.593	439.451	263.822	567.38	1389.2	8674.31	12307	11861.4	10514.7	10058.6	10710.1	1920.43	3099.22	2069.86	22211.1	19930.8	18702.3	4970.88	4288.98	3988.24	2962.7	2303.63	2042.02	11801.8	10275.1	10180.7	10947.6	6325.76	12609.3	4093.39	5290.55	4749.91	2104.87	2442.14	1934.17	2726.01	2113.21	2758.38	11938.7	15354.2	15683.5	8416.62	8404.75	9207.89	11120.7	7025.73	10374.9	3094.61	2814.67	2713.28	11678.8	8135.2	8880.2	9415.13	5308.78	6527.94	2399.15	2635.33	1775.57	7597.24	6406.52	5401.29	9434.62	6287.56	10594.3	2497.9	2395.41	2339.13	14759.3	14121.7	12845.1	5021.46	6365.34	4537.23	2108.56	2662.82	2473.43	17774.3	14563.3	14552.7	4580.91	4706.89	3072.57	2276.21	1745.5	2518.79	14836.6	15981.8	14116	5646.67	4977.78	4159.98	2580.96	2615.13	1864.06	9235.13	6470.73	5924.01	10022.1	10498.1	9935.1	2716.03	2949.06	1818.68	9024.34	11576.2	9045.98	11471.1	9976.59	11195.4	2424.3	1925.22	2401.15	9007.32	8313.28	7065.26	11430.4	9181.18	11420.2	1962.43	2173.18	1389.79	17349.7	15195.1	14855.9	13591.2	15218.7	12617.9	14600.1	14633.9	14814.4	5075.71	2718.66	4542.1	4599.27	4346.21	3653.56	4222.54	4627.97	4536.7	2568.45	2663.11	1373.93	1184.5	2051.31	2111.4	3056.08	1762.75	1288.06	8368.62	8567.75	8511.29	9472.01	6854.99	8739.63	1817.87	1646.82	1613.03	9290.59	7050.4	9030.17	7440.96	8773.26	10789.1	2277.17	1848.76	2013.29	5672.65	4757.36	9133.77	11882.7	9187.18	10542.6	2776.04	1923.12	1197.18	16949.2	16221.2	14456.8	4187.59	5521.34	3350.42	2895.24	1985.91	1082.05	17500.3	19192	18080.3	4436.08	4442.92	4979.85	2178.17	2054.54	2063.39	18582.1	17779.4	15589.3	4671.14	4238.26	4477.92	2117.1	1834.36	1024.35	8095.27	9371.89	7594.62	11609	11010.4	9879.76	1767.12	3959.53	1596.42	7275.5	8006.52	7050.68	9802.34	10227.3	11402.3	1320.51	2182.25	14724.8	9298.31	13711.8	3812.24	4891.76	5571	2096	3326.47	2684.15	17795.6	11686.9	18487.5	4785.68	3500.39	3842.64	1381.98	1844.93	9860.41	8419.67	9147.81	10140.8	9335.25	11163.4	1914.03	1599.58	2209.88	9190.66	8517.56	10291.4	12953.7	10221.4	12262.2	2321.88	2310.19	1317.63	9627.87	6685.92	9543.27	11491.9	12084.5	12572	1785.96	1590.13	3359.78	20461.6	18167.9	15081.6	2388.3	2983.05	1589.67	2680.62	1747.92	13370.1	16319.3	15855.9	1173.01	1281.71	2107.47	1238.89	1544.34	2627.12	14038.3	16000.5	3331.47	1650.15	2247.62	1646.41	1847.21	7959.26	8597.6	8708.51	13323.5	10658.9	11251	2522.59	1419.62	1903.86	6245.05	5567.35	7326.48	13256	11628.9	10777	2202.8	1651.91	1540.7	11908.5	9715.94	7952.72	12896.8	10490.4	11268.2	1465.13	1879.08	1914.05	13443.3	13341.6	14793.3	13495.2	15020	13352.6	15868.6	15142.2	17070.3	2971.84	3919.82	3159.89	3193.34	2781.87	3670.2	5066.96	4153.27	3892.86	1867.46	2594.78	1847.13	2845.58	1737.52	1487.37	1922.65	1210.67	1853.2	7455.58	9515.6	6157.15	11969.5	12089.1	12539.4	1519.72	2288.91	2566.44	273512	51606.8	45812.8	13619.5	13318.6	11110.6	2900.82	1801.68	2219.58	32135.7	20694.8	14916.1	14369.5	11549.6	2096.48	1774.26	1892.5	13901	14487.5	15733.5	3005.5	2275.89	3238.71	1531.34	1095.57	1850.29	9741.73	16132.2	15122.6	1624.99	3298.91	2591.28	1682.91	1492.24	2432.22	14613.2	15742	13668.6	3189.66	1628.35	1558.35	1220.81
1035	341.108	7.57667	0.846946	0	0	0	0	0	0	0	0	0	0	0	0	0	376.535	0	0	0	0	132397	143766	128246	141957	110196	130707	313831	302606	261690	124726	154244	139472	134406	156375	141902	224606	237197	219428	117890	93633.6	109119	124869	113874	135163	154111	149116	147438	267314	313131	215174	192488	202197	199203	130698	141386	144712	105454	91747.1	101890	133531	117284	137491	276317	280569	245960	114264	101418	105713	123346	107574	134343	274053	258805	250581	105164	107260	97205.9	125799	118677	136233	233270	204657	257002	130957	128250	125413	110858	153844	140777	220635	210850	192249	142295	120344	125276	139181	144954	131428	220186	203981	184031	142652	103982	123195	149787	135852	130082	207392	214651	206466	106377	105545	104052	121762	126230	140986	262345	230257	225551	83515.1	102962	85385.5	111834	109448	103211	214106	213446	174463	122743	101786	109136	113208	132821	139797	201559	169284	188204	116728	148491	140072	4820.93	15747.6	17606.7	120600	119565	120426	129288	140319	133356	7949.87	1088.25	7600.04	157333	136362	138282	199794	186774	180681	18584.4	12465.3	6775.08	3020.74	872.419	1314.75	109483	91836.9	79206.1	116522	107183	116726	236922	199134	199630	97541.8	99926.4	93256.2	105307	115192	112473	235173	203805	206584	109684	105335	83308.3	111482	103164	102021	273161	206876	197708	68619.7	62745.7	56678.2	75764.2	65865.2	47758.6	97706.4	83145.3	68075.3	8282.15	5662.66	8528.84	38070	29998.2	38590.8	4654.6	6385.95	2817.59	6168.94	12883.3	5531.44	1054.02	1477.91	2267.06	3109.52	3645.37	3031.95	104861	102906	113104	111005	115440	113035	237644	265037	251372	103175	117539	104556	136039	111946	121252	222844	235106	110436	108288	143989	137440	178166	210212	222894	223249	200341	149545	145488	153384	141938	172437	218652	198313	218407	107742	104998	113083	114338	104893	108958	188363	167548	202756	99969	102655	95740.6	127149	116350	129362	219558	196445	207909	80000.6	92291.9	116273	119798	106422	124423	195747	180224	230008	31807.5	34973.5	29327.6	150014	150627	133167	14718.5	14186.4	27137.1	16116.5	83985.5	160472	182895	183530	51531.5	50568	40397.5	92130	60987.1	132858	165179	113576	108574	104795	105352	111900	110550	121713	126813	121217	234248	224153	212198	116617	102002	104065	114281	123715	140505	225827	242810	212496	127199	92932.9	118894	131907	119026	129241	231091	192765	219244	123049	100692	133304	123455	119873	104236	111493	116353	121940	132830	129804	133443	79378	101810	104168	133243	152916	158486	202383	186686	205209	199837	197426	156271	191307	159427	206364	91973.7	85428	101031	101953	100717	92637.8	161935	182582	188490	94607.6	115361	115067	103103	98184.2	105200	190626	162426	224759	131262	138213	120173	101794	100768	193965	161462	205788	8487.98	7352.56	6635.31	54914.5	73329.3	41761.3	10227.1	12320.5	8649.05	17804.8	19325.1	11236.6	71499.5	84436.8	50840	10649.1	7869.14	10754.2	5524.28	7204.3	5380.37	209430	43327.1	36746.3	29889.4
[truncated: 9,600,776 more chars]
