## Extended Data File 2 for "Metabolic Preference Assay for Rapid Diagnosis of Bloodstream Infections": Data S2. Filtered biomarkers at 4 hours (1758 to 799 peaks).xlsx (part 1 of 3)

### Sheet: Sheet1
Metabolic Preference Assay for Rapid Diagnosis of Bloodstream Infections
Extended Data File 2. Filtered biomarkers at 4 hours (1758 to 799 peaks). Significant biomarkers from the initial MAVEN untargeted set were first computed by analysis of variance using a Bonferroni corrected α = 0.05. The resulting 1758 markers were then filtered to ensure that the average signal intensity for at least one organism was >20,000, and that a 2-fold change in average signal intensity compared to the Mueller Hinton Blood (MHB) medium was observed for at least one organism.																																																																																																																																																																																																																											Average Peak Intensities (<20,000 are highlighted in red)										Average Ratios of Peak Intensities Compared to MHB (<2-fold are highlighted in red)
Signal #	m/z	RT	maxQuality	MHB_T4	MHB_T4	MHB_T4	MHB_T4	MHB_T4	MHB_T4	MHB_T4	MHB_T4	MHB_T4	MHB_T4	MHB_T4	MHB_T4	Cal_T4	Cal_T4.1	Cal_T4.2	Cal_T4.3	Cal_T4.4	Cal_T4.5	Cal_T4.6	Cal_T4.7	Cal_T4.8	Cal_T4.9	Cal_T4.10	Cal_T4.11	Cal_T4.12	Cal_T4.13	Cal_T4.14	Cal_T4.15	Cal_T4.16	Cal_T4.17	Cal_T4.18	Cal_T4.19	Cal_T4.20	Cal_T4.21	Cal_T4.22	Cal_T4.23	Cal_T4.24	Cal_T4.25	Cal_T4.26	Eco_T4	Eco_T4.1	Eco_T4.2	Eco_T4.3	Eco_T4.4	Eco_T4.5	Eco_T4.6	Eco_T4.7	Eco_T4.8	Eco_T4.9	Eco_T4.10	Eco_T4.11	Eco_T4.12	Eco_T4.13	Eco_T4.14	Eco_T4.15	Eco_T4.16	Eco_T4.17	Eco_T4.18	Eco_T4.19	Eco_T4.20	Eco_T4.21	Eco_T4.22	Eco_T4.23	Eco_T4.24	Eco_T4.25	Eco_T4.26	Efa_T4	Efa_T4.1	Efa_T4.2	Efa_T4.3	Efa_T4.4	Efa_T4.5	Efa_T4.6	Efa_T4.7	Efa_T4.8	Efa_T4.9	Efa_T4.10	Efa_T4.11	Efa_T4.12	Efa_T4.13	Efa_T4.14	Efa_T4.15	Efa_T4.16	Efa_T4.17	Efa_T4.18	Efa_T4.19	Efa_T4.20	Efa_T4.21	Efa_T4.22	Efa_T4.23	Efa_T4.24	Efa_T4.25	Efa_T4.26	Kpn_T4	Kpn_T4.1	Kpn_T4.2	Kpn_T4.3	Kpn_T4.4	Kpn_T4.5	Kpn_T4.6	Kpn_T4.7	Kpn_T4.8	Kpn_T4.9	Kpn_T4.10	Kpn_T4.11	Kpn_T4.12	Kpn_T4.13	Kpn_T4.14	Kpn_T4.15	Kpn_T4.16	Kpn_T4.17	Kpn_T4.18	Kpn_T4.19	Kpn_T4.20	Kpn_T4.21	Kpn_T4.22	Kpn_T4.23	Kpn_T4.24	Kpn_T4.25	Kpn_T4.26	Pae_T4	Pae_T4.1	Pae_T4.2	Pae_T4.3	Pae_T4.4	Pae_T4.5	Pae_T4.6	Pae_T4.7	Pae_T4.8	Pae_T4.9	Pae_T4.10	Pae_T4.11	Pae_T4.12	Pae_T4.13	Pae_T4.14	Pae_T4.15	Pae_T4.16	Sau_T4	Sau_T4.1	Sau_T4.2	Sau_T4.3	Sau_T4.4	Sau_T4.5	Sau_T4.6	Sau_T4.7	Sau_T4.8	Sau_T4.9	Sau_T4.10	Sau_T4.11	Sau_T4.12	Sau_T4.13	Sau_T4.14	Sau_T4.15	Sau_T4.16	Sau_T4.17	Sau_T4.18	Sau_T4.19	Sau_T4.20	Sau_T4.21	Sau_T4.22	Sau_T4.23	CNS_T4	CNS_T4.1	CNS_T4.2	CNS_T4.3	CNS_T4.4	CNS_T4.5	CNS_T4.6	CNS_T4.7	CNS_T4.8	CNS_T4.9	CNS_T4.10	CNS_T4.11	CNS_T4.12	CNS_T4.13	CNS_T4.14	CNS_T4.15	CNS_T4.16	CNS_T4.17	CNS_T4.18	CNS_T4.19	CNS_T4.20	CNS_T4.21	CNS_T4.22	CNS_T4.23	CNS_T4.24	CNS_T4.25	CNS_T4.26	Spn_T4	Spn_T4.1	Spn_T4.2	Spn_T4.3	Spn_T4.4	Spn_T4.5	Spn_T4.6	Spn_T4.7	Spn_T4.8	Spn_T4.9	Spn_T4.10	Spn_T4.11	Spn_T4.12	Spn_T4.13	Spn_T4.14	Spn_T4.15	Spn_T4.16	Spn_T4.17	Spn_T4.18	Spn_T4.19	Spn_T4.20	Spn_T4.21	Spn_T4.22	Spn_T4.23	Spn_T4.24	pVal		MHB	Cal	Eco	Efa	Kpn	Pae	Sau	CNS	Spn		Cal	Eco	Efa	Kpn	Pae	Sau	CNS	Spn
3047	321.204	8.62109	0.850407	250.098	832.231	0	232.436	0	0	0	0	231.933	0	0	0	219.074	183.311	0	0	0	0	322.032	351.034	0	584.755	0	606.423	0	168.161	589.775	167.97	176.909	1057.69	0	0	0	0	0	0	194.214	0	0	156.038	0	0	602.976	164.065	196.484	195.143	257.68	0	582.333	211.808	189.772	260.247	590.191	1137.68	409.786	334.98	209.748	0	255.171	0	247.657	642.472	292.27	0	0	205.477	38096.6	32812.7	39521.3	25040.8	24469	24543.5	29390.3	31586.6	26891.5	40800.7	41067.4	32960.2	29376.6	26436.2	24580.7	32563	23415.2	21289.2	39662.9	37079.6	56648.4	26528.6	29510.9	27136.2	35890.5	28237.5	29327.4	0	201.352	0	0	0	0	0	0	0	0	0	252.826	0	0	461.509	320.307	272.004	191.339	0	0	0	0	0	0	0	0	0	0	0	0	0	0	0	0	329.695	589.93	672.198	0	0	0	0	0	196.165	211.156	0	0	0	0	281.423	222.214	0	269.312	2160.86	2597.58	1599.63	1206.78	2777.86	2081.61	2726.3	1124.11	0	0	0	227.046	0	0	0	0	187.198	0	0	359.28	0	0	382.009	284.631	0	603.904	292.713	643.891	1885.9	2080.24	983.158	1100.14	1831.27	2883.09	0	0	0	0	264.724	0	0	187.098	235.986	301.269	385.363	0	0	0	0	316.727	0	0	0	0	686.095	1058.07	0	0	699.085	466.244	172.096	0	0	0	0	0	0	0	8.09826e-112		128.892	171.161	264.518	31414.1	62.9384	117.597	719.781	526.119	163.398		1.32795	2.05225	243.725	0.488305	0.912369	5.58439	4.08188	1.26772
1797	235.917	2.18501	0.846138	10412.9	9360.78	10553.7	9694.11	11182.6	8621.29	7353.43	7850.01	7472.88	6851.27	6063.57	5355.6	8446.87	7486.25	8099.16	9243.82	7170.59	6836.12	6449.89	6285.53	6195.29	5379.47	5772.59	4739.58	6923.49	8798.15	7514.19	5880.96	5255.93	4248.55	8933.41	8003.76	7832.99	8569.14	6670.04	7124.01	8227.34	8918.82	1537.59	89456.1	90323.3	96419.9	158740	161065	158778	142653	156010	149614	85335.2	84536	83553.2	129946	122832	130384	140412	127572	140529	119432	104338	97461.6	146549	150911	155916	150572	162591	136185	19267.5	15778.8	16465.4	9967.94	9618.39	10523.6	10826.2	10012.6	10410.8	14327.6	14041.8	12363	13524.2	11120.1	11425.2	14957	13176.4	9596.46	21366.3	18109.1	18460	10859.5	12523.5	12502.9	10404.3	10853	13047.5	70177.4	74610.2	77700.2	120760	129077	116757	155285	159746	146097	84538.9	79485	83800.4	83397.6	107881	91478.5	136261	118777	119056	103451	109532	115329	120318	132538	115700	159547	143382	142623	1669.72	848.374	848.151	966.595	1409.5	569.861	800.915	2339.74	1101.77	1026.19	679.163	1451.02	2860.85	3605.35	3155.66	2520.93	2646.88	11423.3	10941.5	19133.3	15843.5	17295.8	13473.7	13208	13167	15230	13903.4	15837.8	17804.2	20468.3	19480.9	15561.5	14153.7	15250.3	14220.4	17377.5	18805.8	17677.9	14488.4	20272.8	19711	6151.19	6171.75	6303.79	15870.6	16764.8	17435	12446.9	11431.9	13438.9	10241.9	10006.2	12254	18805.3	17218.6	18875.9	14867.9	18239.7	18631.7	6443.77	8558.12	7949.26	17642.4	13335	17029.2	17544.3	16837.9	18403.3	10331.3	8978.12	9954.8	13925.9	19138.5	16833.5	8027.19	7657.69	6595.93	14706.3	13316.4	14653	10113.5	12357.1	12599.3	11849.4	10407.1	11792.4	11605.2	9218.52	10361.3	9720.26	8861.63	9708.98	8732.71	8.09493e-105		8397.68	6909.02	128597	12933.1	114715	1676.51	16030.4	13662.9	11257.8		0.822729	15.3134	1.54008	13.6603	0.19964	1.90891	1.62699	1.34059
765	231.096	8.2158	0.853713	126402	120222	120696	199329	196501	142046	153685	151216	144728	148147	137921	131502	109916	125804	125240	141393	104744	115325	135118	125508	111143	82454.5	111507	110077	128029	113030	101566	126473	110309	106592	178758	156719	133462	163205	161182	120178	156048	151520	138086	25105.4	24483.8	21486.2	14047.5	13385.6	14559.4	14276.5	17130.6	15249.1	14849.4	42372.4	23222.8	14175.1	11805.2	12928.9	14520.1	14453.6	15121.5	13650.8	11363	15033	15568.3	13960.5	14390	14503.8	13705.5	13902.9	111784	114878	109308	116027	110951	102728	119637	109263	121335	84255.9	86530.3	90165.7	95102.4	94507.2	90691.6	97175.6	96275.2	85250.3	122270	123831	115228	137090	119207	115945	117412	100719	116014	16373.3	15885.2	17535.7	13292	17154.1	16528.7	11479.7	11579	13668.4	13275.7	12775.4	14348.7	15241.3	10927.3	16141	13049.9	12208	12169.1	15081.9	15077.5	18497.2	13852.5	15077.9	12969.4	15488.5	11915.5	14351.9	112919	113798	134976	127267	138615	141346	93692	107735	100459	97922.1	111897	129676	133769	150719	131378	135643	114158	128052	138319	152326	96638.5	115651	95454.2	102211	104629	126701	118455	115576	104374	138763	116136	123470	108955	117392	122095	113496	139059	124408	108469	118729	125273	103910	103308	112038	106596	95300.6	110450	99112.6	112577	109344	113301	112992	128113	131410	144463	129612	120521	114533	118292	102946	118847	119987	113737	122682	121804	99818.4	105674	110308	101490	113638	116382	109152	113454	110119	109848	123311	117312	128672	119050	145369	117452	135596	147998	108211	126615	126829	120268	116364	142849	128710	127523	109223	149010	1.53278e-103		147699	127533	16638.9	107377	14294.2	122116	118943	114136	122578		0.863462	0.112654	0.726995	0.0967793	0.826786	0.805304	0.77276	0.829914
3866	237.915	2.18357	0.843168	2638.47	3470.48	2697.07	3114.7	2589.43	2802.3	1992.52	1837.6	2921.3	1881.83	1147.34	1995.31	2335.97	2451.89	2461.86	2502.53	2251.64	1914.78	2345.51	1562.24	1549.76	1566.85	1509.48	1737.04	1818.33	2693.26	2857.38	2014	1627	2168.47	3309.05	2641.36	2508.2	2661.04	2416.31	1384.61	2367.25	3049.34	185.36	26051.3	26392.9	26604.4	41486.4	42188.9	43822.1	42080.1	45189.9	39193.6	22782.2	23517.8	23434.4	36730.1	36389.3	36595.3	38546.7	36954.1	41080.2	36786.4	30299.1	28769.2	47472	34911.5	45310.6	46316.9	46919.3	49015.1	5554.71	4555.11	5698.85	2797.6	3392.6	2815.68	3663.87	3130.82	3033.62	5025.88	4381.86	4194.65	3898.82	3806.4	3776.69	4011.45	4372.62	4372.94	7149.46	6083.99	5959.26	3904.89	3150.19	3467.28	3847.62	3350.75	4529.52	23371.5	22179.3	24692.9	34125.5	36169.8	35908.4	44046.5	41372	46315.5	26158.3	22764	24722.6	24598.3	27592.2	27663	38859	37228.6	37337.7	28032	31362.8	32879.3	38059.6	37182.9	34298.4	48777.9	31627.1	47139.1	162.871	155.093	274.263	413.389	362.734	193.721	217.253	219.349	357.227	299.784	350.825	475.167	323.961	834.795	700.119	697.982	463.122	3192.17	3667.94	5907.71	5012.88	5529.06	3446.34	4907.46	4287.5	3746.64	4080.83	4398.94	5644.83	6375.74	5513.08	5186.69	4536.98	4665.5	4764.95	5264.68	5148.31	5309.07	4873.79	5322.41	5586.45	1403.83	2565.81	2729.47	5277.34	4802.1	5505.53	3906.7	3590.84	4424.86	3664.68	2787.18	4015.04	6090.01	6040.41	5964.38	5286.6	6074.48	6111.84	2433.98	1587.08	2898.32	4666.77	4979.81	6083.32	4276.06	5255.33	5816.87	3130.59	3284.18	2238.82	5837.62	4966.29	4881.94	2110.73	2978.86	1745.7	4687.01	4667.75	4332.2	3717.63	4080.09	3543.52	3302.83	3295.75	3540.84	2953.35	2688.82	2869.64	2985.79	2547.31	3300.45	2815.27	1.90522e-102		2424.03	2144.09	36845.9	4168.17	33498.7	382.45	4848.75	4379.21	3460.12		0.884516	15.2003	1.71952	13.8194	0.157775	2.00028	1.80658	1.42742
2962	331.234	8.63441	0.850683	235.28	222.466	199.364	205.089	252.42	222.042	214.96	0	223.457	286.905	312.184	258.568	259.541	265.056	0	469.272	217.313	0	157.548	0	417.498	160.205	156.669	655.61	239.245	0	180.613	301.859	222.349	205.993	458.848	199.479	0	0	143.221	173.858	441.455	0	0	181.036	0	0	440.802	208.846	741.723	0	159.254	259.627	240.466	198.982	222.466	451.769	946.838	554.716	210.119	161.135	175.002	273.795	289.674	157.749	0	0	0	0	213.168	170.899	43252.5	36633.9	48147.9	23920.8	27290.3	23914	33104.3	30307.6	33751.9	38226.7	34707.9	26524.1	19164.8	19348.6	19219.1	26997.4	22095	19810	33413	30841	37237.9	18412.7	25994.2	21047.2	20230.4	22244.4	27810.6	198.871	142.25	204.833	182.096	244.627	241.829	0	0	0	157.328	172.159	274.97	293.821	249.286	290.697	0	0	0	189.981	0	0	169.459	193.833	0	0	0	151.282	0	196.898	0	177.953	0	1000.16	572.704	264.23	344.636	504.174	0	260.568	250.141	192.75	0	358.924	0	222.406	208.392	414.838	145.374	139.392	247.36	167.269	0	1718.58	1091.01	1221.55	849.852	3012.37	1017.62	1267.49	2396.16	0	296.55	0	0	285.008	246.804	211.177	220.957	172.834	0	179.619	0	311.735	192.287	299.654	0	0	0	0	275.611	665.141	296.256	1367.01	1464.51	1284.4	1262.04	0	166.119	0	0	289.97	152.076	0	143.386	0	0	224.01	206.769	249.923	222.163	0	215.931	247.388	330.118	502.219	153.857	244.286	1183.23	0	0	571.704	0	158.546	0	0	326.331	244.804	159.113	0	455.069	3.39529e-100		219.395	197.246	231.78	27707.5	124.345	242.537	640.84	315.654	227.819		0.899045	1.05645	126.291	0.566765	1.10548	2.92095	1.43875	1.0384
3475	258.047	8.39074	0.850298	1145.39	740.253	563.095	560.519	1319.17	464.909	194.641	530.074	713.207	1255.42	703.487	725.71	1218.45	812.509	535.38	1454.74	947.538	779.996	1003.62	771.241	1053.31	533.394	452.565	593.219	1481.93	1019.73	1081.26	1200.35	1025.53	516.08	197.149	521.276	657.953	508.051	381.933	507.811	179.353	468.461	2063.19	768.777	1030.15	901.208	841.615	524.484	810.333	1411.08	1143.48	944.702	882.395	131.564	1219.73	975.517	982.831	1096.25	856.51	1165.06	836.534	330.076	352.986	802.513	1195.35	569.453	242.227	622.618	1033.88	428.231	28514.3	23310.1	28610.6	22735.7	22629	28244.5	36336.6	36705.2	34215.1	28842.5	27265	23284.7	16754	17222.5	15091.8	34974.9	25229.2	24209.3	24224.1	21866.8	26919.6	23519.9	22797.3	24045.5	34262.8	32996	40881	521.017	574.357	842.088	221.338	560.498	1041.93	758.255	537.76	1459.99	1363.19	0	163.787	552.581	796.789	627.53	1092.06	714.431	406.743	438.341	697.474	665.181	227.106	688.231	0	569.38	745.643	943.791	5008.31	5195.54	6458.81	4327.94	3674.77	3102.23	4118.33	4679.43	4123.07	4096.72	2448.45	3464.59	4122.74	4773.02	4630.82	2725.12	3166.19	4466.07	4725.54	3338.87	3264.7	3081.23	2767.33	3066.23	3316.91	3850.82	3335.85	1595.29	1947.33	1401.21	2281.36	2617.18	2347.96	3725.37	2924.78	1609.8	1494.7	1057.06	2287.27	1561.36	3063.71	822.311	752.4	514.579	2250.89	2911.89	2147.99	3974.64	2777.33	4006.56	525.719	402.152	911.356	2138.06	2517.7	1885.13	3057.16	3157.33	3442.92	261.069	244.545	890.314	1100.41	3531.61	1445.88	1374.2	1601.87	1258.52	6592.99	7859.39	6519.3	3516.8	2855.72	2238.75	1751.21	1921.85	2096.96	8891.17	9492.04	9795.98	883.126	1278.55	1162.26	265.212	5573.58	7688.43	5977.82	4487.96	5231.13	5320.18	2623.34	2885.28	2702.7	5.53272e-100		742.99	813.555	818.501	26814.4	637.389	4124.48	2713.66	1848.32	4384.47		1.09498	1.10163	36.0898	0.85787	5.55119	3.65236	2.48767	5.90112
3449	151.06	4.84904	0.833553	1077.5	1174.81	1566.23	2181.51	1051.57	1107.01	769.082	705.464	1078.46	1359.45	715.498	275.43	30644.1	32667.4	31523.2	34991.8	32692.2	30661.9	53784.5	55115.7	48126.7	24440.8	27445	21121.5	30649	29832.8	30448.5	36390.9	36070.2	43171.4	26037.6	31167.4	26881.9	45954.1	39373.8	45688.2	57510.5	58660.7	51667.1	408.5	611.054	2146.38	473.82	644.426	807.837	472.85	644.053	1041.72	1818.99	580.739	1071.58	1210.31	1052.65	1569.88	938.836	1572.82	1816.28	519.588	1053.08	1052.26	709.785	1922.87	683.92	1590.37	1736.07	700.31	318.754	343.361	1293.89	382.006	414.695	343.576	458.383	697.044	542.508	923.33	1727.02	1372.54	601.055	1793.75	1385.22	1339.41	1235.12	2029.31	487.858	1748.72	1435.18	1343.99	634.74	752.815	1199.07	516.613	668.837	520.211	562.706	678.783	921.208	840.943	1344.96	827.005	693.893	803.02	373.63	261.09	1265.09	1578.08	2119.61	947.798	581.373	743.404	589.368	602.715	543.521	786.938	1293.96	1260.27	2036.54	715.512	1311.82	1144.63	457.958	1098.08	401.393	737.9	477.32	522.093	1133.95	1496.04	1965.26	538.771	1566.93	817.653	947.703	1419.67	1608.41	1255.61	940.821	1516.77	1675.12	2791.52	1682.11	2002.34	1689.51	1863.52	1535.14	2703.57	2850.91	1938.62	3596.11	3281.38	2509.06	3127	2407.6	2310.03	1762.09	1948.36	3083.34	2420.43	1999.86	1687.94	3199.18	715.783	473.424	577.39	3324.85	2035.73	2555.17	1463.23	1048.35	1551.58	1810.68	2777.34	1908.65	5630.89	4391.3	2418.35	2515.41	3994.67	3364.02	984.458	1065.28	1285.3	2560.73	2404.93	2550.43	1322.04	3011.76	1170.17	589.332	592.209	475.526	2284.55	2133.67	1764.21	870.26	769.185	694.447	2525.78	1536.13	838.275	1105.43	615.427	2185.59	568.056	558.765	752.588	1409.21	1745.19	2007.75	1601.17	874.15	1091.93	394.9	1.40143e-95		1088.5	37508.1	1068.55	987.31	938.818	1022.68	2315.9	2181.92	1199.35		34.4585	0.981675	0.907035	0.862486	0.93953	2.1276	2.00452	1.10184
3491	343.035	5.11849	0.850252	39402.7	44251.8	41380.4	48146.3	58537.3	40982.4	38601.7	47137	48390.6	43412.4	34396	40369.7	37727.1	38987	37430.2	38840.9	36253.1	40235.7	39538.5	40500.4	43990.5	31394.6	35023.3	40534.8	32210.9	37489.5	35634.4	37836	35101.6	33577.3	46558	41099.3	36423.4	36237.8	26512	36722.5	45599.7	39582.9	37121.3	40796.5	41513.2	44109.8	37188.4	43578.4	41988.4	46160.7	41567.5	45334.4	36010.5	38824.7	37346.5	34417.7	36935.6	37698.3	37126	37273.5	38273.5	46562	35367.3	40558.5	48302.3	41840.1	41625.2	41714.4	43810.2	37290.6	2120.92	3812.85	2863.33	6083.09	5700.44	6016.98	4409.27	4163.16	4395.84	3109.55	4562.73	3620.74	7514.07	6915.22	6750.24	6726.7	6229.82	7621.15	2002.01	3227.53	3346.33	4824.48	5488.24	4971.55	3931.13	3736.74	3471.16	38534	38911.8	33947.6	35516.1	39818.8	51242.9	37081.9	37111.3	43399.2	33658.8	30179.2	31777.3	37504.5	34580.1	34598.2	36123.8	32405.2	36694.3	42737.1	40463.3	40934.5	37506.1	43482.7	37896.6	42677.6	36055	43940.5	45844	35533.2	42256.4	42238.1	37995.8	38184.2	37012	36978.7	40830.7	35273.5	42892.4	38683.7	42133.4	48131.1	46511.8	47824.5	42228.8	40817.5	39065.7	40898.8	36243.7	38405.2	38092.3	40496	37229.3	44081.6	36716.5	34437.3	35462.9	40281.2	43175.9	39665	38177.4	42524.3	41683.3	40900.9	39737.6	42372.9	37624.2	43808.1	36656.5	36191.9	39465.6	42211.9	37036.7	34214.2	39463.8	38471	38864.6	39841.1	37280.2	43083.2	39954.5	44544.9	44229.4	38498.4	38861.6	34583.7	38805.7	33954.2	46044.3	47847.6	39300.5	34553.4	44746.2	35384.4	37986.3	41496.2	14549.1	11609.1	11427.5	31138.6	28482.2	36274.1	13734.5	15992.2	10895.7	14221.9	16020.8	11677	14065.8	22651	17159.8	33719.8	13471.7	12920.2	12294.6	9564.68	7498.39	9042.61	18545.5	15186.6	18578.2	7.01553e-94		43750.7	37709.7	40489.4	4826.71	38102.9	41209	39523.1	39515.4	16828.9		0.861923	0.925458	0.110323	0.87091	0.941904	0.90337	0.903194	0.384654
2639	296.185	0.537771	0.851119	0	0	0	0	0	0	0	0	0	0	164.572	0	0	0	0	0	0	0	202.829	0	0	0	0	0	0	0	0	0	0	0	0	0	0	0	0	0	0	0	22307.6	0	0	0	0	0	0	0	0	0	0	0	0	0	0	0	0	0	0	0	0	209.864	0	0	0	0	0	0	0	0	0	0	0	0	0	0	0	0	0	0	0	0	0	0	0	0	0	0	0	0	0	0	0	0	0	0	0	0	0	0	0	0	0	0	0	0	0	0	0	0	0	0	0	0	0	0	0	0	0	0	0	0	29313.2	24362	27975.1	23822.4	19878.3	23261.8	30211.5	27210.8	35104.8	16142.5	19984.7	17653	32607.9	43633.5	35692.8	24304.5	25122.3	0	0	0	0	0	150.221	0	0	0	0	0	0	0	0	0	0	0	0	0	0	0	0	0	0	0	0	0	0	0	0	0	0	0	0	0	0	0	0	0	0	0	0	0	0	0	0	0	0	0	0	0	0	0	0	0	0	0	0	0	0	0	0	0	0	0	0	0	0	0	0	0	0	0	0	0	0	3.15713e-91		13.7144	833.719	7.77274	0	0	26840.1	6.25922	0	0		60.7917	0.566759	0	0	1957.08	0.456399	0	0
982	229.08	6.48323	0.85096	293749	326349	295200	336115	416684	387659	337738	362878	349602	380138	353377	351834	306167	299158	328271	332250	343209	338054	348683	340143	301298	260812	302670	287108	317815	290671	286988	312932	309749	297009	340073	345597	357604	334590	358606	327562	328640	355466	324003	348464	344205	359035	348624	342391	315187	344108	345749	315574	311966	312477	286081	319518	299212	277464	307578	306638	324899	371058	337042	336767	359260	349721	319010	362123	332025	347272	39914.4	37162.2	39578.6	57613	61503.4	56304.4	48626.4	39545.6	43338.2	41973.2	40082.6	51196.9	80464.3	89881.2	89447.1	70843.8	80144.4	79074.5	36893.1	35264.7	33832.7	51069.1	55174.2	64216.1	33191.3	36074.1	39373.7	307439	345063	318071	285078	345960	329792	302453	297040	325791	318927	271420	274671	317130	284106	305971	287684	274442	303350	324344	351392	350268	352582	325086	305585	363894	371775	304835	317938	307686	306871	362574	338262	354256	281237	356877	340786	319696	366050	345990	326941	373113	356188	339157	341202	328331	343631	358118	287251	313745	302121	308105	297758	359860	353165	372205	343596	385893	326179	342706	309290	354249	349458	365266	325863	356403	337210	341482	335501	319599	308138	339923	255021	283344	300969	303491	298249	306455	350908	354433	413154	384520	382379	396358	381352	389718	346350	314591	368328	328290	347389	353277	338441	329287	312648	328882	128156	117531	98662.2	305582	284671	288637	133238	135355	114403	195584	220061	199692	207924	234754	213354	348964	147405	148966	128821	113811	82274	115017	202677	192275	204110	7.85681e-90		349277	321301	330498	53533.4	316450	337343	337391	338352	182477		0.919903	0.946235	0.153269	0.906014	0.965831	0.96597	0.96872	0.522442
717	174.087	8.39015	0.854068	9798.27	11213.2	11020.8	16661.6	15953.4	14594.8	11217.6	12540.7	11219.2	12683.5	14400.9	11994.8	10251.2	10423	10116.6	10827.7	10136.5	9413.4	12574.7	10421.2	11864.2	8517.78	11379.1	11052.9	9207.53	9929.04	8208.66	9115.51	9084.45	9171.85	11707.6	11430.9	10803.8	12474.1	10975.7	12199.7	13198.5	10789.1	26618.8	11308.1	11847.9	12314.3	11701.2	10286.4	12958.9	10134.2	11743.8	11513.6	11116.9	9553.19	8770.3	10572.4	10049.3	9574.86	11872.5	10555.3	9310.74	13611.7	16121.1	13992.8	12981.1	12193.9	11491.3	12608.3	11754.1	14161.1	348071	306935	334258	272235	284646	312739	419567	409347	403115	301099	282889	241821	201218	184224	178023	402834	307891	268359	400949	362101	408681	360416	362844	384102	534840	480911	580837	9500.94	9550.54	10645	10077	10751.4	10534.3	9701.27	10646.6	11425.4	7823.37	8694.31	8434.71	10427.2	9855.48	9922.28	9117.71	8638.34	9241.52	11110	12231.2	10276.5	11689	11494.2	10345.6	10612.7	9993.17	10094.2	69460.2	64505	69621	43802.7	45522.1	46641	42888.1	46343.7	47705.8	41940.1	40519.9	39428.8	67707.8	78051.6	71649.4	41934.1	39209.4	48284.4	52477.3	44191.8	36099.3	39490.1	33659.1	35879.7	31931.6	51863.3	50282.3	21386.3	30330.5	29705	40992.7	40077.7	35052.3	61456.9	49580	21018.3	24307.1	24920.2	26422.1	34478.5	35041.4	10564.1	11599	10326.7	32058.6	33284.8	31126.4	47918.5	39299.8	42551.1	13998.8	11388.8	13896.1	35786	40048.7	37657.3	38445.6	42075.9	47867.3	10898.4	15098.6	12093.3	28396.9	34065.7	31155.2	23914.6	26511.1	27476.2	86321.6	100527	81104.6	37146.2	36113.1	33544.9	25295.9	22063.2	21292.4	140124	158821	142360	23371.7	22186.1	22547	10723.8	99098.9	103226	90036.3	71390.8	82179.7	80378.4	47489.6	39147.3	42127.1	1.04649e-88		12774.9	11181.2	11633.3	345649	10105	52760.6	37455.3	27759.4	64744.7		0.875251	0.910637	27.0569	0.791001	4.13002	2.93195	2.17296	5.06812
149	227.102	4.61591	0.845151	6113698	5648614	6523730	8576432	9230971	7469142	6215080	6693106	6144920	6957892	6195588	5536280	5736288	5493248	5657204	6657506	5380286	5448344	6100120	5962454	5303806	5038282	6270996	5669556	5402478	6084652	5488750	5893536	5613354	4808396	6504906	6171794	5471446	6201496	6124120	5363856	6004316	6119294	5734762	5878170	5718530	5420647	6210294	5891300	5814130	5428208	6217124	5613266	6119580	6021686	5745156	5798626	5191968	4543886	6293600	5041558	6181320	6446014	5590740	6044262	6572956	6304150	6297358	6034420	6184858	5794942	825342	864339	897615	1031144	1195345	1111858	1101919	786706	988350	840182	962188	954906	1149454	1340524	1307330	1656552	1874152	1768015	763391	742790	801830	892408	1027010	1017306	686029	706418	778083	5115864	5093596	5619184	5150140	5576366	6202864	5195886	5198098	4880890	5702930	4688082	5134526	5708280	4863797	5411576	5280263	5088552	5568828	5542444	5598754	5575383	5921268	6081646	5406344	6044118	6034922	5097434	5355436	5039556	5962550	6373666	5843910	5871186	5405872	6212858	6745098	5776426	6596828	7071012	5859126	6728676	6264482	5733884	5547568	5546558	6502896	5893570	5367952	5222746	5750176	5115070	5143004	7071586	6112486	5886416	6119424	7303944	6457632	6421030	5988946	6258166	5933660	6280028	6054540	6204286	5581019	5776216	5208064	5357400	5233976	5833980	5648162	5237676	5729582	5502750	4935498	6192256	4837328	5417124	7221414	7156954	8183772	6645362	6284926	5918442	6423214	4409854	5181620	5887052	5863642	5417629	5829542	4866216	5218128	5230792	3026287	2676957	2562968	5232726	4509582	5518958	3188652	2983184	2763958	4212664	4189392	4438714	4211092	5236702	4610394	5317640	2925649	3276643	2994520	2538169	2065060	2518542	3706716	4012470	3822471	1.8072e-87		6.77545e+06	5.76686e+06	5.86662e+06	1.04792e+06	5.43637e+06	6.02283e+06	5.96664e+06	5.76534e+06	3.7016e+06		0.85114	0.865864	0.154664	0.802363	0.888919	0.880626	0.850916	0.546326
172	241.118	4.50023	0.83744	7286642	6661310	6922022	10091960	10506610	9433488	8051504	8299260	7971164	8193872	7559076	7447810	6666896	6511132	7112976	7748270	7011662	6464564	7365110	7052508	7056742	6264814	7237558	6533790	7005014	6819970	6426446	6220548	6827718	6329526	8937889	8467552	7151460	8630012	7628528	7344554	8676984	8125614	8098896	7467522	6730748	7215388	6946674	7477670	7532732	6782668	7158300	7180340	6962026	6862822	6469648	6423972	6050078	6026934	6833944	6312054	5915252	7672484	8027468	8376884	8234416	7857850	7732024	8140768	8220390	8472885	832902	783724	737476	962075	1046142	1006102	1048403	830848	1182723	748742	815242	809390	1288598	1459752	1372972	1611649	1757145	1635661	824539	748373	726276	975438	965164	1096735	847683	871654	917892	7144152	6649362	6873024	6302104	7070590	7128926	6250136	6552170	6807968	6486818	5834578	6237300	6263832	6280886	6337126	6932230	5966610	6322186	8202904	7754768	7498630	7617008	7891660	6287170	7690192	7439296	7544080	7201056	6291352	7600016	7515252	7288990	6570156	6980164	8269090	8097616	6662312	7664990	8196214	7930190	9161316	8273920	8533920	7613224	6714860	7588606	7388712	5973556	6953166	6664370	6682804	6388160	9240016	7898922	7441596	8510698	8688020	8479936	8242552	7607120	8511304	8353922	8381838	8239426	8629529	7890446	7891724	8309610	6662870	6970058	6978992	6802670	6632750	6544010	6366338	6067410	7000022	7361130	7431562	9322272	8329014	9180931	9040074	7936054	7529988	8916871	6912290	8127630	7869358	7532870	7933642	8425915	7061214	7076748	7431258	2538606	2813299	2804495	6279026	5829784	6466308	3237036	3264727	2554399	4153916	3931134	4454178	4158310	5601934	4599266	7172050	3416039	3664216	3156752	2686753	2165137	2402621	3925316	4663038	4947810	8.81503e-87		8.20206e+06	7.24877e+06	7.22533e+06	1.04117e+06	6.8654e+06	7.63822e+06	7.77795e+06	7.53496e+06	4035446		0.883774	0.880917	0.12694	0.837033	0.931257	0.948293	0.918667	0.492004
496	242.123	4.50056	0.849909	864553	791389	868612	1203516	1255347	1131150	945052	984437	961790	961791	810196	916410	791975	774725	838021	924390	843307	764181	884860	841188	841771	759693	872198	789730	844726	817294	761372	737593	824203	751876	1075669	989843	840643	1017880	831851	880093	1025969	979370	957733	878568	802027	877278	821131	890808	909585	819315	859138	871157	828930	827550	779457	748192	724052	698773	817239	770419	704380	886359	994619	949008	963083	1004933	925487	973689	981651	1004543	89463.4	88719.2	81244	105386	122417	110781	117832	91546.6	132309	82009.7	91555.2	89086.3	136263	166768	152318	176735	190509	206928	87352.4	81407.7	83784.3	107912	114592	121263	92701.6	95378.6	98593.2	834664	798496	795511	751014	829924	823147	739753	785229	807161	757967	699439	732460	741394	748190	769728	799488	728597	748067	967838	933004	898725	925565	920266	759110	915954	887696	909147	848308	754750	913802	910294	865717	775894	829794	926246	974168	786593	911066	956411	945956	1112310	996500	1043739	926139	793922	899800	878088	704222	823860	797120	788344	749900	1106982	945269	836196	947116	1033883	1021346	969915	921501	1018789	989037	998832	986079	1036337	946789	939168	988623	779427	833286	831577	820226	786819	777455	758638	728700	834430	874946	932632	1119780	986585	1069786	1066073	928774	892979	1068286	822900	973057	922056	900923	920217	1012867	841149	827813	876050	307990	323911	324380	754046	685606	779328	372775	397741	298949	497112	467975	525582	477649	671788	546909	840210	395855	434674	368669	338413	238991	285084	464663	553722	592493	9.45634e-87		974520	861561	863384	116361	815094	910452	921713	895831	477781		0.884088	0.885958	0.119404	0.836405	0.934257	0.945812	0.919253	0.490273
2370	300.906	2.14216	0.848943	49110.1	45412.5	47869.6	30515.5	32105.6	30314.5	27421	26562.1	29352.3	25732	23132.5	27209.4	30532.7	29946.7	30831	30598.7	35367.6	32019	27459.5	25034.1	24559.6	39039.7	42781	45880.8	41721.2	42419.6	41684.9	38995.2	40824.5	44576.9	31689.6	26584	29963.5	32644.8	29699.6	31623.9	30370.1	31613.2	6299.21	92052.8	95276.4	97716.4	102354	93298.9	108722	90448	110629	99988.2	107907	107825	101860	83737.6	100580	100049	88382.5	98244.9	94185.4	84277	84667.7	80982.3	78050.1	84179.7	78959.2	64015.4	68008.1	84231	54644.4	58781.1	58324.5	39884.4	42272.7	36852.1	42877.8	38693.8	40279.6	68849	68008.1	67576.6	52121	57826.3	55629.9	58744.4	53854.4	51315.1	62200.1	55265.9	59455.8	40357.7	46227.4	43685.3	48516.1	43269.2	42210.4	103457	111548	96110.2	102639	113826	108476	96969.5	101904	106604	107114	103132	108810	99955.7	107124	107687	101431	106254	104092	90963.5	81120.9	79870.1	71307.9	89115	74631	64883.6	81833.9	74551.4	6532.39	4319.26	6350.41	6371.18	5755.07	5962.38	7648.51	9181.05	8722.13	5543.84	5507.48	7212.69	12323.7	12654.4	11187.4	10349.2	9432.04	46097	48686.6	62563.8	60857.7	52975.7	50588.5	56227.7	51843.6	49334.2	49589.3	49602.5	56261.9	54198.1	50565.1	53162.3	46741.9	49173	50387.6	54567.4	51868.1	54832.5	52822.7	57268	58679.3	27813.3	31683.4	28023.6	57202.9	53640.4	55435.3	49855.3	46753.8	50525.2	39829.4	34585.5	41319.9	57777	56807.5	59760.1	56544.2	56262.7	59180.8	28848.1	31548.6	31611.1	49455.4	50568.5	53524.5	49303.5	54029.2	62043.9	39151.1	41993.6	41328.6	61944.8	64256.2	57797.9	33777.9	35743.3	32517.7	49184.8	48258.6	49151.8	36082.6	42694.7	45864.7	36904.2	42185.2	43730.9	42690.2	39245.3	38742.3	42209.6	32997.3	37461.2	32106	5.73682e-86		32894.7	33139.3	91875.1	51272.3	96126.3	7944.3	52870.6	47182.7	42720.8		1.00743	2.793	1.55868	2.92224	0.241507	1.60727	1.43435	1.29871
556	228.108	4.61559	0.853141	637841	572365	680757	934119	887391	731631	655776	725191	594136	705968	576865	529028	554707	547148	527935	709206	552318	517545	633682	624368	522689	486410	643270	545573	571961	612232	591821	612738	559423	483878	678270	627402	545334	665904	620307	537425	596342	602532	589347	597081	586630	606888	627618	592756	583076	560573	562547	558836	620353	647324	603634	570303	517858	450211	646949	520326	613964	658320	528526	605428	655873	613596	632283	621618	619015	617636	66222.7	78239.3	77576.6	96673.6	99083.8	100054	85590.8	80610.4	80580.2	82739.3	97468.3	88116.3	102360	122594	120222	152728	168288	148757	59310.7	71422.1	71784.6	91705.4	95017	103795	63814.9	60132.8	73364.7	522822	515024	555184	546424	555900	599810	511824	504906	506089	607467	505825	515920	574933	494693	551906	550600	558753	558657	550114	568955	578720	594479	633233	563175	631050	584505	584100	561034	505967	604434	636480	582599	589166	545569	709753	683213	619896	695576	761941	627124	682754	662682	587648	573375	555734	675650	599029	533855	531505	560938	505510	529001	758228	625337	586250	632656	708877	641799	701287	614584	636410	595169	629677	604764	628849	558268	608681	537955	535290	535572	568052	553164	541542	560886	551679	493995	602812	507278	569677	696095	718198	788997	666914	656608	611804	684012	458695	604596	631507	583015	546903	587855	484179	538664	537343	285558	239442	228354	497276	498571	536200	313624	264426	228726	418870	418707	455271	406114	534644	453952	562248	272928	297883	267398	227507	171995	246036	359456	397834	358983	1.59126e-85		685922	583695	593305	95078	556484	625248	606667	585753	357680		0.850964	0.864973	0.138613	0.811293	0.911543	0.884455	0.853964	0.521459
3848	359.063	5.05177	0.849722	31318.3	30708.3	29347	33874.8	41206.9	36947.1	29290.6	34318.1	32872.5	36150.4	33644.9	33337.7	31762.4	35250.9	35369.2	37760.1	30250	33545.3	29997.5	34051.8	27856.9	30106.8	33992.7	29982.5	30287.6	28202.4	26846.7	29371.6	26386	27014.3	33914.6	31024.9	31952	39376.7	31961.9	25380.4	30834.9	35467.1	37093.7	33505.9	26934.3	30101.5	36648.8	33983.4	33194.6	33809.8	38941.7	33080.1	34826.4	26246.5	26593.8	23587.9	30945.3	23987.7	32180.2	27950.6	33224.2	32197.2	30824.8	30606.3	38517.8	32038.6	32212	34120.7	34080.8	32021.4	2666.49	2286.7	3220.24	5229.4	3913.19	4425.1	4758.26	4935.71	3920.51	2708.01	2140.39	3103.1	4430.1	5471.05	5217.9	7524.66	6608.91	7550.19	1486.01	2539.51	1927.43	2630.87	2249.04	3660.15	3301.24	3699.48	2129.57	29312.3	33527.9	32044.7	29498.3	31397.9	32823.1	24719.4	31773	30594	23836	25032.8	27715.5	25860	25260.8	26564.8	26032.8	24543.5	25602.1	30963	24783.1	30378.8	28767.3	28935.8	33550.2	32698.3	32603.7	31059.6	32246.7	31312.3	30971.2	28306.1	38436.7	27164.8	29957.9	31202.5	34820.2	29661.8	36629.8	37051.7	36480.4	37988	33906.9	35586.7	34257.4	34357.7	36066.5	34386.5	30507.6	33931	32624.5	28799	31324.9	36857.8	34555	26706.4	35653.1	36976.3	37042	32480.6	27433.7	33282.3	34282.8	32413.2	34409.3	34460.7	29605.3	26854.3	33419.2	27428.6	32208.6	30714.1	34853.8	30107.6	35646.6	30879.3	27151.1	34520.9	34368.1	26999.1	34076.7	42675.8	37955.9	37534.3	31202.5	27924.2	35530.3	24939.2	33573.4	30312.5	29434.5	30479.2	35027.4	27575.2	32555.2	33421.1	15531.8	11445.3	11976.1	27066.7	27610	26913.6	13297.8	14367.5	11326.4	15657.9	14972.3	16143.6	19770	17224.8	21718.5	31742.6	14035.5	12177.9	11343.4	11218.1	7320.46	8265.91	19390.9	15201.5	15638.4	1.25716e-84		33584.7	31668.2	31717.1	3887.18	28884.4	33293	32851.2	32188.7	16454.3		0.942934	0.944392	0.115743	0.860046	0.991314	0.978161	0.958434	0.489934
2174	521.2	4.50058	0.850459	86357.9	75545.8	77017.3	91626.3	85656.1	79223.1	53811.1	75405	52979.1	87529.1	78798.3	68603.6	69544.2	65823.3	66905.1	78790.9	70770.3	61957.7	72837.2	67589.6	73732.9	71186.9	75928.1	79789.7	87678.5	79033.7	77746.1	66565.3	83604	67730.1	65994.7	48791.1	55280.3	72866.2	49072.3	59877.7	65514.4	61362.2	61737.2	78520.3	63015.1	70664.4	67462.3	77686.2	80153.2	64482.9	70130.2	70095.1	88555.6	74954.2	72044.9	73564	68868.4	65286.3	76215.5	73462.9	76553	58537.9	61606.7	62515.7	64543.7	51057.1	52364	62322.9	65821.2	66457.9	266.905	351.387	739.611	2029.01	2111.04	1519.48	1407.17	403.553	1178.75	552.584	1393.32	1032.81	1903.97	3278.29	3969.6	3425.46	6734.14	4052.84	327.589	222.127	0	225.948	392.945	607.494	0	346.94	0	72946.1	66887.4	68347.1	51874.5	69400.1	69287.1	64509.5	60412.1	63651.5	65504.5	67891.5	63495.2	63946.9	72581.2	69105.6	75464.9	65933.7	69406.1	56390.7	54543.5	50450.4	53471.4	56573.7	46367.5	58531.2	53847	56368.4	78896.6	54856.6	76944.5	77982.6	71925.1	61785.8	71833.5	87881.4	85212.1	63091.6	80392.6	90318.2	54723.4	75169.7	54789	67939.2	52433.8	64771.8	80931.3	76467.6	58913.1	72308.7	69021.2	64289	59626.5	79230.6	64931.7	54332.4	70279.2	73142.1	63387.1	66662.7	59287.3	62982	61590.1	61128.9	60720.8	62084.5	62040	56516.6	59625.7	67507.4	75341.2	72242.9	69123.4	67721	53920.2	59360.9	50175.6	69102.1	46226.6	58145.1	72368.9	63048.2	71630.8	66495.1	49282.2	57561.9	58673.8	46234.8	63462.9	56283.1	47335.9	58604.8	66535.7	48230	45452.4	56416.2	15229.3	12794.5	13217.6	62046.5	48787.4	59126.2	17479	15626	12281.2	19392.7	17216.9	17623.3	17223.9	28366	22411.6	47072.7	12848.6	15967.1	13614.3	9055.71	6874.5	7615.73	20797.2	25106.9	27696	1.10887e-83		76046.1	68804.1	68775.6	1469.46	62488.5	70951.5	65178	59869.8	22618.8		0.904768	0.904394	0.0193233	0.821719	0.933007	0.857085	0.787283	0.297436
2993	242.116	4.50049	0.846492	46628.5	37552.1	40798.7	56577.2	66124.2	55022.6	48316.7	49176.6	43738.3	46557.3	42704.5	43139.9	37860.1	37590.9	40765	43092.3	42659.3	42398.7	43949.8	40811.2	35670.9	37765	40214.3	45494	42505.7	42283	39047.3	33560	43088	33537.1	59186.6	49046.1	44613.7	52426.3	44972.9	40082.3	49832.7	49278.8	44649.8	37034.1	40196.5	38826.6	41075.6	41413.1	44098.5	41820.6	42978.5	42414.7	39660.3	39494	39020.4	37781.9	32223.7	38385.4	36171.9	37161	35390.4	47480.8	45554.3	48909.1	49752.6	51969	50950.5	50858.1	47233.8	52280.9	4185.75	4337.93	4491.22	5806.68	5855.09	4571.98	5573.71	4697.57	5838.26	4467.62	4504.99	3925.8	6417.24	8476.98	7348.86	8821.16	8127.59	7925.09	4210.88	4585.27	3854.92	5076.6	6946.1	6771.23	4483.4	4772.36	4085.02	45434.7	40985.3	40991.3	36812.8	45564.4	43076.4	36274.3	36879	37205.4	39648.3	29680.9	36092.6	35062.2	37649.1	40538.1	39355.6	35771.3	38274	47996.8	46046	45388.3	45320.3	44532.3	39742.9	46348.6	39656.2	43053.5	39982.1	37780.6	44809.6	42587.5	42159.2	35279.8	40189.2	47328.8	49974.5	42513.9	45538.5	44231.9	43918.8	54355.8	51475.4	56338.3	44547.6	41570.9	45009.5	49509.8	34316.1	41376.6	44603.3	41522.3	33816.3	57191.3	49543	45216.2	52051.3	49089.2	49955	47392.7	46673.1	47196	43648.2	49948.9	54915	47062.3	46158	49242	52769.7	39176.2	39395.5	42803.6	39873	41785.9	40623.9	36606.2	34989.6	42693	41693.5	46345	53789.1	48605.7	54650.1	51684.8	52286.6	45897.4	49848.8	43850.9	48522.5	51998	44899.6	48295.6	50898.6	41732.6	45094.2	45409.3	14632.6	16704.9	15218	32557.9	31219.8	34525.9	17035.6	16657.8	14665.8	22098	22826.2	22832.4	22792.4	34953.8	26810.3	40052.6	17785.9	21710.4	17275.5	11532.7	10391.6	16858.2	22493.8	29926.2	26723.8	8.93694e-83		48028	42829	42597.6	5614.37	40495.6	44883	46657.4	45312.9	22411.3		0.891749	0.886933	0.116898	0.843165	0.934517	0.971461	0.943468	0.466629
3325	299.078	4.50251	0.847607	48394.3	46947.3	49478.5	61614.8	66141.9	62540.6	50192.1	50922.9	46074.3	52639.2	54499.5	55600.1	51899.7	47939.3	44392.9	47538.3	54297.4	45949.5	50127.9	48829.4	50400.8	47084.7	51885.2	48332.4	49596.4	49752.9	40464.6	43597.7	49207.2	49581.3	48128.9	49154.3	43856.2	51040.4	42870.6	46450.6	53768	48793.4	45660.5	36433.1	52521.7	50237.1	49722.2	52330.5	55192.7	54938.3	54068	46654.4	31171.6	49897.4	49517.2	44616.6	41319	45522	46230.4	46544.3	40478.1	32892.1	49106.9	47951	41989.4	45264.9	48918.5	50107.4	51391.8	45782.9	6044.51	7161.72	7587.21	8817.82	9383.31	10824.9	10361.3	8124.63	13031.3	4598.42	7501.49	7202.02	11793.7	18602.3	11926.3	13022.2	14848.1	14952.8	5227.51	7027.33	7148.74	7608.42	7902.64	10469.3	6302.16	6561.21	9144.29	55925.8	48181.8	54835.7	43958	48454.6	56449.4	41395.3	49404.1	45049.1	45642.8	43849	37233.2	44559.9	45580.7	42884.3	48287.1	42204.6	44411.2	50963	48173.1	45550.1	48453.8	48828.4	39567.4	46814.2	43786.5	47670.1	58434.1	46996.7	45871.5	54468.1	50563.1	47924.3	44055	46848.5	55829.6	44021.8	52124.8	52065.2	46529.4	52621.9	50501.7	54786.1	55931.7	32105.3	53906.6	44887.9	48209.5	48522.6	49341.4	50500.2	47621.1	39253.6	46051	45726.6	49316.7	41572.8	54279.1	50787.6	46675.2	43329.8	49677.3	55165.6	49634	58715.7	54091.1	50882.8	56348.5	50741.2	51834.8	47815.7	49818.1	53690.1	44449.9	44996.3	45409.1	45232.8	30723.2	44761	54206.9	48376	52024.1	56983	51753.5	45354.2	51056.2	50188.1	52285.1	53225.6	49218.9	49910.3	55135	50535.5	47434.6	48406.8	17245	26173.9	24954.2	47842	42659.7	44742.9	27925.1	31669.3	24152.3	23180.6	27539.6	33495.3	29760.4	39773.4	36764.4	43346.6	21339.8	28171.2	22733.8	22884.4	17665.7	23260.5	33258.5	34326	39607.5	1.28968e-81		53753.8	48170.4	46696.3	9505.04	46596.8	50563.1	48608.4	49095	30578.9		0.89613	0.868706	0.176825	0.866856	0.940643	0.904279	0.913331	0.568869
340	199.071	5.38179	0.851349	1377036	1391206	1450617	2221379	2195180	1688858	1560704	1580290	1618412	1606194	1347570	1402604	1334103	1260104	1446189	1648768	1330184	1358919	1318640	1470908	1363684	1178099	1317925	1289806	1271692	1250083	1232681	1300037	1277418	1167068	1674012	1636752	1490534	1671525	1579299	1518508	1672080	1493002	1637975	1514049	1319060	1394096	1481672	1448922	1454654	1466416	1531434	1351422	1254441	1267579	1150204	1294106	1183379	1160195	1292421	1267396	1329256	1690617	1514331	1540392	1787126	1637179	1639471	1619482	1560278	1675709	155856	148800	168767	174844	174247	180544	151379	127170	163001	117122	142268	132251	237686	270965	257688	227868	245273	267485	101185	98384.8	87223.1	135604	148004	166136	92426.4	98406.1	94511.1	1311565	1280323	1210662	1278935	1370652	1373698	1300888	1181679	1309145	1201575	1060257	1165333	1185582	1167571	1341221	1308013	1168228	1182480	1514250	1481865	1579985	1564704	1619901	1466464	1458193	1621037	1447689	1288340	1204762	1436145	1544372	1261841	1487537	1353055	1632573	1680264	1423113	1530219	1694789	1525017	1782935	1690527	1698539	1404032	1399841	1450924	1467768	1149387	1349972	1291143	1207481	1329051	1756452	1636238	1603838	1584965	1816337	1677424	1547998	1495939	1625713	1667984	1601474	1750193	1662980	1575844	1520976	1609359	1239225	1295062	1347385	1317785	1232390	1341157	1306738	1208239	1361990	1428254	1515890	1812033	1681138	1927472	1580643	1669929	1704918	1733119	1336946	1599096	1505266	1483633	1460688	1580892	1416924	1296312	1492560	464811	454706	429197	1271314	1205754	1315118	570188	520388	434729	646733	687024	717676	548881	839824	715821	1602160	556430	618070	538290	434294	303246	407760	814635	804486	808761	6.78957e-81		1.62e+06	1.41444e+06	1.43797e+06	161894	1.33896e+06	1.50812e+06	1.53247e+06	1.47688e+06	708412		0.873111	0.887636	0.0999342	0.826516	0.930937	0.945967	0.91165	0.43729
917	263.078	4.60123	0.852324	307470	293212	305660	220206	228930	264243	259824	252313	320684	260552	288318	222229	305411	293700	304784	267170	303734	274789	253334	281544	243182	232256	321796	302912	289255	265777	304389	300824	307931	281349	309689	292026	311566	326253	320570	311415	291743	308129	307899	298611	230554	238101	269152	242070	238051	257060	253790	248262	291073	242328	288862	278046	272608	250517	284264	291777	282800	284327	281880	267740	286131	337322	304089	281674	326296	333737	29566.7	27501.6	32584	47052.3	36143.5	39322.1	25434.8	30615.8	32031.6	30946.8	35632.5	45053	91502.5	104301	93574.3	59233.4	83636.1	85987.7	13668.7	28699.4	28359.2	30728	28585.5	26671.1	9632.26	24379.1	24552.1	261311	256506	279026	300683	269317	319912	276893	286354	296492	268904	289885	251561	274402	283012	267860	275972	265043	273486	297654	312444	257487	311024	325152	317253	328974	301823	298520	287858	338549	280453	258269	287529	289068	307059	302155	279760	287261	312299	294861	301508	289776	309561	296665	315988	272699	309777	256908	298023	275652	279154	262841	246936	277956	282177	256426	296634	273036	269405	304364	298576	335032	323352	301394	245994	310476	274069	309980	313188	311701	277251	269131	291980	278451	243147	275518	244887	255419	498546	415409	386443	336530	283735	317444	352556	327422	300494	313609	282238	288890	327549	299727	285422	296408	300734	277004	114839	95758	96979.2	265437	274478	258948	108496	130896	104097	166783	177549	162718	159170	215549	185839	278224	127547	146566	128267	100166	67835.7	105779	189669	193357	151363	1.26484e-80		268637	293090	276338	42916.5	286924	296389	286419	308802	160252		1.09103	1.02867	0.159757	1.06808	1.10331	1.06619	1.14951	0.596539
4014	283.032	5.38257	0.849828	29072.6	33405.5	37532.9	40438.2	41214.8	31408.2	33792.4	30627.5	37483.3	34909.8	30586.8	35406.3	31798.6	28546.3	29629.2	38376.3	30153.3	27020	29849	36114.2	29991.7	28969.5	32870.1	29555.3	27161.4	27067.5	28762.3	27717.7	32429	26212.3	31372.9	33655	30262.5	31675.5	37025.1	32776.3	34237.1	28241.7	35405	35207.9	31341.8	32934.2	34408.3	37617.2	33487.2	36213.1	36416.3	30026.4	26851	26417.5	26272.1	26259.4	28506.1	27652	32875.2	27883.7	32831.1	35299.2	31460.8	31051.2	41076.1	28936.9	36430.8	32485.4	31492.9	35282.7	1008.68	806.84	2537.37	4014.8	3558.63	2899.78	2703.43	1817.41	3735.83	1988.52	2735.43	2546.14	6173.71	6972.09	5349.42	2983.38	5763.05	4841.81	1082.34	2196.18	1637.91	2238.78	1230.35	3596.51	979.764	1984.05	1689.6	31725	29323	25965.7	29019.4	34160.2	35814.3	33282.1	28675.9	32023.3	25728.1	21347.8	24918.8	26454.1	29972.7	30734	32414.3	23973.8	25662.9	32510.9	34292.2	31980.9	36670.6	29139.6	29630.6	32439.3	30484.8	31649	34078.1	28298.5	35819.6	35690.1	31099.3	41314.8	32047.7	39016.3	39557.2	31931.1	29686.6	36925.5	31335.8	35835.8	30490.5	34045.2	31092	30616.2	31700.7	35428.8	25088.4	33036.8	29162.1	26817.4	32433.4	33164	31248.3	32216.8	32836.1	37446.8	37128.7	32457.2	31664	31532.9	32815.2	36293.1	34518	34352.6	32063.5	32867.9	32864.7	26530.4	29275.4	30808.7	30361.5	24712.8	28508.8	31574.2	31310.4	35342.4	32877.9	32807.5	37681.4	34426.7	42216	29634.7	29325.4	35300.6	35711	26975.3	33045.4	30701.4	30168.3	31298.2	36029.8	30499.3	30039.3	30864.2	10220.6	9452.84	7697.87	27747.2	29829.1	35019.9	12474.2	8214.71	10043.1	12756.1	10030	12348.7	9410.99	13409.2	13278.2	34943.8	10980.8	10559	10222.9	7208.49	4835.52	7894.95	16475.2	15025.9	14174.2	1.68126e-80		34656.5	30995.4	32100.6	3002.43	29999.8	34015.5	32489.7	31778.8	14170.1		0.894358	0.92625	0.0866339	0.865631	0.981505	0.937478	0.916963	0.408873
1448	325.078	4.50166	0.834257	192664	162895	171719	202762	222990	192742	172392	171314	169564	238233	197886	225940	197403	199050	215888	213315	213192	177714	199429	202131	225790	169009	188972	174604	194569	173764	173526	169126	176902	170345	188143	175880	147222	183682	170794	162326	190006	174157	169352	215208	193368	206022	208034	211168	233934	186182	204723	187276	169025	183300	164670	164697	151541	153736	177129	162452	137666	156323	168776	172168	176913	175555	155148	170635	170555	176365	25276.3	21929.3	22395	26059.1	32190.2	32046	29100.1	25677	31410.4	18058.5	21331.8	20587.6	33904.1	37845.1	34605.4	42551.8	46473.7	44340.6	18145.3	16581.2	15324.6	21161.6	22960.5	22279.9	16346	16641.4	20025.1	203163	188089	193898	157846	209111	216654	182086	192193	195612	169685	154576	151924	167030	155488	159172	183357	153020	157052	167323	157207	164221	167349	165354	140478	156943	144229	158989	232534	190286	220791	220066	212442	182321	168822	207449	212163	160943	198536	203704	172304	186067	166502	193300	166881	191620	240019	211183	185663	213364	198206	206184	191324	205420	168053	156226	174932	163112	188200	172442	168312	191549	164362	178353	168775	186588	181666	177647	185507	198180	207381	192771	212377	210130	190181	192284	187096	202198	173394	174754	202208	177404	190046	194598	179627	153125	191390	141242	170930	171779	154499	173612	181680	160064	157933	166940	65615.8	78806.2	70703.3	193670	170736	189986	88668.3	92237.7	72483.5	81553	81304.7	91833.9	89797.7	118398	98129.5	142334	65295.9	64376.3	48764.8	49493.5	42295.7	44501.3	86033.2	101526	96520.4	2.47124e-80		193425	185048	178984	26537.4	170817	193830	186196	181771	93002.6		0.95669	0.925341	0.137197	0.883116	1.00209	0.962627	0.939751	0.48082
1881	328.211	0.561582	0.851524	0	0	0	0	0	0	0	0	0	0	0	211.693	0	0	0	0	0	0	141.538	0	0	132.154	0	0	0	0	0	0	0	0	0	0	0	0	0	0	0	0	70693.7	0	0	0	0	0	0	0	0	0	0	0	0	0	0	0	0	0	0	0	0	0	0	0	0	0	0	0	0	0	0	0	0	0	0	0	0	0	0	0	0	0	0	0	0	0	0	0	0	0	0	0	0	0	0	0	0	0	0	0	0	0	0	0	0	0	0	0	0	0	0	0	0	0	0	0	0	0	0	0	0	0	66566.7	55109.6	57496.5	51734.7	45038.9	54043.8	77532.8	75390.6	77611.7	41162.3	60693.2	47446.4	81910.4	112111	96490.2	58920.8	61544.3	0	0	0	0	0	0	0	0	0	0	0	0	0	0	0	0	0	0	0	0	0	0	0	0	0	0	0	0	0	0	0	0	0	0	0	0	0	0	0	0	0	0	0	0	0	0	0	0	0	0	0	0	0	0	0	0	0	0	0	0	0	0	0	0	202.453	0	0	0	0	0	0	0	0	0	0	0	3.68338e-80		17.6411	2628.42	0	0	0	65929.7	0	0	8.09812		148.994	0	0	0	3737.28	0	0	0.459049
786	376.161	4.25991	0.842308	288681	275891	285348	288711	317324	306865	218371	288207	265779	330262	271178	281504	244732	269307	287612	327109	264416	261595	310856	300638	264016	254000	275134	278206	269957	289939	271032	276067	245123	261676	266598	244271	220679	278960	277014	245205	262511	252030	253381	286923	300847	287157	278601	278193	307452	287660	292820	289177	263538	273739	243276	259275	237639	246129	257230	231394	241645	263672	234067	230668	260304	285180	279737	282839	266136	251907	58883.6	56391.1	63910.2	90106.6	80210.1	92909.1	80454	65854.8	78706.6	68580.7	75909.3	60330.7	106179	112030	108516	99242.7	106170	94740.9	43801.6	45873.7	51811.9	60395.7	62530.7	76923.7	49365.1	50798.5	46983.6	266964	276685	281213	280024	284768	296494	271901	284774	245931	261126	224068	254232	239248	241348	260867	250674	243902	230092	258076	212479	243432	237640	242460	225735	244298	251423	216029	275940	237238	294698	299870	297175	318886	268355	311645	302304	277262	269224	297932	238486	275018	258703	246292	256018	299903	282516	314652	256668	242050	257469	267351	272194	268957	243289	222542	263346	280767	270132	260308	218491	240858	262101	256010	239256	268878	239512	243138	274685	249787	292713	294811	273944	261397	272029	261062	251783	279802	243343	269414	277310	308292	327210	288838	246074	263763	278090	227126	250576	239597	244865	258064	278761	241935	222253	233345	168210	134493	141016	272876	260963	274701	165340	155631	149038	174981	177238	183194	181199	214874	186340	234129	129249	136671	135199	116085	94096.5	99186.4	169946	180620	185975	4.24135e-80		284843	268595	267304	74181.8	252811	277944	260211	264303	172850		0.942957	0.938424	0.26043	0.887543	0.975779	0.913525	0.92789	0.606825
713	131.07	5.41752	0.587854	6145.48	6364.32	6262.51	5617.45	3734.12	6702.56	6499.97	5523.58	5724.33	4764.56	5729.79	3597.77	5194.11	4885.53	6706.01	3839.28	5461.21	5580.84	3640.33	6275.18	4752.14	5043.31	6101.04	5362.56	6246.98	4774.71	5830.91	5037.17	5120.4	4423.92	5500.09	5777.69	5332.48	6595.62	6315.84	6249.69	6916.02	6377.52	6634	4703.31	6366.19	4496.75	11878.3	14280.3	12986.9	16898.7	14942	17120.3	4653.94	5762.31	4453.39	5445.6	6602.64	6356.43	12563	12032.1	9802.96	5686.72	5851.32	7522.71	28953.7	24831	27064.8	20459.7	17514.6	19122.5	92932.7	104720	101265	62357.3	55436.1	51135.2	77880	76180.1	81294.4	44959.8	49125.6	44090.9	61871.3	70193.4	62772.1	130431	93862.7	87334	120767	121314	120738	82472.3	74777.4	62999.1	90307.2	87195.5	86122.3	16197.8	17372.3	14777.2	31853.5	31159.5	31700.3	16182.1	15810.5	18856.9	15548.1	13486.2	13633.2	17809.8	17282.2	16562.4	12253	11825.1	10076.9	28274.7	25672	24575.9	37869.4	40343.2	40043.5	18822.7	21565	22444	7218.37	6188.36	6218.91	7114.93	6480.87	5540.13	8177.97	8869.83	9122.92	7110.29	7866.04	7900.19	7412.93	5735.55	6237.18	5833.71	5871.18	6119.71	5259.53	9207.74	8084.01	8036.11	8164.91	7251.57	7389.99	11123.9	11398.5	13217.3	12876.5	15466.9	12401.1	10142.4	10580.7	8421.66	8045.76	8820	8733.91	8880.66	10272.7	10285.3	9118.54	6376.57	7073.08	6487.96	7314.26	9176.25	8019.59	8015.24	6568.2	8439.27	8817.46	8583.89	8079.21	15331.9	16707	14525.2	11250.8	11099.6	13315	6049.47	7545.13	7024.58	8544.23	8134.49	9313.44	8397.46	8100.56	9167.41	5383.1	5662.58	5505.24	8217.42	8403.98	8242.03	4829.24	4836.95	5090.87	6695.73	8360.44	5947.39	9273.46	7561.24	7725.35	7544.33	4345.3	6498.03	5206	5183.31	5403.82	3545.28	6754.45	6407.45	5699.8	8.21619e-80		5555.54	5554.61	12161.2	80830.8	21555.5	6994.08	9554.14	9165.08	6332.91		0.999834	2.18902	14.5496	3.88	1.25894	1.71975	1.64972	1.13993
2534	199.94	2.18131	0.847104	8496.35	8274.22	10217.8	9389.57	12184.8	9555.66	7502.12	5940.26	7812.01	4993.02	5120.06	6334.63	5955.97	5922.64	5139.92	6666.78	5971.48	6572.44	5477.22	5269.94	5929.22	7645.58	7070.12	7511.62	7788.01	7955.67	8362.53	8151.24	7137.17	6422.81	7525.81	7794.33	7094.57	8026.28	8326.56	6886.12	7766.87	7830.2	1204.36	36486.6	38655	34639.2	71248	68092.9	69536.5	65881.4	69508	64591.9	44676.7	41320.7	44456	67475.8	70793.1	68609.7	73527.3	75462.7	71620.1	60329.3	50106.2	49252	94481.7	97774.5	91336.6	102194	78088.6	88391.6	12038.5	10947.7	11870.7	8333.08	8158.07	6929.46	8934.11	8020.32	8012.9	13734.4	13687.4	12391.9	8184.73	7532.05	8568.74	13277.9	11705.6	13091.3	17213.7	15872.6	15841	10744.8	11248.7	12364.9	12631.6	9936.34	10466.4	31924.3	31862.3	35565.4	43772.7	40093.4	43627.5	59014.8	61472.2	54491.5	48638.9	41076.3	43549.7	46376.3	52786.1	45430	65245.4	68303.3	62945.7	51260.9	54113.1	53647.1	57115.2	64611.2	59979.8	94684.8	90472.9	76798.3	1124.45	751.652	1130.75	746.621	814.644	657.624	454.462	2102.8	1921.03	1281.69	1131.03	1283.66	2146.66	2879.12	3351.71	2232.87	2192.54	8467.17	9387.12	11931.7	10328.9	13363.9	9653.32	9693.65	9114.66	14695.9	13910.7	16222.7	19140.7	18960.2	17296.4	16911.3	15463.8	11782.1	12656.5	14496.5	16165	16271.4	13529.8	14430.8	14979.4	5323.42	5722.09	4765.9	12303.9	12820.9	11201.1	9685.4	8891.28	8208.71	8602.49	9741.4	11392	19142.3	19993.1	17398.5	16559.4	18129	19468.3	7581.04	8218.45	8225.26	13660	11299	14621.9	13935.2	16259.2	15597.9	7680.25	7514.25	6728.53	12060.2	11624.8	10488.9	5789.76	5604.27	5429.71	15153	13749.9	13888.4	11106	13757.4	11881.5	11629.4	9095.97	10088.4	10834.4	9004.24	9997.1	9085.11	8534.3	8428.99	7858.78	1.4159e-79		7985.04	6792.8	66242.1	11142.3	54772.6	1541.37	13702.2	12175.8	9880.54		0.85069	8.29577	1.3954	6.8594	0.193032	1.71599	1.52483	1.23738
2693	243.124	4.49776	0.847221	46242.3	44544.7	45742.3	70602.8	73054.2	61622.9	53301.4	53089.3	49630.3	51887	51116.7	43457.4	39412.8	48427.9	46333.3	47993.9	45737.2	43315.1	46665.6	46690	48843.7	39680.7	42822.3	45482.5	46650.4	45502.7	38522.7	37441.9	48317.8	39983.5	58663.1	56290.6	52539	56056.1	49700.2	46368.1	57283.2	55427.9	53797.5	47093.2	42299.5	48783.9	43531.6	51441.5	49068.6	39366.3	47265.5	44199	44834.4	47048.8	42809.6	43512.9	39824.1	39256.1	41869.4	36554.2	46265.7	58740.2	56887.1	52841.3	49993.8	59308.7	47765.7	53748.5	58632.8	57829.3	4588.32	4892.52	4197.89	7369.41	6833.96	5580.78	7309.1	5266.43	7913.18	4429.91	5197.05	4821.81	7395.15	7423.77	7182.08	9751.91	10462.3	9781.01	4582.03	4948.54	4573.33	5829.18	4120.83	6187.25	6004.17	5483.65	5592.51	42584.9	44014.4	43498.4	38928.9	49877.9	52876.3	42591.3	41689.5	42134.5	44329.9	38393.5	41733.4	42131.5	45249	41810.2	48333.8	44029.5	42988.5	53847.7	50675.6	48655.8	47368.5	53671.4	44747.6	53820.2	48691.4	48647.9	46485	43930.8	54430.7	45729	47076.5	45609.5	46824.2	56434.8	56724.7	41478.7	48664.1	55470.7	60501.3	63468.7	55507.6	57506.6	52730.7	44027.9	41206.4	46014.3	39795.7	45104.5	44544.8	44111.5	45076.3	62283.8	50250.2	52016.7	53555.8	53445.9	56625.7	45924.9	50516.9	55027.3	52741.8	60308	55455.8	58864	48253.3	50132.6	55710	45208.1	49495.9	44661.8	43298.2	40463.2	43594.7	47696.5	40269.9	42879.2	43724.7	47575.8	67690.8	55974.6	59108.7	63070.1	51436.3	52547.2	61141.4	42698.3	51321.3	51930.7	54158.6	55368.4	54738	48525.5	47873	52795.4	15975.4	16379.5	18112.9	42060.4	37555.8	39919.6	18425.4	19909.5	15830.9	24163.2	24211.6	24877.7	28960.7	38062.1	31641	48886.8	23859	25952.9	20308.6	19757.5	13674.5	14712.4	25512	32807.4	27587.6	2.21418e-79		53690.9	47553.7	47806.4	6274.22	45826.7	51680.8	50458.1	50342.5	25965.8		0.885693	0.890399	0.116858	0.853528	0.962561	0.939788	0.937634	0.483616
951	204.107	8.23553	0.849414	85762	82904.7	90637.5	133215	152206	104923	99457.2	106612	99943.3	98853.1	91207.2	87083.7	66029.3	67337.8	77031.1	91893.2	74304.4	74354.7	94495.2	86417.9	72814.1	65622.1	79882.3	72108.8	83209.7	80561	77856.3	79342.3	80997.1	67254.7	108300	109968	84831.3	103015	103209	89277.9	101396	94230.1	94895.1	39948.4	40260.3	40810.1	2008.49	1172.3	2323.99	1767.64	3362.5	1815.48	30320.9	45675	38893.5	2117.72	2106.98	1287.81	1489.96	1234.35	2207.24	19815.4	21392	26642.2	2211.39	0	0	1878.78	2246.31	2132.64	50832.6	55813.4	57223.5	68470.3	66468.4	64189.6	62951.2	54015.2	57118.8	50750.7	51004.2	48068.1	66016.7	59198.4	56178.9	67618.5	56108.2	60408.9	78446.8	76879.9	73778.5	87534.8	87470.7	84951.4	73292.7	61415.1	70792.1	28538.9	27989.3	30260.9	10569.5	15463.1	17206.6	1250.33	1544.82	1149.12	9000.89	8330.63	9588.02	10812	1467.74	8944.3	1474.51	0	0	27464.8	26796.9	33135.5	20633	16254.1	8085.74	2124.9	2547.23	1124.67	72450.8	68912.8	81951.1	84766.7	88459.4	90323.6	62997	67649.6	73084	66788	79614.7	81855.7	96078.8	113488	90546.3	96170.5	84010.6	76164.7	78033.5	84881.3	61205.8	66168.6	65336.8	60723	62830.1	82614.3	79809.6	73266.2	73546.5	79859	76127.6	69676.3	67209.4	86447.7	81448	84711.6	79715.7	77808	65468.7	76791.4	88000.4	70826.7	79445.6	80429.8	62454.5	53464.4	71052	70942.5	62434.5	75966.2	65098.4	80893.5	98682.8	83557.2	81706.2	81526.7	68969.1	70802.1	82658.1	68929.8	85671.6	87913.2	79858.4	76730.1	76896.7	64843	60886.4	70530.8	70961.4	74510.4	83402.8	66128.2	59091.2	59862.9	73492.1	80152.4	71586.6	75252.5	78464.1	92361.1	72343.1	75796.6	78561	60197.7	79930.5	88924.4	85777.9	76353.8	85776.5	71254.5	87420.9	83024.2	86492.9	2.32982e-79		102734	84468	12411.9	65237.1	11916.9	82302.8	74910.2	74561.9	76684.8		0.822203	0.120816	0.635012	0.115998	0.801127	0.729169	0.725778	0.746443
567	273	2.16863	0.851478	36877.9	36263.4	35940.6	16277.3	18029.4	14337	14009.5	13366	13395.5	13110	10495.8	12460	18573.5	16986	18317.3	18144.4	17180.2	16404.2	13770.9	11493	13753	28627.5	33618.1	33345.7	29882.3	30366.7	30856.2	29768	26457	28972	18325.3	14438.7	14608.1	16660.3	15091.9	13177.9	16736.1	15339.6	196.013	505164	513349	519261	1266370	1321440	1307702	1140050	1264850	1229518	557160	559703	526374	1086849	1091088	1025171	1173695	1060064	1174711	495791	445123	433748	863405	940734	892880	866118	848376	824609	67677	81238.2	76616.6	30899.4	26254.3	28882.4	28185.7	31161.8	30554.4	102193	92788.7	86442.4	46307.5	46320.1	46238.4	57417	44421.4	48873.2	79030.1	82770.9	81509.4	33415.1	33200.2	35611.9	38064.7	31847.9	35136.8	394476	422838	474144	643934	703008	645139	1061642	1078657	937609	601181	568612	604575	604276	751540	648686	976554	958598	903289	430688	467705	464956	482475	522674	503456	851961	844359	749675	536.964	0	264.708	179.955	168.154	188.703	152.783	770.217	257.99	0	132.034	762.072	1698.21	2973.55	1212.59	1524.65	1519.05	43137.8	42567.8	91295.8	67839.3	72475.6	55918.5	59658.8	56266	48713.5	47387.2	56606.4	72740.3	73951.7	69804	71860.7	53009.3	47296.5	53583.1	59300.3	65766.9	72180.2	57215.9	71692.9	75591.6	12023.2	14184.7	12419	70408.1	69064.4	71990.1	50195.2	43452.8	48034.9	28189.7	25340.3	31248.9	79444	83932.1	73665.3	50024.6	65331.6	71274.4	12490	16706.3	15358.7	55156	46370.9	68094.6	60458	71837.9	77749.6	28177.7	29736.9	28294.4	77735.6	95036.2	86990.9	18143.2	19478.7	18751.6	43118.2	37449.4	43777.2	26913.8	33676.7	33929.7	24289.6	27231.8	31719.6	30129	23113.7	25973.5	23904.7	18706.2	20266.7	21431.9	4.09288e-79		19546.9	20040.4	886419	52130.1	677656	725.979	61910.8	49053.5	34719.1		1.02525	45.3484	2.66693	34.6683	0.0371404	3.1673	2.50953	1.7762
213	203.102	8.23574	0.840404	1086917	1034195	1065103	1621100	1765009	1280649	1177530	1310089	1195170	1146195	1088352	1078822	853985	832847	958451	1124170	910491	899937	1116947	1012379	904189	771238	968964	853975	1002778	961837	915383	981690	945893	779728	1251054	1259976	1036802	1219531	1231479	1113396	1261428	1152369	1196663	546152	526740	569072	21801.8	0	26150.8	25222.5	43479.5	24213.5	391248	574061	492352	25499.5	22825.6	24179	24708	24105.7	25155.7	263349	304409	335758	34272.4	30841.1	29291.2	30249	30750	27411	626977	689076	733304	827790	831080	795776	787913	711985	755530	597348	620216	587958	782663	735480	640422	870165	708981	719271	965831	893583	916710	1033390	1014867	982654	902946	746411	857845	380091	368147	404715	153463	214207	219280	21037.8	21076.6	25697.8	128108	112233	135215	147222	23538.2	121702	22312	21793.5	21066.3	353072	344539	392940	250779	192924	103210	28341.5	29024.6	26387.7	899452	782676	960808	1014883	1119336	1080102	762969	855848	886741	816530	981677	996779	1130672	1293499	1126038	1140282	1002897	916124	939331	1018649	736454	825794	799903	705080	779502	971157	954745	870333	855275	979106	944691	846188	823923	1008906	1019710	1022742	925476	946590	862367	915616	1011013	847283	900137	976215	790249	644477	848046	842568	800362	943486	803413	987303	1207204	987562	938603	1000633	828570	845639	956798	850009	993839	1042685	968951	971956	960378	783979	733436	859941	870323	913306	956981	768788	728439	746155	900199	936188	877602	917346	951532	1117370	861405	972504	938934	714951	924567	1053524	984119	886887	1054101	838689	1038184	1010554	1034093	1.7598e-78		1.23743e+06	1.01917e+06	165678	796508	157856	991246	903278	900508	919870		0.82362	0.133889	0.64368	0.127568	0.801054	0.729964	0.727726	0.743373
2762	275	2.17336	0.847501	2977.19	2083.8	2730.12	821.884	1776.51	1042.49	707.274	511.323	371.743	602.692	205.894	475.567	716.005	906.5	1150.77	1149.2	906.995	1517.43	475.814	228.368	490.41	1570	2803.96	2073.18	1756.73	2186.95	2252	2236.31	1922.2	2095.91	949.96	1048.09	460.757	768.569	734.101	501.647	937.986	453.195	0	32349.9	33015.4	32135.7	78976.3	80675.2	83062.3	72907.3	71126.9	79938.7	35939.8	34935.8	34635.2	76448.5	71776	61320.5	79189.2	67118.4	76445.2	31157.3	27757.8	28528.2	61605.9	55060	57985.9	54460.4	49740	54382.8	5147.98	5320.51	4997.44	1971.72	2288.03	2193	2018.57	2667.13	2432.88	7007.92	5566.37	5883.15	2693.35	2712.5	3197.55	4077.19	3561.05	3240.96	4928.29	5735.01	4714.69	1935.9	2609.94	2401.48	2843.26	1938.92	2151.62	25353.6	28219.7	29239.6	37767.6	44710.3	41063.1	69545.9	73498.6	59187.7	38294.8	36666	37366.6	39258.9	46065.4	39840	57039.7	63044.2	59220.3	27232.4	29857	27675.3	29560.2	34600.6	32647.2	52695.7	46274.9	48924.4	0	0	0	0	0	0	0	0	0	0	0	0	0	0	150.663	0	0	2697.52	2918.81	4875.35	4398.98	4344.03	3769.9	4081.59	3229.78	2881.98	2728.83	3743.42	4024.51	5026.6	4036.1	3993.01	2938.42	3122.39	2146.37	4047.06	3408.08	4086.39	3919.93	4594.58	5581.09	578.966	262.48	512.704	4386.42	5258.56	5035.62	2169.4	2585.96	3191.34	1642.06	1555.83	2647.81	5015.97	5202.36	4373.59	3448.34	4477.86	5116.7	811.452	814.936	715.949	4054.97	3402.99	4488.41	3577.05	4879.74	6183.48	2361.69	1287.56	1910.98	5485.64	5357.82	5143.85	755.187	574.182	805.234	2240	2919.07	3134.24	2022.75	2093.07	2330.48	1574.1	2791.84	2462.64	2142.45	1531.12	1588.53	1107.49	1162.65	914.957	653.361	2.69924e-78		1192.21	1196.04	56395.4	3503.4	42772.2	8.86252	3774.78	3199.66	2174.04		1.00321	47.3033	2.93858	35.8765	0.00743371	3.16621	2.68381	1.82354
739	215.065	7.19048	0.854406	356728	428268	408726	499727	549426	441991	404900	427978	383728	569214	507640	496495	471998	450125	461290	536789	497969	462428	509637	492197	483262	366140	372027	384497	409567	423431	371529	412561	408380	353755	457748	412494	363098	405931	408237	394605	409742	421292	386289	492013	502925	540479	489516	485426	522441	486574	494762	516326	383568	429397	367835	418157	382276	366831	398195	409049	447875	394634	371638	401639	412605	414858	386154	418936	335570	397398	40928.5	46693.8	46153.2	76873	65996.6	75530.7	55168.5	50032.3	48906.8	39719.4	43118.8	41674.8	83448.9	89774.9	86724.6	76449.8	86885.4	73995.2	34092.7	26396.6	26413.6	39918.5	42147.9	47274.4	25833.5	29329	31824.4	467478	447396	444643	414990	497415	450752	452677	416302	491540	373559	356456	350284	384401	369529	454032	378807	384170	404009	383801	383808	407918	414069	423926	337651	368022	357826	375246	461962	397384	531366	529580	522489	498779	378411	453826	434572	453125	476965	462882	409980	407439	447982	417946	350394	487865	467814	494533	376232	428402	443500	441811	439052	468479	407277	401400	373354	407565	392006	419235	335193	387680	384653	410172	390983	389632	355566	368720	373889	445690	446746	405255	415033	422783	517451	411717	445298	482647	370954	383056	440183	453030	447466	464022	402458	425950	446630	311202	390710	376289	384186	370010	409264	329784	317263	346052	151991	159746	143658	414730	407987	463648	183561	175982	147355	199585	192083	210822	163732	224215	213964	389391	134565	155434	134310	106388	79242.5	97111.6	197677	213236	188255	2.95757e-78		456235	426927	432114	53476	407063	449122	410209	409671	205947		0.93576	0.94713	0.117212	0.892223	0.98441	0.899118	0.897939	0.451405
2378	377.168	4.25871	0.849403	45012.8	42155.8	53432.1	44240.8	51559.2	48022.8	35784	42268.9	38530.6	53805.9	42509.1	48224	37493.5	40733.9	43183.4	47368.2	39416.9	42062.2	46671.3	42851.1	42149.6	39499.3	47326.8	42444.2	42670.6	46245.7	43955	44349.5	38321.4	38198.8	40013.5	43362	35754.2	44958.7	44008.1	37704.4	40698.8	39479.1	43220.4	45506.7	48531.5	43453.8	41834.7	42449.3	49029.6	45980.4	47254	46603.4	45995.7	42099	37510.8	40162.3	36652.4	36555	39790.7	36234.4	39544	41504.2	38833.4	37172.3	40966.2	43921.1	41158.3	49761.4	36433.4	41968	10178.2	8919.88	10720.2	14636.2	12449.5	14102.1	13311.1	9090.94	14401	11013.3	11335.4	10505.1	16705.7	16691.3	17888.5	15345	17324.3	14050.1	7410.13	6943.98	6644.45	10882.7	10993.3	12129.4	9164.62	7892.78	8462.42	40519.3	47044.7	47646.8	46418.7	48190.8	48948.4	37315.6	43926.9	38744.2	42049.5	35373.6	39291.6	38877.9	43160.6	43622.9	38491.9	41178.7	38886.1	40877.9	32353	37958.5	38708.3	38249.6	36210.2	38446.3	39222.2	33155.4	44333.4	37528.9	44702	45742	46964.6	50608.2	38766.6	47380	50619	43142.6	40220.4	49034.6	39225	43102.4	41955.1	38172.2	36867.6	44338.6	43590.8	49187.4	39695.8	34259.2	41696.6	43360	43106.5	43239.6	35480	33959	40675.2	44517.7	41293.1	40196.1	30804.2	35281.6	43318.1	39234.1	41309.9	38371.1	37108.2	39318.5	38576.4	39548.4	44335.2	47263.2	39929.2	40370.7	44743	40255.9	41451.8	43883.2	36771.2	42313.5	45442.7	47106.8	53640.9	39970.4	37229.2	41100.7	42428.7	31936.6	38939.5	35066.7	39178.8	43590.9	41981.6	36190.8	36483.3	36737.3	25662.7	22843.5	22312.2	38373.2	36135.8	40973.6	24603	22006.2	21653.7	23450.9	26447.7	27992	28203.4	30999	24279.3	35274.4	17743.8	21580.4	19309.7	17892.9	15298.4	16015.2	29238.6	27921.4	27056.7	6.41128e-78		45462.2	42005.2	42107.6	11885.1	40550.7	43433.2	40079.9	41033	25730.7		0.92396	0.926213	0.261429	0.891967	0.955371	0.88161	0.902574	0.565981
1151	327.074	5.81491	0.853284	193026	157995	157053	187814	205704	167939	154989	182554	175653	247343	210362	206975	189110	191715	204135	201182	172166	209929	214930	193773	218266	173291	191278	186672	189115	165493	183688	189277	182601	169136	205035	186126	166754	146448	176727	163088	203703	173140	193786	223745	203697	233148	188733	215550	204226	216474	220917	219034	188477	179332	171635	165329	118227	151558	158503	162440	187561	202246	179615	176122	200946	165950	188570	176768	178792	163367	19594.7	21414.3	25904.9	35509.8	36949.8	32736.9	31328.3	21263.4	30930.8	21028.5	18834.1	18589	46712.7	46118.8	43013.9	49047.3	44552.8	45133.3	15208.5	13172	15439.2	19400.4	17986.9	20476.7	14611.8	15933.4	16633.3	216317	195470	186309	192530	206680	210871	183860	178221	200802	162907	145396	159486	174152	159043	192125	164063	148837	121579	183604	188566	180567	148905	181760	154786	148898	150745	163111	185877	202513	217060	189379	200650	216731	179306	201981	195548	170385	192002	180156	178512	171656	176185	167317	179812	203469	215672	226834	143321	187869	192887	170557	194355	181267	166274	151980	156804	191433	175880	172298	150633	197502	175370	183643	203333	181256	169889	157509	161090	180063	172398	193053	182752	165713	209543	199530	175175	196186	221821	213059	200310	214278	234237	168320	170346	192593	173248	136656	159242	170276	178564	140154	173011	152652	158228	166122	79747.5	74618.1	77603	193708	165183	167948	62332.4	69703.4	80499.5	97537	89468.5	77149.1	105482	117207	100681	157184	79204	75687	68010.2	58413.1	43003.1	54014.9	101330	91245.8	101975	7.04439e-78		187284	186688	186702	27612.7	174059	188534	179630	181390	95557.4		0.996815	0.996893	0.147438	0.929385	1.00667	0.959132	0.968529	0.510227
336	259.077	5.11799	0.851461	1421182	1495354	1556408	2406128	2583864	1929699	1744096	2058438	1936328	1797404	1307573	1508588	1423154	1428929	1402126	1658901	1414381	1458940	1525882	1556430	1607052	1271655	1392035	1417484	1213588	1431176	1268292	1387100	1325636	1256058	2026625	1799801	1684132	1758744	1634184	1763244	1806333	1761629	1661876	1521557	1654234	1688742	1550329	1589863	1579264	1634999	1591601	1590030	1360252	1378220	1361843	1476152	1423038	1384642	1537694	1471298	1507494	1990617	1699179	1792937	2200944	1927463	2049571	1848247	1896602	1681482	168941	153057	171475	198740	212404	230366	184122	151500	189747	142661	152355	151681	241346	273368	269278	284291	301440	306390	140986	149414	162641	197249	210035	207922	163270	149554	157029	1491504	1486832	1304715	1521077	1578334	1712010	1406004	1565326	1528088	1355129	1193632	1318028	1305645	1332115	1446026	1412220	1302504	1429571	1997816	1836980	1842658	1960483	1923613	1852713	1926664	1962155	1728751	1547802	1272344	1688585	1727248	1328844	1327104	1461144	1481907	1669157	1487954	1649868	1522432	1831935	2120506	1952984	1965299	1794714	1578515	1715658	1481797	1294160	1516771	1368098	1442861	1436783	1885522	1663586	1545989	1618176	1956610	1850005	1683864	1576436	1955049	1973537	1963159	1903076	1900029	1769738	1877272	1761232	1400642	1497493	1471492	1402749	1240496	1481724	1480545	1425072	1595550	1516700	1704570	1897108	1922126	2009584	1622520	1718792	1691964	1748568	1530543	1904311	1881488	1656258	1669685	1951107	1588257	1647450	1795414	593141	561254	516043	1250619	1159512	1431666	623863	602842	513332	807191	786585	712801	688114	1045186	933504	1489151	701078	650757	686080	439848	399950	541386	1057677	820721	928755	7.59854e-78		1.81209e+06	1.53094e+06	1.64401e+06	198166	1.58224e+06	1.63705e+06	1.69658e+06	1.64638e+06	797642		0.844849	0.907246	0.109358	0.873161	0.903404	0.936257	0.908553	0.440178
1314	302.099	8.4869	0.85386	92464.4	96921.5	95164	97990	98214	88919.3	82890.2	88491.2	79625.4	81030.7	73367.7	63751.2	26207.3	30133.7	24905.4	39055.3	34215.6	29794.3	33029.4	32953.1	31503.1	43527.2	55539.6	51997.7	42149.5	41111.9	40141.6	43913.9	38856.1	39029.6	40307	51526	38094.7	30847.1	38931.4	34776	33859.2	33118	62548.8	1933.22	2612.97	2240.73	2290.56	2864.69	2675.99	2867.35	4669.69	3742.28	8144.1	8733.32	6607.04	7873.58	7958.03	7742.62	17009.1	16539.5	18670.6	2055.89	3100.19	3202.26	5186.56	6242.71	4739.63	5172.38	6094.3	6242.54	98937.4	103801	122265	101945	105327	125249	127739	106498	117821	114756	125320	128493	110801	122856	133946	142793	137829	123058	154993	150357	154670	150375	148314	145860	152008	153658	155990	2586.9	2038.85	2697.02	12180	12961.4	13664.9	2418.41	3410.89	3504.98	16358.9	14865.8	16416.9	17010.9	13972.9	18395.6	18781	19057	22042.7	5174.01	6129.21	6186.17	13742.9	13105.3	7150.1	4564.42	6603	4914.7	31707.8	28593.4	33792.9	79382.8	79837.7	84839	66156.6	46538.4	69394.4	97319.2	107782	103152	42955.2	54007.8	51328.7	96812.4	86533.1	52018.7	64694.8	64077	51494.5	59566.6	57689.5	46538.3	47843.6	33280.7	28012.8	35928.4	25259.6	35083.3	35430	41169.4	40848.9	63715.6	54367.9	54855.9	50134	51969.6	27170.1	28927.5	29667.2	63214.2	61303.4	67923.5	53013.6	54873.5	61267.6	52933.7	59839.1	58806.9	85269.9	86630.6	94291.3	28467.4	26498	24731.8	42328.7	43046.6	38286.9	53297.5	77555.1	69516.6	42731.2	60088.8	38607.3	29741.7	24444.1	26680.4	108562	106275	112940	53457.8	54940	47946.4	111412	110970	111145	154763	162202	158035	163911	158810	170493	94128.5	145727	156765	111161	141736	157810	132875	148137	136307	146471	8.29522e-78		86569.1	38595.3	6193.03	131412	10368	68243.2	44989.3	52792.2	126279		0.445832	0.0715386	1.518	0.119765	0.788308	0.519692	0.609827	1.45871
555	227.102	2.24497	0.794218	149780	144683	141587	164820	165544	141048	130924	141232	141047	134521	124078	132102	115382	108760	116885	131679	109682	119672	116467	114488	118870	114373	138647	131536	138264	139992	132094	128363	129761	121376	141602	121237	120847	139064	133279	125267	130969	144337	150314	50305.1	56634.4	52797.2	16632.5	12820	14007.1	11978.4	20392	19432.8	70022.8	65601.2	71481.6	32455	38980.6	34940.7	29936.8	30559.3	30794.8	75281.3	77218.4	73399.9	34134.9	35614.5	34309.7	38088.2	39427.9	41409.7	104439	102098	104914	104774	112889	112145	114367	107619	115977	97863.9	96842.2	95822.4	103974	101207	107243	120031	114017	120540	122109	111846	117617	132875	129056	136580	128919	113998	131432	64241.9	60810.2	58738.1	40620.7	46251.6	46366.4	24019.3	24295.8	29707.8	62970.8	58837.9	64587.2	63700.6	57750.7	57243.7	36878	36511.7	42849.5	83206.3	73802.2	88271.9	73328.4	68660	60343.5	36550.8	38916.2	37463.8	129186	110519	122232	135376	137340	140009	127872	157057	151579	136355	155987	152903	140586	149558	134909	142988	131581	115311	116720	103955	90229.1	106270	103598	106238	103408	147297	132978	123833	127190	135745	125523	103828	112821	120940	125485	125219	126598	121678	125086	115228	116574	111007	118909	115000	95728.6	96387.2	107365	99936.5	106889	115876	120325	124121	137673	119943	141877	115490	118498	125565	127069	113392	131462	114908	122182	120415	126538	104155	111727	114925	112728	106035	115389	94972.7	93193.9	93187.2	102481	115980	113494	120993	121068	131846	122885	135230	139225	124058	119295	120418	129949	123745	132133	123101	124386	122136	123426	2.44294e-77		142614	127156	41061.4	113721	53219.5	138590	117990	116939	118454		0.89161	0.28792	0.797408	0.373172	0.971788	0.827337	0.819972	0.830594
1505	378.157	4.25934	0.842526	86853	85526.9	95540.7	94884	98540.5	93250.6	69460	84706.3	80772.8	99209	77873.6	77936.1	73030.1	85441.3	76389.9	94560.2	77009.7	82543.1	92164.6	85297.3	84530.8	71530.1	77915.8	83592.9	81553.2	94311.7	85506.9	87892.4	78135	78085.1	82093.8	75218.7	58116.1	78651.8	78214.4	73332.4	76225.2	74886.8	73904.4	89544.4	88719.7	82941.8	76793.8	82878.9	95555.3	92573.9	92824.3	89147.4	83824.4	79612.9	74330.8	82380.9	69898.5	75029	72615.5	69314.6	74315.2	79967	76329.4	72369.9	77580.9	70421.7	79131.6	82220.9	84463.1	73737.8	17878.9	16957.8	21836.2	23708.7	24482.8	25165.2	23071.7	18645.4	21991.7	20933.2	22743.4	19495.9	28927.2	34768.6	31879.3	31154	30584.2	30811.7	14980.2	12527.4	15450.3	17498.7	21992.4	23499.6	15118.2	13957.5	15160.3	74303.7	84915.9	83296.7	84167.2	88839.1	90685.8	75730.9	88020.8	76869.3	75797.4	68254.9	75800.7	70406.8	73777.9	81363.9	68473.8	74641	69651.5	74845.9	68398.4	66072.7	69997.4	70863.3	69470.1	75210.8	73462.4	68562.7	88385	74902.9	88344.8	95020.2	85772.5	93815	80728.5	95253.9	92757.8	83126.4	80062.9	88311.3	74769.9	80916.1	77442.5	71237.5	69451.5	89569.8	82679.4	101544	75763.6	74945.5	72248.9	78440.2	76891.2	80713.9	73942	69084.9	80546.3	86122.9	78296.1	77824.9	66235.6	71562.4	77945.3	80672.3	72302.5	78640.5	70292.3	78799.9	82230.5	75962.3	83030.5	85601.8	83334.3	81242.6	81863.4	70918.7	74543.3	82390.3	71957.4	76990.3	86061.9	89637.8	101572	78059.2	70962.6	79119.2	81452.6	71352.9	76916.6	74002.5	70981	73368.7	70848.4	68113.5	70077.6	66550.3	50991.9	40166.4	44470.1	81610.7	77039	79630.6	50429.5	43159.3	45368	57290.4	52157.8	54180.8	53519.7	61456.2	54151.1	73075	37070.2	41806.9	40309.9	35348	30473.7	31329.9	52099.5	54854.7	57609.7	3.06625e-77		87046.1	80005	80315.7	22205.4	75625.2	83547	78220.6	77663.4	51984		0.91911	0.92268	0.2551	0.868795	0.959801	0.898611	0.89221	0.5972
2410	274.002	2.17134	0.848143	2966.28	2427.61	2508.57	1544.42	1216.52	899.082	644.834	915.83	1033.57	501.325	504.375	276.277	1375.77	1060.03	974.963	1673.18	815.413	944.454	510.888	999.016	233.846	2246.55	2962.11	2205.05	2170.34	2448.44	1954.34	1849.25	1691.05	1699.75	1460.3	1064.15	753.282	1419.56	982.809	1080.57	942.619	928.949	0	35213.2	42670.5	39387.8	98955	113736	85871.7	95102.4	100619	93033.6	42092.7	45877.4	38193	83933.8	84725.3	86624.1	88092.4	78820.1	91327.9	34553.8	34757.5	32494.5	67137.7	71719.7	66482.6	71000.8	63142.6	70090.5	5112.18	6605.41	5528.7	2160.32	1934.71	2553.34	2415.73	2079.97	2422.15	7214.84	7573.47	6582.08	2927.84	3143.31	3625.65	4372.25	3438.95	3929.54	6291.11	5536.69	6114.16	3183.94	3514.99	2385.67	3721.95	2297.13	3389.49	29668.7	30531.3	34050.4	48820.9	51893.4	48752.2	80978.6	83332.2	76821.9	45953.7	45585.2	49211.7	45320.2	59741	54663.5	68124.7	67682.4	75191.3	32244.2	35156.6	30805.3	39189.2	42687.4	37130.2	62289.2	64129.2	63678	0	0	0	0	0	0	0	0	0	0	0	0	139.332	0	0	0	123.976	3757.12	2595.77	5915.26	3899.21	5948.05	3273.44	4958.54	4018.18	3756.81	4414.85	4399.01	5649.87	6857.85	5547.48	5494.53	3591.88	4442.35	3959.7	5108.7	3868.13	4528.82	4775.42	5637.44	5652.49	494.715	1209.9	1075.31	5869.1	5700.43	5511.74	3765.72	3128.06	3571.59	2627.69	1026.87	2316.34	6200.69	5415.62	4554.67	4268.53	4935.21	4877.57	1105.73	1273.44	1297.72	4718.21	3377.31	4996.53	4207.4	5532.72	5547.52	2601.8	2396.64	2203.45	6597.13	6961.59	5681.29	1207.08	1091.66	1117.33	3173.1	2928.53	3715.5	2792.78	2233.59	2523.95	2241.03	2653.79	2738.18	2316.24	1594.05	1795.22	1766.21	747.528	1628.88	1627.02	5.75155e-77		1286.56	1349.88	68728	4036.28	51986.4	15.4887	4668.79	3652.09	2653.34		1.04922	53.4201	3.13727	40.4074	0.0120389	3.6289	2.83865	2.06236
474	483.247	4.49954	0.85002	633529	551812	576655	927508	988262	757604	574722	663541	613919	724784	616740	594410	466370	450426	511008	667863	505272	454148	593334	545187	504320	449216	605312	567912	578683	562645	474755	460584	545884	433811	727328	636105	485786	723719	483391	560996	706374	630867	607694	587218	529966	574900	517482	574306	578116	503614	535337	538076	595310	572006	497388	501186	467958	447590	540786	437192	442443	607783	627542	628178	652554	666163	579849	630096	648420	654462	4133.01	5140.15	4732.64	8627.28	9633.6	8603.73	8192.39	6302.61	11002.6	6566.95	7592.64	7481.5	16455.7	21148.4	16416.2	20628	21880	21614.9	4506.54	3988.91	4494.13	5653.01	7308.31	9671.54	4002.34	4180.51	6887.76	526361	481574	516115	371130	532799	516349	405428	436595	484135	441804	434206	460000	450892	454413	475241	525236	438223	500893	624425	562249	545297	575460	590258	447052	571637	558952	515488	518727	388189	564677	568688	531294	441828	440158	603216	598172	380340	534116	560087	614797	788275	630173	646162	549931	483884	635944	557166	356542	496413	473311	475432	421374	793321	599647	565162	618394	708687	643501	589316	524209	660512	657155	645862	626110	662025	597965	587939	618961	459703	471242	501714	466136	414455	431612	440224	379294	482960	541795	530493	787845	640564	762683	663896	540952	495264	629094	448834	628288	592716	534433	614804	642327	456166	457366	515881	62106.1	68477	66917.3	432355	358149	445606	95784.7	92810	61310.4	141987	137159	151273	145564	256377	189994	465647	96172.4	117947	92020.3	58994.2	34314.7	52323.2	171982	195785	219164	5.89851e-77		685290	553296	560590	9719.7	497860	550519	583285	538175	168409		0.807389	0.818032	0.0141833	0.726494	0.803337	0.851149	0.785325	0.245748
1470	200.076	5.38213	0.851826	116740	108745	120767	158302	169010	151716	121900	123724	128282	130582	107787	118293	105237	102283	108028	133481	96267.6	110481	108414	112702	104413	95420.8	108054	100681	104468	98558.2	100035	101304	111778	89603.3	130017	138732	124794	135978	123262	127530	133413	123055	130829	121527	102824	113526	121133	119748	115593	118265	122862	110554	112172	104512	102939	103383	98831.6	96830.9	106404	92224.5	100583	144915	115727	128352	147659	131804	142217	139210	134805	131620	11959.8	9219.89	9340.3	10767.8	10773.6	11130.5	9718.61	7202.35	10977.2	8949.68	8951.77	9326.99	16142.4	15077.7	15246.9	15995.5	16604.6	16686.8	6784.59	5965.15	8402.67	8416.56	10695.5	11046.4	6332.31	6208.57	7152.56	103902	100033	90458.2	101083	110562	109440	108262	96472.4	115960	92241	82655.4	92623.9	95303.6	96749.9	93559.4	105232	94846.3	96980	128010	124617	128015	127784	138808	124181	118196	130180	118394	96338.3	93115.9	115810	122345	97560.9	113171	107895	137609	134644	114257	115037	142637	132359	131921	137560	129864	117203	116028	112383	114553	88462.4	103405	102612	97679.1	104801	154150	138186	135294	136883	143867	144322	123310	125117	136074	138414	132662	144387	138546	121395	124256	128102	89199.7	95422.5	105020	105746	94954.9	102868	109720	97296.5	110699	111521	122791	144916	136895	149576	133036	120857	139239	144516	103571	130606	122206	118621	125503	137920	112856	101363	122875	35098.5	32172.5	27724.9	94023	86740.2	109517	38522.1	32623.4	31439.2	40692.5	48861.7	51634.2	37945.1	63743.8	56137.5	130533	44515.7	43420.7	37906.3	28073.6	17354.8	28230.1	59181.3	60499.4	60313.9	1.12575e-76		129654	113290	117786	10504.5	108317	119960	125204	118140	51876.2		0.873785	0.908465	0.0810195	0.835429	0.925236	0.965677	0.911199	0.400113
2077	265.077	4.60288	0.852322	92655.7	89674.4	78217.9	72967.5	63192.1	77616.5	77895	82965.4	96466.3	88961.8	74672.2	58375.2	92057.6	77048.3	74034	73754.2	99811.7	88789.1	72693	76410.3	77338	65615.1	92498.1	84058.3	84937.1	86169.2	89485.7	81691.9	94882.7	82606.7	101619	79699.3	90704.8	93672.6	91406.3	96973.6	93968.1	86553.8	71823	86954.9	64917.7	83408.1	70276.9	88080.8	82330.4	74357.4	79772.1	60798.1	68145.6	65119.3	92540.9	80166.8	76247.3	75291.7	84372.1	80593.8	81935	89182.4	85976.4	88273.1	82162	89218.6	95844.1	102692	97301.4	81937.4	7083.81	12111	7631.12	14444.2	8820.18	16178.7	10143.5	8909.16	11288.1	7445.53	13168	7822.06	23731.5	29340.8	22391.8	17234.5	25707	20718.2	3680.61	4544.6	2402.34	8894.8	11147.8	7789.8	4129.5	5586.62	6175.49	76480.8	79489.5	82281.4	90122.4	86784.4	77638.5	90506.8	85506.7	87503.9	82209.9	87947.2	82430.2	82558.1	81740.4	76823.4	80147.5	76330	76080.8	96652.1	78955.9	69961.2	101425	88264.5	93093.9	90308	87927.4	94428.3	94008.6	104996	79312.7	75167.1	90450.2	91498	91363	84853.1	90425	94455	91167.2	86936	83917.3	83859.8	90262.7	91910.1	89718.4	81466.7	87084.7	79474.4	87281.8	90026.3	75805	65671.9	80077.5	77927.4	74830.5	76737.5	86519.9	82706.9	88345.9	77562.9	94365.5	95107.4	96171.9	88479.3	75977.8	75081.8	75945.9	97066.6	92219	90910.1	89372.9	78405.9	84978.1	76488.4	67686.6	91492.3	84369.6	84737	139453	120350	125327	106981	86204.1	96524.7	101557	98371.6	78424.6	83750.3	86920.1	94237	100859	92277.8	80000.7	89314.3	91117.5	89516.9	42366.2	37224.9	32299.7	86391.2	78653	84955.1	41429.5	41374.8	34046.1	59137.1	54952.2	46368.7	50861.7	71718.8	53385.4	88259.8	39514	44736.7	40527.5	28424.5	18486.1	35753.9	52803.5	57803.5	48986.6	2.85078e-76		79471.7	85196.3	81773.9	11978.3	84577.7	89076.5	83413.9	92949.2	50818.4		1.07203	1.02897	0.150725	1.06425	1.12086	1.04961	1.16959	0.639453
3433	197.127	4.49927	0.847477	31435	30722.9	29163	50443.5	51183.4	40900.5	33348.3	33860.7	30991.1	29921.7	24139	31093.4	25580.6	26705.9	26509.1	34459.7	27351.2	24914.3	27955	25824.9	27348.3	23347.8	29833.1	30335.3	28013.1	27908.8	25987	30654.4	26963.9	24973.1	38980.8	38071.5	30701.3	39744.8	32734.5	31250.7	35688	35330.6	30562.5	26379	27221.7	31104.4	24210.2	29774.3	31177.5	31211.2	28957.7	28451.2	32346.5	27836	26827.5	29103.4	26843.2	23842.9	28076.3	26961.9	25148.4	34128.4	36491.1	34941.7	32784.5	35281.1	27451.9	35727.3	36963.1	37723.9	2933.13	1862.68	3416.15	3305.97	4191.75	4201.4	3137.1	1793.44	4361.13	3095.54	3708.7	2998.38	4398.24	4212.5	4260.67	5370.87	5328.09	7067.58	1325.66	2337.55	1549.82	3878.44	3108.76	4318.96	2530.71	2685.67	3855.2	27744.9	26199.4	29133.4	26355	29473.9	26213.5	26935.4	26111.1	28071.6	26235.6	26548.5	25587.8	24346.4	24672.7	29160	26655.1	28045.6	25335.1	28975.7	35044.4	34068.6	31367.2	33826.7	25846.4	34992.8	34281.2	31919.3	27437.4	22285.8	29798.5	29529.2	27772.4	26740.6	28747.3	32132.3	35501	33399.1	29431	39199.8	35501.3	40032.8	37196.9	38921.8	28071.9	27113.6	31556.3	31026.3	24883	27566	28124.9	29010.7	22331.3	36368.5	34662.7	32691	31845.3	40655	40517.3	34042.2	33941.6	36210.1	33700.3	35808.6	37841.5	36171.8	31347.9	35397.5	37192.2	26966.7	25637.1	28412	25631	26323.9	24346.9	26228.2	24787.2	31987	30119	28986.9	37464.8	34172.7	36129.8	35012.9	29957.7	33297.2	33997.9	30615.1	36864.8	34931.2	31089.6	35232.2	35894.5	31566.3	33576	28540	8333.97	8354.12	9081.26	21212.1	22834.4	24261	11076.1	12424.9	8881.61	16720.3	14784.9	15587.5	14817.7	21718.1	20140.5	30887.7	11589	11559.5	13470.6	10803.7	7625.16	10711.6	16886.7	17381.5	18603.2	3.72589e-76		34766.9	29915.9	30258	3550.04	28635.1	31864.6	32916.9	31028.5	15189.9		0.860473	0.870312	0.10211	0.823631	0.916523	0.946789	0.892472	0.436907
4181	243.124	4.49853	0.847088	46338.5	37934.6	45742.3	50198.2	54277.9	45955.7	43108.9	49474.1	37238.3	51887	51116.7	43457.4	39412.8	49068.9	47409.4	47993.9	45737.2	43315.1	46665.6	46690	48843.7	39680.7	42876.1	45482.5	46650.4	45502.7	38522.7	37441.9	48317.8	39983.5	47244.6	46295.3	35253.4	45089.1	38316.5	39782.5	44796.4	43866.8	42444.9	47093.2	45341.9	48783.9	42418.8	51441.5	49068.6	39366.3	47265.5	44199	44834.4	47048.8	42809.6	43512.9	39975	39256.1	37210.2	33488.8	30614.5	38509.6	47969	45785.6	42784.9	40161.3	34618.3	44588	39908.8	42757.9	3727.94	4553.16	4296.14	7369.41	5436.19	5580.78	5189.57	5274.42	7913.18	4429.91	5197.05	4906.75	7395.15	7423.77	7813.08	9751.91	10462.3	10384.9	3970.11	4328.56	4739.3	5657.3	3685.15	6187.25	3034.37	3844.33	5592.51	42584.9	44014.4	43498.4	38928.9	49877.9	52876.3	42591.3	41689.5	42134.5	45090.1	38393.5	41733.4	42131.5	45249	41810.2	48333.8	44029.5	42988.5	42429.3	39154.6	40958.7	40639.5	42653	34836	38688.3	41281.2	40607.4	46485	43930.8	54430.7	45729	47076.5	45609.5	46824.2	56434.8	56724.7	41478.7	48664.1	48892.6	39678.8	45078.5	43701	43382.2	38845	44027.9	41206.4	46014.3	39795.7	45104.5	31164.2	44111.5	45076.3	62283.8	50250.2	52016.7	53555.8	45975.6	56625.7	45924.9	50516.9	49895.3	37173.1	47478.6	45422.9	58864	41477.1	42770.1	42745.6	45208.1	49495.9	40480	43298.2	40463.2	43594.7	47696.5	40269.9	38736.6	43724.7	47575.8	67690.8	55974.6	59108.7	63070.1	51436.3	52547.2	52861.9	35224.3	44053.7	42975.9	37505.3	39577.6	44196	42223.6	38304.2	36251.7	15975.4	16379.5	18112.9	38981.8	33440.7	32209.5	14910.2	19909.5	15830.9	24163.2	24211.6	26323.2	28960.7	38062.1	31641	48886.8	15549.4	16527.6	17573.6	13039.3	9956.83	14712.4	25512	21475.5	24499.2	3.87901e-76		46394.1	43803.1	42622.7	5939.1	42563.1	46645.1	46644.9	46057.2	23473.8		0.944152	0.918709	0.128014	0.917424	1.00541	1.0054	0.992739	0.505965
2452	273.025	7.19064	0.85016	41405.6	44459	47047.9	56000.7	66478.9	48241.6	47685.7	40480.6	40881.6	54769.7	47293	42319.1	48621.5	40372.6	43563.1	49461.4	47518.9	45639.4	47493.5	48511.1	31865.1	38751.7	37075.5	40060.7	33756.3	36505.2	32845	46378.6	49182.2	38596.1	45638.3	34169.9	41804.9	45370.2	40185.9	43283.2	46778.6	56143.8	35358.1	39188.4	49106.5	43143.7	43786.6	43299.7	45218	36775.3	44502.9	44570.6	39737.7	42523.4	41746.3	38974.6	34666.4	46653.3	40673.7	43062.5	47704.6	43828.5	43152	38721.7	46451.2	44007.7	39221.8	45599.1	40968.5	44337.2	2737.09	1162.42	2252.31	4862.17	3187.01	7223.13	2874.43	1586.51	2883.32	5751.46	3683.26	5131.23	7136	10494.9	6803.98	2591.63	9131.69	5441.16	1069.64	718.005	1126.61	4351.9	4623.48	5283.05	2674.26	1776.74	3871.66	47216.1	37676.7	44775	33596.1	42322.1	39102	35935.1	39783.3	44123.1	38249.9	33739.3	39441.6	42796.2	37541.1	52823.6	35696.3	36053.1	43874.3	44661.4	39689.9	45300.4	40228.1	43103.5	39553.3	39568.5	37272.1	47260.7	42033.5	39095.7	45129.3	47982.1	44641.8	43854.6	37599.7	47745.2	52306.1	51463.3	53240.4	55113.5	41041	48817.6	47691.9	47893.2	34965.5	38820.7	42173.1	44440.4	37041.6	43862.3	36177.7	37953.4	37550.1	52446.6	42635.8	48263.9	49682.4	47037.3	52103.7	47059.3	42149.8	43099.6	41956.9	45905.8	47376.2	47293.8	38415.6	39633.7	45989.3	33155.9	38028.7	34069.5	34559	36296.7	39809.8	37179.3	35722.3	43408.4	37767.1	40877.6	48185.4	45560.9	70379.2	43562.9	47221.4	42080.5	45963.4	29254	44322.8	41371.2	45565.2	36627.6	48179.7	36726.4	38977	44043.8	16191.6	15213.5	9742.49	37900.7	34436.8	47155.8	13299.6	15264.3	15625.8	16913.1	25168.7	20937.9	18566.9	26451.1	23039.6	41640.9	13908	16986.6	17058.5	13204.7	6689.79	13629.2	23975.9	29826.1	21493.5	6.66456e-76		48088.6	42404.8	42652.7	4142	40792	45918.5	43711.2	41440.6	21372.8		0.881806	0.886959	0.0861326	0.848266	0.954872	0.908972	0.861754	0.444447
2308	329.072	5.81523	0.851205	47491.3	43811.9	47848.8	59531.2	62676.1	53867.3	48213.3	58947.2	48775.6	74651.1	60933.6	60981.9	50954.1	55617.6	58274.8	62822.4	51929.9	59335.2	66154.2	55965.9	64776.1	55117.5	58307.7	51025	59335.3	49979.9	52713	61039.3	51940.4	54127.7	60742.8	53593.8	51228.4	53036.2	57774.1	52103.8	59932.1	51223.6	54923.5	67639.1	57227.8	68465.9	59108.1	59656.1	63378.3	61975.2	60411.4	67663.1	55911.5	53353.6	51926.2	54042.8	43907.9	46468.9	50633	44704	52667.9	59566.3	49983.3	55204.2	60386.2	59889.5	59477.3	52155.8	50988.6	50138.4	7915.01	5835.05	7864.9	7849.1	9434.49	12695.4	9471.16	6177.08	8183.53	5835.92	6548.42	5465.12	15498.1	15141.7	15248	15787.6	16047	14085.1	4793.05	4057.64	4303.05	5039.9	7004.16	4480.78	5746.56	4690.28	4675.82	63292.3	56289.7	53174	60589.8	59093.8	62856.2	53582.8	53667.6	57089.7	47260.5	40025	49299.8	47473.3	48092.1	57513.1	44024.9	48035.4	35733.3	50408.2	52068.3	58179.6	43412.2	56398.1	49000.6	44792.2	46464.4	48136.4	52466.1	49347.8	62077.1	57287.5	55440.8	64806.3	52629.7	55088.3	59451.5	49341.3	62749.8	55589.1	50503.4	56849.1	50211.1	45738.4	47083.3	55424.9	62609.4	65120.1	38851.3	53613.6	53417.5	49414.3	60111.6	47682.5	50250.8	41919.4	47506.6	62533.3	51492.6	59061	41764.2	54547.7	49998.6	56362.8	57211.1	55393.9	49958.3	46343.1	53736.5	50487.4	53668.9	59703.6	51126.4	51591.5	61741.6	53137.5	51788.5	56995.7	63929.2	61972.1	66909.5	60730.6	70003.3	46853.9	47719.8	53058.2	44831	42327.6	52948.7	47561.1	51087.9	36584.3	50364.4	45778.9	41599.8	49659.8	27129.5	20723.5	24107.3	56379	50147.6	52564.7	20960.1	21420.7	23131.6	29963.7	24136.1	27408.7	27697.6	34478.1	34784.3	46701.3	22248.4	23631.2	18490.4	17916.1	15702.8	13876.1	29916.9	29936.6	26014	7.64467e-76		55644.1	56073.1	56182.6	8536.88	51331.6	54509.4	52680.2	52746.7	28778.6		1.00771	1.00968	0.153419	0.922498	0.979609	0.946735	0.94793	0.517191
396	275.103	5.05111	0.851056	1174041	1119454	1070829	1593406	1842130	1584907	1215350	1444833	1322720	1291864	1138764	1218943	1133720	1127844	1194189	1334435	1078343	1121524	1143826	1178132	1110810	1050460	1234418	1172253	1036199	1098178	975464	1050431	1135688	1091617	1501350	1373209	1360732	1522310	1296124	1275261	1400856	1457653	1313169	1059888	1079039	1122160	1234048	1237361	1155008	1274294	1218846	1164105	1208375	1145378	985284	964814	1125226	974686	1186549	1068968	1107960	1398894	1315393	1286271	1534618	1420001	1418664	1516704	1397418	1288223	109637	97243.2	114860	146006	138886	143115	164635	140334	153861	111370	117378	119407	170383	200994	186558	237608	261117	279927	99887.1	86147.1	90358.3	110532	115883	132577	126471	126793	127073	1098933	1119723	1147980	1009092	1126512	1104944	961953	1101498	1014896	936205	1017292	1068567	1099615	1042099	1031242	1115089	1033009	1045728	1375074	1246327	1362330	1242423	1403742	1312431	1423057	1425055	1337422	1079008	1085151	1178391	1119341	1253579	993924	1159632	1290111	1416434	1153154	1355454	1350123	1378751	1598587	1425935	1479616	1320706	1178265	1296186	1229515	997192	1158898	1133744	936528	1054114	1649364	1455298	1228818	1499127	1558556	1575630	1391421	1241030	1425072	1379303	1350478	1457109	1374358	1300453	1218069	1477888	1082443	1120935	1065513	1165604	1070169	1202263	1067671	970811	1239230	1191256	1019352	1444235	1617509	1657280	1583832	1363953	1211376	1459677	1044274	1391280	1256795	1409425	1375545	1394359	1132296	1274091	1374874	489222	424663	473748	999852	997698	1055386	545055	523828	453017	755473	738231	855302	796260	852780	959412	1280024	604701	611677	596134	479300	367206	463635	865984	816729	756622	8.34448e-76		1.33477e+06	1.21364e+06	1.21808e+06	146131	1.15564e+06	1.27282e+06	1.31527e+06	1.26615e+06	710478		0.909248	0.912577	0.10948	0.865796	0.953586	0.985389	0.94859	0.532285
3453	428.983	2.14733	0.846274	1034.07	438.695	457.337	0	0	165.53	212.9	0	168.716	0	0	0	146.116	0	0	0	214.375	143.69	0	0	0	348.145	218.222	680.542	178.088	392.143	439.808	224.97	164.96	227.406	330.606	0	0	223.207	0	181.343	217.365	0	0	22658.7	21440.6	24360.1	62936.1	59672.1	62088.9	57846.4	59929.3	59841.2	27070.4	23509.1	25297.3	46268.5	50316.3	53282.7	52805.1	46739.4	55920.1	22310.5	21517.2	18057.5	41117.1	46719.9	45876.9	29675.5	34198.4	35114.7	2655.39	2635.81	3598.51	132.202	532.29	351.624	366.123	497.122	471.881	2832.05	3056.08	3208.64	1189.61	928.919	1029.23	1096.48	1511.1	1924.42	3032.25	3297.94	2976.15	780.097	1667.69	770.533	1084.68	1072.17	1086.15	20380.2	18447.2	21327.4	30536	33436.2	31258.4	48411.6	48706.6	46560.2	23661.6	24670.2	28282.4	28128.1	31734.4	30275.4	49303.3	40227.2	40628.7	21543.8	19302.2	21296.6	20169	22293	23976.5	37145.1	40008.3	32792.3	0	0	0	0	0	0	0	0	0	0	0	0	0	0	0	0	141.792	528.01	1137.56	3737.27	2561.81	2179.02	1914.29	1917.04	1378.1	719.992	840.179	1752.34	2496.05	2472.6	2553.76	2440.42	2287.93	1960.33	2474.45	2606.67	2012.02	3021.37	2756.49	3164.64	2623.83	0	0	0	1876.32	2336.29	2087.9	1182.57	1017.13	1013.84	976.092	426.279	243.539	2756.22	3352.56	2760.32	2302.33	2015.51	2402.52	0	162.302	213.558	1625.55	1972.67	3668.54	2834.74	3020.51	3110.44	219.451	191.504	185.125	3603.97	3221.6	2670.43	0	148.442	0	1251.31	437.873	1394.56	245.871	522.673	225.647	138.492	1251.67	526.193	537.96	291.251	674.369	402.981	129.449	581.37	236.281	1.85257e-75		206.437	160.407	40984.1	1581.91	30907.5	8.34072	2147.34	1605.84	763.539		0.777025	198.531	7.66293	149.719	0.0404032	10.4019	7.77884	3.69865
3966	425.003	4.50002	0.84662	38879.9	37116.7	37899.3	27106.5	33515.8	38776.8	33187.2	36984.1	31800.7	43315.6	39052.7	40162.8	34391.5	35546.7	37923.6	40382.6	34806	36809.2	38770.8	34528.6	38061.2	38827.8	43235	40205.8	40468.3	41883.4	34234.7	35038.2	39862	34977.2	36116.7	27313	26631.9	33611	30245.3	32140.4	37948.6	31704.6	31505	40294.9	36892.9	35139	37674	44742	45626.5	41875.6	44518.6	38627.3	38515.2	33884.1	36666.7	37392.1	35673.8	36228.1	39279.9	36286.6	33557.5	29911.2	33198.3	33891.6	30361.1	33060.2	24055.8	31060	33819.5	33799.2	4914.32	5840.51	5904.04	6857.67	7774.88	7316.89	7270.02	5412.3	8676.57	4568.35	5375.67	4331.49	10264.4	10103.2	10092.7	11737.7	11666.5	7963.6	5100.37	3426.36	4316.6	4599.85	4104.71	4667.6	3575.01	5581.61	4693.47	41875.5	39658.1	40709.8	33485.7	38187	39044.8	36157	35139	39351	34474.1	33128.5	37187.3	39847.2	37291.6	34637.2	41203.4	37632.9	40084	37633.9	33730.6	31130.2	28712.5	29566.1	25427.9	32521.6	28348.5	29773.4	46287.3	33064.4	45188	42277.7	40895.1	34457.9	41325	41630.4	41738.5	32150.9	46089.2	40330.6	32660.2	34308.8	31389.4	34614.2	31493.2	37768.1	46913.7	43173	33819.4	39460.1	37357.5	38970.5	39340.9	42568.2	37279.3	35034.9	34286	35238	38077.2	31806.6	34946.8	32078.3	27089.1	29855.3	30521.2	36756.2	34765.3	32663.8	35526	38206	38440.9	38656.3	36289.4	39953.9	38584.8	34729	36802.3	39358.6	29694.1	27749.6	36491.2	32071.5	37720.2	38902	35562.4	29599.6	32128.8	29794.2	31436.1	34331	35331.1	33608.5	34665.7	29027.2	28375.5	30778.8	14937.4	17210.3	15601.9	37871.3	32870	35006.6	19828.2	19853.5	18491.8	17428.9	14923	16337.3	16519.1	21816.2	19956.2	24737.3	15275	17505	12794.9	14911.1	10414.7	12088.2	18034.6	17981.8	20580.4	3.13758e-75		36483.2	35821.1	36149.3	6585.47	35405.1	38229.5	36054	34381.1	19319		0.981852	0.990849	0.180507	0.970451	1.04787	0.988235	0.942381	0.529531
1612	370.11	0.676999	0.852028	0	0	0	0	0	0	0	0	0	0	0	0	0	0	0	0	0	0	0	0	0	0	0	0	0	0	0	0	0	0	0	0	0	0	0	0	0	0	23556.9	0	0	0	0	0	0	0	0	0	0	0	0	0	0	0	0	0	0	0	0	0	0	0	0	0	0	0	0	0	0	0	0	0	0	0	0	0	0	0	0	0	0	0	0	0	0	0	0	0	0	0	0	0	0	0	0	0	0	0	0	0	0	0	0	0	161.875	0	0	0	0	0	0	0	0	0	0	0	0	0	0	0	82856.7	84183.9	110512	64451.7	62813.8	82331.2	54176.5	77254.4	63852.1	33656.6	37470.6	35277.8	78938.8	104758	87218.8	29277.6	21047.8	0	0	0	0	0	0	0	0	0	0	0	0	0	0	0	0	0	0	0	0	0	0	0	0	0	0	0	0	0	0	0	0	0	0	0	0	0	0	0	0	0	0	0	0	0	0	0	0	0	0	0	0	0	0	292.169	0	0	0	0	0	0	0	0	0	0	0	0	0	0	0	0	0	0	0	0	0	4.72415e-75		0	872.479	0	0	5.99536	65298.8	0	0	11.6867		#DIV/0!	#DIV/0!	#DIV/0!	#DIV/0!	#DIV/0!	#DIV/0!	#DIV/0!	#DIV/0!
1229	260.078	5.11789	0.852203	152271	150803	162076	255043	275780	211187	193634	219309	199530	166905	118930	154999	153716	151691	152082	170819	143112	152052	159146	158328	164187	130233	143956	151235	124473	151524	133583	143886	137163	122661	212564	191855	184780	201518	178797	173282	188036	192149	179274	166774	168968	180473	166092	175825	156280	172729	163047	171881	139964	141032	134881	159525	151292	146762	155132	146629	157469	213790	181364	190241	237551	209056	220258	193935	195668	169170	14895.4	14943.5	11989.4	19593.8	19037.6	16443	15569.2	12834.1	17287.2	10843.6	15324.8	11826.7	22808.3	26013.4	22104.3	24112.6	28380.9	27176.7	11705.1	13015	14875.1	16329	20164.5	18789.2	12573.3	13112	11314.2	169278	146114	130603	164393	160267	179933	146217	163045	164194	140204	126162	138373	145173	125882	152005	150916	129586	147428	210628	192295	189644	208180	213365	203465	200707	205195	180174	162438	135398	177609	173178	150950	149902	146093	150197	184264	152908	169124	168066	207390	230701	208199	206980	202566	159047	190946	152268	125936	159041	143440	148048	148123	206569	175354	161456	170163	195590	197084	173719	164628	212982	203698	203728	207582	192414	187164	195791	197894	141956	152508	154277	155922	141100	151469	154297	145498	162748	159685	170193	188931	190686	215079	167023	185057	179748	178706	160136	196854	198681	174376	176486	200417	162712	172933	186687	50553.2	50637.3	48073.3	133198	134331	138987	57263.6	54843.3	48031.7	66188.8	73381.5	64644.8	69886.9	102537	96377.2	158195	69716.5	60537.6	55553.5	38494.6	36329.5	51184.8	105898	75369.3	83120.8	5.32055e-75		188372	160967	172807	17237.2	166053	175057	178028	171265	76933.4		0.854514	0.917369	0.0915059	0.881513	0.929312	0.945084	0.909186	0.408411
725	131.081	8.38957	0.852631	4994.74	5249.79	4720.5	8769.12	8789.93	7003	4868.61	5315.92	6686.12	4302.8	4846.04	3633.47	3485.46	3151.12	3712.48	4123.76	4428.21	3563.91	3411.51	4137.75	3448.43	3859.92	4791.5	4979.64	3326.25	4685.96	4406.88	3575.57	3395.53	3906.97	5867.62	5057.66	4931.44	5252.76	4871.77	4193.37	4883.16	4585.04	13682.2	3541.01	4542.94	5491.48	3571.26	3613.41	3430.36	2619.18	3354.59	5102.89	4526.6	5077.4	3705.65	5096.81	3844.65	4309.14	4923.08	4884.03	4174.19	6362.18	5473.88	5943.29	6152.44	5945.18	4711.47	5587.97	6214.44	6027.65	138916	122004	129617	110372	119186	118020	173822	164912	160894	156652	142684	120774	56627.8	62264.1	71243.4	176624	146920	144435	196786	164811	196767	174986	173076	183299	261259	228757	282563	3402.35	3151.41	3680.98	4071	3662.42	4295.8	2859.61	4707.01	4597.05	4654.08	4254.6	4672.56	4940.43	5249.06	4293.97	3612.85	5336.55	4641.93	4901.94	6599.66	4612.32	4886.28	4534.12	4588.88	3476.27	4738.96	5171.9	26020.4	23018.4	24922.2	18028.7	17511.2	16111	22284	27585.7	25170.4	21049.1	21264.7	21521.1	31025.5	32740.2	35655.9	21588.1	19969.2	16343.1	19690.5	15384	12576.9	11373.3	11664.3	13092.3	13060.5	30682.7	28968.4	13977	18178.6	14470.1	24501.4	22677.4	15896.7	26620.9	24051.8	9391.97	9281.89	10248	13157.1	13649.2	16459.3	3741.91	3902.57	4736.02	11268.3	12266.7	11943.7	19515.4	14304.9	15831.6	3881.64	3621.15	6026.66	13593.3	17175.4	16372.9	18047.3	21401.4	24346.5	5220.93	6223.36	5141.08	13923.3	15006	13025.5	10497.1	10721.1	13591.5	39020.9	39348.1	38007.3	14349.4	14729.6	12794.2	8662.91	10092.4	9420.1	73490.1	82766.9	83787.6	10506.1	10942.4	9690.73	5348.24	46382.4	55452.2	47997.4	31944.6	38934.7	38438.8	22956.5	20782.2	18829.9	5.9919e-75		5765	4582.07	4749.15	155360	4429.41	23850.9	16891.6	11678.8	31387		0.794807	0.823791	26.9488	0.768327	4.13719	2.93002	2.02581	5.44441
1390	311.078	5.05121	0.851695	146152	124813	130720	121713	134051	125391	109109	128617	115064	176537	159149	174046	150215	156339	166135	191906	147564	160343	153406	168457	149476	123610	148468	131905	124912	120498	112149	119481	133501	132488	126876	133700	124456	146232	124075	112429	136445	129056	117534	148996	153227	158380	172254	162776	154068	176635	163044	148597	140367	125521	110158	107083	128595	107995	135152	117598	122272	143805	117498	134971	141139	135328	137550	139511	135184	120768	13979.8	12710.6	13091.9	18213.9	19412.9	17060.6	22789.1	16583.3	20247.6	10878	10715	12189.1	26912.9	28442.1	25638.3	27147	28204.5	29410.6	7792.61	8297.44	6904.95	10434.1	10417.8	13139	9961.61	11506	9240.75	154251	146250	157566	141799	163608	144563	131513	149499	142025	105822	110229	119054	119588	118366	113536	112705	117118	111425	129985	117328	130448	118173	125162	128963	134490	135179	127289	144002	146581	158262	150875	179979	132253	125373	134366	145240	107540	136330	129838	132375	156897	141694	130594	122567	167456	177313	166619	128536	161273	154919	120637	133123	130393	110138	91373.9	115334	126239	122284	103908	96815.8	138839	132828	128149	134051	126927	123497	109210	143379	141757	151414	133554	152150	138212	164988	136046	130088	165216	157387	120214	149438	145657	153809	139197	119317	103451	121661	97401.5	127373	112205	123603	119690	125072	103584	123598	122322	57904.8	53186	51866.9	130958	128338	135137	61931.9	62936.1	52345.6	61426.9	55584.5	68928	57523.7	68488.6	73707.2	110744	54094.3	50982.1	54128.3	40786.4	29508.2	39092.3	76697.6	63242.1	64121.2	1.14793e-73		137114	138580	138462	16436.2	129849	139692	130968	132533	68146.4		1.01069	1.00983	0.119873	0.947021	1.01881	0.955182	0.966597	0.497007
1078	484.249	4.49961	0.85113	144567	120198	136989	218177	229394	171728	133213	147000	137059	168877	119958	136422	108721	100123	118118	155411	108077	99489.7	138965	124380	110687	100436	140680	126002	138608	122632	113075	107010	127085	103295	166716	142556	106187	172299	139792	114704	167852	145708	136190	138064	106333	124501	121730	129926	132508	110894	134114	117704	141644	126061	108865	116412	102548	98531.6	119969	99062.7	95228.5	143489	142312	131767	147688	153949	129373	154426	147326	151258	909.884	579.561	914.305	2261.19	2418.39	2030.38	2154.34	1002.29	3500.08	727.283	1008.1	244.679	4935.67	3713.64	3209.54	4511.85	4895.26	4986.78	351.156	480.211	746.215	620.39	784.124	1114.51	695.753	485.1	1716	113780	108955	119970	93404.8	124380	115739	93211.1	97376.5	102499	113295	91521.2	99623.3	105392	97780.3	106409	119916	100900	107030	148612	130803	119747	131694	132348	99269.7	141179	118672	117762	121550	84478.1	133305	125341	118880	96024.4	103767	113033	134314	85402.8	115090	129180	137816	188015	144544	151477	123260	114908	141986	126347	82359.4	116778	106314	108020	94411.8	184702	141670	128172	144838	151890	138242	141591	121308	148161	149693	155916	147850	148251	138509	129147	140527	103502	109555	117690	106355	91237.1	95318.3	101027	85274.8	107301	129604	110486	184540	132920	175698	151193	116077	116660	148311	101472	147091	140502	124004	144086	148985	103082	104478	123941	15233.4	15982.3	17640.3	101033	83906.7	100131	19834.4	20688.7	14520.5	31300.2	33476.4	31912.1	32498.3	60955.9	44572.1	103587	24136.2	24408.2	21926.2	15078.8	7494.02	12202.1	36856.8	43730.1	46459.6	1.94627e-73		155298	127215	126877	1926.42	113010	123852	133400	122977	38382.6		0.819163	0.81699	0.0124046	0.727695	0.797507	0.858989	0.791878	0.247154
1440	257.026	2.16954	0.85085	6200.5	5725.61	6068.93	4121.45	5420.79	3199.38	3667.63	2911.88	3761.37	1537.04	1830.21	1633.35	2975.07	2511.99	2823.28	3771.85	3641.03	2475.04	2434.91	1793.69	1191.21	4289.66	4346.23	4693.5	4385.81	5467.04	4702.4	4699.47	4441.59	3849.58	4409.53	4197.4	4576.95	4610.55	3674.87	3326.23	3678.42	3317.24	224.559	51242.5	72670.9	65176.9	186646	179720	178376	178205	166956	181194	58618.2	80432.6	82671.8	139853	155899	152713	172284	163857	189660	87521.7	108491	95172.4	191008	231402	213216	212362	204954	201006	7850.46	9803.51	11867.8	4501.45	4535.22	4395.31	4568.78	4247.01	4959.96	9872.76	12366.4	13073.4	7097.06	6825.68	6273.94	8065.81	9113.5	7038.68	13478.3	18202.5	18363.8	7651.31	8350.41	8204.7	8890.72	7373.62	8612.39	56420.8	60956.5	57746.9	96227.7	92324.3	87609	143180	155985	121903	86928.2	87131.7	91374.1	89759.3	109507	94232.1	139605	147830	130519	109829	115990	114076	124815	132402	123899	210626	199711	188831	0	0	0	0	0	0	0	0	0	0	0	160.95	301.464	361.761	145.516	139.128	146.316	4157.17	6365.63	13234.1	9715.43	8669.99	7617.7	8614.54	7592.45	7029.67	10978.1	14181.1	15899.9	17309	17443.4	15679.2	14426.5	10119	13842	14795.3	18887.3	18062.4	17129.5	18237.1	18989	1800.37	1776.79	2256.34	9370.94	9760.63	9227.91	7232.9	6041.37	6470.59	4367.67	5246.59	8399.47	17703.4	18286.6	18069.8	10941.6	12854.5	16279.3	4029.66	4209.11	5148.45	13649.6	13923.6	17047.3	16073	19111	18626.4	3123.42	2513.36	3966.07	11193.2	12048.7	11027	2739.14	2839.41	2673.21	6776.97	9918.27	10789.5	7427.9	7194.18	8918.61	5626.85	6531.41	8217.94	8012.94	5788.91	6507.58	6977.79	5159.31	5635.19	5980.9	3.76723e-73		3839.84	3574.41	148197	8759	117386	73.8315	12874	10292.8	6703.51		0.930874	38.5944	2.28108	30.5705	0.0192277	3.35274	2.68052	1.74578
2719	229.108	4.6134	0.851117	37733.9	41502.1	33176.6	66109.4	52861.8	49214.7	35143.2	35409.6	40866.4	57137.4	35959.9	23273.2	32103.7	34117.4	29996.7	38413.5	31891.5	31396.9	39726.2	38654.9	33750.3	31639.5	29309.7	35309.2	29913.5	46738.7	38283.7	34376.7	31224.9	28359.8	45982.6	37075.4	37483.7	48609	31007.4	34056.6	30146.2	36268.5	29631.2	33445.8	33671.1	38121	30621.8	37063	41854.8	31190.3	32710.6	35679.7	38958.5	43424.2	33984.2	37928.8	32202	28427.1	34797.5	31504.3	29839.1	39980.2	29861.6	41321.3	39112.7	34953.4	37591.5	42853.2	40504.9	32457.2	455.982	1195.62	2459.2	2059.44	2983.11	4996.78	2808.56	1362.81	2247.9	1709.56	3914.94	6878.23	2757.48	4827.16	10507.5	6508.05	9756.77	7236.14	2334.62	5170.62	1402.06	2017.96	1769.22	2403.99	1663.9	1160.84	2145.01	34699.9	31824	30433.2	37162.6	40034.1	39791.8	29166.8	38296.8	37133.6	27799	30110.8	25708	31839.9	29739.8	33567.4	31571.5	30630.3	34671.4	35750.1	40067.3	34355.8	34858.9	36428.7	33707.7	36301.2	42806.7	32564	33060.6	27760.8	30181.3	36481.9	34495.6	37639.8	35469.1	44266.6	43982.9	39888.1	44011.8	40414.4	36081.1	38340.4	34940.2	40373.4	27122.2	36789.8	40587.2	30230.3	27338.4	37431.8	30772.4	32126.2	33830.7	46001.6	41841.3	38822.6	32997.4	49200.1	42051.6	36093.2	36517.2	34453	39471.4	34425.6	37201.7	36927.3	39128.4	33025.1	29676.6	36413.1	33220.5	33111.8	33347.3	32490.3	35614.7	31657.3	30847.5	35890.6	27568.2	35138.7	38140.1	44688.5	48361.2	35317.2	34273.5	31208.9	40925.2	30564.4	34190.3	37456.4	39845	34816	35630.1	30598.3	28181.3	27916.7	20558	12784.8	13892.5	29001.8	33529.6	34225.5	20911.1	12560.8	12594	18665.6	22841.6	29032.9	25174.9	34303.2	26306.2	28501.6	18368	23833	19364.2	13984.1	11623.9	12156.1	24477	23589.2	22908.2	4.8948e-73		42365.7	35017.3	35705.9	3626.06	34111.9	36735.9	36539.2	34719	21807.5		0.826549	0.842803	0.0855895	0.805178	0.867114	0.862472	0.819507	0.514745
427	151.025	4.40008	0.842866	5724.86	6467.84	5515.44	4489.5	5334.93	6120.39	8196.91	7222.85	7173.89	7276.3	5273.63	6433.44	5008.13	5967.94	5407.03	6243.03	5858.27	6888.02	6027.85	7728.55	5895.64	6295.97	6424.59	6521.97	5667.05	4895.24	7753.98	6256.42	6491.66	7999.36	6059.32	7913.43	6305.31	7005.77	6870.12	7608.26	8020.94	6540.69	1299176	5236.17	4847.61	8329.91	3412.07	1835.26	3723.07	2724.68	2605.59	2798.49	6250.74	6060.87	6939.99	4911.29	4769.66	3808.56	4903.86	4656.81	6405.1	4946.16	5561.97	4414.79	9050.98	8640.91	6974.04	5424.4	3679.49	4732.32	387.69	1420.08	1901.04	4929.73	4877.71	5889	3346.01	2243.92	3019.96	3130.11	2974.23	3903.78	5218.92	6629.35	6874.72	4294.13	5549.77	5051.95	2271.2	4145.59	3733.92	5409.98	6844.63	7979.17	4263.32	4594.27	3967.3	4182.76	4460.19	4756.91	800.439	1543.61	1488.12	2249.95	1727.66	793.158	3173.5	4105.34	4467.1	3803.47	3816.87	3641.38	4285.16	4422.77	4174.77	5407.87	5361.24	5199.87	3941.93	2990.94	3657.56	7654.52	6857.96	3237.2	1401218	1292098	1475825	1291322	1184414	1296278	553667	645276	665533	656698	740444	708795	1410096	1539840	1533380	1332375	1285400	439.101	1586.74	404.609	365.43	1565.7	1576.93	1490.4	1989.62	1653.56	2014.63	1537.48	1411.74	1667.73	1249.3	1742.51	1525.45	2390.94	1887.1	2460.05	3436.26	2507.79	1463.19	2265.23	2477.55	4056.26	3856.83	3361.76	1339.91	440.941	1093.52	1041.77	1150.48	1361.39	1312.97	5531.8	2795.61	1504.01	1696.56	927.932	2270.88	1935.71	2745.41	3566.72	4013.09	4542.34	1814.53	2594.08	1196.1	1127.02	2832.6	2037.82	1250.14	2265.14	3200.47	566.628	980.909	419.464	2468.59	2114.77	2822.03	2368.76	4918.88	1408.08	6157.19	5945.23	4698.12	4633	2934.09	3240.31	3366.3	5290.51	4513.67	4361.25	6319.77	5291.87	5824.51	8.21213e-73		6269.16	54401.1	5097.96	4402.45	3785.27	1.11839e+06	1712.88	2301.78	3494.39		8.67758	0.81318	0.702239	0.603792	178.396	0.273223	0.367159	0.557393
4101	328.078	5.81457	0.850107	26977.2	24462.7	19728.8	25910.4	25590.8	22865.7	22185.1	26638	24682.9	32618.5	30581.9	22818.7	24926.4	25318.9	29070.8	23619.3	21984.6	26411.9	26000.4	25363.3	30292.2	20991.6	27574	28476.2	24992.8	24489.2	26187.1	26138.2	22665.8	21412.4	26151.9	23853.6	19284.5	19260.4	24812.1	20662	24925.9	23805.3	23756.1	27511.7	26755.5	29756.5	24202.7	29278.2	25519.1	30059.8	31404.5	26771.1	25747.7	23862.1	24576.5	22108.8	18085.3	22014.2	20535.4	23466.7	25596.9	30398.4	20982.9	26351.2	26210.5	22044.4	23253.3	20207.8	22115	24482.5	2522.78	2585.45	3841.04	3109.39	4885.22	3610.03	2294.55	4126.43	4067.97	3462.62	2363.63	4119.7	9395.62	5921.91	6103.87	6030.86	6269.78	6607.2	873.437	1606.71	511.24	1770.94	4985.73	2671.43	2488.3	1123.65	1157.48	30460.3	23132.4	23777.4	23287.6	29930.9	26563	21025.1	22213	25989.5	22358.6	18839.6	23607.5	21862.8	21552.7	25595.6	21728.3	18506.6	15823.3	22704.4	24778.7	23556.5	19273.6	24858.4	21557.7	18775.7	19913.5	23059.5	27444.1	26810.4	27981	25773.3	24848.7	26892.4	23773.3	26708.4	22419.4	20476.4	26674.8	24352.1	22347	23879.9	24573.2	22814.5	24188.2	27550.1	28936.1	25197.9	17217.7	23909.1	22187.8	23228.4	22148.3	25999	24220.9	21261.4	23278.5	22771	24799.8	25865.1	17607.4	25515.6	21425.1	19742.3	30690.7	23073.9	20337.2	18570.4	23294.1	24557.6	24874	26100.4	24880.1	21730	27223.1	28409.3	24069.8	24923.4	30412.3	28461.7	29746.5	26416.1	29111.1	22954.7	18634.3	22685.5	23567.8	17050	21019.8	18220.1	22037.4	19524.7	23450.6	21721.4	19562.8	19783.1	11563.5	10855.6	12153.8	25815.1	21493.4	20677.8	12541.8	12033.4	11818.3	11882.2	13667.4	11208.6	12341	16818.1	13497.5	21652.6	12269.9	9307.51	9661.51	6992.07	4992.5	7722.4	13563.8	12979.8	14008.7	4.97804e-72		25421.7	24534.3	24937	3691.7	22767.9	24821	23284.5	23745.5	13260.7		0.965093	0.980932	0.145218	0.895607	0.97637	0.915929	0.934062	0.52163
1111	276.108	5.05084	0.851788	174479	158050	161474	232927	271791	233416	171308	208352	192793	174797	154289	168880	166374	142388	175748	196060	158003	167203	158729	172273	162516	151356	184142	178927	149591	161526	142780	162664	168588	165003	219022	204342	208221	229558	186978	197542	209813	219045	198784	151066	150140	158807	177219	180522	187351	184852	183280	172910	180835	160554	134410	139425	162375	139045	167856	155348	167317	208014	193893	202509	222991	208841	210791	215650	209630	184902	12129.6	12849.5	14523.3	18645.7	18236.6	19991.6	22054.3	17042.6	18252.4	13613.2	16102.6	14062.4	18289.2	23801.6	20465.2	27985.3	35169.9	36094.1	12750.2	12792.4	13098.4	13578.7	19256	15867	17207.4	14727.1	13622.4	164191	163650	164787	138929	157864	150738	135588	158268	141410	136066	147971	162090	161626	151626	152884	166194	154389	151279	199105	177425	201920	181348	207216	195792	213352	207055	196126	148657	153705	154448	149976	182128	127948	173845	180800	195123	172369	204268	194830	194910	232145	213465	223008	203492	179491	188537	183425	138549	178139	169920	129163	148023	245342	218529	174601	199111	232140	239292	198024	185603	213140	216357	203662	215786	198758	194672	177824	213317	161416	159766	156837	169312	138133	182786	151420	138343	175873	180383	145904	209318	223455	257552	234276	198335	175904	212752	157214	198531	218320	208636	196096	207748	166617	188521	196415	62313	54149.8	65201.3	141286	144306	148600	76262.2	67990.9	54160.1	102110	96682.5	111632	106955	119782	128494	193294	78954.6	89447.7	82864	65343.1	45211.6	63171.6	120603	109494	104390	8.38053e-72		191880	179155	178168	18464.6	168107	182654	193392	185551	97307.9		0.933682	0.92854	0.0962299	0.876107	0.951919	1.00788	0.967015	0.50713
807	189.086	8.32212	0.854884	441704	390948	385933	527255	513867	422706	431505	426427	438320	455609	367656	404129	299906	316664	341772	357225	335832	347775	403563	331708	289484	269978	373124	383975	371038	411517	340170	370996	363110	347166	446943	375242	369703	415128	414262	335234	399563	429465	384544	260027	227227	253036	17392.4	13630.5	15869.2	19280.7	35220	23688.5	197652	259212	246096	20426.5	19578.3	18885.9	18275.9	16343.6	20849.7	121111	149164	157253	18285.1	18116.1	16016.1	29501.5	28040.7	29398.7	324957	326706	323424	325160	345512	294343	335278	304187	329362	293873	299057	266852	323843	313697	296116	369706	295371	307293	383194	376855	355960	332722	368160	377707	329693	312566	349664	208118	196132	197432	104797	119680	125214	11307.5	17278.7	27722.3	92071.8	77279.3	84430.8	107740	26597.7	79697.9	16355.8	12030.1	15855.3	185724	186387	173174	121444	121150	74451.4	21505.9	24867.6	23354.8	324290	290196	350870	429581	415566	371390	272920	343140	344209	332198	380985	371153	361671	428274	368792	345833	396528	345107	393132	401186	304360	328510	323065	284480	281688	332714	318206	306670	287191	355867	324087	310698	321525	393129	383877	383088	384307	348641	325547	356288	332333	364865	354839	364497	294215	281619	332524	373681	333557	320478	385379	375060	446596	366422	403183	362272	347802	363922	325223	308988	360645	397755	349942	347624	341780	307086	299043	321957	308852	332834	366782	303128	316959	298874	338221	337699	355282	351678	318053	413042	323738	377719	365724	309480	363866	363879	365237	370416	380551	360655	342873	328640	383625	9.146e-72		433838	363892	83317.6	328319	90807.4	360447	338571	349295	347112		0.838774	0.192048	0.756778	0.209312	0.830832	0.780408	0.805126	0.800096
2902	313.077	5.0511	0.850427	40776.9	33068.8	37421.2	34373.2	40805.3	37101.3	29201.5	39594.1	39313	51277.3	46230.6	46647.3	42393.9	41822.7	46564.9	58286.8	46620.6	48003.6	45387.8	50095.6	42978.3	36761.2	41603.7	31093.2	37533.3	36815.4	29475.1	38583.4	38599.5	30968.2	41104.4	39533.8	36906.6	44451.4	34672.1	36123.9	38141.8	35218.7	39825.3	38158	43702.7	46630	48461.5	45551.7	50678.8	53331.8	49168.9	47244.9	39470.2	37243.7	33409	26333.6	36072.7	31852.6	43293.3	37009.3	37651.8	38345.6	37874.4	38885.4	42675.4	41352.4	39302.3	43149	38214.8	37381.4	2828.64	4044.47	3500.31	6275.89	5194.11	5565.53	8100.26	4639.08	6365.65	3606.54	2674.26	4122.89	9399.68	11317.7	7847.12	7346.83	9209.08	9033.15	1974.52	2542.12	3705.54	2432.71	2159.88	3589.37	3235.98	2891.07	2768.49	45937.7	43299.7	44519.9	40917.9	44018.9	47715.2	38495.6	44168.3	40809.7	27152.3	32215	33107.6	31462.7	32384.5	33489.1	34200.9	33150.9	31428.5	36951.9	35498.9	36256.7	37076	35139.6	33755.5	39997.1	43040	42942.3	44271.5	41589.7	48351.4	42243.8	46957.1	38230.1	35610.4	38462.1	37854.7	31362.8	39199.3	40378.8	40548.6	38015.4	40510.4	37348.8	37409.6	49417.3	43995	48433	36881.1	43236.2	45456.2	36083	43648.2	39389	32329.7	28598.9	33470.3	34695.2	36228.6	28287.2	31380.7	45230.3	36380.4	38015.9	44145	40692.8	38045.1	32309.2	38482.4	41036.9	41683.6	41740.1	45748.7	37935.7	46932.3	37403.8	36883.7	49044.1	49914.6	39316.7	41843.2	43813.4	46685.9	41221.1	33328	32899.7	36170	30456.6	42493.4	35676.6	36194.4	38398.6	42633.6	30860.5	34740.8	37089.1	18430.7	17186.9	17259	38814.2	36676.3	38150.3	20866.7	20077.1	13689.8	16609.5	17170.1	22593.1	20348.8	18697.8	24333.9	32739.7	16721.2	17256.4	11996.8	14453.7	9359.68	12021.5	23501.1	20710	20234.6	1.51737e-71		39650.9	40354.3	40831.3	5136.24	37745.6	39902.6	38534.6	39709.1	20796		1.01774	1.02977	0.129537	0.95195	1.00635	0.971848	1.00147	0.524477
2213	261.069	5.11784	0.851108	55917.1	52568.7	58901.3	96918.4	105772	79720	71363.5	84941	82785.9	69284.4	53898.8	54943.6	53498.6	55555.4	50041.1	57250.7	57684.5	55694	58477.2	62236	54982.7	50867	54672.5	54502.9	53703.2	46762.9	53186.4	58632.8	48592.9	48884.7	78567.2	76239.1	67207.1	57784.8	66269.8	65180.7	71749.6	67659.1	69191.7	58954.3	54113.4	65284.6	61397.7	66189.2	57782	61476.4	60715.2	58156.2	55201.6	53675.5	52453.1	57522.5	55886.7	51253.4	61774.2	53808.4	56712.7	83352.4	63079.8	73995.2	88343.5	77655.1	69703.7	73641.5	77859.5	64046.6	6173.71	5342.54	5858.04	7258.12	6772.66	6558.93	5681.87	5378.82	7248.02	5521.56	5472.16	4590.4	9692.51	8497.21	6298.44	10461.7	10610.4	8673.49	4561.52	4136.8	5136.26	6674.39	7015.53	6229.21	5780.58	5541.56	4708.03	51954.6	54874.1	45719.9	59595.6	60620	65494.4	53632	60860.9	60367.9	51378.9	49017.9	50583.9	51623.8	51634.1	57760.6	50731.6	48139.2	56658.3	85782.5	74819.8	71559.7	67410.7	82739.2	73647.9	78041	76534.1	70993.7	60982.7	46171.2	65377.8	64985.5	50666.2	52874	59192.7	58203	65935.7	53514	62904.2	62550.6	75105.4	85040.1	83446.6	71323	74352.9	58228.1	64494.9	55375.1	48795.5	60190.3	52222.3	59627.8	49459.7	74374.7	65356.2	65437.7	61212.1	76363.1	74829.3	74480.1	59521.4	77115.3	83781.8	82764.8	76974.6	76051.9	69639.1	76190	72120.5	52598.5	56841.1	57969.4	57931.1	45729.9	54825.8	54306.3	53285.2	55691	53745.2	62073.5	76660.8	68198.1	76101	59620.9	70166.7	67902.6	70276.4	55967.4	71249.3	81254.9	62603.9	68403.3	75412.5	64026.6	66712.2	72968.3	19873	19786.1	21427.8	47661.2	44048.6	51315.8	20785.2	20713.2	18184.3	30891.9	27438	28281.5	25475.3	40665.5	39341.6	53953.5	23435.6	23316.5	24590.9	15864.1	13263.7	20047.6	39732.4	31070.9	36692.8	3.1425e-71		72251.2	59076.8	63482.8	6526.95	61562.1	64272.1	67275.3	63426.7	29514.3		0.817658	0.878639	0.0903369	0.852056	0.889564	0.93113	0.877864	0.408495
1924	390.176	4.09894	0.847065	43775.1	39175.4	39493.8	39349.2	37959.2	33932.1	31920	30185.7	30309	36492.6	33173.8	31125.2	32662.7	34360.3	35800	39569.6	30980.6	33560.6	35121.5	31398.1	33949.3	31063	35827.2	33825	30142.4	35585.6	30919.4	37829.8	36455.2	35356.3	36582.8	32489.1	31248.3	34097.4	31082.2	31052.4	32160.8	33367.5	28262.3	34110.9	39784.8	37505.8	35175.5	36289.3	39475.4	35427.3	33250.2	37396.6	36792	36877.5	30614.4	36109.3	31209	32504.8	34591.5	32350.4	34053.9	36506.6	34980.8	29973.1	33484.3	36102.8	28639.6	35011.6	33661.3	34143.9	9247.5	8661.37	10162.4	11198.7	12520.8	11310.8	8795.09	9258.38	8853.58	10727.8	10915.5	9193.76	16210.9	14234.4	14315.9	14468.8	13950.1	13953.8	7407.8	7284.92	5448.36	9372.65	10062.4	7618.06	5477.82	6660.94	7039.75	33258.3	39801.1	35984.1	30621.6	29837.7	34694.8	29722.8	32949.6	33991.3	35732.7	25934.5	29669.3	31029.9	33128.1	33631	34524.5	27625.3	29089	31596.1	29222.6	30066.8	34425.4	34738.1	27514.2	31179.4	32899.1	30442.5	35219.4	32361.3	34367.8	38719.2	34850.2	33192.2	33526.7	40296.7	39475.6	34674.8	31566.6	39720.2	31939.2	39097.6	32028.2	31543.8	31120.7	38194.8	33678.8	41424.9	29784.2	31881.7	35708.7	30141.4	33364.5	33731.4	32793.5	33320	34079.5	35099.6	36640.4	34272.7	27397.2	27686	32711	31762.1	32281.5	30828	27270	34533.4	29906.1	34741.4	35495.2	34559.9	34704.9	29414	32680.4	33147.2	33988.4	33583.9	28063.2	24576	30766.8	32924.4	41621.9	33275.5	29840.3	32479.5	35819.2	25195.3	36376	32443.2	32467.2	30014.6	32717.7	28120.2	25621.6	24404.6	19672.7	16202.7	16340.4	34110.1	33483.4	33261.7	21920.2	22606.4	17550.3	21020.2	22051.5	26338.7	23688.5	30972.6	25572.5	27959.5	13585.5	15623.4	13553.8	12622.8	14271.1	12465.9	21946.4	24421.3	24638.7	3.67561e-71		35574.3	33509.2	34667.5	10196.3	31974.4	34923.5	32853.8	31816.4	21835.2		0.941952	0.974511	0.286621	0.898808	0.981708	0.923528	0.894366	0.613793
1371	295.051	5.1174	0.852359	136508	141577	154964	145899	169771	114804	132140	162381	151589	217323	151709	175233	160185	164350	167251	178771	172685	168763	169160	176827	191800	128182	143524	139053	119911	137908	129780	137783	133714	117516	152850	136168	119052	140831	124886	126442	143437	138632	138249	178833	187830	189927	165528	179344	178049	185962	180286	177474	128947	127723	120430	143433	142476	128288	144754	133225	135002	153609	133609	142128	176090	155386	167012	144789	151909	131876	17446.6	15938.2	14213.9	20601.7	21240	19555.4	17647.7	14398.9	18523.9	11806	12256.4	11238	41638.4	37299.9	29919.5	29220.7	25527.8	30040.9	9655.45	10243.1	11065.5	15097	17393	16885.1	9962.03	11474	9836.84	180143	176360	154319	171908	169352	195563	152788	181629	174650	119362	111496	119577	122545	113972	134660	128925	114725	131206	158633	144363	141000	152461	160684	122209	145809	152847	128904	175583	140756	186702	196346	153820	152304	131324	124572	139477	115907	136356	131535	148836	168232	153953	150006	142948	181798	200778	166071	141358	160125	157214	162923	163312	124798	97576.8	95085.8	101877	132471	119386	111157	104909	150705	151861	156936	152969	150172	137037	149136	141732	152545	165037	158295	147378	134934	161773	160127	153502	170115	181080	181460	154304	150399	157090	120980	129338	121441	142864	117513	123635	142865	123313	130843	157441	118611	127189	140988	57071.6	52950.7	51174.2	132217	122650	147185	60864.7	64624.6	48246.2	46759	50301.3	41303.6	47673.3	68018.3	60493.1	97466.3	50862.7	48947.9	45140.4	34363.6	26605.7	35876.1	77515.2	62724.5	71710.7	8.13633e-71		154492	146582	154960	18564.6	146670	149921	142141	145373	64109.8		0.948802	1.00303	0.120166	0.949372	0.970415	0.920058	0.940974	0.414973
3907	526.221	4.50026	0.846541	24052.3	21812.3	24663.6	40835.2	39124.8	35805.3	26357.6	32410.4	28377	28704.2	23048.6	23993.6	25628.2	23138.7	25590.6	23235.4	21362.6	22079.9	23572.9	26681.3	24221.2	21198.7	22273.5	23633.1	28063.9	25353	25502.7	19856.6	23831.5	22255	28622.5	31746.6	22877.5	36247.4	31503.2	26846	31053.2	26290.3	29070.1	26107.2	21518.7	26227.8	25155.6	26882.5	26325.5	27054.7	28821.6	22269.9	26516.7	27462.3	22031	22865	21364.3	18793.8	22905.6	21505.6	21704.9	24222.5	33080	31137.6	27103.7	28486.1	25167.8	28769	28157.3	31648.5	2052.41	2722.96	2491.73	3292.42	4448.74	4191.95	4111.59	2449.97	4714.52	1843.09	2906.79	2106.41	3493.54	5389.22	4100.54	5323.76	6246.64	5409.02	1972.82	2257.59	2637.87	3224.28	3581.07	4072.33	1866.84	3623.2	2525.99	24901.7	25559.5	29778.1	21258.5	24383.1	25863.8	23044.2	18217.9	19455	22623.4	19278.4	22343.5	23740	22086.8	23510.3	26882.2	22880.2	23289.5	29585.5	29299.9	28251.4	26221.4	30513.4	20979.7	29325.5	24157	27800	24268.2	19373	29454.7	28930.7	26460.1	22875.3	22382.5	26011.2	26184.5	19264.3	27057.8	27470.7	27668	34505.6	31312.5	32066.2	28069.4	24775.9	29786.7	28350.7	20837.8	26263.5	25478.4	28045.8	23887.6	37561.1	28168.8	26197.4	37981.9	30688.4	33073.5	32944.7	32090.7	31909.5	27801.3	27489.1	29746.4	32307.7	30156.8	31767.8	25778.2	21909.6	25081.1	23142.8	28502.5	24556.4	22798.9	22452.1	23051	22830.3	26190.3	28720.6	36664	27694.5	36266.1	29143.5	28636	25972	28621.1	25739.7	30793.2	22330.6	25426.5	29880.8	28220	24679.5	25793.2	26495.8	9846.74	9069.5	11905.6	21660.4	20802.2	19958.5	12345.1	13397	9295.77	17105.8	14336.6	17178.2	13513.5	24803.5	18782.1	29102.8	11506	15635.6	12814.3	9423.34	7244.5	6828.75	15068.8	17132.1	19889.5	2.79238e-70		29098.8	25619.8	25677.2	3500.19	24638.1	26667.9	29295.4	26725.6	15145.8		0.880445	0.882417	0.120287	0.846708	0.916463	1.00676	0.918446	0.520498
2431	503.32	1.0019	0.849897	0	0	0	0	0	0	0	0	0	0	0	0	0	0	0	0	0	0	0	0	0	0	0	0	0	0	0	0	0	0	0	0	0	0	0	0	0	0	48083.9	0	0	0	0	0	0	0	0	0	0	0	0	0	0	0	0	0	0	0	0	0	0	0	0	0	0	0	0	0	0	0	0	0	0	0	0	0	0	0	0	0	0	0	0	0	0	0	0	0	0	0	0	0	0	0	0	0	0	0	0	201.373	0	0	0	0	0	0	0	0	188.519	0	0	0	0	0	0	0	0	0	0	0	43246.8	43783.5	45371.2	46335.5	45977	51374.5	27932.7	45693.2	40404.1	74511.5	100106	95389.4	70671.3	104998	84555.4	50443	40377.4	0	0	0	0	0	0	0	0	0	0	0	0	0	0	0	0	0	0	0	0	0	0	0	0	0	0	0	0	0	0	0	0	0	0	0	0	0	0	0	0	0	0	0	0	0	0	0	0	0	0	0	0	0	0	0	0	0	0	0	0	0	0	0	0	0	0	0	0	0	0	0	0	0	0	0	0	2.90124e-70		0	1780.89	0	0	14.4405	59480.6	0	0	0		#DIV/0!	#DIV/0!	#DIV/0!	#DIV/0!	#DIV/0!	#DIV/0!	#DIV/0!	#DIV/0!
3849	256.169	0.688763	0.849961	0	0	0	0	0	0	0	0	0	0	0	0	0	0	0	0	0	0	0	0	0	0	0	0	0	0	0	0	0	0	0	0	0	0	0	0	0	0	18814.6	0	0	0	0	0	0	0	0	0	0	0	0	180.36	0	0	0	0	0	149.662	0	0	0	0	0	0	0	0	0	0	0	0	0	0	0	0	0	0	0	0	0	0	0	0	0	0	0	0	0	0	0	0	0	0	0	0	0	0	0	0	0	0	0	0	0	0	0	0	0	0	0	0	0	0	0	0	0	0	0	0	0	0	19972.5	16684.7	22453.3	16313.2	17351.2	20097.9	21537	21707.1	23449	13101.6	14270.1	12374.6	37459.1	44245.1	33324.8	18815.7	18844.7	0	0	0	0	0	0	0	0	0	0	0	0	0	0	0	0	0	0	0	0	0	0	0	0	0	0	0	0	0	0	0	0	0	0	0	0	0	0	0	0	0	0	0	0	0	0	0	0	0	0	0	0	0	0	0	0	0	0	0	0	0	0	0	0	0	0	0	0	0	0	0	0	0	0	0	0	5.49845e-70		0	696.836	12.223	0	0	21882.4	0	0	0		#DIV/0!	#DIV/0!	#DIV/0!	#DIV/0!	#DIV/0!	#DIV/0!	#DIV/0!	#DIV/0!
455	291.095	5.81533	0.851193	974672	788532	851722	1423482	1497462	1234075	1037572	1216991	1071727	1089366	932649	910403	845809	896084	919531	941986	810383	917062	923954	858485	960922	876894	905712	925636	1009531	815488	895784	960132	923243	857407	1276738	1201517	1063984	954079	1136704	1077998	1213384	1106541	1181142	935947	906413	1052412	898519	950215	903149	978961	1010056	953912	957934	905983	902213	873668	724331	810222	838988	861286	986821	1188371	1115073	1138845	1248534	1072291	1206877	1035814	1123152	1136863	91722.2	100880	119648	151687	165874	166408	138445	121341	150394	110480	120952	100944	181456	230732	239052	220053	258466	264448	100282	101847	89152.5	119828	123197	143903	105412	102642	111072	947611	905488	903513	870855	962716	949591	819959	881401	898984	839538	794541	861129	915070	830343	928762	899642	801173	666231	1109390	1101416	1126444	953466	1138835	985585	947394	994424	1033885	842388	904202	913837	911783	928926	946888	994249	1138409	1138254	985193	1141440	1102385	1099763	1165271	1110853	1091082	1104710	908974	1005475	992709	641148	859793	857939	819877	890106	1321696	1252993	1096042	1168070	1381098	1292931	1234339	1139190	1146956	1105006	1145786	1264006	1088447	1061557	1010880	1170919	863503	855207	887491	832605	795764	956523	945707	849963	919876	1006300	1053648	1235055	1268330	1433252	1125621	1155087	1263600	1191148	883517	1094964	1059941	1096600	955404	1076673	970994	1020168	1069445	417285	367860	364606	897036	835941	826028	352715	334365	376756	667174	663187	662760	741922	824408	711373	1144573	494139	509317	461086	377735	302818	363764	699498	650306	668259	1.43577e-69		1.08572e+06	979857	989513	147638	928422	1.03057e+06	1.07733e+06	1.03209e+06	588596		0.902494	0.911388	0.135982	0.85512	0.9492	0.992272	0.950602	0.542125
2102	183.112	4.61709	0.850536	50822.4	46895.6	47504.7	81163.2	80891.6	64500.1	56449.1	51862.5	52057.8	58073.6	43524	42349.6	46731.8	34383.3	49110	59669.4	48355	35783.2	57743.9	52679.8	50579.4	37066.2	45874	43407.2	47954	47935	49248.9	50532.1	50220.8	36783.6	59253.5	49718.5	49426.9	54256.6	50053.9	53356.7	59830.6	56976	50636.2	52942.5	55249.6	38872.4	55320.1	49313.9	49967.7	46920.9	51784.6	43000.2	56421.9	52253.1	36789.8	51393.3	41419.8	41370.6	54780.8	43793.3	50916.2	54029.8	44296.7	46846	48048.6	57741.5	50870	47346.3	59912.1	47913	3550.35	4751.47	4763.6	6858.27	5987.61	8849.75	3901.57	1943.91	1726.77	3604.07	5034	3399.45	2438.87	4578.04	5963.87	9394.08	14376.2	15841.6	4968.48	1612.53	2317.61	2217.62	5851.04	9572.67	480.77	1446.57	9010.39	45886.4	46419.6	46803.7	47058.8	53481.4	59005	39453.6	43909.6	40140.4	42232.5	37078.1	43458.7	44512.1	42073.7	47555.9	40609.2	45812.5	48357.2	50431.7	51356.6	51537.4	41475.1	52533	44077.3	52696.6	48106.2	48109.6	48500.3	38741.9	46325.1	49763.5	42927.7	49992.8	40142.4	49710.2	51308	40525.4	54111.8	57655.8	52699.5	54868.1	48516.6	50925.2	44125.1	44513.9	65282.7	63927.6	47112.1	42628.3	52220.6	37578.2	39708.9	61496.8	48075.9	52621.1	42873.3	61761.9	53663.7	50204.3	53341.4	54548.2	39184.2	58956	51540.2	49259.7	46368.9	52864.7	34657.8	36849	42067.6	46507.2	41303	42572.6	47836.8	47666.5	37852.6	48866.4	35221.4	36625	60224.8	57203.9	78228.3	53040.5	44047.2	42931.7	49761.6	34184.7	54967.4	42483.5	49480.1	46775.9	49582.2	41237.3	43740.8	41652.4	22630.1	17258	19839	38127.3	36277.5	51082.9	15584.9	22618.5	17834.6	32633	39742.2	33733.2	34220.3	40631.2	33812	43821.3	22272.5	28961.2	24145.8	21451.8	16830.8	21002.6	25574.1	39498.8	28826.5	1.47842e-69		56341.2	49169.1	49241.3	5418.88	46450.8	48284.7	50182.9	46404.1	29136.4		0.872703	0.873984	0.0961797	0.824456	0.857005	0.890697	0.823626	0.517142
1761	297.068	6.48293	0.851906	100634	92371.4	102924	127740	157716	134702	112101	127475	109773	133170	113297	117682	87330.4	95320.9	101920	110763	99213.6	106419	108856	112048	94574.2	77157.2	98786	89024.4	104408	100351	86074.4	101857	99163.6	81474.5	118479	122074	125041	118236	119775	120659	125222	121115	115131	105993	106375	105374	114112	99399	99517.8	114396	118206	109290	109128	98666.8	86763.7	100499	104287	84001.7	106696	97459.9	109098	122641	108694	112018	132779	124185	120118	131610	118164	130489	13609	13100.2	14028.9	23072	20493.4	18459.3	14802.8	12041.8	17841.3	15928	13629.8	15970.8	28099.7	28537.6	27621.8	25458.2	23863.2	27226.1	17433	13396.1	14310.9	18922.4	19530.2	20825.5	13892	13884	15411.3	91039.6	108128	101944	88084.7	108387	99525.6	93475	80936.5	104649	103634	88598.3	92107.4	108415	89565.2	102301	89639.1	89290.7	97295.2	103448	115942	124318	114315	108948	113552	120952	117149	96332.9	98362.7	98562.3	107738	118223	106103	106428	94846.8	115402	111556	102235	120850	115670	115773	135736	129991	130483	114389	98214.6	111532	116403	83265.4	93956.4	97552.2	91326.5	102022	138151	131634	129134	115878	147423	124662	120743	116567	113026	122530	132496	123326	116690	116595	120795	119888	97583.7	89853.7	96510.1	73806.5	83945.9	100711	97002.7	80029.3	87763.9	139402	125605	143402	139056	149354	139975	138464	137223	123647	100512	113050	112222	119894	123644	115964	116623	108964	115346	38448.9	39319.2	35970.9	88586.3	82365.2	91609	40033.5	32330.8	39179.8	58739.7	66808.5	62953.1	72539	80857.9	70255.9	132463	51520.9	53962.1	53284.4	38742.4	23534.3	38804.1	75587.5	72892	69899	1.48731e-69		119132	105203	109999	18760.8	101925	113079	115992	113687	60427.5		0.883076	0.923333	0.157479	0.855562	0.949194	0.973644	0.954295	0.507231
3149	297.047	5.11868	0.85074	36147.5	42219.1	41981	44749.4	48789.2	32534.9	33594.6	46258.7	40343.4	54222.8	47128.9	48079.1	46290.3	40935.4	43643.8	55833.6	45481.4	46600.5	52043.8	54772.4	51249.8	34309.6	38723	41446	37356.3	41398.1	33611.4	41244.8	38863.8	35029.8	44665.3	38038.7	32376.5	42728.6	28895.1	38767	39564.8	34230.8	35164.6	51705.7	53700.1	55241.4	49370.8	52278.6	47581.5	52602	52677.2	47879.4	36252.3	39500.6	34546.2	39346.8	36700.8	36958.7	39450.3	35294.1	40159.7	43728.9	34809.6	36570	48985.8	40698.6	44870.4	42014	41626.9	34577.7	4819.08	4306.86	4929.51	5279.82	5517.52	5556.73	6199.24	5855.06	6663.91	3265.72	4753.21	3802.87	8801.08	10814.8	7728.74	7676.99	8560.4	6874.42	2710.91	2621.67	3589.86	4784.5	4200	5357.21	2160.21	2363.44	3454.18	46628.2	38723.3	40303.4	52120.9	51920.4	56399.4	39093.7	48261	49061.7	33122.7	33943.2	33214.1	34565.6	33641.4	38600.1	35565.3	32615.1	39312	38301.9	41661.1	39394.8	41614.3	43742.1	38639.4	42275.3	37407.2	36020.5	48075.2	41063.7	53469.5	55530.5	42510.9	42252.5	39652.4	36239.7	36988.7	36646.5	38062.1	35999.1	41589.3	53818.3	43875.3	44462.6	35448.8	44018.5	53403.1	41867	37155.4	45419	45677	41715	39819.4	37073.2	30891.6	29875	30081.4	34614.3	30615.9	31635.2	29941.5	44831.8	47243.8	45538.6	38124.2	37850.9	36133.4	43405.1	36673.8	42510.4	48047.4	41911.8	35326.4	37253.6	41567.7	47439.4	47962.4	48862	54937.5	44911.4	50373.5	39550.4	42443	35772.1	34140.8	32902.9	34006.8	36316.3	42479.6	35788.5	34570.2	36498.5	40313.3	36046.4	37211.8	40714.2	18099.2	15742.9	13852.1	37081.4	35252.7	38269.9	16820.4	19644.9	12668.6	15322.3	16521.7	14276.7	12170.5	21718	18837.8	27672.5	15859.3	14891.9	16371.2	7986.12	9107.4	11968.3	20106.7	14885.2	17979.2	2.08549e-69		43004.1	41232	43301	5301.11	40598.1	42687.4	38900.2	40735.5	18524.3		0.958794	1.00691	0.12327	0.944052	0.992635	0.90457	0.947248	0.430756
3055	228.101	4.61709	0.849985	32463.3	32981.2	30045.3	53029	51271.9	44425.8	32812.7	42640	35176.6	39585.9	41136	27006.1	27062.2	31547.3	30161.5	38413	32669.8	32995	24659.5	40458.5	30194.1	34640.7	32819.8	31824.8	39433.1	41229	29010.5	39075.7	33355.6	30074.2	37793.8	35783.1	29244.3	34995.3	35619.3	29950	32614.8	45498	34449.6	32442.3	30745.1	29574.2	38955.1	29912	37049.1	31184.7	29348.8	30585.8	36956.1	35958.9	29438.8	28221.2	31297.6	22284.1	30535.7	26550.5	33382.6	44931.6	30557.3	28224.1	39259.9	31331.5	36727.1	38184.5	33313.2	34065	1416.57	5272.94	1972.63	925.054	3565.49	5311.75	3223.95	1382.69	4580.66	1414.84	4470.69	4187.74	3329.57	10104.2	8714.38	6735.1	4910.68	6991.17	0	1104.85	0	3140.75	1338.03	3194.54	223.777	588.128	3797.03	26335	34126.3	32462.2	29444.7	26369.7	34520.9	35258.8	28743.2	23814.7	31421.2	30773.2	27374.1	30967.4	22509.5	33900.2	29944.9	33277.8	35012	28231.3	34862.4	35756.7	29839.3	32587.2	24925.8	43542.4	36853.3	32190.3	32373.6	27050.9	25057.4	35499.5	26068.5	35737.4	30200.3	37937.3	39182.6	35321.9	36735.3	39763.6	35030	33747.9	27978.3	31756.1	30208.2	33246.2	36301	37811.8	30966.3	28982.6	37443.6	38777.3	23317.4	43576.6	31645.5	26428.3	40589.3	38001.6	39338.3	39132.5	32023.1	38576.4	36293.4	35665.9	34971.7	37523.3	31762.7	37694.1	29713.1	40140.9	28766.7	26765.8	30674.8	30153.8	29441.8	28232.4	27239.5	29949.1	29906.2	40343.9	42251.4	32226.6	51762.4	38128.9	29847.9	26692.7	35523.4	28559.9	26385.8	36991.3	31422.3	34422.7	31990.7	32796.3	38647	27897.9	17072.8	19819	10452.2	32266.7	31991.6	23786.6	14722	13618.3	14089.1	23062.3	25480.6	27870.8	22972.8	23460.8	24177.6	27674.2	17952.8	13625.6	13838.1	8814.25	10704.4	16229	21130.1	26911.5	14763.5	9.8939e-69		38547.8	33910.1	32630.3	3480.02	31298	32920.5	34990.9	32857.9	19859.5		0.879689	0.846487	0.0902781	0.811925	0.854017	0.907728	0.852392	0.51519
710	131.07	4.03228	0.726474	3560.13	5609.02	6935.47	4831.78	4837.85	5471.44	5511.5	4812.42	5666.95	6042.72	3393.46	4194.71	4859.12	5354.05	3726.27	6236.06	5592.26	5582.44	3977.86	5607.11	5838.4	5570.93	6033.46	7610.97	5709.49	6610.74	6330.18	5337.09	5289.18	7175.8	5210.43	5133.63	5079.17	6145.78	5386.35	4520.37	5420.56	6345.66	4968.64	5311.45	6951.61	7047.4	48048.4	75731.4	76179.5	83702.5	74488.5	88615.3	8039.24	8274.93	7635.58	20918	16641.5	16201.6	86109.9	78393.3	80724.9	10836.4	9515.24	7374.8	167955	154332	149499	109150	104869	125760	688618	704963	755082	448845	425157	414560	569039	525963	598833	621970	595870	571847	187509	137664	132370	295381	210292	216654	754744	705608	764884	538142	485708	424845	641830	573818	606872	123417	126912	133104	198312	212481	208515	103865	112482	103779	173932	158223	170185	159073	0	181642	89425.4	92814.3	92720.9	187258	193188	192419	221353	234865	230648	104133	109511	104309	5834.17	8673.3	5705.15	5194.59	5463.69	6388.49	7697.54	8949.47	7917.85	8274.99	8686.56	8348.51	7442.65	6728.29	6210.47	6769.96	5543.81	16865.2	21749.9	38074.3	30057.9	36011.3	22931	23481.3	26281.5	22580.4	20469.9	49712.2	50091.4	58818.8	38902.6	33073.1	32503.2	22454	22082.1	35726.3	37018	33604.3	31506.7	32592.6	34505.3	11439.9	11598.2	13850.2	29292.3	29718.6	40268	25874.1	21260.4	28113.8	17021.5	9287.12	22282.2	58817.7	90844.2	66768	37697.2	38751.5	48328	13013.5	16446.6	14040.1	38225.8	32236	44716.3	25869.6	26673.2	32122.3	7024.26	8043.86	8137.91	34331.3	32989.5	43129.7	4590.66	5116	4190.9	10811.1	10497.6	10197.7	11980.4	9757.95	11784.1	9448.07	8303.5	8468.93	7135.44	7651.09	6880.12	6956.1	6913.6	4865.26	6889.17	1.47971e-68		5072.29	5579.7	60307.6	496479	148836	7048.79	32128.9	31279.9	11443.8		1.10004	11.8896	97.8807	29.3429	1.38967	6.3342	6.16682	2.25614
3407	216.07	7.19049	0.849617	29284	28131	31762.8	34928.4	40469.5	29826.6	24965.6	25682.2	28680.5	43014.6	35147.9	40050.8	28302	29520.3	40321.7	37285.1	33925.9	29871.8	38250.6	27226	33671.7	27521.8	30387.5	30347.7	28324.4	31631.5	27825	26971.1	28531	23492.9	34766.9	27344.5	25870.8	29421.5	28504.4	24132.9	28362.3	29837.7	28620.5	34849.8	34269.1	40225.6	36069.9	33105.5	40366	41539.1	32111.6	39005.5	33272	32947.1	25419.1	29386.8	32033.3	23333.2	23985.9	26809.6	32496.4	39365.9	30353.5	29283.9	27797.2	29558.3	30287	28136.2	27468.2	30888.1	0	0	1768.76	3839.34	4030.66	5968.81	3051.54	0	2683.34	2472.61	932.386	2442.72	3516.66	7654.25	4814.95	2668.5	6393.55	6346.6	542.61	1640.63	0	875.394	2513.06	2299.09	1358.89	1037.42	3003.31	28691.1	37646.7	32120.9	29862	37500.4	28983.9	32979.1	31728.5	34521.3	30161.7	26152.1	27078.2	28607.9	26981.7	24491.5	30276.1	30154.2	29329	30920.8	30410.3	29797	24679	29840.3	23555.2	27184.8	27346.6	26470.2	31043.6	31736.9	35350.4	37858.4	40096.9	38674.8	28227.7	31769.3	37476	35730.7	37931	31316	25140.5	29491.4	29099.8	29730.3	23975.3	31626.7	35113.3	27867	23300.1	30979.2	36130	31864.4	29733.8	30627.6	26810.8	25507.8	27446	31373.1	22740.4	28978.8	24136.3	25935.8	27711.5	30521.6	25363.7	29431.8	27826	20776.5	24728.6	29666	32380.2	33058.8	31997.7	24250.8	40682.6	26568.5	31358.5	37064	22607.3	20787.8	33920.4	28822.1	31941.5	22660	29328.3	29268	23291.4	23507	26652	28696.9	26541.1	25323.1	28557.5	27318.9	23115.5	22951.7	16721.5	10472.5	13022.4	31534.7	28170.5	34584.9	15709.4	10630.9	6452.99	15990.2	14885.2	14832.4	14467.3	19654.3	17451	32777.3	10608.2	12402.8	7935.18	8296.35	4410.84	6551.67	14414.8	16103.6	9625.69	1.58528e-67		32662	30010	32013.5	2763.66	29535.9	32626.4	28188.8	28234	15508.3		0.918805	0.980145	0.0846139	0.904291	0.998911	0.863046	0.86443	0.474811
3941	287.041	6.48369	0.850117	18968.7	21203.1	21054.5	18058.5	20562	18945.5	18211.4	16310.8	18541.9	19908.8	20314.2	23078.9	23494.2	22172.4	19212.6	20360.5	20290.1	21682.3	20796.6	18800.5	18022.5	19663.1	20831.7	20935.3	22701.2	17529.9	17070.9	20724.2	24557.7	19986.6	15816.5	17478.2	18557.8	16590.1	15860.9	16397.9	17027.1	19423.4	15370.6	20184.3	20288.5	21345.7	24244.1	20786.4	21512.1	19498.3	18140.9	20840	19555.8	22545.4	20351.9	19411.8	21906.3	20270	19948.5	22347	22884	19065.7	15926.7	17749.5	17494.2	15502.1	19500.9	22892.8	19707.9	15457.3	2560.61	1230.25	2731.37	4097.63	4514.44	2980.26	3190.41	4867.51	4492.52	2926.21	3262.12	4829.86	4801.45	6684.15	8244.67	4304.12	6767.27	5898.02	625.527	490.958	2754.52	3932.83	3398.21	2861.82	726.331	641.024	2092.32	18815.1	22824.9	21869.1	20358.7	24876.5	23571.3	21546.7	17169.6	22235.3	23482.4	19178.7	17705.8	20181.3	17855.7	17808.8	22166.8	17788.2	18697.8	16496.1	16805	19478	14701	17467.4	16846.9	17128.6	16429.3	14007.9	20377	20358.4	19409	23892.3	22339.5	25324.1	23496.8	25099.7	22611.1	24504.6	23246.5	26400.3	17289.1	18049.8	19518.7	19202	16919.1	18755.3	20365.6	20945.1	17569.9	19988.7	16466	23059	24232.3	18659.9	16929.4	20814.4	19660.6	17828.1	17245	16820	18498.5	17307.1	16686.8	16548.5	16139.5	14648.5	16649.8	19306.2	15552.2	17901.1	20288.6	20618.9	19308.8	20370.5	20483.7	18957.5	18993.6	19100.6	19222.8	20204	17552.1	17233.8	20365.4	15591.6	20750.5	20149.8	20438.3	20443.5	15437	16125.3	18179.7	17598.7	15790.8	14951.3	17027.4	17608.6	7574.03	8887.3	6247.39	20887	18965.3	19602.5	8352.86	9532.09	8744.36	8442.67	12618.7	11392.3	10837.1	13138.7	11242.7	20941.1	7429.82	8746.56	6114.53	6902.66	2148.98	5187.27	10358.3	10648.9	11217.6	2.32438e-67		19596.5	19309.4	19976.2	3590.22	19166.4	21649.3	18361.5	18544.2	10646.4		0.985349	1.01938	0.183207	0.978051	1.10475	0.936978	0.946301	0.543281
3751	264.083	4.60464	0.85019	31497.7	22107.6	25796.8	16335.7	25610.9	26625.9	25495.5	22270.1	22176.8	26989.6	19885.3	30695.7	27571	31593.8	22115.6	32397.7	27979	28333.9	16984.7	24276.5	23379.2	25067.2	33165.9	24418.6	27720.1	23768.9	23606.4	27468.6	31402.6	26446.8	19338.5	25348.1	36681.6	22993.7	31798.4	36028	28241	26407.3	28320.5	26444.9	14255	30994.7	24810	25468.1	25268.6	30546.2	20865.5	11727	26632.9	25441	25069.9	25788	23022.1	22557.7	24694.5	26069.1	24356.8	27559.3	19881.8	29406.5	24285.2	33532.1	27349.1	31688.5	30576.3	26175.7	1481.95	1444.23	2481.47	2537.41	2126.11	2596	2467.48	0	432.334	3032.96	3108.7	3429.07	6483	8987.71	7252.02	6155.98	8412.65	5951.91	540.166	1343.7	1531.5	1708.47	1664.81	3267.57	241.256	587.707	1750.24	24966.8	33148.2	27140.4	26427.5	30255	29847.6	28794.2	23596.2	26006.2	23629.4	23915.3	26874.3	29315.8	28949.7	20556.7	24713	29304.5	28054.7	23185	29635.7	25805.8	24589.9	30872.3	28362	28957	24591.5	26881.1	26089.8	28939.1	27548.8	27047.8	30136.5	25813.5	30115.1	29525	27065.4	31224.8	27289.8	26954.8	29269.1	25929.2	27877.9	27345.2	29974.6	26790	25231.8	28629.5	27633.3	23380.3	26870.4	28877.2	28485.6	26412.5	26387	26456.4	29588.9	32899.5	20218.9	27221.5	24293.7	33950.6	22355.4	39420.1	25903.5	26891.3	27559.9	32356.8	31612.8	25627.9	24077.4	28952.3	30367.9	29755.4	18753.8	27752.5	28873	20878.5	41165.6	36059.2	35334.9	31935.9	27467.1	29092.9	29768.1	24408.5	29031.6	25841.2	30267.5	26414.3	31461.7	27895.3	27920.9	24816.7	28957.7	28807	12958.4	11601.4	9858.48	30866.2	24374.6	24683.6	14983.9	6696.69	7257.38	11586.6	18846.6	17289.7	13913.1	16876.4	19408	22329.6	11637.8	9959.51	11029.8	11491.8	6434.65	6737.58	18385.2	17029.2	19661.3	2.54831e-67		24624	27142.7	25350.6	3059.02	26976.9	28126.3	27892.8	28580.9	15035.9		1.10229	1.02951	0.124229	1.09555	1.14223	1.13275	1.1607	0.610621
889	341.044	4.49852	0.848209	201894	180434	194254	300836	319557	283748	248867	275906	259921	255532	245169	233150	194240	188442	215887	257861	230045	195901	230784	210543	225556	165914	208871	198873	205937	196398	169476	163058	195323	193204	300867	270854	210891	271953	237405	231857	292353	273332	246953	241284	203601	226726	209015	217812	219698	196479	202618	205340	199862	200768	194930	161206	152176	156717	184508	160228	146898	251724	296751	250865	254063	219768	209470	244454	274916	260938	11269.5	11538	11042.8	20148	20043	17850.2	19167.9	14543.8	22846.5	10230.1	13173	12466.9	33571.8	36633.5	30803.5	33956.7	32266	28970.1	15376.6	13146.1	12118.8	20058.2	17565.7	24487.9	16164.9	18059.3	20671.5	207631	208516	216951	182835	216274	214642	177313	192591	209817	172508	166620	163166	190082	161698	178865	184245	165974	182859	256735	243078	226372	241182	249992	186726	232231	225285	230036	219589	169973	226763	241502	220509	189567	180441	233524	213439	166062	210047	220317	250321	294416	222309	271960	231789	200368	256687	215399	163876	204106	196871	207387	193684	298213	251796	206166	259993	264914	267991	258638	232109	299601	281885	255976	251884	264333	259850	236532	256384	192040	207301	185662	200030	185342	184834	188404	174515	203646	248568	240623	326541	274306	304319	301824	250002	227572	269930	207461	273382	272287	247065	251161	254593	200188	217551	222973	59254.5	65651.5	67786.9	187210	158769	192690	83880.5	75011.2	57546.1	119156	111566	125434	139100	179726	151307	226928	87931.5	88418	72430.1	68559.6	50158.2	59896.8	125687	115690	136877	3.32713e-67		249939	221584	212697	20265.4	203119	221325	241027	233782	112267		0.886554	0.850995	0.0810814	0.812676	0.885517	0.964342	0.935357	0.449176
2135	194.102	3.63768	0.813134	14648.8	12973.5	15402.6	21587.4	20199.3	15303.7	20781.1	20976.1	19591.7	26679.2	25551	21411.3	13978	14118.3	15810.1	18228.1	16889.7	14622.7	20158.3	15868.4	19712.9	10032.4	11259.1	9862.68	10996	8925.03	9070.29	9547.56	9025.63	8745.68	14032.5	13672.2	12142	14712.3	13451.8	12935.5	16025.8	15138.8	9000.63	62554.8	58982	60180.7	58321.3	54358.1	60279.7	52670.8	59236.3	53315.2	35623.2	32328	32645.9	39401.9	35083	30959.2	32931.7	29013.7	31876	58419.5	50797.7	54256.9	55259	58046.5	53244.1	47121.8	49991.7	51175	22772	21663.9	23952.5	19878.4	21971.1	22388.7	20332.5	19639.1	21510.5	10617.4	10868.9	10486.8	22298.6	20106.6	15893.7	16995.6	11929.5	13235.7	19622.6	22021.9	22460.6	23025	22207.8	24288.5	22359	19186.1	22472.9	50896.9	54221.4	56718	43022.6	46588.9	52870.9	50662.6	53603.9	57071.6	33505.8	28078.2	29379.4	29041.2	26517.7	27266.3	31786	27901.5	30831.4	53206.8	58577.3	54637.5	45156	48076.3	43061.3	55356	49767.7	47522.7	7203.52	4915.4	6647.21	13636.5	12578.7	8539.25	416.979	3125.79	1479.6	6177.28	8150.46	6459.19	6346	7268.23	6249.16	13274.8	10610.4	28168.5	28766.2	31774.3	24706.3	23971.7	24606.2	25129.6	25409.1	35933.4	33427.1	29627.6	28164	34795.1	34515.2	32275.7	27604.5	33140.8	30420.1	31078.8	35189.4	33459.2	29204.4	35504.2	38272.6	20841.3	22522.7	22200.3	22597.2	19345	24699.2	23161.5	22502.9	30014.5	30277.3	24329.2	23361.7	40106.7	43326.6	42959.9	36265	32082.6	34344	17637.3	25212.5	20701.3	33865.4	26712.2	34370.2	30383.6	32615.6	34375.7	0	0	0	20432.9	20207.4	22779.8	0	0	0	0	0	0	266.886	0	263.843	17071.6	201.953	205.189	0	0	0	0	0	0	0	6.80175e-67		19592.2	13257.9	48076.8	19285.2	43901	7239.91	30631	28548.6	3257.18		0.676693	2.45388	0.98433	2.24074	0.369531	1.56343	1.45714	0.166249
3921	296.967	2.18181	0.842863	224.192	407.217	382.677	164.766	136.768	180.032	0	140.556	126.445	162.85	0	0	134.167	0	0	170.061	0	163.551	161.346	123.273	0	144.216	282.869	506.877	334.1	405.748	219.989	366.867	0	428.367	173.029	0	233.37	335.626	229.474	0	149.944	288.867	0	9587.15	11117.7	11628.5	36656.1	38137.1	41163.2	39339.4	35219.5	35794.1	14130.9	13539.1	13384.8	25870.1	31832.9	33614.8	35591.4	39100.3	32443.4	18784.2	16069.9	16215.1	42857.7	43601.4	46150.7	37837.8	37159.9	31612.9	1598.44	1195.83	1273.83	183.438	170.122	180.512	200.155	274.251	359.896	1315.24	2052.51	1537.22	596.28	440.497	286.082	883.322	701.637	257.483	2410.29	2842.43	2208.86	955.182	656.894	580.202	430.55	675.05	804.364	8027.97	9436.86	9618.7	17063.7	16076.6	15525.6	28018.5	30777.7	25658	15375.9	12780.6	14999.2	14846.5	20517.3	15416.9	30397.2	28269.7	25696	16748.3	18068.9	20267.9	19420.7	20037.5	20529.7	39633.5	39487.8	37173.4	0	0	0	0	0	0	0	0	0	0	0	121.694	0	0	0	0	0	255.943	254.683	1267.58	946.39	1536.56	270.572	274.898	711.573	1499.6	485.815	1608.08	1847.67	2742.78	2072.94	1657.95	1221.34	1238.81	1863.07	1202.08	2203.65	1758.66	1091.94	1970.78	1384.16	0	0	0	1322.34	1134.28	578.875	669.513	313.087	662.17	247.208	466.779	253.945	2094.82	2416.5	1629.61	932.859	2064.11	2111.12	180.737	436.118	430.396	1107.55	1028.09	1801.17	1284.09	2187.56	1957.62	198.655	180.155	253.811	1428.56	1710.8	1156.27	0	171.476	0	1146.46	697.633	931.076	338.491	840.916	1252.39	404.165	295.361	739.918	428.592	578.464	369.692	207.256	0	225.484	422.421	3.04147e-66		160.459	179.694	29201.5	902.774	21106.3	7.15848	1306.98	1011.5	559.121		1.11988	181.988	5.62621	131.537	0.0446126	8.14528	6.30382	3.48452
1908	278.098	4.50104	0.84749	79306.2	77847.2	80295.4	80818.9	75765.8	69949.8	78251.2	65266.7	71842.6	115715	97813	104573	91653.1	90509.5	96422	98656	91424.5	85369.3	96814.7	102308	99135.4	71858.2	81905.6	76628.6	81602.4	76089.8	71980.9	74287.7	77098.5	65542.8	82641.6	74095	62010.1	73449.6	69336.7	71281.2	76386.5	76097.4	70737.5	104118	96528	97083.4	95227.1	103719	101556	88232.2	98399.4	93271.4	77577	83587.3	72376.2	69183.8	66228	69424.9	74502.8	72840.6	65014.4	70476.7	69422.2	77064.1	74524.9	75163.9	67624.5	76112.4	74691	75944.8	11145.3	11007.3	9664.84	12909.6	14940.5	12982.2	13602	12855	16440.1	7713.7	9163.06	8894.47	23776	24508	22467.7	19773.7	20854.2	19018.3	6134.23	5939.76	5874.03	9917.04	9725.15	12529.8	7696.08	7475.2	9027.13	90604.2	99604.3	92768.6	80352.6	90918.2	96872.7	82804.4	92888.3	80580.9	67713.8	57968.2	66826.7	69783.1	67540.4	70478.1	79831.7	70740.3	64378.6	72397.3	74902.6	62957.8	69341.5	72688.6	59635.6	66116.2	73109.7	71973.1	99988.3	81551.3	102219	108100	97649.7	88906.8	70862.8	80859.9	77757.6	67330	79153.5	81706.1	75660.1	79303.5	75737.1	76394.5	72665.8	82260.9	103690	98040.2	77557	95923.7	87468.9	91457.2	81095.9	73236.4	58607.6	62410.6	62674	62973	68756.9	64665.6	63258.6	75794.9	68857	73886	74931.3	76951.5	71459.5	76120.5	80186.4	86426.5	91654.2	90051.1	99348.7	85030.6	84849	82621.7	84419.1	95379	99908.6	79915.9	94367.5	75049.6	82164.2	73760.1	66633.3	65578.7	72886.8	65588.2	68282.7	65029.8	66877.3	71824.1	75760.8	67150.6	61482.7	72154.2	34096.9	41933	35784.1	82572.7	74150.5	84795.2	41892.3	47860.7	33814.5	36218.1	30761	35561.3	33002.7	46539.7	41904.9	57915.2	34985.8	30711.9	27932.2	28036.1	20888.8	23946.3	36219.8	45414.5	42982.2	3.86455e-66		83120.4	80937.9	81107.2	12880.4	75769.5	83285.1	76344.3	78673.9	41996.8		0.973742	0.97578	0.15496	0.911564	1.00198	0.918479	0.946505	0.505253
834	247.032	8.21367	0.853208	366030	341260	351973	455273	323988	388835	390071	385973	368650	374183	416527	397691	358019	334397	366153	388358	314912	376394	372094	357764	352907	255217	319144	326788	361936	323963	320460	337314	331658	297924	374897	394105	330156	383375	379302	346382	387802	358454	349735	197837	184622	234178	0	131.642	0	621.124	376.898	196.433	105352	209088	176907	0	0	0	192.356	240.765	168.071	24811.5	63724.2	69261.8	0	0	0	380.097	213.595	0	1122.13	1564.45	1282.59	135363	151265	177701	13421.1	2395.83	8589.52	4400.78	15619.9	13997.6	268378	246049	254638	162981	265511	207828	266.771	839.551	670.418	102427	162762	228001	1102.22	1455.71	5894.6	0	0	0	0	0	0	129.382	0	0	0	0	125.57	0	0	132.36	0	0	0	0	0	0	135.191	0	139.153	328.786	0	154.45	363747	328601	369769	347255	363230	391623	281100	342128	326818	354097	398417	428455	321193	335689	283389	342618	267026	236665	240054	189557	129485	129630	202864	191754	166006	291543	276167	215286	179059	230186	237541	238695	235073	197400	197347	180556	192939	156860	190122	177336	185101	140406	156672	159160	155468	143202	165354	211059	219943	214755	232670	395378	275240	246228	56333	237230	262185	252591	224406	128511	165488	170746	169780	211650	171379	165042	141324	179730	331578	360692	370061	148618	147467	122489	338410	400662	385193	422114	381893	426276	391808	420388	430454	370606	362036	352996	291827	341597	359830	329290	335586	318661	343180	4.86259e-66		380038	348134	46974.2	93631	42.4034	343833	202801	194516	339348		0.916051	0.123604	0.246373	0.000111577	0.904733	0.533634	0.511833	0.892934
531	277.094	4.50017	0.850524	770893	687236	717092	688998	713740	670553	655361	664769	618819	1004798	896784	934818	854366	816177	892364	957146	896122	802960	928170	894924	908794	670906	737568	708452	752262	721635	665770	672237	720011	669906	735482	685620	605552	692277	651585	615322	723860	680625	686674	943158	877878	940066	864657	911559	935112	866203	915567	895392	676598	736020	674996	648427	608596	619334	705767	662750	595629	664679	687679	691277	674891	657199	642452	699543	694813	708556	114645	109648	99963	127195	145352	135490	145818	111207	168613	83345.5	88189.5	82684.9	255457	235537	190409	210936	206262	176542	68017.6	69543.8	65812.8	90470.8	93359.8	93987.7	77787	84684.8	74653.1	920512	838472	880352	711278	886744	897276	784240	825020	871393	676720	615830	646982	647915	631594	649217	702898	617074	646826	694723	668595	652754	650411	674190	570951	648844	626596	649131	880237	784173	931747	921302	908908	813182	686238	738719	753893	616474	718344	716961	664191	742748	638971	727460	645615	817430	967468	902452	751397	872392	828346	824970	773702	676403	517421	542074	626183	557953	599759	601176	593264	717049	701157	696763	667211	720795	667073	661409	689283	813251	810886	817507	826111	813429	790038	773567	743091	829643	896385	781797	863956	709322	765328	737511	619288	566093	691412	546539	670281	680456	650659	666743	713486	595507	595681	637268	347753	385106	380582	789652	709578	776130	419047	430155	330444	347548	323953	357013	255211	468141	366158	534547	325775	355080	291712	250564	204813	216005	364377	415321	454209	6.8739e-66		751988	753584	748104	126576	714316	758186	707214	726120	403955		1.00212	0.994834	0.168321	0.949903	1.00824	0.940458	0.9656	0.537182
2842	156.078	8.60143	0.850669	31121.3	27429.3	26246.3	51765.9	47195.9	48013.8	26281	32083.5	31793.2	33214	30853.7	31097.6	18624.5	17332.6	18861.1	23019.4	23332.9	21466.9	22327.3	16991.9	18667.7	17249.5	22634.1	18712.8	21381.6	19507	19635.5	18759.5	16878.8	16814.4	22103.2	20840	18823.8	21954.8	19778.7	17651.3	17205.9	15486.1	9455.15	26583.4	24883.3	27736.5	22619.7	26997.9	24535.2	23135.2	25945.5	24187.1	28571.8	26106.5	23340.8	25105.9	24413.1	27884.2	23174.7	21786.1	21817.9	29390.5	25883.6	27336.7	26305.7	26401.8	26251.7	25161.6	26629.1	21719.8	1481.03	2209.34	3010.64	6978.95	8150.55	8081.55	4046.15	640.22	2048.13	3348.54	5941.31	4747.13	6765.12	7488.91	11419.8	9516.03	10089.2	9555.13	1096.19	0	897.138	5559.43	4965.98	7053.47	1434.4	799.75	1448.17	25736.9	25017.8	28335.7	26520.5	33663.5	26314.9	19437.3	19918	25023.9	23228.2	19400.8	22819.9	24836.1	24422.3	28036.1	20896.5	22180.2	22527.3	25474.6	26187.4	25639.8	29738.5	28369.2	26266.9	21856.5	22630.8	21491.5	3831.9	4065.28	4844.32	18781.6	14531.4	11252.6	3311.16	2477.2	4874.51	15557.3	16781.8	14543	1537.12	1231.85	499.745	12305.6	12686.4	19338.7	20640.5	28206.8	21161.8	26113.4	22718.4	23086.5	25645.7	28766.6	29029	28601.2	22409.1	31289.8	28600.7	26730	23558.7	22146.4	22758.1	26068.6	26570.1	28728.7	23192.4	22841.6	26952	23679.9	24648.2	27672.3	24881.8	22747.9	26094.7	21761.9	25776.2	24158.7	16729	20870.3	27973.8	18879.2	17170.3	21922.2	28468.2	28312	23958.4	23263.2	25413.7	25559	24133.1	23598	22241.3	22351.4	21926.1	23369.5	19312.4	21872.1	20135.2	23240.5	24961.3	20969.6	26524.4	26920.8	23743.1	27668.4	30768.7	28970	32503.5	38012.2	34096.4	15628	17936.3	19666	17160.5	25379	25606.7	23246.1	25862.2	24798.3	26298.9	7.71821e-66		34758	19092.5	25329.8	4895.82	24665.6	8418.4	25214.8	23613.3	24851.2		0.549298	0.728749	0.140855	0.709639	0.242201	0.725439	0.679365	0.71498
2767	342.078	0.69977	0.850258	0	0	0	0	0	0	0	0	0	0	0	0	0	0	0	0	0	0	0	0	0	0	0	0	0	0	0	0	0	0	0	0	0	0	0	0	0	0	8502.74	0	0	0	0	0	0	0	0	0	0	0	0	0	0	0	0	0	0	0	0	0	0	0	0	0	0	0	0	0	0	0	0	0	0	0	0	0	0	0	0	0	0	0	0	0	0	0	0	0	0	0	0	0	0	0	0	0	0	0	0	0	0	0	0	0	0	0	0	0	0	0	0	166.452	0	0	0	0	0	0	0	0	30937.7	29269.8	44689.3	19278.3	19736.3	19742.2	30201.1	44127.1	44801.9	12475.2	16937.9	16129.1	34549.1	41813.9	32310.5	8213.3	8528.02	0	0	0	0	0	0	0	0	0	0	0	0	0	0	0	0	0	0	0	0	0	0	0	0	0	0	0	0	0	0	0	0	0	0	0	0	0	0	0	0	0	0	0	0	0	0	0	0	0	0	0	0	0	0	0	0	0	0	0	0	0	0	180.225	0	0	0	0	0	0	0	0	0	0	0	0	0	8.96321e-66		0	314.916	0	0	6.16487	26690.6	0	0	7.209		#DIV/0!	#DIV/0!	#DIV/0!	#DIV/0!	#DIV/0!	#DIV/0!	#DIV/0!	#DIV/0!
1337	175.071	8.43224	0.853531	91812.5	92983.3	85057.1	169356	166661	132034	109425	123093	113637	108326	93448.7	96469.4	73623.2	70826.7	72008.7	100206	75792.6	79834.9	86564.9	77716.5	71556.9	63795.7	71303.3	72854.5	77088.3	77273.9	71597.4	74058.3	68769.8	61763.6	106291	95252.2	77040.2	97648	95792.9	93795.6	106829	104704	93287.1	57526	51256.1	59658.7	12437.1	9752.33	12322	19674.4	26139.9	21763.4	41110	51276.8	40128.8	18634.1	16321.9	18591	12626.9	12989.6	16455.3	43169.3	42573.8	46591.9	12801.3	12458.1	12466.5	20147.6	25332.5	21223.7	74433.3	68474.3	79484.3	80287.3	78847.8	80245	80723.9	77293	77986.8	63762.8	58087.5	61527.3	70892.6	69037.5	63679	80568.3	68707.8	64891.4	103281	92783.4	94202.1	99842	96355.3	97255	100598	92815.5	100326	44749.9	43497.8	46332.9	35099.1	38644.6	36030.4	14562.9	14634.5	16201.3	28050.8	22996.4	26215	33587.6	24900.6	32514.4	15586.9	13329.7	15933.4	47561.7	44137.3	44887.8	34660.8	41026.4	25149.9	18258.4	15064.9	18821.8	84796.2	77614.4	87460.6	96966.5	104151	96109.7	70345.7	93441.1	92337.1	71142	82692.4	87313.9	108608	116889	101406	104935	98294.1	85130.5	95620.6	105538	68544	82720.7	70115.9	75409.3	73180.1	98693.8	94542.5	84783.8	83970.9	101566	85758.2	87701.8	74163.9	106002	103946	108854	110220	94456.5	91468.9	101952	98495.4	86081.5	81743.7	91351.8	70207.6	70896	90214.8	80937.7	78235.5	83246.9	87740.4	89655.9	107723	98160.8	104462	86675.7	80007.2	84495	88130.2	77756.4	98603.4	105190	99703.8	98338.4	103679	82106.7	74166.5	88939.2	79921.2	80828.5	82852.4	75134.8	74744.9	70428.6	84388.8	81912.8	81920	83095.7	75527.2	94318.5	70621.1	73802.2	79630	56105.5	96104.8	96699.3	92211.2	77968	90218.4	89148.6	95584.2	92092.7	97321.4	1.39682e-65		115192	82121.3	27238.1	80844.4	29349.5	92617.8	90951.4	88461.1	82903.2		0.712908	0.236458	0.701823	0.254788	0.80403	0.789564	0.767945	0.719696
1023	279.093	4.50031	0.848759	258354	219823	229242	219989	213637	213931	212852	205437	211372	327261	279572	294747	271647	257960	282036	282908	284796	258889	295058	277937	305098	212145	249583	223386	243523	231491	219998	213448	231409	211242	238604	214665	181470	218244	208711	204159	225625	218694	209383	308300	286453	293158	276112	301994	299036	263449	293668	289136	237811	235538	217120	203916	187479	191318	222348	216283	197914	211696	238126	236871	213499	211347	205362	220893	221560	222775	30765.3	29212.9	29021.2	36174.4	47118.7	35542.2	41723.7	33808.5	47589.5	22861.2	26197.5	24024.8	73101.3	68880.6	60951.3	55817.2	58224.9	51671.4	21399.4	20977.4	18650.3	28123.4	27879.9	31414.5	21338.9	24023.1	24155.8	276532	268961	269659	228075	289678	295925	255539	259210	280108	215591	187630	200484	202217	196085	201190	220868	195966	201315	216531	202350	205384	202113	215524	182083	218324	199741	201834	286151	253886	304306	289363	298687	264149	226795	262846	244351	192981	226743	243685	211574	243715	203739	226802	200247	277865	322319	290226	239446	283920	269956	274786	249884	212641	158992	173163	200520	196736	198281	187959	190945	231455	200015	212516	232398	224709	203516	216522	216255	262431	259502	277047	257336	250685	235722	242217	239399	243225	286836	256079	273429	221863	230310	223773	201037	172625	217484	188372	221773	214474	204124	205617	224132	184142	189284	193988	106720	121672	110332	252536	227405	253349	129020	132877	99890.8	110590	104050	110515	108393	129994	113188	165277	90679.9	105287	83977.3	72483.5	61751.6	67658.4	109920	132500	143986	1.81269e-65		240518	239708	240858	36918.6	225515	245884	227709	228774	125762		0.99663	1.00141	0.153496	0.937623	1.02231	0.946745	0.951172	0.52288
1820	287.063	8.23729	0.848561	45974.7	46024.7	46702	41846.1	41126.4	36156.7	38149.5	36443.1	34091.7	47869.5	47328.2	45530.5	39976.2	37284.4	43654.2	50410.5	41461.2	43313.8	49117.5	49383.3	44717.9	38531.4	45790.1	41878.2	46197.5	45677	47047.1	42135.8	43406.9	41241.1	33372.6	42306.6	33294.9	36536.2	37005	36711	36061.9	34342.9	35967.1	26914.8	26638.5	26796.1	0	969.809	1147.28	1734.83	2461.94	1655.22	21117.4	29014.5	24736.2	1890.19	1949.83	1607.72	1472.63	1485.61	0	10499.1	12045.7	11450.3	1077.16	0	603.601	1253.35	1615.48	1150.93	42746	41337.1	43286.8	46771.1	40928.4	39793.4	48036.3	41752.1	38780.1	39949.3	37850.9	37200.6	31910.2	34193.1	34423.5	45406.5	40447.4	35318.5	37839.7	38769.4	36699.4	37440.1	38538.2	32186.3	35893.6	31752.9	34690.3	20923.7	21865.2	23418.6	8664.32	10741.6	12007.2	1109.09	1657.95	1526.14	8783.22	7102.58	9180.79	8649	1450.14	7768.18	935.341	1578.91	1424.9	14650.4	14272.8	16822.8	10281.2	8073.11	4893.64	0	1296.79	0	45121.2	41580.3	42361.2	47757.3	53481.4	50459.7	37895.8	37169.7	40041.7	38026.3	43887.6	44385.1	36278.2	38615.5	37051	32443.2	31349.2	45681.5	42349.1	51863.1	41868	43149.9	37889.5	34371.3	43899.8	30078.6	33382	31188	28919.9	29295.3	32478.5	28602.3	29433.8	35904	35311.5	35767.3	33907.9	33793.7	30310.5	33499.7	36568.9	43719	44586.1	50713.9	40934.3	32672.2	43719.6	43563.3	42189.7	46025.3	27085.7	29409.8	39290.1	32020.1	36903.6	36971.4	32539.5	30594.7	33020.4	31012.9	31060.2	35147.7	31093.2	35473.9	32002.6	29600.4	24564.7	29009.2	43014.5	45840.8	43234.5	45423.5	38542.7	40451.6	44161.6	43732.9	37533.7	31450.8	30926	36182.1	30418.9	29421	28257	25762.8	29508.5	33100.1	29795.5	32201.2	32712.1	30435.7	32884.4	32182.6	30544.9	3.96129e-65		42270.3	41363.8	7825.48	38507.5	8113.98	41053.2	35813.1	35737.9	35108.8		0.978555	0.18513	0.910983	0.191955	0.971208	0.84724	0.845462	0.830578
2341	152.029	4.36304	0.850006	250.61	374.426	288.397	412.793	0	0	274.825	604.552	211.98	0	245.345	0	226.164	304.089	213.84	325.315	218.65	0	0	216.716	267.864	213.402	168.628	177.065	205.843	186.388	194.063	0	217.762	191.042	260.688	186.363	180.594	0	0	265.71	312.411	220.589	63838.4	0	267.286	265.85	0	0	272.05	0	0	0	0	204.387	214.704	0	0	0	292.934	0	545.879	0	0	0	278.954	0	0	0	180.698	0	0	0	209.303	0	0	0	157.125	192.099	0	0	0	171.376	0	0	0	0	0	0	177.949	0	189.056	229.332	238.243	238.263	0	187.99	0	0	0	187.047	0	0	0	0	0	0	207.382	0	0	0	0	0	143.979	216.908	0	0	0	0	0	0	0	0	0	0	63312.4	62169.6	75816.7	64601.2	50015.9	62329.6	23662.2	22467.8	31134.5	29254.7	31155	30867.2	71819.5	79674.3	75097.4	62882	63085.1	0	0	0	0	0	0	0	0	0	0	0	0	0	153.258	0	0	157.357	341.275	0	0	0	0	0	0	177.108	0	0	0	0	0	0	0	0	0	0	205.565	0	0	0	0	0	0	0	0	0	0	0	0	188.01	0	213.348	224.424	0	0	0	168.351	177.252	251.594	0	0	221.109	0	0	238.752	260.81	226.546	0	0	0	0	0	198.571	0	0	0	264.012	4.57264e-65		221.911	2540.43	93.4349	76.5668	27.9747	52902.7	27.1621	29.0382	89.2568		11.448	0.421047	0.345034	0.126063	238.396	0.122401	0.130855	0.402219
4243	249.031	8.21293	0.850364	24761.1	21177.3	24530.7	28200.7	20744.6	23214.2	23437.3	17902.8	23143.5	23881.6	26091.5	22929.6	24129.2	20594.7	24333.5	25847.3	18225.6	21548.4	22762.4	22299.2	22817.4	16282.9	20389.1	22220.2	21257	18533.7	20365.5	20480.6	20772.6	15523.9	22275.6	24382.1	19505.2	20851.1	24083.6	21795.2	25685.7	19144.4	21262.8	11501.5	10312.5	12832.5	0	0	0	0	0	0	6263.84	10790.6	11001.2	0	0	0	0	0	0	1084.73	4277.32	4437.71	0	0	0	0	0	0	0	125.35	0	8746.04	9105.41	12023.1	577.526	0	242.002	0	447.679	978.317	16172.4	14106.1	15385.4	9962.13	15928.1	12437.1	0	0	0	6133.01	8388.81	14113.1	0	0	219.148	0	0	0	0	0	0	0	0	0	0	0	0	0	0	0	0	0	0	0	0	0	0	129.969	0	0	0	0	19098	19923.5	22064.2	22179	21991.5	24774	17624.9	21501.4	18815	21920	23193.8	26913.8	19902.2	13012.4	16278.9	22746.6	16298.6	16545.5	15150.9	11752.5	8596.06	6988.24	9593.43	12157.6	9248.1	18691.2	15771.3	12403.3	12052.3	13259.9	13946.4	13669.9	12957.3	11399.8	12226.1	10743.7	10766.5	8629.05	10341.8	11403.6	10829.8	7438.48	9998.32	9169.69	9402.94	8729.21	9165.52	11024.9	12781.1	13620.5	16865.1	22436.7	14993.3	16131.8	3821.21	13447.2	16313.9	15497.6	13908.8	7571.75	11965.4	9878.59	10836.4	11941.9	11265	9855.05	7531.84	9762.08	18096.4	22832.3	23741.6	7718.92	8725.14	8124.29	19910.5	25568.9	23014.5	25230.8	23023.4	24959.2	25947.7	28193.4	26064.6	22157.4	20055.2	21207.3	17953	21498	21408.4	21831.3	21491	18955	19983.5	2.05388e-64		23334.6	21384	2685.26	5580.41	4.81367	20484.6	12046.8	11679.8	20707.7		0.91641	0.115076	0.239148	0.000206289	0.877863	0.516266	0.500536	0.887425
3093	512.208	4.61599	0.850216	35317.3	32743	39987.2	42251.5	48754.8	51325.6	33401.4	34049.4	34827.5	32662.2	44216.3	40394.6	30605.9	38808.2	32753.7	26062.4	28914.5	26263	25971.1	26027.5	31549.5	29919.2	35093.9	28165.2	30044	32756.9	24615.6	31964.6	29051.2	30865.2	37199.4	33258.6	30619.3	27903.2	47575.8	36757.7	30687.4	37407.1	34936.1	34574.2	32729.1	22940.4	30254.9	32044.4	37525.3	32831.6	32747.9	28802.6	31759.6	29835.4	28122.5	24985.1	30470.8	28666.5	37063.6	25003	36931.3	26563.1	33553.6	46070.3	34065.3	40616.1	30132.3	35584.9	35586.7	38676.4	5110.31	2522.49	2013.42	4714.1	2087.18	1614.68	2427.99	4276.51	1584.11	1753.66	4896.17	1924.37	3982.57	7137.77	1952.19	4967.37	2814.58	6779.6	1985.74	4087.84	1166.44	3721.88	1846.12	2460.02	1627.86	2537.99	1430.34	28379	42748.1	32718.5	32709.9	32193.6	35477	34843.9	31477.6	31166.2	32277	29712.7	26568.8	33265.6	24023.3	27140.6	17440.7	29263.3	20812.7	34561.5	29332.2	24747.2	33574.2	33603.6	30428.7	31526.3	37322.2	34783.8	32210.2	33069.8	37890.2	38553.5	39843.3	34557.8	24021.4	35901	35934.2	31557.5	28992.3	36876.2	31035.4	45383.4	32390.5	34022.1	39926.8	39925.5	38255.3	39199.9	30913.2	31335.5	33625.5	28714.8	33422.8	45480.2	40035.4	39542.2	42089.8	30337.5	32506	34015.6	35133.6	39414.9	28095.3	28610.4	30295.9	43540.8	33577.2	29098.6	31731.3	30393.8	31022.6	37010.3	22896.3	41286.4	33232	32964.9	32168.8	28186.8	30465.9	42191.8	46725	41576.3	51065	36185.5	33873.3	32838	36760.1	24496.9	36402.2	37611	32891.6	34826.9	33876.2	36212.4	25640.4	28442.6	9592.87	14591.5	19212.8	26767.2	30880.8	26154.2	11048	17094.8	11343.4	24967.3	27506.6	25061.8	19188	31489.2	31893.3	34152.9	13811.9	19132.1	15820.1	13577.9	9239.35	12079.2	16013.8	15951.1	23507.5	2.3621e-64		39160.9	31695.4	32523.6	3012.04	30818.4	34833.3	34954	34490.5	20003.1		0.809364	0.830512	0.0769144	0.78697	0.889491	0.892575	0.880738	0.510793
1306	187.133	0.578941	0.853128	2759.95	1436.55	3055.98	3693.94	5575.11	3570.15	3117.72	2719.19	4521.62	959.005	676.733	850.645	2097.73	1181.76	903.526	1603.31	1286.29	1872.71	872.338	2902.04	2045.34	2601.98	2954.26	2177.45	2355.61	1295.34	1285.19	2698.53	1471.05	1558.38	3786.82	4283.97	2530.4	5398.06	3497.13	3493.33	3010.05	3624.38	147806	2610.3	570.98	1651.01	3309.32	3512.82	3142.04	3336.07	3635.53	2595.87	2630.86	2903.61	2041.19	3567.34	2546.63	2813.61	5555.18	3160.76	3208.01	4863.59	5193.41	3059.1	7125.21	3521.7	6788.25	5759.25	4754.36	9262.36	1072.87	2566.27	1391.32	1915.69	1960.68	2295.96	3270.96	1880.79	2182.3	2651.57	3063.9	2986.45	3198.97	1880.25	2172.83	1816.38	2480.14	2306.59	3673.25	4570.58	4503.83	4514.05	4994.41	3699.72	5425.05	5111.92	4357.38	2279.35	754.1	1886.48	2489.16	2025.25	1980.37	1910.09	2049.36	3396.82	2010.79	3475.89	656.76	2642.18	2340.15	1468.4	4201.26	3274.89	3026.08	3167.14	4573.93	4105.21	4270.46	3619.63	4550.02	6609.69	5771.84	6799.67	75765.5	62799.9	83304.3	78449.1	79369.8	96438.8	169192	181137	200592	139485	156228	152182	171320	270916	207650	161016	122232	2923.38	1043.09	868.165	1860.43	1666.41	658.193	1529.75	1374.13	3529.71	3935.56	2532.37	2652.19	2584.69	3276.69	3760.48	3006.53	3020.7	3954.11	3358.25	3901.7	3088.88	3008.9	3696.79	3429.56	1388.15	1257.77	1401.37	1021.66	1099.13	2413.8	2881.05	862.126	2349.55	2367.64	4060.09	4260.06	3109.99	5534.24	3064.32	3961.79	3712.5	2537.66	3028.93	1980.68	3597.67	4697.56	4687.74	4528.69	2658.09	4347.41	3680.67	3453.53	735.089	1972.46	1815.72	1703.02	691.997	2649.58	2573.69	2691.49	3897.62	3519.28	4094.02	4242.43	4913.53	5254.65	3070.76	4698.14	5056.93	3084.16	4436.91	5055.02	5518.47	4721.53	5278.4	5478.14	3.2889e-64		2744.72	7799.74	3819.2	3110.43	3160.56	141652	2694.19	2981.12	3624.26		2.84173	1.39147	1.13324	1.1515	51.6088	0.981592	1.08613	1.32045
386	455.215	4.61489	0.854508	860121	842769	966050	1497939	1418918	1051117	810753	888040	853512	978018	904978	703839	664509	622941	733352	1029458	678282	652115	848389	760347	641237	551584	789970	728281	655263	868770	686727	776327	671805	569407	909692	960350	634069	924216	903073	670022	905128	897411	833544	790293	635504	758369	811790	760704	741429	652634	761925	736565	820823	773159	711162	731824	590804	460624	853284	612651	822437	992123	792411	865286	974313	957214	876233	852404	940118	823947	10244.2	3967.82	12280.1	21558.7	20093.4	26875.5	15066.2	6043.11	14891.4	15750	15880.1	16736	43351.1	38951.1	28593.4	43088.5	38573	48280.8	8130.46	2789.82	8452.03	10561.4	16104.1	20935.7	4964.75	6316.33	11196.2	652836	607653	747839	585647	697252	802487	613845	635521	555292	594240	505993	575828	695721	541283	630682	629521	584187	692969	747150	700445	858780	880808	845590	666145	878817	882397	646523	642921	589412	827509	774740	706906	768843	529408	832358	832523	512414	716211	787319	806653	1094590	926488	842212	690133	688387	916439	789061	602656	613529	650144	570896	593775	1028792	811458	737906	756580	1103629	846123	841549	604245	975760	946644	885360	895396	888337	749668	765490	684398	589990	511013	672094	670870	600432	701203	604020	516856	758236	806620	777530	1229994	1119644	1253874	907606	745580	726335	858121	384137	814840	854143	722291	690973	785733	546431	574150	650135	141230	123771	111224	578357	567804	664859	194488	160690	140659	315070	285568	320919	325482	502485	393534	558584	153983	207005	156704	102885	68619.1	108725	265644	308123	302661	4.65841e-64		981338	761714	781483	19208.9	683535	757685	789426	743439	282363		0.776199	0.796344	0.0195742	0.696534	0.772094	0.804438	0.757577	0.287732
3554	342.046	4.49771	0.847415	21501.5	19408.1	20357.5	33663.6	29343.4	28650.9	25728.8	27436.9	28612.8	29560	26116.7	22424.6	20416	21091.4	25290	25128.1	21119.7	19458.8	24764.9	24344.5	20862.2	16128.3	21652.7	20736	22478	19383.8	18442.1	17846.2	21550.6	20720.5	28785.6	25867.5	20082.1	32596.2	23565.5	24731.4	34717.5	26890.8	28744.9	22895	20490.6	22053.7	18777	26154.7	25362.4	21345.8	19972.8	18502.7	19314.9	23173.4	19574.3	17480.5	18871.2	15072.8	19113.3	17467.8	16071.3	28054.3	32204.8	27156.4	20850.1	24439.6	22796.9	27269	26391.6	27103.3	1102.73	564.76	1601.01	1983.35	2843.72	2800.65	2011.55	1010.69	2858.81	798.497	1573.17	1505.49	3897.16	3948.15	2945.76	4292.74	4156.51	3521.79	1626.32	987.11	1524.15	2335.7	2788.38	2847.54	1399.52	1311.63	1398.51	23553.4	21990.9	23218	16658.5	24545.4	25700.5	20662.8	18661.3	23252	18474.5	18515.9	18612.5	19837.1	16757.3	18101	19325.6	19716.4	20259.4	27315.7	25334.6	21076.2	22999.5	26097.2	18392.5	23050.9	24568.2	26423.6	24843.6	17806	22701	21869.7	21881.8	22205.4	18508.3	24513.2	24796.5	19108.9	20951.9	22330.5	25031.6	30813.6	25334.1	29954.2	23476	20762.9	29000.3	21810.2	16457.8	22534.3	19842.1	22472.8	18993.2	32271.1	24548.9	27890.3	26968.8	25897.5	26940.8	29852.9	26394.5	28143.8	24414.2	27520.7	24024.9	30403.1	26099.2	28876.1	26595.2	20556.8	21156.3	22503.4	19398.5	20891.6	21779	23319.8	17790.6	17983.2	27172.3	25276.7	32749	30242.9	34221.2	29027.3	26210.5	27628.8	25041.9	16409.3	26888.3	28051.1	25192.7	24542	24565.9	19463.9	21163.6	24186.3	7445.01	8243.81	7430.64	22875.4	16444.1	18530.4	8714.79	9653.95	6053.33	11835.3	12960.9	13014	14320.3	20217.8	16216.1	23536.7	8704.84	8737.62	7024.14	8350.79	5239.65	8831.84	10829.7	11563.9	13065.4	6.53629e-64		26067.1	23236.9	22146.7	2251.26	21596.3	23301.6	25363.2	24200.5	11993.6		0.891426	0.849604	0.086364	0.828491	0.893908	0.972996	0.928393	0.460106
194	104.035	8.21353	0.853587	6486146	6149590	6012182	9240741	7953354	7322244	7580558	8197878	7789154	8032756	7830832	7896318	6329654	6319634	6909450	7517364	6129772	7103896	7500148	6547778	6029984	4443630	5402588	6147408	6277082	6231610	5424842	5950170	5677746	5220450	8689746	7672536	6370046	7966764	7623102	6657484	7732566	7648646	6927374	4477267	4197376	4824738	37833.2	17748.8	13118.7	179130	187415	151311	2975874	4609322	3410400	33635.5	17356.2	12033.8	152646	138661	149312	1430053	2177204	2254995	28935.8	15597.5	13200.5	167647	171730	153766	306804	305974	341362	3338018	3809533	3969994	936339	430468	746086	435119	885320	768079	5826738	4825216	4696860	3425799	4670886	3821164	221340	232440	270771	2685305	3636810	4691608	322868	324645	609118	19924.6	17278	16444.2	5262.75	8786.31	8874.59	6687.87	3956.64	5046.4	17599.4	13981.7	16053.7	4115.1	4007.89	3385.8	4305.49	3281.86	3675.64	26916.3	25283.6	24100.9	8766.87	6869.69	6552.17	165853	174478	156274	6554588	5966800	6745762	6774200	6993702	7167152	4299070	5259458	4942470	5089140	6041276	6214578	6403088	7269278	6173478	7185162	5580252	5035750	5414856	4542556	3274275	3224242	3821436	4031583	3773420	5458030	5085458	4035117	3706424	4662792	4333113	4009926	4268536	4447318	4457448	4204036	4141905	3799115	4105607	3934091	4204148	3517130	3347273	3598515	3424913	3225186	3844470	4889753	4430306	4432498	5394606	7823934	5699754	5101578	2166612	4624962	4411594	4894362	4489666	3496009	3843769	3956036	4024931	4664136	3995473	3708189	3316417	3911091	6010302	6537742	6882276	3367230	3349970	3036282	6761072	6910816	6749472	7054862	6584648	8040518	6557344	7398944	7725404	6407318	7107106	7257102	6174454	6691100	7487676	6429698	6901134	6500242	6939876	1.19066e-63		7.54098e+06	6.60931e+06	1.18512e+06	2.16261e+06	28065.2	6.15644e+06	4.2488e+06	4.23086e+06	6.4345e+06		0.876453	0.157158	0.286781	0.0037217	0.816398	0.563428	0.561049	0.853272
1376	131.046	8.23946	0.846516	77470.4	85180.9	87304	96259.8	106278	83910.2	89261.1	87524.9	93028.2	105099	103589	82463.2	86476.8	83218.8	79351.1	103073	79337.2	84867.7	80304.5	88096.8	84786.5	62759	77374.8	78553.6	72219.3	82419	72896.1	66776.1	63912.9	66985.2	93000.5	77987.9	84780.6	86039.8	89694.8	91235.5	96554.5	86658.4	8444.08	4070.61	4903.77	2805.28	2301.71	1945.05	2825.31	3189.64	3717.75	2922.16	3919.86	4726.2	4081.31	3428.83	2990.31	2469.08	2477.03	3093.82	4108.29	4560.41	4407.9	4450.96	1894.51	2225.3	1998.9	3903.67	4293.77	3428.35	76270	75602.7	82199.4	75457.5	73977.4	85246.1	75548.9	75074.6	80105.7	66543.2	62152	68670	67510.7	68129.2	66653.8	75645.1	69330	61543.5	88334.7	70559	87265.8	88781.9	75889.1	87761.6	90762.4	80699.1	85367.7	19536.1	14516.6	13657.1	43034.3	63445.7	57837.6	5059.31	3616.44	5097.48	8211.13	8041.6	8829.03	45952	14922.3	45953.2	4731.11	4073.18	4128.45	12277.2	10510	12466.9	58557.4	50012.1	33567.1	3255.24	2960.1	3544.42	4643.77	3673.03	4791.84	9770.77	6273.74	7708.51	4004.59	3921.12	4196.22	6071.55	9097.15	8477.13	7810.92	8928.27	8631.34	8764.57	7147.27	13585.6	16509.7	5157.94	5012.4	4736.68	4559.72	3191.39	4551.04	10388.3	7613.23	4869.99	6719.36	8772.74	8135.98	8541.78	7012.68	11138.4	9829.36	7561.7	9126.49	7979.67	7767.59	8126.4	6534.34	41768.4	51222	44677.2	5450.28	3289.37	6121.91	4813.55	5043.26	5495.33	65190.9	77853.3	69656.3	6547.08	11043.4	8688.07	7021.19	6081.09	7456	42059.8	53593.1	46300.5	8119.64	7495.81	9586.23	6266.32	5716.77	6301.64	2065.56	4314.4	4605.47	4724.79	4058.2	3437.88	3493.98	4426.23	3152.77	8016.48	5774.51	4223.12	6712.84	6695.85	7881.68	101495	7319.18	7908.81	6823.95	4963.12	6142.24	5305.05	7302.26	6648.96	6494.02	1.34953e-63		91447.4	78807.6	3375.55	76338.9	20659	6700.69	7809.27	22698.5	9359.45		0.861781	0.0369125	0.834785	0.225911	0.0732738	0.0853963	0.248213	0.102348
2868	493.17	4.61141	0.850216	54869.6	44079.3	66313.2	39308.5	48409.6	53434	35941	46142.9	35557.2	40436.4	51453.2	41850.1	31587.8	42656.9	38303.1	44202.6	39889.8	44301.8	46814.7	48998.2	41448.9	42255.8	58412.1	50826.7	46329.6	59341.5	57338.9	49115.3	48734	45124.1	44084.7	32357.8	34774.8	45721.8	29593.9	36515.4	39684	42076.5	38005.1	46976.2	40744.6	36005.3	43898.5	53274	47186.8	36446.4	46722.7	40842.6	66883.8	50383.5	53703.6	42828.4	54074.8	42070.5	63164.4	37229.5	44737.4	38544.8	31847.5	31791.6	38828.9	41076.7	33076.8	37707.6	39995.4	35619	0	0	0	1436.08	0	0	0	0	0	1336.67	740.372	0	0	588.937	0	3168.83	1244.47	1692.73	0	0	0	0	0	0	0	386.197	0	40709.3	42120.7	46807.1	40880.2	44602.1	39405.2	46937.5	40222.9	35213.2	40527.8	44119.9	49253.8	59588	47800.8	38066.3	48261.8	45494.2	52016.7	31309.8	35124	38360.1	44953	34295.2	29433.5	35451.7	37638.9	32250.2	39642.6	50065.9	51225	51090.2	47703.6	44295.3	51358.9	61071.3	55575.9	57803.3	57204.8	59126	36111.9	42579.7	44176.5	24570.3	34897.6	44138.8	51480	35608.7	40794	38173.9	47190.7	40204.2	35697.7	54127.6	43636.8	38564.3	41322.9	51692.6	41252.6	49388.6	43999.4	40707.9	32762.2	37459.3	26695.2	40755.7	23966.7	31561.2	36366.2	45367	42786.2	50623.8	39276	45924.2	50665.7	37410.1	35958.4	51405.6	32240.6	32366.7	49058	38709.5	61069	40321.8	47357.1	39468.3	33416.5	23137.3	30599.7	34869.5	35224.9	32100.6	38421.4	29463.8	33259.7	29058.8	6066.48	5960.61	6418.22	39926.7	40622.2	41093.8	9893.49	9737.95	10752.2	19830	12316.5	19587.2	14309.4	24217.4	21885	28693.7	9859.8	9036.73	9475.88	6877.75	1547.19	4864.12	13542.2	16461	14569.6	1.47469e-63		46482.9	43648	43543	407.473	41512.7	47558.8	40314.5	39243	15901.8		0.939011	0.936753	0.00876608	0.893075	1.02314	0.867296	0.844245	0.3421
470	340.187	4.25909	0.842637	830290	809393	859585	1178460	1251461	1218520	866769	1111379	991297	937505	745729	763581	688823	740074	805572	879822	720229	734380	856744	798282	748303	757149	846413	797666	800939	819279	808681	822797	721004	763656	1017860	914758	836857	1028950	1020013	898890	1009427	951626	932428	766818	843272	800357	783468	762440	859215	814067	846952	807204	789117	787895	757538	747950	688323	713195	731578	667162	724262	955184	905616	880807	989038	1060004	1007620	1069476	998003	964565	166613	162359	187015	236892	228144	242586	220842	183700	220468	212646	218216	190860	295099	303894	315027	302910	315482	305600	185206	184103	200964	240739	272176	289340	182960	188866	188696	732087	783444	796936	766748	815033	845577	756274	782210	693363	737847	659143	725332	686371	744246	758515	713831	721165	713840	982055	849388	899348	887150	923138	868631	944968	935956	794739	782118	692669	839552	838476	826784	887422	859007	930434	939352	829042	826186	933270	905019	1032808	1003577	942900	940400	819736	798932	884396	692616	707810	737156	744774	754718	1067924	953772	896059	1049174	1130326	1032655	1024194	840892	935616	990587	1002476	905270	989595	911217	981671	1026670	716855	758932	811106	768634	749077	774281	735267	720107	779151	833637	938106	1038523	1144806	1237047	1125322	955576	1037694	1046048	870271	921927	926005	921711	950197	1004939	895236	858206	920260	465511	361688	405362	769762	737816	757045	452901	404433	435011	673243	715272	762826	710638	827440	731871	923194	482358	530983	504390	447427	370575	391827	647810	710497	683050	1.65096e-63		963664	841505	841523	233646	796938	882883	911593	905145	596117		0.873234	0.873254	0.242456	0.826988	0.916173	0.945966	0.939275	0.618594
2992	388.187	4.7725	0.850527	40397.9	46320	48962.2	55969.4	65972.1	49824.8	46277.3	38529.5	43261.2	39039.8	43046.9	41013.6	32925.5	32232.4	28560.3	36766.2	32860.8	34154.1	38848	34499.1	38517.1	34562.9	44003.1	32584.4	36163.5	50463.5	34985	38101.8	41782.8	29768.4	51700.2	44209.5	48200.2	44110.9	46709.6	37451	43046.8	46854.8	40443.2	33940.3	35149.7	35237.8	35214.4	37179.3	39035.7	31288.7	33973.1	39337.9	39342.3	38716.1	37606.5	39850.7	34725.5	27718.8	36561.1	35493.2	35736.2	44891.9	41280	44175.3	45994.2	51811.3	40773.7	46167.6	34832.5	46412.3	2304.5	2614.49	4251.44	5403.28	5513.65	6982.91	3275.66	5554.17	6110.43	2854.37	7709.22	5646.87	4952.63	10187.3	9679.17	10539.1	9391.59	12530.9	1472.59	2632.98	737.849	5656.62	5926.25	8146.62	3402.24	3050.94	2332.71	32073.6	32864.8	37071	31005.8	35244.8	31067.4	28962.7	31948.1	36470	39977.1	28812.6	35365.4	29183.5	32176	36833.3	33736.6	36164.9	38071.9	41876.2	41688.8	43395.9	46507.8	39028.8	30773	37915.8	41093.4	48233	31190.9	35105.7	31383.2	38546.4	40726.5	33775.6	40664.2	45833	44673.2	41141.7	46867.9	43650.8	53371	48144.4	38477.6	46344.1	40062.8	31497	34553.9	37111.3	34030.1	33691.2	37411.1	33586.2	36726	46666	45277.7	38920.6	43390.3	41992.9	48295.4	40882.1	44509.8	47019.9	47412.5	44801.5	51766.9	46449.2	37918	34089.6	46044.7	40718.9	32584.7	30093.1	33710.1	35170.1	39151.1	32602.7	29772.8	37662.1	34718.1	41994.5	53800.6	42911.1	61774.6	40292.1	44098.6	43919.6	52086.9	40879.7	43009.7	51326.2	39746.3	41394.2	35596.9	43612.5	41607.4	44226.5	16921	14054.1	14254.9	33622.7	33697.5	26998.6	18214.9	14233.5	15942	24715.3	30113	33709.6	23749.7	41159.6	20784	43221.7	17949.1	15687.9	18517.5	19406.8	13267.6	16302	30948.4	31224	27544.7	4.68331e-63		46551.2	39055.7	38609.1	5636.77	36205.3	41174.1	41001.8	41054.1	23849.6		0.838984	0.82939	0.121087	0.777751	0.884489	0.880789	0.881913	0.51233
851	105.039	8.2144	0.854461	219284	201763	196610	308612	258341	246747	251061	270978	252592	262040	257866	260864	209601	210201	230727	245855	200213	239879	250597	222047	202135	146325	179655	204514	209144	205129	183134	195562	188391	179834	282910	260235	213742	263009	250154	221305	262854	250030	223135	147543	135033	157563	565.428	235.002	318.228	4605.31	4949.98	3005.45	99535.3	152370	136388	113.256	0	0	3981.27	4297.38	4056.06	47898.1	69419.5	74817.5	655.386	299.887	136.646	4657.72	4631.22	4066.36	7592.29	8218.33	8666.84	110817	131825	128640	28919.1	12041.4	21555.6	11968.3	26095	23563.3	195914	158965	150667	114118	156362	127262	6032.96	5862.93	8289.57	92422.9	124412	157071	9299.14	7955.74	18260.4	545.97	155.112	330.541	212.268	147.75	0	0	0	0	0	321.614	208.823	0	0	0	0	0	0	180.308	333.886	152.781	0	0	0	4484.65	4457.74	3420.17	221401	196128	224739	258153	230556	238063	140310	167871	165000	174595	200639	206314	209474	239454	203271	232670	188188	161692	182108	149530	106751	100197	123658	136675	125054	175210	167778	135410	118473	156545	148854	133711	145457	151552	149709	144304	136757	121383	133070	126158	139509	115432	105654	118124	110750	106146	128492	162600	144954	147635	178283	249336	186992	166597	76908.9	153400	143886	163869	153375	115403	126202	132156	134537	154069	133188	123364	108360	128871	194232	215338	227780	114670	107439	101130	224788	229609	220986	225504	215553	275577	213045	242527	248156	210957	231719	247600	201444	232820	257623	217341	230580	213955	224023	5.78266e-63		248897	219641	39301.5	70969.4	553.763	205696	140398	139577	212976		0.882461	0.157903	0.285136	0.00222487	0.82643	0.564081	0.560784	0.85568
1364	292.099	5.81456	0.852104	139228	109118	136204	198189	215612	184421	153325	164630	155259	149302	122442	123224	113241	111663	133783	132773	114074	120581	138798	111275	127485	114707	121876	129667	131254	110914	126506	135365	129822	122904	186939	164947	163626	137307	159934	152246	175290	159631	169789	127771	128116	145604	119945	140823	131842	142861	140097	135353	139190	124406	117066	125004	89656.5	112546	116880	125088	134860	179877	163100	161013	185229	151469	177057	127864	156902	166678	12271.1	14925.6	15661	19574.6	18261.9	19292.6	19962.4	15383.8	19048.8	15988.2	18692.5	15048.4	24940.5	28758.3	31794.8	28848.8	28491.3	31625.3	13611.6	11651.8	13444	17084	19378.4	18461.2	14361.4	15821.6	13329.4	133011	126950	124663	121848	139048	125385	106895	124566	126661	119361	109276	117942	125209	122363	138642	120167	105484	105208	163564	156491	159988	140737	154987	140939	128873	146441	145383	115326	131386	131955	122639	123474	119125	132277	163850	161581	137559	166314	157066	161210	156797	157154	153778	157493	121337	139195	127744	80688.4	115465	113771	118189	115373	194882	172370	159635	171332	199751	187265	180619	149288	168672	161486	170217	172447	154516	154111	140596	159732	120717	121829	119338	111554	108262	130549	132655	120218	130934	146064	160665	173182	187298	209788	164312	165014	176484	168361	130485	150028	162774	146631	134390	156253	132450	145628	150449	53234.8	51014.1	46213.2	129981	109643	118114	48033.7	48132.3	48176.1	72602.6	92728.5	90754.4	104491	112908	96581.8	165189	69168.1	65100.8	62040.7	48244.5	32760.9	46219.8	88517.5	95005.2	92749.9	8.64767e-63		154246	136904	139493	19363.1	130744	144058	151195	146530	79504.2		0.887566	0.90435	0.125534	0.847631	0.933947	0.980219	0.949976	0.515437
1297	341.188	4.25878	0.842483	142148	138072	143061	204326	209502	206774	148266	178922	161855	154465	129350	129329	117511	124187	136417	144948	119642	119245	149792	139552	117150	128154	145975	133957	129398	134694	135648	138225	112348	129673	174914	155999	144910	180105	176136	156886	166959	160163	160022	132043	143584	129042	116869	129496	144054	133330	146570	136480	135116	127816	119543	129430	115739	121838	124297	116331	121970	177154	154702	159322	164318	176701	173180	163434	167696	159565	25229.8	25437.5	28597.5	37770.8	34501.1	36624.6	34814.5	25872.8	32567.7	31392.9	30933.5	29561.3	47232.1	47292.7	52337	46227.5	48567.7	47458.1	30598.2	29834.8	31018.5	37274.3	41384.7	47655.1	30149.3	28246.5	29952.5	122172	123687	134615	137807	136749	135386	126508	132011	118288	126290	115051	128892	115957	129653	127102	119264	120679	108206	169256	145425	150264	154508	144051	147056	156422	161181	138897	131863	111024	145201	149274	142441	143958	139845	157336	159110	142320	140460	158428	158976	179399	166074	161019	156393	137650	138491	156932	121703	125730	121049	125152	125512	181470	165506	147737	173197	188575	177032	176260	141834	151026	167492	170696	157736	171834	152684	164640	168807	117314	126115	136121	130236	116117	133862	125429	108383	128876	138681	164026	179527	200676	207660	173939	155836	180209	184980	145747	161369	154398	160309	163276	171779	148113	146736	150951	74011.8	59480	66852.2	127317	113160	118636	74986.4	65988.1	67170.7	117106	119328	131500	116486	140268	114179	154559	82209.2	88930.7	82256.5	75033	53816.2	61306	109589	115012	120367	1.33385e-62		162172	141948	141467	36280.9	134273	149595	154531	152247	97981.9		0.875293	0.872327	0.223718	0.827966	0.922445	0.952881	0.938796	0.604184
584	285.105	8.05656	0.830669	255014	249268	275844	323134	375329	324785	268527	248775	256073	262877	221302	251582	216040	195888	205428	275268	207173	219346	252130	227027	232088	209280	238009	227870	238879	231718	229937	242674	220018	204082	271968	288330	218284	286612	275211	233897	302394	263211	254261	176713	174030	174199	76771.6	63302.2	72412.3	95603	101102	99221.2	159419	174221	159642	72190.1	65812.8	62572.2	64842.1	67895.1	88132.6	143123	145953	152176	72433.3	78568.2	60613.4	87066.9	101265	90151.1	211711	199153	202690	179896	190806	219064	222813	191808	211615	148740	190117	173469	225788	181522	183167	213484	189349	201440	240603	224439	250134	238308	239972	250721	215790	193825	227001	132160	128632	146863	90877.2	115675	117171	29601.8	32569.2	47325.1	105336	88699.6	109502	98231.5	56551	93470.2	34623.4	31285.8	34399	161312	151119	155637	118685	114444	77128.2	88871.9	93318.7	75519	219114	189348	194750	243518	244225	213789	172500	195908	183628	215420	208847	217253	209533	225622	223068	279796	247194	251212	305361	293321	253947	302037	237671	227271	252619	271715	249828	266965	259761	282885	254439	233329	224410	354280	357491	358382	337016	352014	297264	293840	298369	199852	219274	198495	251287	243712	247370	251717	230692	248492	242057	239443	273629	267364	334258	243650	246656	250539	251730	242479	279305	290870	326620	310832	315271	272612	254773	272848	210533	215042	246648	222902	219738	229117	224215	231569	205675	233128	243723	263516	204525	226670	243358	167653	274586	257304	252529	275856	303901	257345	290154	267308	239501	1.38219e-62		276043	239519	106646	207912	93666.9	216677	283976	259475	240260		0.86769	0.386338	0.753188	0.339321	0.784942	1.02874	0.939983	0.870373
645	74.0241	8.21234	0.841278	298784	284095	285396	528773	468735	422463	345962	385672	361252	328585	319060	325116	253774	253960	274852	320499	261286	284145	312368	264218	260247	210816	250640	277245	288550	294050	250381	281379	262789	241312	407372	371213	306045	382033	318539	315169	357883	357509	326552	181257	183070	198157	15799.8	14073.8	11963.6	15064.5	19673.9	16744.6	146451	225914	177075	23309.1	22718	22437.9	17745.5	13062.9	15103	72863.4	109400	116129	18510.2	16946.7	14057.9	18965.3	20272.3	15583.1	20266	29227.9	36413.2	137135	162387	172506	48829.1	30445.9	38473.2	39758.2	52588.9	54189.7	148948	157767	176389	160104	223770	191212	28530.3	31911.2	31173	137437	173658	227292	35298.8	31524.4	48115.3	19791	23206	25594.1	22303.7	23233.3	24511.3	13596.4	17301.6	17948.5	17925.9	17066.9	15819.2	19879.7	21842.8	22507.9	18832.3	15614.9	15618.7	21904.4	20720.3	20910.6	0	28405.8	22536.1	19826.4	17290.2	14166.9	264543	237208	272136	286105	284965	279844	228055	297835	286653	280719	333386	347043	293724	334891	285930	340129	282209	193088	203060	173666	133899	127943	178762	165316	161010	308451	284906	223424	207187	257859	253441	226601	229708	197672	190924	197907	194030	174662	185157	177563	202173	145374	150443	156290	139143	132208	158810	200876	182919	184092	158898	296604	237556	228954	99032.6	224481	221614	244366	226998	160924	179393	180859	185943	210554	187459	180517	158556	175856	242365	271811	285528	136456	143335	125929	280452	284479	280872	354543	355052	429423	338790	392552	407860	349085	331434	344132	296005	309666	352962	305278	323878	300750	326417	1.63084e-62		362824	295734	63790.7	100196	19198.3	290316	202017	185508	302762		0.815089	0.175817	0.276155	0.0529136	0.800156	0.55679	0.511289	0.83446
2239	289.115	8.82381	0.852008	854.923	533.44	769.048	1522.39	1083.52	1733.14	194.571	611.893	660.429	530.486	862.813	198.642	226.217	176.881	256.531	305.771	520.52	926.882	458.87	0	475.034	525.243	235.962	306.139	575.553	611.751	574.006	405.634	794.259	0	0	186.983	294.707	517.771	0	188.234	193.053	0	0	58160.6	56888.1	62295	42174	43665.8	36637	70999.9	80139.5	90874	50084.9	50820.7	53215.7	26930.2	33854.8	23885.1	86251.1	87043.5	85784.1	55043	60582.4	54627.3	34569.8	33897.1	37051.8	69714	70719.7	89144.2	0	0	202.151	0	0	0	0	0	0	0	163.357	0	0	0	0	0	0	0	416.779	191.269	0	0	0	253.662	0	0	0	15816.9	14686.5	15664.2	4561.77	6985.13	6545.62	17224.5	17207	18777.8	17985.7	15274.9	14368.4	5813.09	7719.85	8032.65	19199.4	15079.5	16741.4	12730.9	16454	15632.7	5568.3	7352.02	6951.42	53154.6	77308.2	72926.5	195.126	0	0	0	0	0	146.094	0	0	0	0	0	0	145.328	0	230.619	348.894	236.733	765.074	875.293	600.608	664.987	303.956	0	154.04	571.505	0	229.799	414.2	482.916	0	524.793	210.583	1495.73	834.076	382.754	659.358	658.117	0	0	133.292	389.204	251.623	487.491	254.016	686.253	343.445	211.479	0	201.321	1137.5	600.449	969.472	476.038	462.436	524.923	0	339.856	165.153	277.882	330.474	213.644	335.735	1143.79	534.869	382.668	209.125	217.782	273.582	1439.85	290.026	185.983	987.544	377.37	1654.75	1913.19	769.461	1113.83	1489.63	1456.57	1561.1	1485.94	1825.68	226.384	510.107	214.66	504.643	1492.92	1343.57	1607.08	1268.53	1119.32	0	1.80733e-62		796.274	324.296	57224.2	47.2007	18732	62.7094	424.909	412.838	1004.47		0.407267	71.8649	0.0592769	23.5245	0.0787535	0.533621	0.518462	1.26146
3846	105.031	8.21337	0.850999	19039.8	20822.5	17021.5	27940.8	26925.9	25280.4	22968.2	25924.6	26913.1	24407.6	24789.6	26528.3	20270	15562.8	19935.5	27531.8	17497.1	20367.1	21689.9	19628.2	19705.6	13837	18530.9	19566.8	21505.6	16256	16887.6	13126.6	15627.2	14369.9	26960.1	23107.3	18483.2	22577	25285.9	18970.3	23885.4	22907.9	20786.9	12164.1	12063.1	12220.7	0	0	0	326.619	197.346	0	10318.7	9925.34	11378.7	0	0	0	153.329	0	0	3861.95	5923.23	5631.03	0	0	0	120.51	108.121	0	309.64	197.66	429.671	10349	10626.5	11173.5	2036.99	671.841	785.398	1090.59	2649.46	2020.24	15091.3	13962.5	15162	11646.2	13222.3	11733.7	432.058	211.815	264.892	6257.87	10468.3	12923.2	574.664	725.852	396.522	0	0	0	0	0	0	0	0	0	0	0	0	0	0	0	0	0	0	0	0	0	0	0	0	349.195	0	114.607	17375	16947.7	19957.7	22709.6	22024	24887.6	13958.4	15498.7	17192	15312	18925.3	19953.3	21450.7	22358.2	17579.9	24338	15123.5	15051.6	15670.2	13919.3	9605.11	9403.37	10040.2	11582.8	11124.9	17629.8	12447	13593.6	11976	12916.5	13227.7	12228.4	11650.9	12284.5	14015.6	10973.1	11677.6	10323.1	12477.3	12374	11396.5	10462	10769.3	9735.26	10410.6	10645.3	12183.8	13634.7	13758.7	13544.4	15051.9	22328.7	18723.3	13354.7	6169.74	14722.2	12312.1	14398.5	10421.4	10832.3	10596.9	12004.4	12053.2	13062	12307.3	10187.6	8161.42	10867.1	18581.3	19722.8	21023.2	9451.35	9997.11	8900.95	17258.8	21766.5	19982.7	18043.8	19815.1	23697.6	21898.9	20059.2	24223.8	17183.8	20811.8	23823	18174.9	21575.4	23706.2	19380.9	19030.3	19504.7	19303.2	2.26688e-62		24046.9	19809.6	3125.66	5965.54	17.1779	19152.5	12399.5	12322.2	19076.7		0.823793	0.129982	0.24808	0.000714349	0.796464	0.515641	0.512423	0.793313
4364	394.121	4.77581	0.849861	28377	30890.3	21622.6	29349.9	34226.1	22464.3	21802.5	17492.8	26774.7	33125.5	29771.5	32209	27967.5	22072.1	22175.5	26639.1	22656.1	26684.9	27559	25515.6	23208.4	19972.8	26776.4	25789.7	22062.8	24947.5	25156.1	26556.6	23836.5	19987.4	28590	24607.3	22935.3	31494.3	26822	22824.3	25030.5	27563.1	29284.1	26271.2	24514.8	26741.4	31759.4	29906.4	38339.3	30321.6	29560.4	26891	22560	25021.9	24071.5	29985.1	23992.3	19286.5	26153	21214.7	19916.5	23187.7	28141.7	22433.1	29402.6	25939.1	22942.6	29611.2	31550.8	29748	5296.12	4790.01	4963.47	4809.44	9663.07	5426.89	7176.98	6189.5	6185.94	3868.69	4186.01	6167.81	7194.78	10687.8	10191.2	10122.5	6893.96	10267.5	2240.21	2049.81	951.584	4438.41	2387.22	4431.55	1912.74	4805.69	2905.08	27157	25744.7	23889.2	25498.3	29957.4	25880	24012.8	25259.9	28212.8	23960.2	22477.1	18118.2	22283.7	19047.7	26324.7	24460.5	19078.5	25540.7	25853.3	22985.8	19370.4	26944.4	30517.8	21049.8	17648.3	26081.6	21936.1	29832	26761.7	28427.2	32315.3	31665.8	23249.9	23141.3	31020.4	27277.9	25068.6	28961.4	23791	24037.3	29707.4	26212.2	25220.6	21379.8	27661.4	30878.6	32332.9	21833.1	24728	20047.9	28054.2	24829.7	32669.6	19939	23410.6	19575.6	19269.8	21003.6	22328.6	17593.2	26742.3	28886.2	24917.9	25819.9	24328.8	24650.2	21801.8	21806.8	26115.7	26857.5	26785.7	26663.5	21742.5	24865.8	29912.2	25044.8	26217.5	22124.1	20726.5	27067.8	28141.3	32334	20279.8	24355.9	28627.2	21682.5	23308.1	19491.2	19680	25274.3	18485.2	20589	22636.5	22958.8	22057.3	13456.5	17561.5	10929.8	26521.4	24583.9	24864.6	17689.1	17143.8	9409.14	14766.9	9541.16	14404.7	17088.1	14028.8	16567.3	19948.4	11719.4	13840.1	14669.5	10374.7	9673.77	8484.22	15285.3	15556.9	17357.2	4.24717e-62		27342.2	25137.6	26646.8	5573.38	24047.8	26945.3	24379.6	24223.1	15418.6		0.919371	0.974568	0.203838	0.879514	0.985485	0.891647	0.885926	0.563915
873	191.066	8.51926	0.854008	177803	187205	175281	329518	356410	258144	209502	266295	233735	231624	206468	206782	162051	165285	182503	227414	179577	184802	218983	204119	172651	154235	163847	159234	183588	188187	159391	182607	166981	145341	260303	268485	214091	258297	232375	227658	250218	246409	237278	137161	129096	137553	21639.2	22717.8	22965.7	27810.4	31129.1	26077.8	76024.3	118333	96916.7	28047.8	25790.4	22351.8	23589.3	19280.6	23997.7	80367.7	99947	98852.8	24300.1	23016.6	21914.7	24794.8	29972.6	20600.3	175130	172322	190880	191892	181942	184399	179722	176301	195939	138152	137901	139981	131429	138868	125270	167015	135150	140506	242357	234942	244014	240831	228340	207490	232289	208348	223625	121328	116249	115675	60537.7	84842.7	83351.1	21326.9	24360.1	34381	56543.5	42111.7	55751.7	49588.6	22204.3	51033	20955.9	19485.8	23368.3	102642	113370	108272	82280.1	71681.4	50172	22651.1	22952.3	25824.8	193903	184458	196637	226093	204045	204074	132816	174438	174942	149214	179969	176508	218018	233588	228214	231232	205914	200959	226156	230060	174203	200945	183326	180397	169484	209546	201689	194676	197966	210966	191574	192905	169777	239634	251318	258981	238769	236486	213392	234479	246546	183372	181786	187019	168848	164007	201055	190317	184224	206507	165937	197339	218336	225487	247091	212238	188611	185408	206246	187610	225945	234070	219709	235034	237324	197458	183114	223763	179196	182559	223018	184590	178546	182193	194897	197668	183411	175148	183384	213358	165802	187718	176990	133548	236882	221086	198714	203167	250371	196474	207967	206908	220335	4.96233e-62		236564	199849	52379.6	184227	59368.2	194945	210593	202143	195357		0.844797	0.221418	0.778762	0.25096	0.824068	0.890217	0.854496	0.825812
1654	185.055	6.14325	0.85134	97319.6	96061.8	100800	122457	127786	96570.9	89065.6	94081.3	90867.5	115167	97466.1	99392.6	97327.4	97486.5	99464.3	97235.2	93195.6	98393.2	102262	93482.6	87773.5	71129.7	89737.4	85951.3	86834.4	100483	75626.6	93796.8	89097.3	86099.9	104345	92596.5	86811.6	106534	95733.3	86364.4	93003.3	86797.6	97921.5	106882	95883.6	106994	104482	91071.5	102446	94948.7	112911	110344	92816	93398.7	89893.1	92747.1	90251.5	84779.8	93565.4	83207.6	89806.1	106629	84650.2	87536	104539	99751.9	102924	93783.5	81886.2	96050.8	45748.7	44022.2	41161.5	43310.1	49219.5	45210.3	39620.1	40169.8	40605.5	37789.1	41518.3	35036.5	47027	51406.5	49950.2	45846.1	58143.4	52698	40173.2	32977.2	35958.9	42378.7	40330.4	38204.7	33469.4	31191.7	32488.8	91801.1	100746	92931.3	83073.2	72730.5	93226	79232.9	94933.3	97604.1	88994.5	71365.1	84748.4	83184.4	81340.3	91410.1	85729.6	80712.5	80343.8	95644.7	88073.1	93548.1	93457.1	95206	85807.3	95206.6	84641.7	76123.5	97017.1	83748.9	102721	113228	92263.7	112358	91507.5	103796	106307	100007	114424	111262	102506	100556	96361	103905	91395.7	95822.8	110287	101570	82691.4	93087.1	83635.7	96238.5	90187.1	119192	100177	92624.6	95617.6	113215	105931	102920	94207.2	100073	86354.1	85885	100862	95157.6	85037.5	92949.9	91469.5	85815.1	92054.8	96274.8	86257	86796.5	88238.7	92485.8	91680.5	92135.2	94029.2	86887.2	108602	122448	119193	95228.9	108034	106164	108283	78288.3	84141	85312	88194.2	86778.4	69038.8	76954.6	77514	90173.5	66118.9	60670.5	64224.5	87987.8	84741.1	89776	76993.8	72619	70205.5	82250.1	91119.7	90602.1	82801.2	89717	95130.2	101927	58129.1	72420.4	68498.9	59245.2	59771.2	60699.9	75425.8	68348.9	79957.8	1.04676e-61		102253	92425.3	96080.7	41919.5	87474.6	101374	96466.3	92481.6	76375.3		0.903889	0.939638	0.409959	0.855473	0.991408	0.943408	0.904439	0.746925
1227	150.041	5.16629	0.851393	14633.2	13407.6	14565.6	32121.9	31847.1	25781.2	32550.2	36933.8	34522.1	18241.5	17036.5	19619.4	16891.5	17192	20232.1	19928.2	18984.7	19078.2	29996	32536.2	28687.7	17865.3	23406.4	19198.9	22217.9	22074.3	14975.8	21625.8	14635.7	17566.3	74763	73804.2	63024.6	50524.1	46504.6	43030.6	60437.6	57893.6	212212	16109.9	15417.5	15343.2	13359.2	13347.4	13366.5	12309.9	12792.5	9795.89	9109.16	9653.08	9518.34	9533.83	8711.78	8357.84	7759.61	6732.98	9385.91	29675.1	27886.3	31104.5	34524	29826.7	31209.3	29802.1	29030	28530.7	17616	18924.3	13919.2	10603.2	12378.3	11219.5	13282.7	12301.9	12177.4	10798.9	11935.7	10922.5	9173.42	8032.4	9175.43	12577.1	11777.2	10711.9	44011.8	39491.6	32756.2	27559.8	28871.6	32131	37528.2	32978	30386.3	16244.1	15071.7	15147.4	11209.8	11167.1	9714.3	11090.8	11691.9	13252.6	11159.9	8544.88	10056.1	6564.65	9013.29	9765.33	9322.74	8943.32	11357	31973.4	30907.1	31669	29357.3	25084.7	27034.3	26275.2	27749.2	21537.4	277016	266355	326074	166985	143245	177160	193931	294742	212664	86988.4	104800	98745.7	311134	315764	278841	193300	189955	15946.4	16445.7	17854	14740.2	14691.8	14695	15878.3	12251.8	15378	13381.2	13881.3	16356.6	17287.3	16214.6	13708.8	11595.4	34987.5	33871.9	33085.7	35695.2	29582.9	25933	31156.5	32028.1	16260.9	17650.2	17315.7	15300.2	14562.4	16125.2	10541.4	13763.1	13687.8	17576.4	17004.1	21553.6	16223.3	19513.4	16284.8	15590.9	13286.6	13921.9	29639.3	36705.2	37087.7	30040.6	28693	31405.5	27692	24082.6	32271.3	13743	11913.8	11399.4	11135.4	14876	12925.1	13583.4	13868.4	13509.5	13814.2	14043.9	13627.2	17554	18324.9	18733.7	58915.2	29557.1	32703.8	29141.3	32914.4	40521.4	39786.3	29129.8	31225.3	32371.5	1.33971e-61		24271.7	39232.8	17488.6	19447.1	16700.2	213982	20693.6	20880.7	22772.7		1.6164	0.720537	0.801227	0.688052	8.81614	0.852584	0.860291	0.938243
289	231.134	7.80003	0.844323	2595529	2626144	2637657	3089990	3257951	2834698	2506607	2709003	2487501	3289251	2980471	2867500	2587527	2651586	2428644	2879751	2507048	2623661	2819596	2688076	2550310	2117293	2561018	2513309	2368431	2554320	2220311	2454878	2402509	2271670	2787822	2691502	2320780	2629673	2669826	2495242	2507791	2682586	2472661	2398461	2283510	2225353	903100	811859	867402	1029737	1109648	1076322	1915163	2059059	2041728	927199	890262	840587	792326	795094	850881	1469314	1614852	1651571	774586	779494	666955	831121	957552	908984	2442990	2518519	2557151	2648637	2669084	2462202	2594328	2376619	2404170	1935316	1784911	1799423	2100617	1951590	1962108	2291250	1670846	1885964	2357949	2372382	2463513	2494280	2262760	2240503	2505578	2163438	2243966	1641108	1628734	1667740	1007135	1106495	1120369	621176	606303	753489	851452	838214	877715	896261	734726	961924	546867	499370	577919	1118551	1046842	1077517	1027180	932671	785132	819984	840378	784452	2583997	2422570	2811234	3050284	3067363	3007499	2017879	2408114	2487980	2307461	2437575	2441073	2572059	2468418	2392654	2564813	2281302	2561169	3084945	3000849	2446322	2717255	2509859	2473987	2301242	2427171	2300816	2052234	2127970	2458041	2345962	1965910	1885890	2148626	2326310	2481080	2605342	2224449	2293122	2248194	2366361	2617483	2690338	2894602	2358456	2445199	2731680	2471824	2252058	2677570	2354798	2355062	2787942	2417611	2773434	2181915	2096567	2309418	2208861	2143398	2598973	2596627	2108312	2293114	2423812	1997640	1991022	2084316	2538136	2781023	2736713	2430444	2333618	2162891	2650514	2676155	2685923	2240288	2409371	2361571	2096559	2497261	2303246	1987013	2283984	2372079	2452505	2079136	2475873	2224757	2347402	2406709	2486277	2.34542e-61		2.82353e+06	2.53547e+06	1.23971e+06	2.25835e+06	939619	2.54837e+06	2.38971e+06	2.4023e+06	2.40078e+06		0.897982	0.439064	0.799834	0.332782	0.902549	0.846358	0.850815	0.850277
3872	280.094	4.50106	0.848014	25421.4	22499.5	26413.7	23189.1	22325.7	23901	20501.7	20579.4	22000.6	31019.7	29585.9	34595.5	28212.3	26352.9	31836.5	33206	28131.3	22584.4	30951.1	28472.8	30747.9	21704.6	25379.8	25218.1	22343.5	23854.2	21355.2	19022.6	23165.6	23678.3	24641.9	19112.5	18231.4	25346.1	21801.4	19271.1	23703.6	22119.3	23869.2	28732.3	25711.3	29580.9	31153	31444.2	31737.2	28115.2	29750.4	28095.7	21982.3	21654.8	21940.2	22619.1	19282.2	18166.6	21924.5	21065.8	18700.5	24147.5	25429.7	21809.2	21573	21439.3	22140.3	22122	23090.9	22413	3108.54	2955.91	3204.52	4070.89	4478.87	3700.56	4825.36	4192.05	4876.25	1723.12	2509.3	3047.29	8538.85	7290.17	4661.26	6745.92	7264.8	6701.02	2720.61	1694.91	1996.64	2700.12	1887.35	2942.63	2773.52	1533.46	3164.13	30614.5	29435	30579.6	25160.1	28325.7	31268.2	26028.8	24150.2	26045.4	22165.7	19382.3	18445.1	21390.9	22192.4	22142.7	22954.4	20643.5	18912.2	22489.6	20098.8	19949.8	16735.9	22654.4	17002	23004.3	18041	19571.7	32721.5	28666.3	29555.4	28532.6	29514.6	25257.7	19273	24607.4	24582.6	21636	23032.4	23546.6	25073.2	21717.3	21189.8	24639.2	21222.1	28099.9	29124.1	28520	22341.1	24295.3	28323.9	29736.8	22930.1	22533.5	18075.7	14819.3	20885.2	20246.9	20872.3	19064.3	16667.2	22440.1	19982.2	21565	26988.3	20582.8	18797.9	18589.3	22431.2	26173.6	27505.9	25255.6	29488.1	24060.7	23240.1	23956.7	24141.8	25112.8	30021	28811.6	28289.3	23110.8	27593.9	22125.7	20636.4	18919.2	22444.8	19342.7	21820	22464	20450.8	21159.8	20230.8	21158.2	19785.7	20360.7	10791.1	12171.5	10960	25368.9	20670.1	23326	12529	12790.5	12804.7	10874.9	10451.1	13470.4	13559.4	14579.4	15954	18982.1	11744.4	12280.9	9992.93	8268.29	5619.67	7787.48	13629.9	12600.8	11309.1	4.88526e-61		25169.4	24604.2	24289.7	3930.75	22940.2	24986.3	22413	23617.1	13300.7		0.977543	0.965046	0.156171	0.911429	0.992725	0.890485	0.938323	0.528445
2141	378.125	4.61629	0.85129	84061.7	66628.4	85088.1	119425	132464	113901	92384.8	88719.5	86662.9	102349	87118.9	68852.6	71290.6	79892.4	77689.4	88142.6	81706.6	69595.8	73186.6	72869.8	67961.2	66854.3	94599.3	83661.3	78791.3	79568.2	77402.4	82172.3	86141	75894.3	86623	81562.6	80202.9	104083	96673.8	88187.8	89630.7	90844.2	76015.8	65662.7	79079.6	77389.2	69787.4	86561.9	67390.9	62577.1	75972.4	66000.5	53765.6	69220.4	76344.4	81673.4	66730.2	53502.9	72001.6	71367.4	78636.5	76452.1	76485.6	89465.4	91958	93212.9	96432.9	84349.4	115352	80820.9	6648.6	4853.72	4952.77	13435.5	14675.1	10756.6	10252.9	11945.3	13014.2	11164.3	12340.6	10753.2	28732.2	24526.7	17863.7	23987.1	26385.3	30390.5	7261.35	17311.1	13796.6	15952.1	19023.9	9518.85	5584.2	11425.5	5438.08	69643.2	64755.2	83124.7	74966	70551	82659.7	58804.1	55684.8	61830.7	82252.6	59828	73161.1	71941.3	59356.4	64282.1	65134.5	67767.7	71833.9	80946.7	81966	79610.7	94048	99943	67934	94466.5	88638.1	86805.4	75748.9	66621	85234.3	74715.8	72244.1	87171.6	57917.4	82736.8	79544	73325	76515.3	87442.1	82762.8	92731.7	95266	87602.4	89055.9	46741.6	84340.1	81997.5	72838	59085	81596	72172.4	68794.9	78538.9	83130.9	80081.7	99628.4	109654	100533	93734.6	98063.1	80269.9	86830.9	78806.8	103217	102017	86107.9	86002.5	75330.5	72895.9	68754.6	64056	78113.4	54379.9	69980.1	66054.6	60219.9	83378.6	58022.6	86876.4	104762	103485	121678	97393.6	97292.8	78424.3	82979.8	67939.3	81509	97213.6	106414	88564.9	91499.2	87610	96921.4	75924.4	29940.5	39593.6	43573.6	67963.3	65157.4	61057.3	52343.7	44693.9	39060.4	51854.2	58248.4	51325.6	58450	75456.2	67317	65555.9	44867.8	59487.9	47801.3	32938.7	31727.9	42351.7	53946.4	71547.2	57973.2	6.60303e-61		93971.3	81527.5	76970.1	14436.2	74516.1	80390.3	83729.7	83049.7	52569.3		0.867579	0.819082	0.153624	0.792967	0.855478	0.891014	0.883778	0.559419
2190	106.039	8.21435	0.852125	39893.4	37687.1	34132	55018	49920.6	45724.3	42404.3	50870.5	48771.8	48280.2	45905.2	48596.5	38088.3	37562.6	38343.8	49430.7	34132.2	45145.4	42014	41872.5	40015.5	24661.8	29233.2	38311.8	37051.8	34286.6	30307.4	34831.5	34698	30366	51899	45245.9	40253.4	43586.7	37876.3	36824.3	43464.1	45778.5	42076.2	23839.8	24479.2	28455.5	0	0	0	721.818	194.214	430.889	17412.2	26972.3	19521.2	125.835	0	0	299.939	414.343	0	7369.8	11915.4	11484.6	0	0	0	311.84	399.154	250.343	1115.58	1213.91	1420.06	19418.9	21094.7	23866	3094.15	1321.02	2831.45	1727.79	4292.75	3857.52	33096.4	26987.9	25827.2	20830.1	25321.3	19937.6	402.242	382.847	1203.36	14885.7	22890.8	28385.8	1037.23	1659.57	2330.82	0	0	0	0	0	0	0	0	0	0	0	0	0	0	0	0	0	0	192.372	257.166	0	0	0	0	880.907	396.385	131.673	36022.5	25686.2	43090.9	47549.2	39439.8	45673.7	26594.8	27986.2	30433.8	29420.1	40729.6	37738.6	37962.7	47318.2	38753.7	44361.1	33617.6	26939.4	33418.2	29053.8	17104.2	19860	22437.8	20389.4	21538.6	32296.1	31680.7	23930.4	19906.1	26711.3	24367.1	24438.7	24645.4	24609.2	26759.2	23849.4	21668.8	18869.7	23751.4	20614.5	23781.4	19344.5	16790.3	19935.5	19809.5	15811.5	22144.8	31741.1	25948.1	24809.5	29793.2	45613.9	34719.9	29074.8	9317.32	25184.6	27140.5	22970	25603.9	19486.8	22381.5	22436.3	24060.8	29017.2	25509.8	20312.9	19247.5	23962.6	34898.6	40599	41013.2	17667	18171.3	16100.7	38163.7	41813	39377.6	37620.4	36564.3	50644.9	40719.6	44983	44808.8	35586.7	43061.9	44220.6	35908.3	38739.3	44791.6	38847.2	39296.1	39894.4	41368	1.26077e-60		45600.3	38791	6466.61	11896.8	68.8334	37198.7	24275.9	24154.4	37794.4		0.850674	0.141811	0.260893	0.00150949	0.815756	0.532362	0.529697	0.828818
2223	359	5.11777	0.850966	30526.3	31194.3	32091.9	41493.2	57423.4	38472.8	39378.6	52072.5	42983.9	37723.9	27785	37156.6	25047	25392.9	25371.2	34983.2	27351.7	26859	31713.7	26750	32320.7	22242.1	26908.5	28405.1	26603	27018.6	25440.4	27068.3	26023	21311.5	46471.4	33353	29520.3	36175.9	35208.7	37025.9	38360	35608	34453.9	44123.5	43241.5	38712.6	29579.5	35504	29520.3	32220.8	30834.2	28971.8	30413.5	28583.2	30154.4	27704.3	27217.2	29369.4	29720.4	24746.7	27504.9	42768.4	39176.3	40598.8	45231.7	38096.3	46374.9	42036.1	42939.9	34708.3	2443.61	3005.29	2122.2	3461.6	4252.41	2789.48	3529.05	2553.65	2656.26	643.518	1499.88	1781.6	6338.64	5011.87	4308.2	3632.49	4220.02	4880.85	2581.83	1322.31	1273.14	1865.44	2079.12	3167.83	1766.98	2750.03	2202.94	28012.8	29489.9	26573.8	28954	30176.1	30293.4	23684.2	31604.4	33678.8	24859.9	24428.5	26232.9	24724.5	24436.7	26436.3	26251.3	22987.8	27241	44305.7	39483.2	36341.7	44667	39629.6	36227.1	36977.2	39147.2	35751.1	31931.3	25061.4	33309.8	40768.5	33349.4	28821.6	32340.6	29414	33810.1	32669	32911.9	30016.4	44409.4	48387.8	44151.5	47763.2	39075.5	31161.2	32007.1	31224.3	23471.7	29978.4	25278.8	29881.4	23667.8	43753.4	31814.5	31423.1	30503.6	40934.3	38554.7	37375.8	31407.1	45322.9	35865.9	41995.6	39611.3	44419.3	37644.4	35693.9	37317.8	28949.4	33027.2	26829.9	24614.9	22267.1	32137	29205.1	21959.8	32920.4	34196	39801.3	44008.9	41817.5	49969.4	33094	35435.3	34979.4	37346.4	31403.2	40692.4	41152.7	37976.7	35202.8	40480.4	26924.7	32217.9	40222.8	8882.09	7212.41	8127.01	23921.1	24017.4	23534.5	9532.75	12205.8	8469.54	15247.7	13593.2	14618.2	13204.1	21277.5	18920.5	35810.5	12088.6	12321.3	13303.5	7186.59	6917.18	11796	19372.1	15465.1	16164.8	1.46078e-60		39025.2	30110.6	34816.8	2911.41	31207.3	35776	34596.2	34401.2	14927.6		0.771569	0.892162	0.0746033	0.799669	0.91674	0.886509	0.881513	0.382511
3446	410.144	4.7277	0.850893	38246.5	43048.5	35818.6	29260.5	37672.5	40350.6	29740.8	34983.7	31516.7	49548.4	41084.1	41085.9	41210.7	40949.5	44068.7	44639.1	37065.3	40563.9	35102.6	46287.5	38692.4	41699.5	39886.8	38288.6	39888.2	33941.9	38232.1	38858.7	34848.5	34415.8	33670.7	38582.7	30841.2	38880	40162.1	34522.5	24494.7	37767.6	29807.5	41684.2	40930.7	37215.6	46534.5	39282.4	40620.1	42989	40644.2	43671.7	40870.5	38965.8	40215.4	39463.9	30496.7	31343.9	41976.4	30916.3	38984.5	42633.1	27667.5	26949.6	36685.7	31332.7	34443.9	26176.3	30528.4	35966.6	7432.12	5036.84	4914.4	10152.3	11859.5	5691.78	10828.3	5186.61	4926.69	5823.81	5291.68	5767.36	10143.2	14326	11481	10941.6	15925.7	9885.67	0	0	1078.24	5773.11	3533.28	4817.9	1140.01	1061.38	1522.95	40657.9	38925	43374.9	38160.8	47117.9	38517.9	32182.5	40196.8	32942.6	29770.3	34061.3	30590.8	35251.1	37775.2	30110.6	37454.4	39888.3	31712.3	24423.3	31534.7	27281	31508.5	33767.9	33174.2	29325.1	33067.7	28294.4	36522.3	33798.6	41805.2	49788	34287.5	36271.8	37555.3	46023.5	47097.1	38067.9	40439.5	30632.7	33985.7	40349.1	33778.4	37575	19966.9	36938.6	38439.7	46657.7	31715.3	40461.3	37856.2	43467.8	28036.7	37595.1	38322.4	34387.4	30199.8	34978.5	36098.5	36190	32154	31260.5	35048.5	28536	26568.1	30932.4	26233.1	34556.3	28675	35565.3	39924.4	34289.2	43100.8	36500.9	38089.4	39699.6	42504.7	37130.5	32375	33170.5	36346.1	42390.3	36720.2	37271.9	40713.4	35985.2	36448.7	25102.3	33255.5	29411.4	28332	33845.9	35482.8	31374.4	26831.3	24966.2	17990.7	16349.7	16541	42538.7	27475.9	43092.2	17807	13722.2	13524.3	18041	22901.5	17099.7	19891.3	22019.2	19772.9	30781.6	15824.8	16492.8	19629	11987.4	4835.26	14057.9	19897.8	16037.3	19899.3	1.62244e-60		37696.4	37680.3	37007	6427.28	34484	37526.1	34387.9	35067.7	19928.4		0.999573	0.981712	0.170501	0.914782	0.995483	0.912232	0.930266	0.528656
2748	196.027	8.2885	0.850489	0	0	0	0	0	0	0	0	0	0	0	0	0	163.646	0	0	0	0	157.023	0	0	0	0	0	0	0	0	0	0	0	0	0	0	0	0	0	0	0	0	0	0	0	0	0	0	0	0	0	0	0	0	0	0	0	0	0	0	0	0	0	0	0	0	322.961	0	0	0	0	0	0	0	0	0	0	0	0	0	0	183.779	0	0	0	0	0	0	0	0	0	0	0	0	0	0	0	0	0	0	0	0	0	0	0	0	0	0	0	191.311	0	0	0	0	0	0	0	0	0	0	0	0	0	0	0	0	0	0	0	201.436	0	0	0	0	0	0	0	0	0	0	46565.8	49313.2	55421	47135.2	33804.5	44073.9	40740.3	34058.1	20552.8	19684	18737.8	22588.1	21609	21633.4	27522.4	23777.1	38344.5	38626.8	27172.9	32315.2	33281.1	26693.1	29098	33961.7	28808.2	30133.2	25174.2	39082.7	35503.5	31784.9	47770.4	36212	39072.3	14440.5	0	15991.3	21641.8	19077	22457.8	28116	25511.4	26664.1	17205.6	22207.8	22649	22259.1	35793.3	25450.6	28371.2	24504	26020.1	0	0	0	41700.6	45801.8	29076.8	0	0	0	0	0	0	0	0	0	0	0	0	0	0	0	0	0	0	0	1.84845e-60		0	11.8766	11.9615	7.06843	7.08559	11.8492	32779.6	26366.7	4663.17		#DIV/0!	#DIV/0!	#DIV/0!	#DIV/0!	#DIV/0!	#DIV/0!	#DIV/0!	#DIV/0!
2999	152.995	7.99033	0.851105	1401.58	1293.89	1359.08	1111.78	843.004	1199.41	1309.34	1947.67	1008.2	1674.26	1473.01	1345.96	900.965	893.808	818.25	1077.61	1028.94	432.355	808.425	1004.12	719.469	798.3	560.98	937.097	1126.5	1140.66	484.295	780.402	1046.98	1138.74	1377.94	710.938	956.068	836.963	1150.25	1072.86	547.107	805.124	2252.99	1055.44	1672.95	1216.78	1922.88	1451.12	1167.42	2461.41	2865.94	2855.54	1223.65	966.894	1619.34	1789.58	2194.86	1544.04	1978.44	2185.33	2546.64	1661.2	1816.73	1378.86	2755.65	1902.76	2041.66	1928.74	2718.47	2282.84	4661.17	4827.92	5024.3	6139.9	5361.12	5842.3	5441.87	5908.53	5438.57	3160.85	4315.4	3074.82	3630.7	3721.31	3310.25	5565.26	4710.61	4898.77	5387.86	4923.54	4832.64	7094.92	5039.28	6244.45	6606.13	5710.41	6318.86	2727.34	3032.02	4143.03	3853.87	4579.83	4970.7	2491.62	2155.18	3002.04	3208.76	3226.21	2965.43	4252.29	3848.05	4913.91	2512.42	2699.29	2977.16	4226.97	4296.56	3728.4	5468.97	5034.52	4423.24	1523.07	2661.16	2733.56	3853.69	3057.84	3208.95	1994.08	1246.14	1968.42	2826.34	3514.47	3459.03	1253.74	2413.16	2028.15	3970.75	5301.01	2662.49	2571.16	1999.6	3802.9	4468.11	5833.11	4413.5	4735.06	5843.3	5024.76	5597.03	10619.5	8608.59	9477.04	10998.6	12398.3	10925.5	9542.14	9647.7	10064.6	8733.75	10544.6	8350.33	9964.19	10943.1	10474.4	12957.7	1086.54	1419.38	1431.18	5269.81	3546.77	5905.77	6196.1	4762.5	5860.92	1683.57	625.079	1008.75	9704.87	10127.3	11823.7	9570.38	9974.64	10402.2	1680.59	1677.09	669.569	10023	10405.7	9978.82	9876.13	9586.17	10099.2	46804.9	43840.4	42328.5	5297.47	5353.25	4799.89	57391.8	57036.5	51482.3	36289.2	40704.9	45225.3	60800.2	70228	70725.3	2570.82	40514.1	45198.3	39012.7	55722.9	59213.6	58209	52518.4	53399.5	53945.6	2.28433e-60		1330.6	941.042	1896.49	5097.33	3542.8	2784.06	8498.66	6088.73	43944.5		0.707232	1.42529	3.83085	2.66256	2.09234	6.38709	4.57593	33.0261
559	218.123	8.07331	0.820793	436615	402843	423728	556821	585995	499046	415217	463071	416360	512620	427153	417418	369756	380452	385988	483512	357004	373720	482354	403323	399840	296303	401148	338284	408068	358030	366068	396419	388616	326616	456945	484808	421262	493778	420179	401305	488566	435935	407324	324508	323661	302593	86086.2	71133.7	84444.8	112402	132705	122990	252724	303213	276751	115813	100494	96596.2	75221.8	74733.1	95579.9	244774	242809	222714	79771.8	84438.2	68622.9	97562.8	121292	103923	336318	361456	363253	323387	353125	364908	371369	348392	368407	283726	294272	274346	357506	322860	290379	353674	313021	315678	400338	393518	407868	417435	390628	386964	389083	353732	394151	254089	230894	251297	161354	192254	204026	47716.5	49365.9	78792.3	136454	114622	141588	142576	86293.8	146635	46671.4	41671.7	50859.8	239464	211087	238032	189884	180883	123683	101742	108499	88208.5	371874	357049	402239	436827	424803	435574	284222	337977	330881	332941	360895	382791	401182	460591	412964	415791	395122	392611	442332	424792	342733	391140	351011	335288	364712	377659	338213	349474	312085	398069	318092	360440	327334	389493	400236	410017	434060	386017	365880	362259	365092	364111	410949	393680	352476	337510	380515	372418	339314	393388	357672	388301	471834	419948	455419	366984	310005	376639	365916	318615	427992	411332	374431	378796	363448	317160	295382	322743	380219	355390	383466	348464	348560	347755	391827	400837	368335	360788	340224	455197	351087	384399	398186	308735	374628	395794	401259	368915	431721	407773	408764	374535	405983	3.16404e-60		463074	404652	156206	353595	142913	384925	372460	372851	379714		0.873839	0.337324	0.763583	0.308618	0.831239	0.804321	0.805165	0.819985
187	173.103	8.60152	0.852968	3893152	3963645	3899810	4981230	5250054	4496342	3297665	4066297	3866875	5426922	4242024	4692912	3020228	3368299	3479061	4113382	3360353	3088455	3618725	3763478	3538496	2532387	2861189	2805076	2960038	2881107	2796664	2953354	2398306	2517588	2980387	2629403	2333756	3165519	2863756	2651157	2683566	2311295	1560257	4475492	4124691	4349644	4181863	3953778	4091944	3916757	4066083	3799487	3500685	3458241	3334971	3301466	3159757	3212033	2866427	2620943	3078933	3503290	3543265	3466855	3804901	3633985	3280575	3399679	3164936	3087289	402599	406849	600112	1416772	1561866	1560622	672347	430978	745012	599596	770171	741231	1814517	1784064	1909678	1477918	1575449	1638557	158192	159484	200269	881520	925092	1154818	194088	236607	277551	4401222	4142817	4414602	3874973	4510280	4310332	3477472	3666637	4224035	3251013	2671085	3153177	3609437	3265827	3775141	3145162	2908004	3239430	3595972	3500907	3548358	3612503	3884157	3493755	3010804	2957537	2807092	676582	744826	1083408	2961298	2366356	2124115	584676	484160	686518	1902891	2026516	1941968	282387	263999	294250	2068719	1746730	3656846	3640382	4743004	3624350	3727413	3582334	3670156	3693264	3213546	3118502	3054488	2803965	3310419	3208539	3305292	3065686	3003091	3152393	3791195	3604483	3609375	3196115	3178344	3419951	3866530	3842937	4233026	3722603	3642009	4188695	3664811	3700083	3759627	3216459	3637734	4065700	3427735	2914348	2769414	3197856	3227216	3038455	2900799	3717053	3901618	3293452	3387796	3440361	3174852	2888159	3205237	3205094	3244312	3173235	3385108	3563158	3307427	3735021	4108109	4137170	3279751	3433504	3837873	3740305	4040790	4034036	2257700	2582650	2830737	2236784	3153096	3301617	3023567	3727871	3460658	3466662	4.19484e-60		4339744	2.93464e+06	3.56955e+06	918975	3.57229e+06	1.3082e+06	3.43221e+06	3.48239e+06	3.37065e+06		0.676224	0.822527	0.211758	0.823156	0.301446	0.790879	0.802442	0.776693
1048	232.139	7.79943	0.842461	271752	264256	287358	342518	352524	305667	271533	293980	263784	368074	318507	312554	280366	283380	260669	306808	266961	277761	301336	285522	271647	222701	279177	274622	263525	278454	236401	259242	262124	247722	302198	289147	249193	286403	291328	262841	277035	292128	266737	261690	241309	240139	89648.1	85224	89610.1	109404	114710	111681	202164	222004	220086	95332.5	95233.7	90713.9	85830.1	80414.4	92420.4	155479	171818	179493	78228.1	84605.5	67446	86417.1	101344	95971.8	263846	263588	272633	281462	290320	267728	283601	248577	252160	203844	189057	193284	222600	213034	219796	224980	182308	202178	257430	250357	259959	274475	243693	237718	266459	226701	242060	170746	171432	174006	108598	122661	119220	65556.8	62019.1	76661.5	89955.8	87530.7	92344.8	90151.8	75360.4	103838	52694.9	49280.3	57125.5	112007	107295	121335	109658	96195.7	82672.9	86300.5	89105.7	78322.7	274179	248769	298390	324168	329291	333387	216824	258207	274471	245851	252175	259782	273655	272869	261212	271558	241979	280049	328068	343336	255441	291225	274486	263110	242595	262064	244784	216836	218506	265828	242378	209322	192680	242309	247254	268432	290853	245938	242448	242144	247396	285822	296765	304564	263918	258139	291656	267684	247198	298171	245423	252379	295419	255443	296153	239106	233645	240286	235229	230554	282527	271068	224993	241153	261155	212633	222893	221103	268460	290396	280972	253739	255160	226918	275912	286568	294331	235609	260757	256156	226457	266531	243721	211736	241420	250422	267156	188543	266137	233056	250699	256514	272032	4.45749e-60		304376	273164	131423	241154	98225	272751	256562	258336	254376		0.897457	0.431778	0.792291	0.32271	0.8961	0.842912	0.848742	0.835731
855	456.218	4.61419	0.852445	174588	143212	182055	322046	340690	223840	163938	172173	177169	202218	179034	137659	135339	133224	150474	197546	148332	137422	160068	171476	126459	103132	167063	153382	112907	183334	146951	150837	133986	114591	193362	189449	136627	214728	185816	140811	164377	167632	184224	169653	124671	148166	134801	153895	159134	126223	181688	144264	168837	161948	151527	146934	129169	93382.5	172493	103611	171269	212486	168135	180397	194060	178924	181387	180192	184827	178894	0	0	1574.93	3387.2	2237.29	0	1720.24	0	4410.46	0	1053.79	2075.04	2458.32	2716.31	2482.18	2889.66	7546.7	5002.84	0	0	203.965	1631.61	0	0	0	1655.58	1340.51	119125	124313	124607	113964	146243	161114	128944	114181	103129	122649	92943.6	118812	140018	107584	129367	131630	115336	146186	156724	151393	196239	180514	166597	145449	163924	183929	149576	126938	111565	160114	150830	125677	165893	100766	175840	172203	103873	160420	156417	173758	234317	200047	162422	146902	146411	186088	151009	117986	123804	128834	122697	126762	226380	170931	134901	166114	244395	176072	183018	109609	197418	179719	180297	152834	156134	151968	146834	147897	126379	120264	147162	136078	125447	138456	126364	100242	133910	171881	152325	228130	226167	269976	182111	142833	140675	169300	76112.3	174090	151717	150580	147757	159260	115065	123779	139793	33676.2	26666.8	18587.4	134015	124623	130931	47015.3	30949.1	22512.1	68890	66850.2	80975.5	66614.6	93020.7	94019.5	131902	45925.9	37847.2	29875.6	19983.2	9825.2	27679.2	63567.8	67312.8	59575.5	1.04622e-59		201552	155687	159295	1707.18	138315	154587	159505	150958	61313.6		0.772441	0.790343	0.00847017	0.686248	0.766985	0.791383	0.748976	0.304208
921	174.107	8.6014	0.85364	242628	254565	241204	311796	337017	281550	201718	257920	250806	341563	263209	294887	196167	208450	225798	245310	207461	193031	219691	234931	218103	161117	179948	176091	183987	179907	172115	186328	140625	160716	183158	167026	144916	202135	178805	166903	166889	143338	95360.8	284072	253914	276726	262003	246843	263391	256273	252942	237378	221538	217182	197394	200471	192546	205357	178682	166158	194200	223432	213217	217744	237315	235025	200628	204657	198673	160718	22207	18416.7	32594.9	86333.6	95712.7	92988.6	36069	19080.7	42978.9	35852.6	45781.3	47125.2	118604	111408	117431	93086.9	97502.5	103727	7570.24	7286.05	10158.4	54819.1	54314.1	67703.7	10132.7	11582.5	13019.6	273016	256580	271942	251839	273724	273030	217934	228334	259509	207937	167366	196806	230711	203133	234198	195594	178539	197577	226172	218318	222270	224713	239949	218117	189728	183762	176731	33455.1	43205	60945.1	183037	144833	130374	32535.7	29235.2	38004.4	115602	127397	122644	15079	13685.2	16939	123185	106842	226467	225762	298060	228879	231849	226217	229991	230456	201874	193075	193239	174090	207654	199965	208583	190963	186147	203886	236345	219980	227415	201333	198214	209017	249286	248452	267589	232574	225423	259817	228114	231234	237625	200616	227891	252113	218638	183510	169085	202531	201671	199893	181643	229648	248266	205347	212116	214750	201796	184010	193684	202849	194682	204211	216326	223652	203251	232426	262150	262657	200747	227277	235649	233219	257598	255764	136100	163851	179539	140516	197979	200601	191828	230597	222517	219330	1.07221e-59		273239	182900	222166	55049.2	222872	78646.8	214561	218790	211813		0.669379	0.813084	0.201469	0.815666	0.287832	0.785251	0.800728	0.775193
1233	469.23	4.60731	0.851925	82014.3	61586.5	84144.6	140126	145907	86313.4	58656.4	72735.8	53644.4	112073	86127.5	67451.6	69637.7	59017.1	80930.8	115975	69719.8	65949.1	92926.3	89308.9	69604.8	46575.4	74536	64521.1	52893.1	74365.5	52091	62090.5	65473.1	41368	70118.2	56593.2	57596.6	87764.5	64890.5	62420.6	53134.8	69410.4	61467.6	78710.3	63583.2	75434.4	84277.8	83504.2	99350.2	63861.3	79211.6	70469.4	81451.6	61860.8	59385.2	69437.1	55408.6	35765.1	80020.7	51880.9	65526.8	72642.4	69546.3	64285.5	87019.4	75846.3	69751.5	68927.7	70362.4	68516.2	1676.87	0	1273.69	1725.03	0	1766.65	3630.69	2611.08	1761.13	0	2174.78	0	1902.68	1477.49	518.889	515.341	4166.67	4109.07	1208.82	423.746	0	0	1774.38	348.61	2268.94	0	1206.55	70240.5	66838.9	73444.7	49420.8	68223.8	76451.7	49111.9	64431.4	61868.8	57299.9	44582.5	53207.3	60270.6	52814.5	48327.7	59264.9	61714.2	57302.7	55701.4	65161.6	55653.9	62099	69715.7	47267	59435.9	57756.2	61760.8	66210.9	51051.8	68217.3	91763.9	62898.6	74292.5	45659.2	75436.7	58440.9	48323.1	55623.7	62187.5	62691.3	80741.7	68716.1	56857	51581.5	70101.3	87067	83072.7	50628.4	67232.7	73323.1	52725.3	67151.6	80944.9	61700.1	51992.2	49755.6	96834.1	71598.1	70972.1	46484.6	66686.4	66633.7	64538.4	70183.8	56534.8	34020.3	55590.4	55061.5	63519.3	70933.7	79792.3	65760.3	54923.2	81035.3	71537.7	57886.5	71965.6	56343.1	51113.7	107117	96777.1	103962	68405.3	63649.8	62056.7	64301.9	29967.5	53696.9	55176.8	54583.3	51487.9	63187.7	36653.2	48706.7	39973.3	11434.1	12585.1	12858.4	52910.3	51277.2	63406.1	19961.9	13595.5	8671.93	20349.1	16712.3	21527.5	15139.8	35381.9	28285.4	45994.3	7945.19	12499.5	8785.25	1999.06	1765.58	5566.51	14610.6	18407.8	24724.5	1.50849e-59		87565	67791.8	70594	1340.93	59606.2	63570.2	64618	63870.9	21055.8		0.774189	0.806189	0.0153136	0.680709	0.725978	0.737944	0.729411	0.240459
2989	218.116	8.07427	0.840925	26266.5	25698.5	27352.8	33233.6	38865.7	28815.9	24422.8	30881.3	30849.9	31001.6	28142.9	26100.9	23041.7	20355.2	24300.8	27226.1	23884.3	24899	26099.5	26103.5	23603.8	16793.7	24823.9	23216.2	28275.6	23367.7	22420.4	24101.2	24937.6	20521.4	28187.8	29068.6	27942.5	29511.2	26631.6	25330.5	26619.2	24253.5	24801.5	19276.1	18659.8	19195.9	5071.42	5145.63	4230.97	6689.49	7420.98	7150.19	15816	18112	17233.2	5879.88	6000.59	4153.09	5150.4	4284.72	5899.23	12999.9	12272.2	16900.6	5332.89	5173.96	5295.99	6469.31	7138.88	7832.6	20563.7	19524.8	22275.3	21597.7	22277.2	22879	22322.3	21135.4	21526.3	17007.5	19324.9	17616.9	20756.2	20996.7	16365.8	22667.9	20797.9	19596.3	26146	26003.6	24828.7	24314.9	22874.6	26417.7	27607	20988.2	28185.2	14911.6	13891.3	14766.9	8412.63	10446.8	13174.7	2649.94	3481.71	4178.86	8383.82	6592.5	8303.6	8941.02	6480.22	8399.22	3329.78	3425.48	4311.86	14404.1	12613.9	14624.8	11977.4	9889.84	8031.47	7158.26	6770.01	5821.44	22440	21275.1	24590.3	25813.3	24830.3	27666.4	18233.8	20441.2	19336.7	18773.9	20761.5	22535.8	24396.2	28329.5	25642.5	27012.4	22838.2	22917.5	28010.7	24278.8	19062.5	23156.7	23608.7	20657.4	22848.5	23768.5	21515.8	20228.4	20241.4	23260.2	19912.5	22352.4	20588	23325	24783	25217.5	26400.3	25997.8	22910.8	24273.6	22662.1	24695.8	24235.9	24785.5	18120.1	20004.2	23187.4	23529.5	20747.1	24472.5	20666.3	22922.8	29398.5	24826	27491.6	22976.1	19778.6	24326	23088.9	20004.6	30074.4	26246.8	21570.7	25900.7	24615.5	18750.7	18093.2	22604	22160.8	24773.8	23535.4	22881.4	18910.4	20096.2	21299.8	24019.3	23573.3	21627.6	22802.6	26858.8	22478.6	21483.3	23185.6	17315.7	23494.8	25145.8	24092.7	21482.5	28207.4	23582.2	24929.3	21870.2	21929	1.80812e-59		29302.7	24826.6	9436.52	22155.2	8717.53	23230.4	22999.1	23226.4	22869.5		0.847246	0.322036	0.756079	0.297499	0.792774	0.78488	0.792638	0.780456
2313	241.092	8.60189	0.849272	29404.3	35553.3	33465.9	45082.4	52950.5	43909.5	31498.9	36190.5	35571.9	37588.3	35735.2	34735.4	21404	24868.9	24859.7	32639.6	26066.8	25680.2	29289.6	29832.7	26490.9	20196	21125.8	25100.4	24439.5	24179.9	19764.9	20999.1	19249.1	21549.7	28065.1	22912.1	18391.2	28673.6	27289.9	23926.9	26733.1	21783.9	15797.4	33837.4	27835.9	34181.8	26833.7	30028.9	32388.2	33660	30339.1	29344.3	29802.1	27836.9	27649.9	27454.7	27451	25731.9	23291.5	20669.3	28812.1	36644.6	31379.1	33907.9	38818.9	33255.6	32181.1	30681.4	27564.5	25673.3	0	0	0	11369.7	0	10967.3	0	0	0	0	6605.69	0	13680	12682.5	14059.5	11054.4	11276.4	14495.6	0	0	0	0	8403.18	11458.2	0	0	0	31510.3	31181.1	35786.3	31171.8	35543.7	30853.4	27532.5	27144.2	33933.1	27127.3	23006.2	21949.4	30204.3	25396	30485.3	21886.1	22709.6	28936.6	38033.8	37908.2	33585	36533.6	36418	32611.1	28866.9	29005.7	26836.6	0	0	0	23192.5	17507	15762.6	0	0	0	13473.8	17523.3	15202.6	0	0	0	19273.8	17079.6	26017.5	28113	35325.9	25793.4	26023.5	26471.1	29444	25920.5	30418.8	28654.4	27253.1	24479.6	31032.7	29061.4	31056.8	28102.8	32991.1	31236.4	41019	40827.6	38377.9	31451.9	33823.5	38302.9	29619	29065.4	29272.2	27184.6	26670.7	34531.1	27904.7	25242.5	28020.2	32024.9	32438.7	39146.2	32035.4	20034.2	26630.6	26571.1	29043.2	28318.1	27062.9	36636.4	41756	33451.4	37437.9	35907.3	30717.3	28494.2	34069.5	21906.2	23344.4	21479.5	29535.3	28709.5	25959.6	30283.9	30814.3	31819.8	30152.3	29848.3	36361.8	35503.5	37448.7	40191.8	16970.8	26076	28174.9	23507.5	32070.5	37712.7	33692.9	38242.6	34367.3	36059.9	2.62667e-59		37640.5	24122.6	29898.3	4848.17	30228	8177.37	30883.3	30714.3	30409.4		0.640868	0.794313	0.128802	0.803071	0.217249	0.82048	0.81599	0.807889
752	311.063	4.603	0.851607	37726.2	37960.5	35805.8	34076.6	33090.5	35988.2	41782.5	40530	43230.5	48384.5	39326.4	33519.4	41683.4	39345.2	43308.7	55301.3	37764.6	35124	41457.4	35493.4	39741.9	33999.5	40665.7	34619.1	32053.2	34468.2	39060.9	31527	38784.9	42914.6	44587.1	40093.6	46557.4	38990.7	46480.2	46645.5	37373.6	43602.4	40121.6	33251.4	29881	39370.4	34348.1	30992	23848.2	30351.3	30473.8	32515.9	30432	32947.5	33868.9	36038.9	36254.7	32716.8	28497.2	36139.1	34860.1	41848.2	44345.3	40152.7	39987.3	39144.8	40308.7	40918.7	39698.2	38958.4	1301.99	2233.12	1359.97	1997.52	3694.4	2811.34	1617.99	2786.73	2094.73	2194.16	4953.53	3682.96	4868.18	5074.33	7491.82	2872.41	9706.11	7200.57	1714.98	1486.44	1274.78	2451.18	3384.07	4004.45	453.083	2719.66	2045.2	33746	29810.1	33644.8	33000.5	27953	38789.8	33893.1	28995.1	24298.7	27663.3	37733.9	34516.4	33341.5	39111.9	34022	30331	30174.5	28944.3	43404.6	40633.9	36133.9	44550.8	38889.8	47197.9	44837.7	44204.8	43478.1	35028	32985.5	38848.6	34312.3	30012.3	41199.3	49805.5	35434.8	41601.2	43303.5	38804.6	36918.1	44518.5	44674.7	42822.9	48269.2	51293.4	43571.3	37861.3	34808.8	32948.3	32624.1	28390.3	33913.6	30845.9	45895.8	50045.5	47827.6	47512.1	40801.7	44510.8	46827.9	54408.3	43262.3	37368.1	43396.5	36129.2	40643.7	48478.2	53388.2	42977.2	34608.4	30109.6	26987.5	34464.4	31045.6	19155.3	33852.1	34925.8	28236.8	48018.9	50924.9	52137.6	49547.7	39601.3	47941.3	58194.9	53374	42899.3	54625.6	44524.4	42670.9	47706.4	50609.8	39398.8	48848.7	48582.8	46714.7	15376.5	10606.7	7295.68	30585.4	34224.3	34040.7	14229.7	18005.8	8251.12	24448.5	28545.8	22372.4	30069.7	33513.7	30012.7	52997.5	15657.7	15570.7	15277.9	11767.5	4597.5	9613.64	22598.9	23575.7	23405.1	2.65817e-59		38451.7	40065.4	35264.8	3314.37	35677.8	40578.4	41601.5	42211.4	21465.6		1.04197	0.917118	0.0861957	0.92786	1.05531	1.08192	1.09778	0.558248
3580	519.156	5.11781	0.849632	14813.3	15904.7	17169.9	35217	36224.2	22525.7	17627	25162.1	24719.5	22425.4	15651.1	15960.1	11926.4	19123.4	14180.4	21695.5	13357.2	14726.7	20681.4	16265.4	17888.9	11263.8	16604.9	15806.6	12054.4	17745.2	10748.6	15524.1	12518.3	10823	25333.5	18877.2	15723.9	20959.3	18338.7	17804.2	19443.9	20531.2	18098.7	18215.8	19294.8	18379.7	16569.7	17179.1	19670.8	19994.4	19657.7	17183.8	15343.8	13028.4	13290.8	16016.3	18220	14325.9	18558	16948	18063.5	26378.9	18294.9	19027.6	26330.7	26898.5	24688.3	21426.6	26868.2	18223	0	0	0	0	238.317	0	0	206.392	255.386	0	0	0	0	275.924	213.868	0	364.659	0	0	0	0	0	0	0	0	0	0	14744.9	13509.8	14282.2	15559.7	16685.3	19907	12091.1	15920.6	16734.2	13913.5	11580.8	14382.4	14777.1	12969.6	14157.4	13929.2	13076.6	16082.5	25349.5	21826.7	20529.6	21087.6	24769.5	21126.6	22232.8	23218.8	17477.2	16714.8	11613.1	17346.6	18294.1	17050.9	16169.1	11619.4	15350.4	15922.2	12747.6	16005.3	14570.3	20987.4	31090.3	21540	27408	17134.4	19092.3	22000.5	14921.2	11117.5	16754.5	13889.5	12614	13165.1	21072.3	15090.6	16577.2	16817.6	21946.7	21707.8	16348.8	13722.3	27381.2	24765.4	26842.8	23628.5	22295.8	19246.7	22551.2	19975.8	16599.4	17004	13876.9	15065.5	11148.8	14895.4	13566.3	12958.6	15035.2	14625.7	15136.1	17163.9	20905.9	24180.8	13024.1	15535.1	14559.5	16456	15701.3	22977.6	17091.1	20900	18531.9	25964.9	16300.4	17252	21890.7	1258.04	689.19	1853.6	11166.2	10559	14278.6	1908.31	1851.33	640.098	3317.81	3065	3250.87	1759.34	6438.85	4172.6	13442.5	1981.28	1730.1	1289.84	1778.22	365.076	1033.12	6521.81	6333.6	3623.89	2.96834e-59		21950	16594.3	19188	59.7902	17108.2	17739.1	18896.9	16975.8	4172.33		0.756003	0.874171	0.00272393	0.779418	0.808158	0.860906	0.773386	0.190083
2783	365.058	6.48311	0.850908	37889.1	35609.5	39731.1	49758.9	63507	52469.8	51968.3	47730	47912.4	51049.2	38918.1	40541.7	39853.3	37426.4	40389.3	42479.8	36515.4	44518.1	48347.2	43312.5	39056.6	26120.1	35360.8	36231.2	42549.3	34967.3	30530.1	40416.1	39755.3	32480.2	48672	54166.1	50627	51956	49095.2	46883	44126	54545.2	42337.7	44873.3	43741.1	43773.4	43968	39451.9	43441.5	44948	45048.7	45970.4	39919.1	40894.5	33897.4	44131.2	39048.2	31151.9	37164	34634.2	43271.3	53440.6	46068.7	48022.4	57689.1	49174.4	42903.2	53179.8	47400.8	47634.8	6154.63	5453.1	6833.09	7204.9	8468.13	9429.83	6492.43	5607.26	7449.42	5484.31	5871.89	6281.78	13729.9	13206.9	10537.5	9159.14	9904.56	11797	7338.83	6108.79	6301	6950.83	11107.3	10019.1	4853.89	5504.37	4170.53	42055.1	44519.9	41964.9	35211.8	42260.9	34802.9	38956.8	32843	41809.9	37690.8	29752.6	31523.6	37018.9	31321.4	35026.4	33559.7	32117	34614.7	43384	55115.3	56586.2	51691.9	52325.4	44748.2	48887.8	55420.5	47863.1	39585.1	33890.3	36233.2	49436.7	42838.3	41209.8	31321.2	39573.1	42838.4	32676.3	43480.8	45054.1	48187.1	54955	56292.1	52351.3	45880.9	41788.8	48964	46562.5	29985.5	37340.1	37858.1	36806.9	38582.6	53239.3	49289.4	45664.9	43949.3	56333.1	46305.7	50282.4	40111.8	51105.7	56299	55468.7	51342	53131.3	51762.4	43900.1	42835.5	37585.2	42761.7	44991.4	31683.1	34315.6	30971.1	38731.1	36176.6	35519.7	55658.8	51341.5	59664.4	60717.4	60802.6	52917.4	41544.6	50331.2	48043	41184.1	50678.6	44693.4	49099.4	49203.5	43954.7	40476.1	39599.1	52834.5	18917.7	19393.4	16264.8	36745.6	32173.7	37459.5	15809.6	14917.3	17946.1	23839	22898.5	30356.8	29219	32030.1	26139.8	43846.6	18823.8	24370	22378.9	16471	10278	15178.5	26691.6	30742.7	30856.7	3.25848e-59		46423.8	41952.5	43883	7894.84	41224.9	43282.6	46204.6	45388.1	24549.9		0.903686	0.945271	0.17006	0.888013	0.932336	0.995278	0.977692	0.528823
3483	187.133	0.897899	0.536815	1422.11	932.789	2281.39	1311.73	1394.73	1364.4	2087.91	1216.9	969.358	927.428	506.716	566.914	629.055	236.816	226.298	2119.9	920.509	956.51	887.927	1131.31	637.799	1897.1	622.691	451.31	1375.71	1637.52	1765.34	1261.13	2388.2	1684.46	1940.2	2133.68	2447.02	1424.82	1587.38	2960.8	1529.37	1313.49	34649.7	1328.28	852.485	991.341	1439.66	1730.22	1480.27	1578.26	2773.39	1656.59	1279.43	1144.54	1681.14	2660.53	784.201	810.551	2000.14	1509.51	1635.09	2848.44	1438.76	1976.41	1010.93	1870.27	1356.97	2077.28	2184.39	2667.15	1627.23	971.857	410.93	540.818	843.374	373.513	980.77	655.271	1592.07	1270.79	1446.12	1171.1	625.844	313.809	832.444	1728.17	1264.18	1067.31	1330.21	1726.67	1820.93	2704.95	2121.19	1802.79	2039.26	2391.82	1723.33	1054.24	302.427	545.482	424.256	687.817	851.573	1266.88	1161.75	750.294	1526.56	1141.36	1426.12	1850.02	1633.22	774.005	1469.6	843.844	1161.35	1681.56	1865.02	1711.27	1765.15	1258.8	781.824	2280.55	2574.13	3074.9	18489.9	10833.5	24608.8	19296.9	10820.4	13781.9	35676.2	36831	33284.3	23530	20338	27187.4	37886	23967.7	19084.4	24803.1	27741.8	876.793	1473.57	1337.02	503.503	784.881	744.35	1287.44	823.923	2766.11	1733.13	2174.64	1649.55	1944.93	808.56	1304.89	2024.09	1643.34	1179.54	830.573	900.117	885.627	592.164	890.858	1543.19	959.999	388.408	384.05	1079.38	501.486	1413.88	777.68	737.591	897.739	1261.87	943.109	2066.5	2172.24	1915.58	2470.88	1729	2834.24	2023.91	1435.9	1704.71	1020.89	1577.63	1523.02	760.777	1440.2	528.155	1107.98	1168.72	829.045	932.939	330.53	247.83	680.685	469.264	813.279	660.955	1433.86	1056.57	1484.97	1082.49	2379.72	2180.28	1820.24	1238.69	1753.93	691.249	1564.39	2019.25	1360.6	1808.94	640.835	1352.67	3.2707e-59		1248.53	2622.82	1658.01	1298.06	1328.3	24009.5	1279.28	1320.62	1200.08		2.10072	1.32797	1.03967	1.06389	19.2302	1.02463	1.05774	0.961193
4245	241.188	4.50037	0.844292	23276.5	19930.2	20681.4	27480.3	26202.2	21413.2	19408.7	20677.8	26464	25102.2	18467.8	22909.4	16774.7	20161.9	16312.1	22687.5	20999.7	21992.7	19866.9	18008.6	14514.8	13621.4	19356.8	18362.7	13343.8	15955	13489.7	18826.2	18368.1	18270.5	24552.2	28768.1	23398.5	22842	24696.5	22061	21094.4	22634.3	23621.8	18223.2	16465.5	23871.4	22436.9	23417.7	23568.5	20230.2	22781	21323.5	18170.4	23354.7	17787.6	15274.1	14722.1	15838.5	18078.3	17435.4	18663.4	19823.1	21026.7	25698.9	19006.8	24213	20560.7	24988.8	25309.4	29097.7	2411.48	1661.94	2206.99	2358.84	2739.22	2771.89	2752.65	1910.31	3499.1	1723.63	1832.11	2133.31	3457.73	3923.62	4059.03	3027.58	3403.98	4382.47	1852.61	1938.92	1953.99	2450.92	2594.56	3380.51	2319.89	2092.7	2566.53	23452.9	19922.6	20950.2	19838.5	27099.4	23148.5	13884.6	12854.3	21975.4	19257.2	13114.2	17898.9	15134	20936	20285.5	22408.7	18426.6	15950.1	25782.7	24243	24123.9	21519.6	24040.6	20654.1	19872	21995.8	22687	22164.5	18853.2	22254.9	21411.6	20382.1	19000.1	20723.6	17607	23765.3	15184.7	16996.1	18441.6	28766.2	31464.9	23209.3	25981.5	25239.3	22740.3	27503.1	17765.2	14787.3	22351	19258.8	20791.8	16864.1	26459.2	23375	17300.4	22480.9	20736.6	18938.3	24160	18091.5	28982.2	19824.8	26831.3	29957.9	17223.3	23032.7	22446	28993.5	20946	20257.4	18909.6	15807.1	23515.3	20153.5	20772.4	15135.4	18703.9	15802.1	19913.9	29356.3	26024.1	24263.4	23100.5	19979.3	22246.5	26764.6	19125.6	18949.8	22046.3	20289.1	24605.3	21566	19666.1	22970.4	23416.9	7880.75	9754.94	6847.35	19101	16791.9	14921.9	8219.78	9589.65	8392.67	12888.1	12707.1	11932.2	13221.2	19326.3	13604	20052.3	9829.14	12035.4	7558.64	7639.96	6435.06	6429.91	10999.8	14590.4	12719.1	3.49114e-59		22667.8	19799.3	20791.4	2653.65	20424.3	21849.8	22120.6	21269.9	11738.7		0.873456	0.917221	0.117067	0.901026	0.963911	0.975861	0.93833	0.51786
127	217.118	8.07253	0.818714	4444005	4125557	4328366	5693034	6125170	5155128	4265278	4810658	4323444	5270230	4487278	4478894	3757676	3818201	3982061	4905648	3760452	3939785	4781608	4260710	4046052	3073988	4079031	3515372	4223892	3630100	3815975	4052117	3967377	3419737	4727787	4897611	4247486	4947368	4432134	3934342	5078870	4463207	4281755	3340269	3353872	3179926	954205	823680	875898	1185391	1396053	1278832	2599037	3072388	2805421	1192196	1041534	1017793	840875	828521	1059370	2548028	2514645	2646192	881833	881420	732575	1056075	1293538	1124326	3558407	3616013	3850668	3724781	3690637	3811712	3851117	3665997	3768111	2953632	2998682	2836538	3734798	3349761	2965508	3743714	3222570	3198429	4206458	4062480	4177593	4324230	3977657	4115791	4360614	3682199	4006317	2662786	2403043	2613582	1679736	2077118	2099055	529042	532929	857027	1439721	1249182	1480466	1509476	912300	1538069	521619	476937	550901	2420311	2178962	2474706	2001984	1885950	1344010	1072323	1130846	952812	3793536	3614665	4224842	4571710	4378874	4547310	2957857	3524565	3453729	3066927	3668004	3920977	4167631	4652573	4315259	4173425	4075959	4115104	4542568	4388698	3288846	4057637	3638212	3440232	3682831	3871457	3469247	3306041	3279837	4093088	3321951	3719940	3351100	4042289	4096006	4271066	4521618	4011885	3801293	3772028	3772773	3823942	4247148	3977873	3598604	3382624	3958126	3858686	3510897	4062799	3644279	3998048	4721622	4278582	4819016	3764411	3216111	3844547	3850455	3253775	4350586	4303010	3847635	3830639	3769123	3345746	3112364	3416092	3891503	3726015	4077261	3512951	3512140	3538292	4025717	4162711	3743255	3769607	3507315	4717732	3586902	4013602	3684655	3135082	3903234	3933201	4050704	3781686	4417902	4234234	4190892	3819515	4217680	5.25891e-59		4.79225e+06	4.14964e+06	1.64903e+06	3.68831e+06	1.50351e+06	3.94752e+06	3.82732e+06	3.84395e+06	3.88615e+06		0.865906	0.344104	0.76964	0.313739	0.823729	0.798648	0.802118	0.810924
2377	174.101	8.60164	0.85181	47902	48403.4	46542.6	60865.9	70681.6	57826.6	46955.9	51233.1	48408.9	70018.5	53980.7	61405.1	40378.7	40117.1	41909.4	45068.2	38096.2	40122.8	45797	46927.3	42413.4	27830.9	36610.5	36977.1	37746.6	32084.3	35554.6	34993.3	29936.7	33100.1	34819.2	29773	25161.9	36528.8	34020.4	28654.9	31829.9	30908.6	16196.4	51021.6	46487.4	54317	52815.8	51611.2	45247.7	48749.8	49180.1	51102.3	45095.6	42857.6	40609.9	42384.2	37849.7	36018.6	34963.6	32094.3	36395.3	46518.5	41905.7	42294.2	45354.2	45240.5	39775.1	39544	36485.8	37596.5	4044.13	4941.91	5983.04	17392.7	14959.7	20553.2	7617.22	5550.41	7160.46	6254.84	8908.71	7191.15	18822.1	21632.9	21418.8	17629.3	17595.3	18714.3	1811.94	1081.89	1611.06	8888.13	11032.4	12102.8	1957.1	2282.08	2537.69	58669.3	52895.9	49439.9	47888.6	61175.3	59669.1	42610.3	45645.8	54772.6	40950.9	34524.2	39243.8	44703.1	37825	46626.3	39704.6	37061.6	41348.1	44017.6	42276.4	44466.5	43799.8	49042.8	43205.6	36612	38088	32103	6719.35	7164.24	12478.5	35007	26923.5	23805.3	6114.55	4576.21	7124.41	22427.5	22681.6	21923.1	3206.28	2569.94	2689.53	21689.7	19273.6	43820.1	43833.8	55122.8	49067.8	45201.9	41826.3	45944.3	47953.3	40239.6	39249.8	34338.8	32861.8	42307.2	40322.7	37751.2	35135.9	38311.5	37809.2	47245.5	43461.8	45019.4	37094.7	36187.2	41418.4	50998	43388.6	47760.9	45961.5	45690.2	46914.6	45377.9	44172.2	50109.2	40786.7	45466.3	48991.9	40388.3	30276.7	33574.2	36927.8	40486.3	38492.7	36691.8	46252.2	45543.3	39993.5	42483	43126.5	37967	34423.7	38978.5	40912.3	42167.9	37458.2	42045.8	45367.2	36335.2	46981.7	51577.4	51460.8	39337.3	43577.7	48502.1	44168.7	56858.5	52178.3	27682.2	30148.2	31898.8	25881.9	35144.7	43152.7	38232.3	39560.5	42290.7	43816.9	5.41131e-59		55352	35316.9	43463.6	10216.6	44754.3	14492.6	41730.2	42267.5	41469.5		0.638042	0.785221	0.184575	0.80854	0.261826	0.753906	0.763613	0.749196
280	356.144	4.61819	0.854069	2296557	2187991	2375350	2910828	2807426	2213360	2064066	2358016	2042596	3332738	3041900	2492027	2452160	2451409	2742882	3167299	2297153	2419521	2846302	2629511	2389958	1673928	2267215	2106114	1939550	2106156	1963873	2118530	1904465	1702924	2004571	2144251	1842244	2438715	2074710	1702056	2260211	2270015	1891388	2480997	2461826	2371913	2691065	2671474	2475826	2298154	2773101	2408387	2116400	2043447	1720715	1861643	1828184	1432914	2120200	1599767	2091237	2203421	1891024	1976756	2572192	2190766	1953456	2241864	2067016	2031229	384330	415678	362748	442295	531956	517036	464840	351468	441675	329718	363179	297904	753941	753765	517202	706894	622431	533146	340320	285665	281422	371170	359869	405508	229698	288399	311618	2395267	2297844	2284832	2001064	2308399	2697167	2251582	2212952	2216220	1952632	1562299	1756625	1767272	1515488	1824985	1735433	1555384	1905969	2073130	1805136	2150931	2100393	2175915	1839985	2205861	2213667	1852361	2262388	2202212	2855196	2735873	2280328	2596250	1466387	2012800	2111619	1599610	1897320	2032650	2003637	2668930	2229415	2101622	1676968	2379224	2906451	2745332	2226396	2221504	2417252	2198748	2163008	2106659	1826352	1701594	1741841	2125617	1841269	2000030	1625185	2244473	2152642	2307610	2159574	2162926	1823900	1717403	1776255	2056825	2194718	2530218	2288928	2095108	2439255	2086861	2040927	2579848	2403179	2159950	2894471	2600845	2917041	2035696	1924138	1895964	1960630	1292268	1885988	2070060	1940233	1979541	2002380	1482646	1755807	1630891	1308646	1105650	1068657	2139720	1935066	2355953	1321562	1289025	1137916	1404558	1330445	1445888	1342592	1859323	1437268	1474888	974135	1202003	1075098	874625	713326	928242	1301082	1397331	1365586	7.08451e-59		2.51024e+06	2.21508e+06	2.16944e+06	433829	2.0244e+06	2.16078e+06	2.10714e+06	2.11646e+06	1.35154e+06		0.882418	0.864238	0.172824	0.806457	0.860786	0.839417	0.843131	0.538412
1779	235.047	5.38136	0.851451	83237	87576.8	84545.4	93875.3	88496.8	64729.4	79150.4	75465.4	71772.5	123706	101499	103655	108429	98343.9	114395	125300	95251.6	107629	99660.2	105813	102418	68067.7	80608	80064.7	77702.1	70535	69084.7	77843.4	81847.6	71123.7	84539.2	78576.3	71164.2	87609.5	78305.8	73763.9	79203.7	71635.6	81773.6	114443	106046	104831	112386	108729	113086	102362	111646	102762	82857.3	68921.1	66074.2	67849.2	72037.2	63021.8	77461.9	64008.5	73212.9	80046.4	72298.9	78377.1	83576.2	80502.3	76763.3	77209.9	78596.3	83226.4	16444.5	18156.2	17612.5	14745	14524.5	14359.5	11502.9	11305.3	13666.7	8202.02	11253	8258.1	29818.3	26905.8	16779.4	13877.7	12431.2	13527.9	6610.57	6117.87	6176.24	6440.94	6264.35	9058.93	3994.13	4100.28	4325.16	98298.7	93075.1	79634.1	94609.6	99106.6	105069	93901.1	82320.5	94447.2	71166.6	57015.3	72367.4	65607.1	67531.3	75732.3	77103.2	62230.7	68627.1	77141.2	73457.7	78671.7	76775.6	80491.8	66007.3	69538.4	78905.8	70861.7	100918	89165.5	101316	116943	91691.2	108246	68379.3	84644.6	81863.9	73149.4	78252.8	73835	74304.8	89814.3	85665.6	84414.3	66901.5	97112.7	109445	109128	79671.7	89003.6	89807.8	79750.1	98878.6	73150.3	65109.1	62423.3	63226.2	72189.8	61024.1	62616.3	57650.1	82928.6	76713.3	80590.9	74664	87613.4	77474.1	70709.1	75879.5	85821.4	92511.7	85953.4	94732.2	76685.2	95505.3	87088.9	81946.9	98352.2	120969	104043	98462.6	83032.8	98264	76450	76714.7	73279.7	73814.7	67829	79162.6	76388.4	72620.1	73324.3	70746.7	66770.4	61834.2	67491.4	32275.3	27455.6	23498.8	83236	80010.1	90595.1	37374.7	34438.9	29778.9	26226.3	25488.9	26216.4	21543.6	34312.4	28368.2	68882.1	27504.4	26423.3	22155.6	19157	10092.1	16820	35836.2	37694.6	30985	1.06427e-58		88142.4	86692.2	86012.3	11923.6	78877.6	86441.5	79031.7	82955.4	35854.8		0.983546	0.975833	0.135277	0.894887	0.980703	0.896636	0.941151	0.406782
3593	367.028	5.8146	0.850701	29290.1	19851	23069.3	21116	23662.5	26260.4	20544.9	21307.3	21717.7	31373.8	27655	27149.6	25182.6	24645	27609.8	27269.1	25307.5	27794	25743.2	26611.1	31200.6	28902	29358.2	25390.2	34253.8	24355	28782.5	28261.9	26184.4	25238.7	24381.9	24649.4	21295.2	20152.2	18741.2	20165.8	23249.6	19047.5	24782	29450.4	26608	29958.4	27464.1	27822.3	29505.4	31382.7	27446.3	30569.5	32168.2	30123.4	21705.4	26320.9	15648.9	27315.9	22581.6	23887.3	31781.1	23139.5	24323.1	18625.5	21556.2	20321	26177.2	19614.5	21483.7	20849.2	1465.35	1987.71	3178.51	4508.35	4931.31	5302.31	3832.84	4518.34	3648.85	3456.48	5834.02	2624.72	6330.12	8580.22	7372.29	6798.24	7855.67	8873.03	1158.13	1113.71	307.253	1389.6	1823.07	1471.1	888.944	1311.35	444.401	27090.4	27570	25833.6	26002.3	27867.7	28945.7	27173.5	23547.4	26146.6	21304.9	25793.9	26287.8	24750.1	23116.2	29457	28268.1	26484.5	22157.5	17935.9	19644.4	22367.6	17059	23517.7	17906.6	18343.2	18564.2	19698	26205.8	29632.7	31816.5	25629.5	24910.1	24704.4	29258.3	33483.3	32270.3	32590	32216.8	33991.9	20782.2	22228.9	19089.1	20686.4	21622.1	28737	27687.2	27503	21968.6	25444.7	26613.4	27452.6	30002.7	27928.6	21768.7	23535.8	19583.7	27411.2	24510.8	22133.8	21229.8	21012.2	18809.5	25333.1	23395.2	18941.2	21193.6	20299.3	19566.8	27391.8	25785	27676.2	26416.2	24568.1	31752.3	28367.6	24102.2	29484.8	18646.3	21114.1	23974.5	26926.7	29480.5	17345.9	18880	23245.3	23259.3	15819.9	15851.6	18460.5	21736.1	20240.5	20299.8	18126.4	18960.9	19154.7	15232	11154.3	8639.83	29355.9	25047.5	23619.1	10156.8	11455	12457.7	11238.7	15695.7	10962.2	12081	15737.7	13691.8	18888.8	10527.8	8889.17	8086.44	7215.43	6879.18	6322.1	12421.1	9663.72	10250.9	1.16883e-58		24416.5	25502	25475.2	3828.48	23808.7	27124.6	23835.9	22854.3	13026.8		1.04446	1.04336	0.156799	0.975107	1.11091	0.976224	0.936022	0.533525
2368	375.029	5.04996	0.851233	25864.1	23842.8	21634	29562.8	33806.2	29429.2	24790.9	32869.3	28131.6	25618.2	24343.9	26139	14250.4	18978.2	19901.3	25007.5	18743.2	20265	21742.3	17416.3	17757.5	15236.2	21474.5	18869.5	18454.3	14862.5	14713.3	15135.4	18651.4	19434.2	26714.7	23165.9	19968.4	24646.3	21729.6	22539.5	24825.2	27172.3	25338.4	24531.5	26559.2	28782.6	19437.3	22310.5	21747.7	22755.6	17768.3	17584.6	24525.7	26482.6	21802.2	13671.8	15053.9	15135.3	19451.5	16536.8	17961.7	23681.4	24174.8	25553.6	29868.1	25833.5	22826.5	26239	25584.3	24423.4	829.6	870.782	592.476	1479.02	1287.76	1620.1	1565.71	1294.08	1988.89	553.207	1031.08	887.406	4240.79	3580.77	2792.32	4112.21	3465.3	4536.21	1334.13	1112.37	1031.95	776.088	1624.7	1741.89	828.289	2699.52	1704.45	18739	19411.8	15804.3	16699.7	16532.3	19262.7	16417.3	16471.6	15832.6	14450.5	16868.7	17272.3	19956.8	16521.6	15912.1	16314	15005.6	18001.3	24743	18429.5	21912	20869.9	23654.2	20524.1	27392.1	28522.2	23764.5	21446.3	20573	23079.4	26943	29414.3	21535.5	19926.8	25449.1	24044	23153.9	24206.2	24422.1	27521.8	26619.2	27705.2	32047.8	23909.6	16570.5	19776.6	22883.4	15716.8	18220.3	18099.7	15438.5	17491	33090.9	27542.4	22339.6	26614	29252.5	26522.9	24882.7	22718.7	27834	29735.7	24488.6	25782.2	23271.3	23164.9	22436.1	26450	18381.8	20972.2	17891	19646.8	16959.6	23093.2	20403.1	17119.2	22109.7	26650.6	21883.7	31007.5	28536.6	32581.1	30790.3	24553.9	21351.9	27609.1	17425.9	23633.5	25451.2	20576.4	25029.9	23827.6	21930.2	25632.7	26633.1	9949.82	7687.08	7289.79	15893.1	15874.6	18248.6	9214.23	7547.33	4926.88	14289.8	13789.4	16928.2	14098.8	15625.6	15621.9	31318.7	8365.53	10037.5	8803.09	8212.2	5360.92	8700.37	13557.3	10835.2	13755.5	1.41633e-58		27169.3	20259	22232.7	1875.06	19084.7	24823.4	23346.8	23395.6	12237.3		0.745657	0.818302	0.0690138	0.702434	0.913654	0.859307	0.861104	0.450407
3268	214.047	8.42067	0.850841	21020.4	22366.2	22267	28527.6	27996.7	23805.1	22590	20688.3	20187	22685	18399.5	18869.4	9472.58	9963.01	10347.8	14126.9	12580.5	11373.9	14559.4	12372.5	11630.4	11385	12854.9	13330.8	12052.9	11758.5	12348.6	12404.9	10932.9	10509.9	15111.3	15022.2	10913.2	13657.4	14508.8	12037.6	12580.7	11577.5	12230.1	3130.55	0	0	0	643.031	0	0	0	0	2035.57	704.064	379.831	2211.32	2034.97	2199.68	3960.46	1346.48	3015.17	238.119	0	0	0	0	0	0	0	0	18351.7	17338	18329.2	20558.7	18039.2	16193.6	17724	17892.7	19851.2	18025.8	18166.3	16312.8	15633.4	16181.6	14658.8	19778.6	18703.9	17726.4	21211.4	21411.7	21393.4	21774.2	21713.7	18470.1	21489.1	18920.8	22616	0	0	0	4876.26	4406.38	5250.76	192.881	609.521	1702.22	1361.25	1128.86	1509.28	3789.14	1548.6	3615.96	2462.57	2329.39	2825.36	0	0	671.224	6456.56	4825.13	2310.65	889.485	0	3275.74	4235.68	3984.95	4859.32	15560.1	16830.2	15909.2	6987.77	2307.33	7295.01	16674.1	17738	18170.5	5138.44	4897.6	4368.73	16965.6	16765.5	17502.9	17106.1	17465.1	15040.3	16404.2	14905.1	10955.2	12748	2954.24	3375.39	5024.42	3657.25	4096.95	4899.87	5986.48	5374.49	16872.8	16701.4	14079.5	12412.8	12904.9	9462.53	8351.75	8071.19	18455.1	17433.5	18926.5	12968.5	14210.5	17285.5	17556.7	17134	17039	17490.2	20095.2	23744.3	4161.93	5199.91	4062.37	5966.34	5908	4916.22	18049.1	20870.9	19736.1	12924.8	18421.1	10847.8	7824	7631.96	8668.41	19364.6	17930.5	19881.1	15605.5	14607.1	15351.6	18671.5	18625.7	19721.3	21414.4	23531	24725	26630.1	26025.4	25418.4	21549.1	21747.7	22175.9	23943.8	23014.8	22521.9	22413	22606.8	20608.6	20308	1.74335e-58		22450.2	12283.1	811.083	18850.6	2075.45	10511.1	10681.4	13612.1	21135.7		0.547128	0.0361281	0.839662	0.092447	0.468195	0.475781	0.606327	0.94145
1315	355.015	4.61404	0.852513	173210	164795	186101	167400	191014	175369	162363	160147	148478	234584	237924	199114	223446	205688	216866	237972	201298	203680	218352	209568	199178	135260	181692	179662	142337	197809	163780	160756	166378	138867	150241	146100	143835	171277	160466	141802	149942	145451	158241	222655	216056	241747	240867	207719	154106	180800	199028	199079	203952	188158	178439	152228	165416	121329	164153	133982	165274	168721	188580	181107	149750	180692	167044	168660	176205	159534	19746	22221.2	24182.9	34575.4	31050.7	33198.4	29035.8	24782.6	28548.7	22168.4	23781.6	21548.5	41918.1	47349.4	35617.8	34645.9	55045.9	39300.2	13442.4	5782.7	9023.79	15629.1	24604.4	13375.4	11852	13495	21139.4	191558	190036	225573	188155	215307	226504	201128	185032	188844	177317	130663	148616	148160	140672	161492	132455	147869	153147	123482	142141	135028	169013	158101	141833	177720	165048	157034	210066	185738	190682	207242	231613	208684	122727	140492	167702	122498	129627	145569	152940	176206	186189	152599	127389	195920	217991	190348	183355	175693	189926	169504	187070	137933	125638	136190	132198	160059	149265	142553	121484	167815	190235	176755	160576	171751	158216	173126	117407	199750	165721	191246	216185	200145	205935	186190	152372	211407	196102	196192	188583	204006	174876	162719	170040	104280	136331	110417	139164	174957	154976	148030	149483	125757	131735	146996	109435	108887	80030.6	173790	149095	183757	114336	103368	86252.2	114062	116401	98954.6	102071	132965	115647	123215	83931.1	106163	103749	78250.3	42854.5	74176.8	113372	107780	114820	2.6867e-58		183375	175924	180566	26050.6	167479	168115	163792	168281	109495		0.959368	0.984682	0.142062	0.913315	0.916786	0.893209	0.91769	0.597108
2741	219.124	8.07579	0.841564	30344.6	25159.2	30472.8	41064.1	43271.5	35228.2	31051.2	35179.7	28540.2	37058	28495	30213.7	24428.3	24730.3	26398.3	33105.4	25062.5	24745.2	33030.4	27383.4	28296.5	24130.3	29235.3	27607.9	28854.7	24266	29651.3	27903.3	26271.5	21260.9	31758.4	36291.7	31355.3	37642.9	30503.3	27695.9	32685.3	32343.8	30171.6	23251.3	22403.1	21904	6662.67	5124.25	4148.88	7045.62	8680.89	7307.5	17070.4	19737.9	18193.7	6778.33	5708.43	7730.6	5838.68	4809.42	7890.48	15560.6	15796	17139.5	5065.92	6510.51	5294.7	8168.74	8506.99	6678.53	23026.1	23361.6	24809.2	25121	24604.6	28229.2	25176.8	25677.4	26563.5	18594.2	19484.3	18887	24372.2	24635.8	20213.2	26534.9	22685.7	19476.6	30354.7	26056.7	29589.3	27966.8	28181.8	27040.8	32224.2	26372.4	26262.8	16767	15066.1	17398.6	11797.4	13103.6	12005	3606.66	3980.35	4651.29	9418.84	9732.38	11070.4	9772.41	4826.74	10757.2	3642.45	2834.89	3341.74	15433.2	14969.3	15647.3	14201	10222.4	8065.4	8397.49	7621.9	7000.75	26741.5	23648.8	29791.6	30799.1	26954.8	32353.3	18320.8	24294	25694.1	24727.7	26525.1	26651.7	30059.1	32937	27175.9	27777.3	30698.5	27537.3	26631.8	28593.1	23332.1	25318.5	25553.1	25019.2	24566.6	26354.4	25337.1	25563.4	22780.1	27610.8	23815.4	27210.1	23353.3	30504.1	30682.7	29731.8	32063.8	27033.8	24158.5	24273.4	26926	23442.1	28444.7	28973	25903	24697.6	26173.8	23219.3	26067.9	30613.4	23728	27009.7	33651.9	31811.2	35652.5	25097.8	22915.5	26538.8	23850.5	21608.8	24804.7	30864.9	28751.3	27114.1	24060.2	21353.6	21254.1	25864	24522.6	24442.8	27832.2	23287.8	25254.2	21882.6	25643.9	29039.6	25365.2	25254.3	27712.5	35812.9	24942	28681	26050	19898	27615.6	26518.5	30256.5	24710.7	32322.2	26754.6	29089.6	26106.7	27186.9	2.69359e-58		33006.5	28770.7	10704	25095.2	9827.1	27361.8	26414.6	26424.7	26647.3		0.871668	0.324299	0.760312	0.297732	0.828982	0.800285	0.80059	0.807335
1158	299.121	7.79787	0.852936	176927	177884	176412	239665	245175	225394	175340	203522	175649	209521	173529	178948	151264	147807	147347	156737	152133	160392	179826	138533	152357	140686	163647	176906	167980	180347	144236	154936	166262	148464	226049	196731	179564	206530	214127	181428	189270	207376	194455	149315	134168	133114	62318.1	59453	65300.9	76976.9	79710.9	71302.5	132942	152429	144122	68371	66318.3	63867.4	65033.9	60111.9	67229.3	121675	119190	138975	65731.4	70325.8	55572.9	70463.7	78744.9	74913.8	155474	155157	157106	160486	148178	140902	162219	156854	154302	130548	111345	126128	130942	122957	136098	153313	101170	130845	181637	181688	192644	193900	162433	159383	194137	168446	179010	101478	96116.8	100388	68533.5	77377.8	78807.4	42117.7	41280.4	46087.2	66194.3	62409.5	63738.8	65281.5	50539.7	67331.5	39231.6	36154.9	41234.6	90974.7	89437.4	88240.7	80005.5	71417.2	56345.5	66587.6	63963.3	63221.3	157243	137272	172383	189304	187477	183479	140543	155538	178637	156684	178338	176477	200972	198158	180472	217499	195263	169943	189030	190638	169819	208673	168548	176782	156034	212098	191531	177335	196466	231957	210837	175765	151626	223957	215952	247872	261998	226932	219054	199926	234158	163125	166138	174107	171605	158028	207604	168334	148112	193224	178792	184860	236525	222613	282091	208466	186191	203605	205867	170118	216232	219915	202763	213583	239729	178442	183167	177769	158110	172143	161143	171240	174768	127769	174064	161129	160930	178719	197500	182014	163832	203169	177454	167227	186056	192597	199566	144897	211604	183412	200078	195960	210927	3.31412e-58		196497	171311	90654.6	153532	67203.6	176808	200289	194852	178252		0.871824	0.461353	0.781344	0.342008	0.899801	1.0193	0.991628	0.90715
1782	365.031	5.81486	0.851525	89199.7	74533.2	77017.1	79145.7	83224.8	64359.4	54447.4	72785.3	64710.2	99834.6	80009	86203.8	66925.9	86209.9	95985.6	90365	75371.6	80548.4	86345.5	71708.4	91578.6	89439.1	83861.5	80989.8	95475.5	75587.4	87942.4	89719.5	84470.3	78682.5	77206.4	58769.9	54945.7	54338.2	69936.5	63176.3	65164.1	63801	76623.1	92978.4	81909	91223	79859.6	88829.4	86083.3	93739.9	84466.8	83735.9	91506.8	88805.2	84253.9	85620.3	64536.1	69385.2	76632.9	83688.2	94667	71215.8	68132.2	70230.2	75685.1	60923.8	75183.1	55772	66055.8	67406	9989.09	10321.5	10119.2	15771	15684.2	15958.1	14023.7	9055.95	13360.1	12259.8	13346.3	11110.6	20336.2	18570.3	22588.1	25355.6	28770.5	24364.5	6434	6943.77	5865.64	6696.1	7245.03	8622.11	6510.92	7200.88	6585.3	84422.9	81839.8	75665.7	77949.1	93213.2	88068.2	77533.9	66008.9	91765.1	76247.7	71435.8	75361.4	80420.1	69632.6	88502.6	89538.3	76358.8	63999.2	59266.2	53939.8	69962.7	46020.7	65902.4	59262.6	56799.2	55784.1	60315	77686.4	89981.1	93580.4	78291.1	85101.5	76960.6	92392	96217	99482.8	98330.6	114633	103458	56263.7	64090.6	58658	63382.6	65626.4	88550.9	90090.6	89562.7	65866	76068.1	79846	81227.1	86761.2	81532.7	84563.2	70803.3	74047.3	87840.4	78364.2	75094.2	60109.9	67884.8	62169.9	63887.3	69662.1	56469.8	58438.2	66124.7	56977.8	84777.4	81806.5	87174.8	82199.5	73684.5	95794.8	83635.3	79304.6	90547.4	60888.7	70757.1	77043.2	69629.2	82917.6	65847.1	70708.1	71890.9	64998	49697.5	66294.5	57548.7	65892.8	51328.9	58950	61400.4	60183	59075.5	39494.6	32963.1	36122.8	89790.1	81174	75118.6	34290.9	31294.7	37331.4	39463.8	39807.5	40278.8	46168.6	47131.9	39636.1	61710	27787.3	28376.4	25337.8	21106.1	17875.9	22011	42725	38239.8	36598.3	3.6266e-58		77122.5	77598.8	78982.4	13196.1	72415.4	83184.5	73830.9	71258.4	41273.4		1.00618	1.02412	0.171106	0.938966	1.0786	0.95732	0.923963	0.535166
3015	161.993	8.21212	0.851447	47046.8	46494	44333.2	64419.3	46823.5	43423.1	46704.1	39187.7	53119.5	48098.9	46453.4	47676.2	37483.9	38268.5	43980.4	47275.6	38051	44110.2	45269.4	40121.8	43979.1	36975.5	44773.6	42797	48302.6	46329.8	41565.3	49353.7	40232	44010.2	47694.4	53734.7	43291.9	55768.7	43873.6	47482.8	51272.1	41208.1	47409.4	31219.4	29965.4	31774.2	0	0	0	493.949	769.64	393.741	24910.6	37614.1	29531.4	0	0	0	900.393	864.757	461.757	11294.7	21698.9	23664.5	0	0	0	454.978	930.625	1243.63	970.146	1111.16	1069.76	22065.2	23950.1	29892.5	5111.76	2673.68	3607.25	2725.86	4659.73	4791.61	38865.6	30630.7	34873.4	30533.5	35981.3	29910.4	1667.84	1737.47	2531.03	24646.7	31614.9	40139	3283.11	2133.41	5385.92	0	0	0	0	0	0	0	0	0	0	0	0	0	0	0	0	0	0	0	0	119.487	0	0	0	883.816	518.866	497.751	40274.5	31225.6	42535.8	42065.5	43768.9	46984.4	38859.1	43419.5	41002.4	43819	50126	55491.2	49940.6	34329.9	52131.4	56893.9	43814.3	33948	29840.9	33712.2	22585.6	21701.5	26543.2	27881.3	28950.8	44898.9	43810.8	38065.2	32464.7	44616.5	41600.2	41996.6	34453.4	39036.8	39806	40439.9	40326.8	34257.2	40497.9	37916.6	41734.1	24809.7	23599.2	25365.2	24961.8	20973.7	24371.4	29083.6	28396	30860.4	40688.9	37314.6	36017.4	46816.5	20169.2	40562.1	38573.4	41281.2	34467.3	36236.5	37298.4	40336.3	38944.5	46790.5	41640.1	35407.4	35336.7	37013.4	35661.7	39698.1	41446.7	22009.9	22490.7	23519.1	38132.3	43262.4	46613.8	43910.4	52498.1	54239.6	54448.9	49618.8	60326.9	45709	56718.1	54782.2	43363.5	46110.7	57045.2	49909.1	53508.7	46492.1	55898.2	3.99976e-58		47815	44615.4	9192.1	15984.3	74.8118	44510.7	35878.6	33974.6	45496.6		0.933084	0.192243	0.334296	0.00156461	0.930895	0.750363	0.710544	0.951513
762	357.145	4.61802	0.853529	353511	315154	341914	396903	462878	343321	334500	350549	284356	534018	485732	386818	398010	379419	371060	511653	373340	328149	423845	382430	375927	264298	344973	306938	281671	333161	310652	320563	304656	252530	289088	300845	248389	376358	342538	245134	348810	340506	272916	376887	388548	372609	402540	395566	410680	357156	418343	368836	296875	317740	261823	276271	260938	215858	332974	239850	330605	333025	300295	307469	385955	334417	319797	331978	305785	315210	62167.1	61615.6	63850	76286.2	74761.5	67584	73677.7	54332.4	66294.4	48837.1	48358.7	47927.2	124743	99022.8	81088.1	97784.3	101550	93987.5	51833	43142.9	48266.1	55203.5	61539.9	54318.3	47751.9	37098.5	49479.6	363640	349965	358367	307402	334502	407254	347113	331570	338428	290671	260937	270692	264116	227781	272456	206271	226040	275205	317639	265552	306755	283660	335706	271636	340150	369859	284044	301052	320137	442892	368797	348443	369607	209936	311538	278209	250856	273024	337499	345183	398658	305545	307342	283737	321107	432173	413311	344894	323486	369402	330798	348337	344742	278036	242862	260148	350130	275793	322753	245117	356520	330700	327633	321420	309672	250563	271979	269091	336741	313188	336697	353213	328792	347724	320760	306584	368176	364055	299943	415718	383755	447205	309146	279941	287348	280058	221241	290445	345039	277290	311569	299088	239348	265598	243621	194172	186926	162092	322927	300787	347572	163904	198429	184790	212240	199205	221181	196094	282513	225114	235268	156046	186650	146877	131955	99202.2	124449	185238	197437	192050	3.19423e-57		382471	334365	331779	66551.3	303978	320733	318361	317492	202125		0.874223	0.867461	0.174004	0.794774	0.838579	0.832379	0.830107	0.52847
3595	213.149	0.575961	0.850106	781.475	390.657	948.75	2004.19	662.503	1624.56	856.115	1197.12	1578.18	0	0	304.69	331.224	1530.5	581.96	0	341.157	180.34	352.335	1418.44	0	305.777	749.395	2385.74	690.813	486.065	1835.94	1275.65	1220.26	2339.93	2453.05	2722.91	1927.48	895.153	850.289	920.646	1922.74	2454.52	30850.5	0	290.129	0	0	1645.89	579.001	303.356	953.673	487.064	1600.98	984.578	815.481	2258.9	644.154	966.124	2267.34	2839.96	2396.98	688.24	854.812	2512.47	689.092	2023.26	1732.28	3198.84	1798.2	3138.85	813.189	1027.01	961.591	534.837	0	288.041	800.764	585.798	664.703	754.583	1282.5	1188.95	1039.16	706.69	892.207	951.556	708.864	952.531	1189.09	1550.16	1839.18	2158.97	522.057	2014.66	1248.9	1048.27	1641.37	308.572	360.093	0	372.339	516.221	655.188	297.312	848.803	668.163	904.37	799.821	254.656	1196.06	2343.26	1991.43	1536.15	2391.9	1468.1	0	1869.18	1252.94	3256.46	2931.67	1396.26	2799.26	3571.47	1572.41	15725.5	10443.8	17879.9	14420.1	14447.8	14995.2	38538.8	31590.4	45424.2	24791.2	26588.5	21958	35671	41455.2	44696.6	28037.8	22936.3	303.529	0	0	0	475.969	621.908	122.513	0	243.167	462.877	1499.42	1296.12	677.864	1113.26	641.61	535.64	851.494	560.105	839.17	1420.71	1761.9	1640.73	980.394	1838.45	0	0	0	0	157.304	0	0	0	370.693	1034.08	720.332	1290.67	179.852	804.089	939.105	787.961	586.23	1097.99	1545.91	1515.32	872.915	1030.81	892.815	233.109	440.959	1860.06	861.534	907.922	1080.14	983.442	0	0	326.835	2168.82	1672.83	999.617	3404.57	1127.45	2586.23	2556.03	3300.84	3693.79	1535.54	3294.01	1557.82	3156.19	3354.25	3289.61	3910.82	3229.22	3166.87	3011.96	5.75782e-57		862.354	2260.1	1321.1	1021.25	1317.11	26447.1	745.285	637.842	2172.59		2.62086	1.53197	1.18426	1.52735	30.6685	0.864245	0.739652	2.51937
3517	608.313	6.53339	0.850159	25087.4	23509.7	29408.4	38749	40095.4	36441.6	29330.4	30258.1	25244	26076.3	23280.8	25804.7	17241.5	13211.6	19363.3	19676.3	22620.5	24984.5	22908.3	19017.8	26656.9	25034.2	25047.6	22316.2	25571.6	24678.5	28119.4	24780.1	27681.5	23474.9	20978.6	25913.7	23939	24934.5	29933.7	29156.5	21434.2	27720.9	11090.2	20242	16769.4	22338.9	17878.1	17456.8	21386.4	20931	23856.2	25128.4	24762.7	21972.5	20860.2	18139.6	22654	19899.1	26340.1	20964	26368.2	21734.3	23878.9	22188.9	25756.7	23826.9	29930.2	26614.5	28749.2	31179.3	0	404.846	0	1317.62	434.578	1295.51	595.138	405.773	591.661	670.717	339.293	380.122	2004.86	4592.67	3036.7	1553.06	2655.71	4918.07	349.306	624.562	0	714.666	1880.74	0	455.097	1777.04	539.885	19133.4	22304	23714.6	18885.8	25433.7	19028.9	17108.1	16223.3	18299.4	18692.4	19692.4	21985.2	18074.7	23792.3	18698.1	16391	18371	22391.1	19823.7	22261.3	25207.5	18572.4	20563.4	22179.5	25816.2	26109.3	22601.8	7165.98	4758.23	7559.47	11997.6	9449.82	10459.2	5976.86	365.154	5902.93	11734.1	14110.1	11455.9	2585.53	3892.09	4490.4	12148.3	12691.7	18986.5	23458.7	17486.5	21375.8	15443.2	16614.6	7976.96	10856.4	18055.3	23202.2	21600.4	15349	19295.3	17813.2	21056.8	20699.3	12089.1	10787.5	16288.7	16658	8508.44	11460.5	7037.06	4871.08	22246.7	24046.3	21468.8	18186.5	17036.7	10422.4	19316.8	15705.1	10569.4	24536.1	24059.6	32373.7	12625	12390.2	16553.3	19795.5	18403.4	15740.4	21533.9	29454.2	25930.5	11898.7	14811.5	7012.15	9550.63	6888.04	8570.75	421.862	0	0	13417.8	15997.8	4728.2	0	614.884	0	4204.23	3621.3	3550.52	4214.47	4746.21	3703.62	28155.2	1543.12	0	2229.06	568.187	488.612	1386.05	3154.46	3154.53	2261.95	8.71487e-57		29440.5	23240.2	23029.9	1212.99	20790.9	8043.73	15707.1	17449.1	4086.48		0.789397	0.782252	0.0412013	0.706201	0.27322	0.533521	0.592692	0.138805
1943	90.0273	5.79536	0.842549	2660.08	3235.36	4149.48	10858.2	13073.4	8879.11	14286.2	15618.5	13421.3	15135.8	14710.5	15753	10408.1	11921.1	13896.9	16092.7	11211.9	13244.3	11720.4	11929	11956	2521.41	3874.66	4386.69	5127.47	6532.82	5535.85	8286.11	7430.75	8037.63	9355.77	11587.9	10538.2	9914.79	12339.8	9384.84	11555.7	11458.2	2277.43	16718.2	16299	18593.7	10778.6	10996.1	10188.5	11558.7	11020.1	14201.4	12430.2	11237.5	10754.8	9939.12	8021.33	9914.57	4927.72	7077.59	9643.8	12948.3	15494.8	13693.5	11806.5	11984.8	8285.54	6946.94	9611.29	6086.48	20652.2	22650.8	22126.8	18495.3	18651.3	22330.8	23712.5	18039.2	24262.4	23590.6	21180.6	21498.6	4332.99	2351.98	2186.14	4810.7	2115.15	3415.56	20216.9	27538.2	28394.1	23443	23492.6	20169.1	21917.1	21878.2	20647.9	43544.3	44276.8	39058.1	14078.5	12908.1	16309.2	6311.57	7742.78	9010.49	38222.2	47098.7	37498.1	10132.2	10904	12847.1	7069.34	7677.11	7357.88	35291.3	30913.1	33020.4	10781.9	10014	9486.35	5547.87	6258.7	3781.74	2378.98	1443.7	3325.7	7585.74	6400.98	5602.78	2025.55	2954.16	2078.86	2729.59	3719.21	5109.04	6074.09	5979.07	5689.9	8143.07	7168.92	25069.3	38822.7	13075.5	14889.8	29105.2	6146.89	7076.92	12655.9	7406.73	6855.46	7982.79	6683.02	10903.3	5419.98	3904.7	4541.86	52873.5	47906.3	42228.1	44217.1	35411.1	15550.5	14244.2	13029.8	14793.3	15474.3	14616.2	19157.6	13743.7	33354.7	5438.93	6726.02	10356.6	18370.6	19182.5	22722.7	10232.2	34647.4	8770	3978.6	4314.49	8624.36	10905.6	15704.4	12911.7	39600.2	28051.8	42296.3	13365.2	15388.2	15250.2	121819	119076	144250	22421.1	13845.4	33921.8	95751.9	103460	96251.9	108580	104202	116234	89186.8	103735	108705	14878.6	128600	139636	142619	134644	119674	116576	106487	102536	110625	1.11399e-56		10981.7	9352.83	11154	17824.9	19153.4	4612.31	19416.7	16962.1	99908.6		0.851671	1.01569	1.62314	1.74411	0.419998	1.76809	1.54458	9.0977
1685	374.172	4.72657	0.852865	91324.4	94311.6	92682.4	127308	169164	126083	102030	111863	104983	90114.6	77674.7	65595.1	76897.8	74723.7	78947.2	89317.6	78432.1	78659.2	72871.2	71104.5	69541.6	85662.4	94282.5	98434.7	90503.6	102426	76592.1	97192.1	83173.2	78242	104975	93768.8	92168.7	100154	113175	86088.5	107798	121914	80998.9	82468.7	70100.7	64780.8	88510	79296	80095.8	69146.1	82527.4	87992.3	85925.4	88004	84776.6	79210.5	76483.9	59808.1	85740.2	75917.6	87734.4	105206	92739.2	107394	102590	93197.2	105019	89252.1	94589.5	112695	13540.7	11655.6	9986.9	12643.4	11632.1	14387.8	14497.8	14119.9	14043.1	13924.6	13977.7	14256.8	26424.5	25923.9	26032.2	24935.7	22413.8	28719.2	11076.7	8854.34	12165.5	20632.7	17223.3	21102	11921.6	12503.1	14762.7	79429.4	82452.1	82788.5	71751.4	70379	78382	61685.2	74500.2	64737.1	67700.9	78698.7	79121.4	70630.1	75451.9	81681.8	86195.6	84141.2	72237.2	101280	101009	96913.6	107409	102076	86285.1	105432	102848	105252	83842.2	65856.9	81754	91931.4	70553.8	74138.8	83468.5	104148	100483	80678.1	95949	92577.5	100360	121393	117018	98286.2	83060	75122.5	83676.6	83330.8	65259.2	74649.4	65793	64144.8	65634.1	140208	101889	110432	90608.3	103204	117705	106509	94089.9	94303.4	94849.8	99510.2	102622	88606.5	101058	88606.7	88525.2	64183.3	83189.7	73074.2	66356.5	75711.4	75119.1	79088.2	68947.5	76828.2	87911.4	86952.4	106694	120338	108606	88276.2	114512	102038	106004	90267.7	92685.2	86437.8	90138	112986	107653	77392.6	91326.1	96956.7	33629	28593.7	27541.6	72498.4	73565.9	83492.3	30686.4	28447.3	27697.8	60722.5	55394.2	61064.1	58941.1	65659.6	60360.4	96937.2	52720.9	37109.4	46130.5	35801.4	24788.8	32597	69495.4	58882.4	60977.8	1.79868e-56		104428	88816.4	86340.7	16531.4	84091.4	90911.7	91680.8	89987.9	51349.4		0.850506	0.826798	0.158305	0.805259	0.87057	0.877934	0.861724	0.491722
2192	132.867	2.07039	0.81046	25754.9	0	0	0	39028.8	31584.3	29902	0	32060.9	0	0	0	0	0	0	0	0	0	0	0	0	0	0	0	0	0	0	0	0	0	0	0	0	36914.2	30955.8	0	0	31935.2	30055.3	50321.5	47515.7	49491.9	81972.4	78225.6	73972.8	73214.4	82932.6	80002.8	59898	64447.4	61144.6	66197.5	66813.3	66557.9	67930.8	71292.2	59750.6	106525	94603.1	81927.8	96344.3	90627.1	98580	88068.7	86805.4	93587.4	0	0	0	0	0	0	0	0	0	0	0	0	0	21541.6	0	23768.7	26183.1	25303.2	38079.6	40619	38083.4	0	29935	35088.7	36711.7	33537.8	30619.8	38559.1	40895.3	34593.6	51657	52420.7	59467.2	75740.3	64914.5	67851.2	56614.8	56301.9	57100.9	58541.9	56815.7	63945.2	71264.9	63235.3	64843.7	82598.1	90949.8	96327	84175.8	87251.2	89803.8	81552.1	87646.6	91417.8	0	0	0	0	0	0	0	0	0	0	0	0	0	0	0	31247.3	0	0	0	0	24603.9	27447.1	25604	0	0	30871.1	30171.9	33912	30984.4	0	30659.4	0	0	32404.5	38453.1	32605.6	40737.9	38229.6	0	37130.2	37649.5	0	28669.9	0	28423.7	0	0	0	27621.1	29156.2	0	0	0	0	41141.7	36327.1	0	0	0	28766.4	0	30726.4	37645.6	31161.3	37798.3	0	0	36448.2	26972.1	0	27604.4	0	27909.9	0	0	0	0	30703.7	0	35661.5	30850.4	32673.8	33545.2	0	31590	33598.6	34981.6	29991.5	33129.3	31068.3	28380.3	0	0	5.57361e-56		13194.2	4809.65	75509.3	14595.1	67647.6	1838.08	20477.7	14588.4	18746.4		0.364527	5.7229	1.10617	5.12706	0.139309	1.55202	1.10566	1.4208
2265	286.109	8.05773	0.842806	23225.6	22514.5	26991.6	31100.1	38444.7	34224.8	24325.6	24467	26494.7	24459.6	17076.2	24181.1	21742.4	19137.7	18142.5	24405.4	21458.4	21284	22927.3	20989.2	20306.5	20523	22099.4	21403.7	22713.3	22618.3	21626.9	23129	22783	19020.9	26315.8	29371.5	23218.1	26375.5	27241	18977.4	28672.5	24667.5	23642	15778.2	16705	16496.6	7831.42	5347.08	6610.6	9560.46	9080.16	10046.1	13859	15284.5	15176.9	7822.1	6150.9	5371.16	7238.26	6772.19	8097.2	14246	13462.4	14441.4	6102.61	7702.69	6712.41	9062.86	8984.33	8335.25	19531.2	18884.1	16544.2	15639.7	18927	19723.7	22859.6	18799.9	19420	16509	17535.2	18034.5	22955.9	16965.6	18016.2	19583.7	19265.5	20322.7	22001.8	21138	23528.1	23512.2	21708.4	21994.1	24084.6	20834.5	21410.6	11789.4	11326	15912.9	8918.72	9889.9	10250.9	2715.57	2674.61	5635.99	10152.9	6417.6	10426.4	9811.79	5381.03	8958.03	2744.54	2823.06	2499.5	14673.2	13921.1	14889	11832.7	10376.8	7037.28	8014	9942.9	8293.36	18524.7	15380.7	20239.4	22066.4	21848.2	19845	15158.8	19471.2	17202.7	17741.2	17972.6	22092.5	18136.6	23645.2	21883.5	27334.8	25018.7	25118	24498.1	27128.6	21393.5	28605.6	22269.3	22858.9	21055.8	23803.6	23249.2	24645.7	23110.5	25801.3	22064.2	18991.1	20822.6	33686.4	30661.9	33482.9	31878.8	35435.4	27585.4	26302.1	26917.4	17370.7	19512.2	18172.8	23303.8	19640.5	22851.3	23223.2	21285.8	22179.6	21852	23396.1	26623.7	24066.8	34972.8	22801.2	22055	23646.4	23549.7	22606.8	26548.3	25288.4	30140.4	30079.8	29492.1	23963	24407.1	23316.1	22032.4	20772.4	21210.7	20461.2	20515	24639.2	20087.6	20548.5	17794.3	22400.4	23496.7	25524.9	19220.9	19166.8	22088.2	15729.8	25868.3	24867.2	25393.7	24403.5	29782.7	25526.2	28405.9	25224.1	22949.2	7.28672e-56		26458.8	22770.1	10084.4	20007.6	8789.23	20209.5	25890.3	23938.7	22724.4		0.860586	0.381135	0.756181	0.332186	0.763812	0.978513	0.904755	0.85886
2310	358.141	4.77555	0.852426	64847.2	56919.8	61596.5	93050.4	100310	76252	63903.7	67094.2	70232.7	63285.2	48560.7	51569.2	49924.5	48298.3	51474.9	49640.5	49378.7	44106.5	57903.9	51900.3	52555.8	45711	59174	41566.4	49142.9	62943.6	47623.4	51992.5	51536.8	42999	79060.9	65924.6	71094	76806.1	67926.9	62695.2	63419.9	70693.3	77071.6	46317.8	52595.8	53853.3	56294.9	55710.5	64678	53246.1	50042.6	59899.2	53413.5	47980.3	46480.2	61114.4	58046.8	52148.9	52549.7	44738.2	53752.1	60885.4	65814.6	57879.1	73441.7	72207.7	74138.9	67600.7	64728.8	64830	9104.79	6159.49	11483.9	13727.3	12875.9	13606.6	11798.4	11939.6	16272.6	9036.72	13756.4	15298.2	14798.8	21228.9	15586.1	18001.6	19099.1	21235.9	11118.7	10115.5	12418	16485.8	14314.8	19000.2	9283.41	5908.89	13797.4	44101.9	51775.1	51312.3	54304.9	56900	50634.9	45222.2	51516.2	58413.3	51339.6	47621	40920.3	43732	43805.7	49451.2	51732.5	48906.8	52018.8	66495	57178.2	68563.1	71902.7	66134	59081	67442.3	64777.4	68972.5	46678.2	53220.5	52907.8	62407.5	57809.2	53218.9	50165.4	67010.8	65036.7	56367.7	51796.5	55249.4	68250.4	69003.1	73923.2	62268.5	55522.6	57838.9	52509.1	68974	48242.5	52705.4	50114.5	56454.9	51783.4	71753.2	70070.8	66582.1	60074.1	59934.1	63330.1	59129.4	53602.4	75122.7	71359.1	71924.9	83971.7	72046.4	64676.7	68746.6	63051.3	46354.6	54189.7	45338.6	49760	40007	52352.2	49587.9	50606.1	50315.1	48120.4	57000.2	76218.9	63265.1	81152.6	58014.5	66666.8	68268.9	58199.9	54709.4	61777.1	73573.1	61026	54436.3	53404.9	60469.9	61220	73544.4	27579.7	28448.4	25444.4	58003.7	43798.3	39041.5	29403.3	30918.6	24820.9	43841.7	51984.2	48599.1	44180	51087.7	50187	61620.5	35333.6	44212	31467.9	29096.7	24116.2	35436.1	47553	35352.1	51986.3	1.71072e-55		68135.1	57132.1	57940.3	13782.6	54972.4	58872.7	63083.3	58132.6	39740.5		0.838511	0.850374	0.202284	0.806815	0.864058	0.925856	0.853196	0.583261
2933	104.055	8.21447	0.851603	28231.3	22420.8	29199.1	42751.6	26086.5	32223.8	38428.6	45431.5	34370.9	31179.1	31452.1	25290.3	33827.5	33010.2	25002.3	35456.4	22547.5	33146.4	36935.7	36275.6	27255.6	20556.6	24207	23518.2	31100.9	23342	25838.8	21599.6	21982.4	22668.7	34589.2	39883.9	34979.5	41596.6	38622.3	21871.7	33266.1	33724.2	33039.6	19950.6	18478	21802.7	0	0	0	638.987	486.11	498.974	14725.5	16099.7	14832.2	0	0	0	440.336	0	419.661	6160.91	9634.7	10379.5	0	0	0	616.096	568.546	291.25	1155.33	1144.48	840.216	15914.6	18517.7	19150.3	4113.68	1805.59	1953.57	1972.61	2685.94	2541.7	21176.9	16767.1	23343.4	16900.7	18577.6	17870.3	630.987	367.899	1089.47	13671.4	17225.5	26072	1500.7	1498.71	2443.46	0	0	124.177	0	0	156.378	0	0	0	0	0	0	0	0	0	0	0	0	0	0	0	0	0	0	505.294	640.538	468.149	25649.8	18741.6	30550.5	36162.7	36841	27468.4	14159	21027.1	20499.1	20283.8	30353.2	29412.6	27159.1	18928.1	28804.5	37325.4	22931.4	20596.5	16345.4	21780.4	12191.9	11544.9	21733.7	18669.3	15832	10876.7	21564.8	22065.1	17028.1	16283.9	23237.9	16215.8	15732.8	20112.7	19031.9	21278.9	18293.5	17190.1	19651.7	18833.8	19525.6	16482.1	18079.3	17559.2	16512	14461.8	14761.7	16173.6	19276.4	18397.2	17492.9	32651.9	20335.6	24166.1	11239.5	17534.9	20562	14294.1	21248.3	17276.8	17253.4	21184.1	16310.1	16494.8	18994.1	12852.8	15566.8	18980.2	18884.9	20001.7	33393	15734.9	15614.5	15497.6	26706.3	28367.9	26610	29306.7	31686.5	25287.5	30227	25627.6	39963.1	27428.3	38026.9	35439.8	32002.3	31704.5	39389.1	26205.3	29567.2	28717.1	26146.3	2.40193e-55		32255.5	29994.2	5037.92	9606.79	70.168	26252.8	18150.7	18005.3	27901.4		0.929896	0.156188	0.297834	0.00217538	0.813902	0.562718	0.558208	0.865015
1502	540.326	6.53356	0.85184	84254.6	101328	100844	130870	118481	98685.9	112479	98343.4	104994	80294.2	67873.4	88435.1	56077.7	50998.9	78481.9	63890.6	72830.5	63424.9	82785.3	65083.7	83117.4	87476.6	84000.2	73475.5	91022.9	95583.7	103599	86616	85392.6	91910.8	62244.4	73356.2	76933.9	82707.4	98437.1	91609.1	82730.6	89325.7	36259.1	69832.7	66529.8	73374.1	62588.7	58443.9	64509.6	61068.3	72469.2	83830.2	66690.4	67979.1	80486.1	64935.1	74149.2	77781	75426.8	86966.9	85433.4	73494.1	69998.4	81188	81087.2	79297.9	88081.9	83842.8	84601.4	98025.4	3838.3	4318.38	4034.63	4027.32	6763.31	6689.15	8761.41	4918.44	5780.97	4653.74	7336	6526.85	7306.03	12021	10454.8	9901.8	14281.8	14463.6	1709.34	1983.69	1909.77	3105.03	4532.33	3970.48	1359.2	4339.04	2506.27	75632.7	62519.5	69059.3	67640.3	68287.3	63165.1	55396.8	49720.7	72892.9	69998.1	68740.2	70893.3	66554.1	73282.7	69269.6	57829.1	63722.3	73094.4	69389.5	65777.2	78274.8	55301.2	70626.5	60189.1	78275.9	89873.3	76399.8	19199	19619	20026.9	37099.2	39380.5	35462.9	23773.5	2679.34	19894.3	30097.3	40154.8	41702.7	12315.2	15242.1	13426.7	42931.4	39966.9	64940.5	63967.9	61802.6	74091.1	52121.9	50574	28384.7	35464.8	65895.1	82335.4	76493.4	49441.8	63131.7	54047.7	72105.5	71115.7	33702.3	40561.7	48541.5	49634.1	33977.7	32802.5	22641.7	20110.7	68564	66843.6	57126.7	62593.3	58200.6	32685.3	64150.4	47318.1	35858.4	79693.5	94004	102092	42892.9	36607.6	52783.7	83087.1	61689.3	62744.5	89333.6	100905	82793	40933.8	49732.9	20934.5	29790.8	23878.9	22847.6	1738.48	939.256	6663.33	47523.4	41636.9	20422.6	1149.29	1126.12	0	15808.1	21077.8	14988.6	11688.2	19962.3	11878.2	97437.5	5899.94	5842.49	5570.58	4090.53	5227.23	3945.98	11216.7	10774.9	11460.6	2.4571e-55		98906.9	78124.9	75263.4	6063.63	68215	26645.4	51995.2	58151.3	15122.8		0.789883	0.760952	0.0613064	0.689689	0.269399	0.525699	0.58794	0.152899
4288	232.938	2.21634	0.833046	309.108	365.109	210.663	0	133.827	183.331	0	139.493	0	232.833	306.723	183.428	141.995	514.073	186.052	235.596	144.458	233.66	163.427	174.939	363.375	152.396	176.906	168.683	183.491	574.055	310.2	217.093	175.47	132.582	185.855	0	0	234.522	166.665	0	0	168.859	0	8301.39	8506.11	9930.25	35332.8	33411.2	39045	39868.4	33748	43864.1	9862.15	9509.72	8230.59	30951.3	31291.8	30696.5	34006.2	32409.2	30915.8	14254.3	9822.15	7297.18	29630.4	30049.8	27334.3	30705.9	32562.5	30832.5	882.951	1903.23	571.274	276.094	462.399	245.392	196.74	263.193	447.661	818.391	768.919	304.658	248.006	367.749	139.237	507.532	142.103	292.808	646.932	506.057	439.456	198.466	0	178.514	201.991	198.982	0	5881.89	6957.43	7082.54	11908.7	10539.5	14573.4	30595.7	31340.3	27095.3	9694.07	10482.8	9602.02	10094.3	15779.5	13518.4	33393.5	29639.4	28929	9692.19	12372.8	9849.83	11623.7	17505.1	14149.1	26971.3	32821.8	27400.5	129.75	0	0	0	0	0	0	0	0	0	0	0	0	0	0	0	0	281.638	232.923	570.26	1067.22	1109.79	475.888	252.083	857.429	451.533	143.912	641.862	368.416	1113.04	379.525	504.182	320.014	159.071	266.754	209.771	677.77	249.908	193.11	476.523	1091.5	157.656	174.316	344.773	931.307	520.102	901.139	607.781	336.095	257.096	0	196.576	399.656	1001.84	1060.43	455.801	549.979	461.68	867.356	0	146.787	0	411.702	209.127	452.185	424.559	211.581	395.022	268.646	205.729	406.65	888.684	289.179	752.534	0	332.146	201.925	460.117	192.751	567.335	184.92	433.501	554.393	195.476	190.718	0	196.15	282.828	336.548	153.614	0	0	145.122	2.54306e-55		172.043	185.346	25272.9	397.146	17388.7	7.63234	503.922	424.983	289.559		1.07733	146.899	2.30841	101.072	0.044363	2.92905	2.47021	1.68306
627	243.968	5.41814	0.649729	0	0	0	0	4728.05	1143.1	16040.2	15683.1	0	13909.5	14226.5	29695.1	5439.42	5350.87	15513	12668.5	5480.89	18585.3	8438.3	7236.69	8896.52	0	0	0	0	0	0	0	261.906	1478.38	2946.98	6334.34	5323.54	5619.56	14418.5	5781.73	7701.59	4934.26	0	17763.2	21697.6	26929.3	7330.75	9240.51	14250.5	11212	8276	17927.5	0	13695.6	18551	9359.42	7126	10997.1	2709.08	19390.9	23880.4	8610.71	21983.8	17881.3	4977.47	0	199.577	4065.54	2453.49	2058.68	95207.2	101902	185903	33665.1	0	35601.3	34116.1	32536.5	51005.8	74005.3	60430.4	62782.3	0	0	0	0	0	0	131694	157210	140495	24947.7	29523.7	30247.8	101386	47959.5	26541.6	134967	150501	142692	9749.23	9046.29	18179.9	4610.92	1863.13	6024.95	153025	149851	127471	25709.5	18726.4	24997.6	12025.3	11540.4	13088.2	80523.6	77022.4	95151.9	9700.96	9469.1	1992.47	664.887	1147.54	1121.76	0	390.182	0	2455.67	1115.26	431.221	0	0	0	0	0	0	0	0	350.538	333.448	332.834	50779.3	115447	13508.7	17728.7	69259.4	1696.91	1055.74	11099.3	591.007	326.671	0	345.628	4097.29	279.644	0	0	159964	150802	121614	103402	94640.4	22788.4	0	0	12094.9	19622.1	0	23544.1	0	74654.7	487.516	949.661	7947.74	0	14517.5	25221.1	5032.91	114372	2306.51	270.602	0	542.25	0	11946.9	11432.3	101556	71316.4	111589	7530.43	15770	16914.3	452957	459935	529379	35563.9	13892.8	93247.1	386330	362273	372214	440199	414399	507479	339723	396799	444465	8959.1	502708	516599	493651	488433	474864	483008	388125	335989	359406	3.67325e-55		7952.13	5274.45	11206.2	52382.8	47809.8	318.185	39142.7	24059.9	372024		0.663276	1.40921	6.58727	6.0122	0.0400126	4.92229	3.0256	46.7829
3368	211.071	2.29433	0.820029	40759.7	43441.1	40571.4	47840.9	52680.8	49894.7	43692.2	47969.4	42169.1	45181.4	40821.1	38172.9	34741	32161.6	34511.2	42058.4	33249.4	38655.9	34771.1	39850.1	34290.3	34376.4	39700.4	43568.5	37867.8	39451.9	35240	37344.8	38800.4	34699.8	46187.4	43679	40262.1	46732	43249.6	39085.7	44912.4	44053.6	44731.4	23485.6	20963.7	22670.2	9995.74	7782.83	9551.35	9385.69	8902.78	11362.5	25623.8	24570.9	25024.4	16437.7	16448	11678.3	12022.4	12728.6	14577.7	30972.6	29889.8	26484.3	17701.9	15897.9	16476.6	18629.3	18150	16035	29560.6	35019.1	32826.2	33585.4	37452.4	34111.8	34067.4	37187.9	35476.5	30398.8	30988.7	28956.9	31870.5	30068	29333.9	37460.4	32955.4	35719.8	44212.8	40025.6	37602	39317.7	46482.8	43644.2	43976.9	38340.9	38715.4	25260	21812.2	23988.4	19955.3	19294	19769.7	13524.6	12067.1	14181.3	21956.2	23714.3	22655.2	20922.1	19480.1	24399.1	16977.9	18205.2	17538.2	33785.1	34409.7	31588.5	26662	26751.5	24213.8	16035	15825.9	16748.8	38373.3	38158.7	38449.3	45783.2	44526.5	37825.1	36182.5	41289.6	44600.6	39286.1	43851.8	46516.7	48195.8	49444	43439.1	45740.5	45443.2	34833.4	40813.7	40901.3	29123.7	32520.7	33433.9	33867.8	31313.1	44760.8	41350.2	41012.2	36903.4	38363.8	38031.8	40284	35479.4	39931.7	43357.3	44758.8	39147.6	39417.8	41746.2	37113.7	41921.2	32225.1	35261.5	40785.9	28742.9	27935.7	35073.8	34261.3	33324.8	35905.8	31533.8	36505.6	40407.1	41191.9	46545.5	39352.8	36017.4	39788.9	37301.1	34174.1	41703.8	42704.3	42207.4	45712.5	42623.4	32773.6	35684.8	42210.4	34543.1	36087.9	36157.7	32329.8	29001.5	28271.5	36530.6	34190.3	33402.2	37733.2	38446.2	40840.7	36522.4	38868.4	45052.1	40097.9	40963.6	39492.1	40714.8	39532.7	39904	38726.1	38830.2	39553.2	36082	3.82557e-55		44432.9	39193.8	17535.2	36146.1	21545.2	42770.9	38349.5	37479.8	37275		0.88209	0.394644	0.813498	0.484894	0.962596	0.863088	0.843515	0.838905
3484	541.331	6.53366	0.849775	26868.2	27556	26462	33706.1	35610.6	27303.5	24206.5	27367.5	29555.1	23828.9	22136.5	21105.1	17311.7	18189	18042.4	16522.3	18372.3	20681.8	23520.5	16855.7	25202.3	25556.5	18760.2	20249.1	22252.8	23963.4	27419.7	23521.7	23991.1	25668.2	16599.5	19100.7	25380.3	23151.6	24142.5	22643.1	20943.2	20602.5	8999.68	15089.9	14028.5	18374.3	14167.2	13113.9	15616.3	16297.5	17202.5	21066.3	15110	18856.3	23461.6	16427.5	20752	20205.3	20517.6	25406.5	23928.9	20373.8	19725.3	20613.1	23292.2	24980.6	17627.8	24031.2	22306	28391.5	0	403.181	0	386.773	1164.67	430.905	942.884	0	983.375	0	1052.01	713.424	752.181	2335.97	2877.81	1857.42	1931.35	4760.84	0	464.404	0	0	594.181	754.198	0	548.423	0	20332.9	16694.1	22599.9	15986	16375.1	12952.5	13917.2	14566.6	18826.9	18339.4	16597.2	20082.3	18361.1	17731.5	17792.7	15211.8	17980.9	17432.6	17738.4	21255.3	21166.2	16810.3	18989.1	14872.8	21289.5	21556.4	17241.9	4817.39	4316.18	5378.13	11303.8	8913.91	9281.61	4513.88	0	4753.02	9812.35	10474.8	7771.52	3934.4	4223.57	4011.08	12886.4	9961.47	15528.3	14950.8	14764.1	15964	14511.8	12907.7	8990.48	9277.92	15386.3	18338.4	19985.3	11705.5	20510.8	14602.5	19091.9	18272.8	6900.53	9655.83	13652	10986.8	6780.59	9175.92	4895.44	6325.88	16054.8	17694.9	15411.8	14319	16208.4	8889	15167.2	15197.7	10622.5	19628.5	24387.8	25608	10515.7	10135.5	15041.2	23355.2	15589.9	14726.7	24788.7	24013.2	19961.6	8651.8	12156.6	5760.05	6072.78	6137.26	6371.51	0	0	495.494	10280.7	11897.4	4393.01	0	417.798	0	2547.11	4247.56	4835.12	5333.38	3624.43	2063.08	27069.3	2885.01	512.339	813.788	735.038	1216.56	0	1622.2	1642.73	1234.53	4.95284e-55		27142.2	21023.8	19665.3	882.846	17877.8	6844.32	13048.4	14906.2	3514.66		0.774582	0.72453	0.0325267	0.658672	0.252166	0.480743	0.549189	0.129491
2018	72.0085	8.2167	0.850114	35873.8	34673.2	37997	93196.6	73029.8	67673.7	48796.5	62630.8	52547.8	37010.9	41978	37512.8	28690.9	25215.6	35867.9	31918.8	29247.3	30574.4	38617	32639.2	26266.6	23924.1	31277.3	38411.9	31679.5	39349.5	27202.6	35212	30751.8	22786.8	67877.8	61601.8	44580.5	57495.6	47867.5	41711.2	54884.1	55125.6	52412.1	15197.2	21199.8	19611	187.272	160.53	143.876	133.325	388.128	414.993	12731.1	23394.6	17929.9	0	396.696	1403.81	0	286.937	383.617	6985.88	9771.24	11013.3	112.869	142.105	143.978	372.524	362.255	128.194	1336.53	1625.86	421.515	12437.2	18219.5	17585.3	2478.72	1822.14	1808.71	2093.65	3604.14	3647.27	8390.95	7138.94	12071	12492.2	17262.3	15758.1	1707.67	0	1994.42	15509.1	15697.2	32087.5	0	1855.05	4279.79	329.788	1003.75	0	0	0	0	0	0	684.41	0	151.688	498.91	165.556	174.727	212.529	0	0	718.389	0	181.569	0	171.011	0	0	619.254	386.441	439.849	34061.3	29470.5	29695	36324.3	33335.9	28926.6	19406.9	29044.8	24384.4	28307.3	34250.4	34285.2	46793.9	50627.6	42613.1	48683.1	40377.3	17722.9	16843.4	19844.4	12918.8	12255.1	17947.1	17368	14827.1	35453.7	30224.5	21540	20502.8	27639.4	27744.7	27283.8	25674.3	25421.1	23749.2	20950.3	27413.2	21218.8	22689	20567.9	21537.3	15666.1	15574.2	15864.3	13462.4	13606.4	13755.7	18368.3	19922.6	19562.2	9796.28	34312	24745.4	23799	5660.8	22564.5	26464.4	33363.5	26023.6	17423.5	23792.7	20729.8	25078.3	27913.7	18919.2	18569.5	20350.3	21158.8	29589.4	32470.8	38011.5	12364.2	12170.1	11255.9	34502.1	32853.7	35798.3	45267.8	52669.7	57648.1	44837.4	55580.1	63864.8	51151.1	47084.6	51382.5	45567.1	49262.4	50771.2	49389.4	53656.2	46474.9	49424	7.35052e-55		51910.1	38636.6	5296.12	8153.39	212.514	34740.5	22055.7	20238.8	42121.9		0.7443	0.102025	0.157068	0.00409389	0.669243	0.424883	0.389882	0.81144
2983	244.967	5.3904	0.735954	0	0	0	0	0	0	946.563	0	462.303	1908.46	654.808	450.953	307.503	0	0	0	315.528	533.45	264.161	0	225.52	0	0	0	0	0	0	0	0	0	0	347.508	0	216.759	0	0	646.684	361.98	0	0	0	2290.76	0	0	244.903	0	632.339	0	528.71	0	855.507	0	925.294	0	312.451	879.849	1038.76	254.748	1408.9	0	0	0	0	0	351.607	0	5622.76	9376.05	18780.4	1746.34	0	0	3644.36	3081.59	3417.83	7487.18	6831.64	5874.38	0	0	0	0	0	0	16686.2	14316.4	15545.4	2492.36	0	746.006	8519.31	2731.2	734.118	13538.1	13594.2	12589.1	701.242	0	394.131	0	0	0	13699.6	13281.9	13461.4	3206.54	2217.98	1520.19	1025.09	832.541	711.771	8719.6	6467.01	0	226.677	261.547	0	0	0	0	0	0	0	0	0	0	0	0	0	0	0	0	0	0	0	0	0	4211.05	10658.2	1034.41	1025.82	6479.85	0	0	0	0	0	267.644	0	0	0	0	0	15596.1	14485.7	9947.11	9742.28	9012.67	0	0	455.906	723.54	716.261	0	1589.61	0	7717.74	0	0	455.567	546.621	0	2260.15	0	0	0	0	0	0	0	0	919.847	11433.2	5494.6	10353.7	0	1494.44	0	41306.2	43445.6	48902.2	3824.52	816.509	9259.24	30314.8	34905.6	35588.8	40980	40603.5	48597.5	32708	34937.8	35887.7	358.958	50722.6	48366.6	51107	41756.6	46049.2	46064.6	39544.9	36268	35598.1	1.01086e-54		368.591	119.226	360.142	4692.72	3942.54	0	3454.86	1618.71	35116.6		0.323463	0.977077	12.7315	10.6963	0	9.37317	4.39162	95.2726
2274	244.968	5.38178	0.668883	0	0	0	0	0	0	946.563	890.433	462.303	1908.46	654.808	483.603	307.503	0	332.457	401.354	315.528	533.45	282.381	0	225.52	0	0	0	0	0	0	0	0	0	0	347.508	0	216.759	0	0	646.684	361.98	0	337.017	618.28	2290.76	296.195	0	244.903	0	632.339	263.029	528.71	506.765	855.507	0	925.294	222.928	312.451	300.69	1038.76	254.748	1408.9	354.036	0	0	0	0	351.607	0	5622.76	9376.05	18780.4	1746.34	2039.38	1750.07	3644.36	0	3417.83	7487.18	6831.64	3143.27	0	0	0	0	0	0	16686.2	14316.4	15545.4	2874.57	1169.17	746.006	8519.31	2731.2	734.118	13538.1	13594.2	12589.1	701.242	600.233	394.131	0	0	226.342	13699.6	13281.9	13461.4	3206.54	2217.98	1520.19	1025.09	832.541	711.771	8719.6	6467.01	8984.54	226.677	261.547	0	0	0	0	0	0	0	0	0	0	0	0	0	0	0	0	0	0	0	0	0	4097	10658.2	1034.41	1025.82	6479.85	0	0	284.07	0	0	267.644	235.907	0	0	0	0	15596.1	14485.7	9947.11	9742.28	9012.67	0	499.801	265.796	723.54	716.261	528.817	1589.61	388.986	7717.74	0	0	455.567	546.621	484.034	2260.15	0	0	0	0	0	0	0	238.643	919.847	11433.2	5494.6	10353.7	0	1494.44	1323.97	41306.2	43445.6	48902.2	3824.52	816.509	9259.24	30314.8	34905.6	35588.8	40980	40603.5	48597.5	32708	34937.8	35887.7	358.958	50722.6	48366.6	51107	41756.6	46049.2	46064.6	39544.9	36268	35598.1	1.02707e-54		445.514	147.079	434.923	4674.57	4305.91	0	3484.68	1728.51	35116.6		0.330132	0.976226	10.4925	9.66504	0	7.8217	3.8798	78.8226
3690	237.046	5.38228	0.850058	24973.7	26441.4	26913.3	26887.4	27826.1	21596.4	20835	21893.9	24814.5	36894.4	32500	30536.2	27478.6	28249.6	31667.6	36006	26932.6	28187.5	31779.8	32595.1	29065.3	18756.2	23922.6	25514.5	18742.2	21833.2	21346	24884.5	24150.1	18574.3	22392.2	25286.2	22455.6	20069.2	22720.5	20979.1	26697.5	25202.9	24969.6	33173.8	28584.8	26310.7	33209.9	26054.3	31482.2	27907.2	33182.5	27210.3	21368	23428	15052.7	20736.8	19336.3	15124.8	21978.2	21622.7	24399	24831.9	25404	23267.6	28641	21961.5	24863.3	24402.8	24327.2	20525.7	6505.42	4414.35	4949.88	4372.45	4032.57	4537.97	4081.11	2527.37	4086.38	2117.19	2577.58	2670.62	8995.53	6953.71	5238.65	4610.74	4268.86	4513.22	1515.55	1555.4	814.9	1139.04	1362.41	1957.37	861.362	499.049	1982.15	30449.2	28846	25931.8	28729.5	26055.2	29905.5	27512.5	26536.3	27556.2	20422.8	17074.2	19311.2	21487.8	19798.5	19711.1	20398.7	19512.2	17124.2	23486	19463.2	22019.1	22044.8	25317.2	18981.9	21201.4	23667.4	22101	29453	26900.9	31744.8	32686.6	30250.3	30198.1	21205.1	23531.5	22944.8	17185.2	18891.4	24963.6	26619.1	29462.9	23366.5	26572	21872.7	30205.9	26424.1	31249.3	23004.3	26390.1	25631.9	23600.1	27728.5	22976.2	17554.4	17115.3	17845.1	16768.4	18286.2	18683.4	19219.5	25412.8	25745.5	25799.1	24317.3	23311.3	20163.9	18728.4	21758.3	24975.4	27720.3	26898	32208.4	24909.1	24863.3	24725.3	25415.5	29296.2	35472.5	29079.6	34022.2	22366.5	26249.7	18399	19232.8	20964.4	24891.8	18752.7	21461.8	24764.9	25438.6	21525.6	24582.2	17810.1	16323.3	22046.4	9584.42	9462.7	8777.3	29820.3	23773.8	27365.9	12393.2	10823.2	7569.03	9184.1	8463.01	8534.12	6213.66	9326.81	10421.3	21689.7	9097.84	8634.5	6854.41	6172.85	4343.41	6563.02	9753.46	11684.9	13034.6	1.48091e-54		26842.7	25202.2	24755.1	3332.13	23135	25755.8	22830	24607.2	11581.7		0.938884	0.922228	0.124136	0.861874	0.959509	0.85051	0.916721	0.431464
4286	440.156	4.98139	0.850727	22200.2	21585.3	25146.5	21454.6	24034.2	22461	19442.8	18425.5	19211.8	25448.6	21051.8	18314.5	15963.1	17496.2	17917	23169.7	14171.5	16727.5	16961.1	20039.2	17154	18331.2	19042.2	18217.2	20655	19411.4	17268	18405.8	19026.3	18498	16994	24681.5	19222.8	13626.6	16281.3	19784.6	18175.7	16925.6	17419.2	18501.8	17434.4	22064.6	20332	22299.7	19198.3	19279.3	22724.7	20099.9	18910.4	20454.3	18348.2	18320.9	17474.7	13240.2	21111.7	16856.8	19535.5	19242.9	17465.4	18909.7	19063	20784.7	15579.5	18952.2	17067.9	18159.8	6482.71	5714.01	6246.42	7117.49	7767.46	6198.16	7237.11	7246.9	8513.85	5130.94	7605.03	5709	9984.96	11003.1	11391.8	9595.38	11756.4	9222.77	5291.73	4164.76	5063.96	8685.37	7576.69	9281.38	6650.05	5547.39	6953.06	17055.2	19180.5	17622.8	14555.4	20126.6	18717.4	16067	17938.6	18678	19083	14884.4	18136.4	14676.7	17985.9	16281.1	17417.1	17902.6	18313.7	16699.2	22418.7	16441.7	15249.9	17878	17301.8	20895.2	18755.6	14127.5	15891.3	16791.6	18035.4	19664.5	18784.7	23507.6	19728.1	24927.9	22552	19527.7	22602.6	22169	18005	22623	19109.7	19750.9	16101.2	19300.9	21464	21463.1	16325.4	16954.3	19199.9	16306	18057.1	21502.5	20761.8	20866.7	18130.2	19719.3	21943.3	20467.7	16492.1	20243.2	19119.5	21200.3	21302.2	18190.2	18828.7	18258.4	19171.7	18435	16769.7	15349	16367.4	16109.5	17869.2	18477.7	15519.9	18150.6	17400.8	19319.1	22947	25545.7	23140.4	20091.9	19295.9	16642.3	18306.2	13596.9	19254.2	19007.4	16875.1	16722.8	18309.8	18077	15037.5	17877.1	12220	12236	10706	15996.8	18961.3	18551.5	9681.89	13374.4	9540.28	15114.6	15313.3	14402.6	14480.3	16880.1	14130.1	18594.7	9893.66	10624.6	11387.6	7530.75	6419.61	10139.9	13983.5	11621.8	12791.4	1.55913e-54		21564.7	18206.1	18941.2	7563.66	17570	19986.6	19386.2	18166.5	12983.1		0.844255	0.878342	0.350742	0.814756	0.926819	0.898977	0.842416	0.602051
3887	244.968	5.38673	0.803472	0	0	0	0	0	0	946.563	890.433	305.579	1908.46	654.808	483.603	307.503	0	332.457	401.354	315.528	533.45	282.381	0	225.52	0	0	0	0	0	0	0	0	0	0	347.508	0	216.759	251.747	0	646.684	361.98	0	337.017	618.28	2290.76	296.195	0	244.903	0	632.339	263.029	528.71	506.765	855.507	0	925.294	223.782	312.451	300.69	1038.76	563.237	1408.9	1013.52	260.986	0	0	0	351.607	0	5622.76	9376.05	18780.4	1746.34	2039.38	1750.07	3644.36	0	3417.83	7487.18	6831.64	3143.27	0	0	0	0	0	0	16686.2	14316.4	15545.4	2492.36	1169.17	746.006	8519.31	2731.2	734.118	13538.1	13594.2	12589.1	701.242	600.233	394.131	0	0	226.342	13699.6	13281.9	13461.4	3206.54	2217.98	1520.19	1025.09	832.541	711.771	8719.6	6467.01	8984.54	226.677	261.547	0	0	0	0	0	0	0	0	0	0	0	0	0	0	0	0	0	0	0	0	0	8047.38	10658.2	1034.41	1025.82	6479.85	0	0	284.07	0	0	267.644	235.907	0	0	0	0	15596.1	14485.7	9947.11	9742.28	8695.25	786.575	1213.39	455.906	723.54	716.261	528.817	1589.61	388.986	7717.74	182.514	0	455.567	288.468	484.034	2260.15	0	0	269.57	0	0	0	0	404.86	919.847	11433.2	5494.6	10353.7	0	1494.44	1323.97	41306.2	43445.6	48902.2	3824.52	371.913	9259.24	30314.8	34905.6	35588.8	40980	40603.5	48597.5	32708	34937.8	35887.7	358.958	50722.6	48366.6	51107	41756.6	46049.2	46064.6	39544.9	36268	35598.1	1.77527e-54		432.454	156.403	480.471	4659.87	4305.91	0	3706.48	1741.85	35098.8		0.361663	1.11103	10.7754	9.95693	0	8.57081	4.02782	81.1619
2972	258.978	8.21874	0.85107	16667.8	17251.8	19485	8468.76	8419.55	6793.19	16314.1	11718.8	9640.72	13940	15413.2	14172.6	14604.6	16450.5	18581.8	24954.1	11510.3	15498.2	16071.4	15326.3	20133	10826.3	16349.2	12658.4	13433	10173.3	11369.7	11420.6	11861.1	10063.9	8125.54	10039.3	8065.03	14011.1	15709.9	9374	10392.6	9141.93	4193.32	10739.3	8383.31	13212.7	0	0	0	210.426	167.033	416.612	4190.92	7511.6	6002.48	202.913	135.203	0	134.815	0	0	2570.68	5690.25	5226.66	0	0	0	0	134.845	0	750.581	494.848	1143.54	9576.67	7323.82	9051.19	3429.87	2411.35	2939.61	465.123	1582.68	1556.2	10019.3	10804.4	10726	7383.62	9238.47	8346.48	237.117	657.336	1290.1	7764.32	6632.68	8669.42	1219.76	1146.41	1213.94	0	303.178	0	0	188.93	375.186	0	0	0	0	0	331.38	565.504	0	0	334.376	0	0	0	0	0	136.199	146.311	0	284.805	0	0	4563.74	3174.32	3917.63	10063.7	8825.62	8484.43	1675.12	273.948	988.167	6121.97	6039.31	7218.14	3468.2	3604.9	3336.03	6880.91	6990.39	22779.4	18890	9131.9	7490.69	11035.5	8734.41	7557.62	8294.54	19463.9	13870.6	9271.69	6781.76	11814.1	10431.3	7517.03	7780.51	13679.5	11350.5	10737.6	14990.1	15145.1	9744.02	9815.01	8203.26	6502.46	7302.47	8466.44	11977.8	10867.8	13689	6309.94	7094.78	9439.72	14892.3	25308.7	21886.2	16188.9	10628.9	12445.6	9797.64	9204.11	11085.9	6263.74	9709.96	8971.02	9905.18	8888.68	11199.4	9267.39	8186.39	11222.4	35506.1	41876.8	33148.6	10714.1	7907.78	11403.4	38502.6	42599.3	30410.8	59513.5	51294.3	50701.5	34685.6	42848.8	56716.4	27899	23060.4	28873.5	28522.1	37657.1	41436.7	28200.9	20217.3	24192.4	35024.3	1.92266e-54		13190.5	12975.5	2404.81	4820.17	98.7359	5036.85	11437.9	10989	33716.5		0.983703	0.182314	0.365428	0.0074854	0.381856	0.867136	0.833101	2.55613
1426	271.09	8.23717	0.849068	47718.4	42618.7	43992.2	66403.5	76364.4	61988.4	59742.7	65515.7	55228.7	41250.5	44356.3	42236.8	36524.5	34102.2	39254.3	49701.2	37235.3	41350	45033	37031.9	39670.7	37748.8	41125.1	44193.1	49587.4	51612.6	45755.8	47601	48381.3	42893.8	58941.6	63573.9	53607.2	55003.7	56670.5	55795.2	56944.1	52082.8	59275.7	24787.8	26158.2	27209.3	903.926	0	1382.94	1982.83	3078.58	1452.37	21510.3	34511.2	27970.7	1600.56	1347.97	1414.57	1343.96	1298.79	1880.4	20343	22365.7	23538.4	1588.28	2090.93	1548.84	1695.27	2447.46	1527.17	36892.5	39622.2	41786	39993.4	40603.5	40025.7	43941.7	41640.5	41408	38977.1	40773.2	37233.9	30723.2	34976.5	39436.2	48189.1	42155	38530.3	77535.6	72707.9	71253.4	67288.6	63135.8	53805.4	73588.6	62964	62814.9	23934.8	20103.3	24050.7	9814.34	12591.2	12953.7	1306.92	1097.29	1930.1	8877.39	7537.67	9430.82	9298.18	1502.04	7457.79	1624.66	1140.42	1098.63	29635.7	30384	32868.8	20426.1	18149.3	9731.59	2118.07	1693.33	1796.76	38596.6	34747.2	37884.3	44350	46038.4	45793.1	38106.9	38686.3	46468.3	42553.4	50798.1	49357.7	67171.7	61779.7	65265.3	59315.2	59668	41678.7	42642.2	48205.6	39413.2	42316.5	39076.5	34031.4	40409.2	53794.9	56121.8	52338.3	50439.8	58368.8	58577.5	57920.6	52370.1	59943.7	63499.1	60443.2	61956.4	59377.4	52872.4	58481.7	64830.7	43251.9	46123.3	48438.6	42802.9	30811.5	44377.9	45218.2	40592.2	45163	43727.4	48117.6	66667.4	58793.1	72489.3	60665.6	54053.8	56037	61540.4	60966.7	58421.1	67759.2	63904.9	59788.2	64859.3	53846.5	44715.8	51319.1	35146.9	38714.7	43230.1	42195.3	37483.2	37854.6	40416.1	39047.8	35331.8	50154.5	54967.3	57771.9	45489.1	44414.5	47077.1	42678.4	53809	57609.5	57144.2	53747.8	53644.1	50865.6	56382.3	52486.1	59209.6	3.57124e-54		53951.4	47433.2	9517.76	49427.3	11205.7	48622.4	52046.2	53127.8	47474.9		0.879185	0.176414	0.916145	0.2077	0.901226	0.964688	0.984736	0.879957
2128	326.172	4.40854	0.850764	64746.1	65657.3	64789.3	98904.5	96048.5	85005.1	68276.8	76689	80393.9	68532.9	56957.3	59651.1	57819.1	53468.7	59481	59192.3	53859.4	50989.5	63200.2	59494	57516.9	54394.6	64830	64799.3	66291.9	63478.8	53750.1	64137.9	56090.6	57403.1	81111.8	68186.1	69815.9	83922.3	78606.7	67580.7	66292.3	72709.1	73684.8	56831.4	56882.9	61271.6	61726.6	62099.8	64682.9	54694.2	64751.7	56678.4	64747	53911.4	47636.7	57108.2	49369.9	51014.4	59748.3	54550.7	54982.5	73865.7	60004	72193.6	76803.8	74156.1	61185.8	65890.3	66000.3	71341.3	12280.7	11240.6	14547	16817.2	15546.3	17382.6	15613.8	13658.5	16531.2	15592.4	16209.5	17479.4	22313.2	24414.4	24781.8	25603.2	20012.4	20493.3	12543.7	13647.2	13580.2	20169.5	20212.1	20124.9	12443.1	13113.2	15460.2	60803.6	58179.1	61836.5	49121.5	54806.3	57238.7	51772.6	52096.2	56682.4	63811.9	47703.2	56724.7	56388.6	57885.3	61947.6	57462.1	57255.6	59558.2	72338.3	63434.3	66666.4	72465.6	74906.1	56627	70534.2	66609.2	61478.3	50588.7	46643.6	59485.9	62733.4	52074.3	56103.1	54762.8	72633.2	77443.4	63866.5	66731.1	70615.5	72431.9	87863.5	69693.8	79200	72864.7	54082.5	62539.6	59142.8	45463.3	46919.7	61423.9	56238.6	56090.3	73574.4	83081.8	68112.7	77744.5	92070.6	80900.5	86349	75077	71392.6	75139	80755	78995.2	73003.8	73377.3	72769.1	68280.4	50794.1	49246.6	54355.6	58143.8	54770.2	54048.7	58886.6	53719.4	60952.3	66429.5	65509.1	82877.1	86935.2	90503.4	76980.6	73904.5	81640.2	91303.4	65928.7	75834.9	77405.7	70282.2	67898.5	74337.7	67052	65244.6	60256.1	33303.8	27343.8	29713.8	56229.8	55199.4	53777.2	34057.7	29189.4	31818.8	54400	60257	42992.7	59096	66172.2	67724.2	78978	41456	45400.3	37020.8	37299.7	30731.8	33258.3	54459.6	46324.4	49143.5	9.95714e-54		73804.3	63781.7	61264.1	17289.7	60234.6	65631.5	69688.5	67971.9	46213.9		0.864201	0.830088	0.234264	0.816139	0.889264	0.944233	0.920974	0.626168
862	172.023	8.21008	0.855861	386409	456452	453749	380631	429776	328036	434524	360658	441815	464552	459560	467541	421672	423069	448289	428033	408467	400351	447064	404382	404039	369666	438471	421424	488064	450828	450729	484904	448339	454784	454393	340655	291579	375391	426898	311208	348352	421129	312654	389513	374236	403991	5299.81	3128.42	2334.62	29290.2	31551.2	29032.9	326787	375588	349064	5696.96	2442.41	1891.99	32552.5	28620.2	25856	219568	311131	320281	6175.37	3129.16	3329.28	33796.2	35857.7	32995.5	52662.6	52686.5	59467.9	357057	346848	353099	150689	74274.9	128473	85408.8	143731	139397	473404	422713	422896	358920	440677	372130	42662.5	43346.6	49788.4	321982	397112	432433	61445.9	60025.2	109878	2559.08	2772.34	2235.97	509.895	1656.19	1050.41	510.171	148.9	401.795	2787.06	2574.83	3185.11	953.949	375.837	297.03	725.74	237.711	641.768	5400.55	4420.44	4319.64	1253.45	952.788	997.39	33138.4	32548.6	34056.5	467592	347795	472676	409445	363126	478719	391984	415813	397399	413693	365991	473699	459097	335380	430362	551799	434497	417488	420755	415489	336718	339951	336529	363018	333740	431202	412481	424100	371392	438083	411250	378509	349841	337644	374389	461363	440595	435474	472857	458670	483442	329331	311366	359333	338724	314638	356836	360480	394942	371336	429110	390711	379735	474802	276141	441055	427889	418297	367440	364474	451902	453218	452244	362126	469711	438896	384417	455256	399458	426499	416020	339648	354305	330277	408985	435678	441076	401724	454680	388361	450650	441760	490970	411240	372848	385318	428721	424539	538880	450194	515972	350066	510264	2.07715e-53		421975	410179	125301	226944	5211.54	424063	401874	391645	422725		0.972046	0.29694	0.537814	0.0123503	1.00495	0.952365	0.928123	1.00178
1176	205.08	8.42997	0.854035	113354	127536	122801	223940	181108	179255	133811	175833	125915	131782	133464	130451	106993	107750	129217	167652	107952	104680	140572	110582	103685	102373	109052	111276	131936	116449	123734	130509	130776	95589.8	138722	153099	124253	172170	130906	147257	163183	138945	142463	103511	85639.7	94291.9	12968.8	14927	17637.4	20410.4	21585.8	20386.3	78371.7	81732.6	76265.1	18022.6	16139.8	16982.1	16105.5	16089.3	16968.7	59537.3	79168.4	81448.9	19968.1	18624.5	73357.2	17332.3	25687.4	19176	96899.9	86965.1	121713	139886	130801	111111	129886	91056.3	90550	105138	88561.6	97910.4	98462.2	112618	87228.6	122137	100272	90561.4	143937	109483	138374	149665	158825	143490	153375	134358	143863	69837.6	85706.8	88110	43419	53790	49915.2	16643.8	14715.8	25214.8	36006.6	40874.1	48470.8	44771.1	22443.8	41754.1	14711.1	13958.9	16630.2	69195.1	85537.1	77075.7	59154.6	54623.8	40697	20292.3	20930.9	18717.2	104936	100866	125507	119301	152304	160497	118434	135298	130898	119286	109347	108135	157018	186902	134052	153513	131650	136807	154704	162504	110769	123761	99719.3	106597	105969	137774	143237	140620	129809	158674	132362	127001	106921	168587	121291	164497	150481	143922	149965	144702	147466	131901	111637	136606	100088	105930	137252	110720	125749	121530	116682	139120	164440	160179	141630	116530	121328	122096	114265	99603.2	147561	164022	145604	164916	156384	133162	115858	142181	113009	113609	95606.6	130676	119112	130338	103598	125546	134859	110130	120260	156986	116880	112031	128943	103458	145097	149924	114398	106049	131488	119434	141883	143688	127926	2.16494e-53		148271	127473	41568	118470	43451.8	132232	136173	131369	123797		0.859732	0.280352	0.799013	0.293057	0.891827	0.918404	0.88601	0.834939
1701	333.005	5.11863	0.851841	96380.1	99799	102548	77283.5	88970.1	63917.4	60271.7	65234.2	67695.6	102930	75397.9	91628.8	86456.7	88988.3	83852.7	92821.4	88751.6	88994.4	98047.1	95857.7	86592.6	88527.4	92078.1	91418.1	81078.2	93536.8	79883.1	91201.2	86968.7	85349.7	64917.8	58388.3	51504.4	59402.6	52953.4	61644.1	59133.5	55945.4	54993	90122.1	102567	100855	95007.8	99666.8	90629.8	102986	94202.7	95521.8	89203.8	87940.3	85715.5	90479.5	93760	93047.6	99132.9	101196	89209.7	67505.6	51475.6	61248	69422.9	64370.4	68340	60756.8	63237.1	56832.6	11035	10571.5	11694.8	13663.8	13655.9	13016.5	10959.2	10409.9	12081.9	12189.2	13489.5	11870.4	17999.2	20127.1	21888.7	19196.7	20987.5	21180.8	7309.29	6909.78	8706.93	6295.68	10437.6	11112.3	8283.78	8032.94	6806.04	90173.2	78466.7	82691.1	95289.6	91454.9	110606	88231.3	90669	92534.4	83117.5	76143.1	79810.4	85258	86204.7	89937.7	88253.2	82837.7	95815.7	64078.3	61179.5	59548.3	62003.8	63368.2	65607.3	59976.4	61599.3	58683.6	88349	73025.6	97234.1	103713	71867	82224.4	87159.4	88652.2	102093	93600.4	95161.9	100925	60261	69971.6	68948.8	66756.6	56124.5	100336	107790	80587.6	79484.6	93126	87374.8	91891.7	91408.3	68491.3	61129.7	52255.7	59995.5	68691.1	64174.9	63730.3	57493.2	75885.4	66134.4	63726.7	59742.8	60229.1	55737	64931.8	57076.3	86938.2	87408.4	86446.1	83797	79414.8	92068.3	96391.5	86545.2	93355.6	54861.2	61883.1	57076.8	66420.5	76047.9	56070.6	57923.6	54300.3	56903.9	55754	59332.8	54546.5	49216.2	54889.6	57396.5	50583.4	52570.6	62055.1	37199.2	36011.7	30000.4	68866.3	78994.4	84728.2	36823.8	35915.4	30079.2	27836.1	29334.3	26084.1	26353.7	40765	37614.9	49557.9	24640	23092.8	21014	17718.7	14884.2	18527.1	30198.7	28922.2	31581.7	2.27541e-53		82671.3	78492.1	83867.9	12649.1	79390.3	82709.9	72142.7	67785.1	35469.8		0.949447	1.01447	0.153005	0.960313	1.00047	0.872644	0.819935	0.429045
2068	330.125	8.23406	0.852938	19636.7	18079.4	19156.6	45070.8	45468.6	33411.3	29777	32288.6	28681.9	19726	21456.1	19525.9	16786.1	15197	16739.8	20371.5	15891.2	15376.2	20692.6	17317.6	16391.7	15831.5	16964	14986.2	20422.4	15617.3	18012	18091.5	16999.8	12097.6	28687.6	33026.1	27439.9	25194.3	30482.9	31089.7	32505.3	25211.4	33708.3	7465.61	7761.45	9525.7	0	0	0	0	0	0	6171.49	12525.8	8491.98	0	0	0	0	0	0	1940.29	4087.25	5018.52	0	0	0	0	0	0	0	1124.62	1551.08	10109.6	9937.22	10638.2	2607.54	1073.47	1611.28	955.052	2438.89	2134.14	17549.9	14247.8	13980.6	16945.9	17780.1	14775.2	1349.43	725.938	1753.39	14955.7	16535.4	18210.7	1445.58	1848.15	2665.59	0	0	0	0	0	0	0	0	0	0	0	0	0	0	0	0	0	0	0	0	0	0	0	0	0	0	0	16457.5	14408.6	17279.8	17826.9	18832	18452.4	20157.7	20392	23857.2	23454	23256	21353.3	29074.4	30561.1	27168.2	28862	23751.8	13209.4	10849.3	14097.9	11619.2	11826.7	15011.6	10481.1	13727.6	20429.8	23297.8	20080	17595.3	20427.6	23205.7	20215	17232.5	18379.2	18312.4	17501.1	18030.5	13771.9	13415.2	15756.6	19944.3	12179.4	12571.8	12512.8	11276.5	10175.3	10475	16567.7	11887.3	14861.6	19299	26106.5	23143.1	22153.6	10522.4	19976.5	19709.6	20884.6	22356.9	14276.3	14204.1	15937	15788.8	19450.6	19524.6	13549.6	12096.7	14537.2	16356.3	18121.8	17754.4	11080.9	10154.1	10013.8	19262.2	16707.5	15028.2	30363.1	29347.6	28341.6	26319.8	28923.5	28998.4	22484.9	22740.4	26395	22786.5	18810.7	27320	22767.4	25727.6	23288.9	31505.9	2.80505e-53		27689.9	21153	2332.89	7651.94	0	22067.3	16600.7	16149.1	22024		0.763925	0.0842507	0.276344	0	0.796946	0.599523	0.583211	0.795381
1464	369.031	4.50252	0.851316	101059	87206.1	95164.5	149986	160556	127021	115521	108028	109593	90009.9	90133.3	86289.2	85955.6	64552.8	72821.9	90101.7	78092.6	64473.6	77263.2	77428	73760.2	83451.8	106784	96240.3	105809	97070.7	93553.9	86639.9	95687.2	93036.9	124687	108096	89891.2	127326	107812	106562	121004	118807	117977	91031.7	85203.6	80060.7	77274	68426.7	88908	87133.1	87789.2	66713.2	95770.5	102870	91588.7	85314.6	74769.8	72306.2	91815.3	78176.8	73888.6	117047	136438	109837	113313	107274	103849	108836	116895	113907	6009.52	4839.19	4971.45	6720.11	7970.29	8092.45	6901.79	6434.07	8730.18	6602.27	6512	6238.8	16311	17229.6	13741.1	14232.7	16614.6	14117.6	7478.09	5317.75	6493.38	7354.65	7741.53	11658.6	8097.41	6813.05	7199.9	82924.8	67005.9	70682.9	68418.9	75453.1	80449	63842.2	71429.9	73187.6	84968.2	75463.3	82966.1	82093.4	80068.1	77732.8	83965.3	72956	82886.4	120951	103736	92312.1	110954	116578	90404.2	107537	98104.3	98035.4	78640.4	57536.2	84827.2	91041.8	81322.1	76537.7	73388	80771.9	95844.1	68765.9	80607.2	87817.8	100822	132470	109087	113785	102980	72756.9	90971.7	83813.2	67637.4	77104.7	76488.1	75175.2	69073.9	118470	80468.3	92931.8	99042.1	108478	110878	96820.7	92655.2	130159	113189	107601	110506	116980	101198	107926	112865	72271.5	75104	81348	71584.1	60598.1	74923.9	71936.8	64573.1	72598.8	140723	132996	170191	123644	133375	129140	106027	97353.2	117089	85724.8	117345	99287.2	101158	106513	118009	96968.8	92496.5	92331.8	25520.2	30887.2	22727.2	78166	68194.1	74892.2	32761.7	28620.2	24671.5	54394.3	51343.1	54368.9	71698.9	72442	62515.2	102430	43629	43556	30369.9	31977.4	21628.2	24273.1	52926.9	57315.2	59391.2	3.02536e-53		110047	94995.8	93571.7	9015.91	85744.6	89190.9	96382.9	100197	48828		0.863227	0.850287	0.0819276	0.779162	0.810477	0.875831	0.910487	0.4437
1522	273.002	5.38223	0.851377	92153.1	98277.4	102466	74557.8	77039	57792.7	56835.2	54186.8	53797.6	111382	88147.6	97977.7	90123.4	92463.7	102390	110241	84591.2	96102.9	84609.5	97148.1	86395.8	75832	89361.2	85817.6	87500.3	77863.9	81915.9	92729.5	95980.5	88392.6	63415.7	64729.1	59018.6	60737.1	61844.3	59818.1	56819.3	58348.5	52492.9	103652	93449.8	98600.2	101247	107757	105369	88870.1	111254	96621.7	97152.5	82034.6	74107.9	96665.4	83281.5	80950.5	91189.4	88740.6	93038.3	65819.8	54494.5	59135.1	64831.4	60909.3	60795.6	59847.2	56398.5	65137.4	6861.2	5194.51	7547.16	11445.6	8354.59	10973.1	9723.68	5705.28	8854.58	7417.69	7395.38	6146.48	14605.9	15603.9	14805.8	12082	12749.9	18253	2543.02	4141.28	2249.61	5528.85	5863.11	4465.77	2566.88	3307.99	3662.26	87141.2	82317.9	81128.5	83122.5	94422.7	95123.5	88420.2	83673.2	92224	67559.1	71878.6	82528.8	84438	83205.1	81742.2	98327.7	85453.8	82197.6	54548.7	59147.2	56128.7	56419.8	63450.6	56538.5	51514.4	58501.4	58301.5	93952.7	76762.4	99898.4	101168	93557.5	100214	84763.7	110151	112468	96561.4	94948	105293	52997.4	64786.9	63948.9	61974.9	50098.5	90885.3	101455	99896.4	69804.2	83783.6	86848.7	77717.8	90039.9	79220.5	70478.7	64945.6	62200.8	72189.9	73050.8	63470.6	68649.9	66347.4	66155.9	64236.2	65702.6	64258.3	55230.5	58988.1	63314.3	84646.4	78175.4	91394.8	90306.6	81177.9	78463.7	86171.6	83402.2	97897	56023	57235.9	66498.8	64336.1	75866.6	64270.4	69888.5	67220.7	69520.8	51428.5	57704.1	54833.1	54371.6	56633.2	53948.7	50679.9	48655.6	61950.1	28609.4	30023.7	26711.6	88098.4	81857	88209.5	34763.5	30183.3	27743.7	25223.8	26591.3	25408.3	18285.2	32660.5	26840.4	59783.6	18463	24064.9	19656.6	17736.3	9978.88	14988.2	30020.1	28651.9	26811.5	3.44657e-53		80384.4	79877.1	83012.9	8122.59	75535.4	86090.9	73286.3	68618.6	33654.6		0.993689	1.0327	0.101047	0.939677	1.07099	0.911698	0.85363	0.418671
4355	355.204	4.09792	0.834083	18010.5	17857.3	16236.2	27166.9	29451	24170.8	20181.9	20937	21817.5	18471.3	19023.8	16899	14497.4	14941.5	15692.7	19404.9	17913.1	19051.8	18555.3	17849.3	13209.3	18163.6	17780.9	15297.9	17341.7	18194.1	15905.1	19395.5	15385.7	16824.5	23389.6	18585.3	20790.4	21073.3	22368.5	20849.1	20501.6	21537.9	20289.7	17856.5	16179.9	18957.2	16650.1	19037.5	19049.8	15480.4	18786.5	18164.5	17884	19778.9	16001.5	19409.8	15445	19461.5	17544.2	16402	16779.5	20161.4	21756.1	21921.1	20589.1	23904.4	20135.6	21908.3	21941.9	23010.1	3174.45	3692.83	4165.42	6062.55	5771.23	3301.06	5063.17	4643.57	5187.72	5475.43	4546.52	5543.55	6836.86	7028.82	6675.35	7323.32	7682.61	6602.29	4793.86	3874.49	4547.47	5985.59	5947.67	7971.61	5557.49	5502.32	5602.02	17876	15452.3	16352.4	16256.4	17387.7	18343.6	14435.3	16938.4	15820.2	19396.4	14014.8	15359.4	17338.3	17872.2	17026.1	16645	14289.7	16497.7	19968.8	20567.9	20853.6	22594.8	23178.4	19120.9	21566.3	21418.4	18914	14755	14403.7	17299.5	17251.8	16451.9	19233.2	17618.3	22954.8	21260.8	15089.3	15413.2	20751.4	22511.9	25207.1	19665.6	23114.9	19442.4	19417.7	18213.3	22212.3	15296.9	16661.5	17572.6	14030.6	15720.5	22882.9	21647.8	25045.4	22910.8	25245.7	24409.7	23340.8	20645.2	20459	22845.3	21383.9	24012.9	19518.9	19521.1	23519.2	21243.7	17175.6	16763.2	18438.2	18797.9	14470.8	18806.7	16890.6	17736.4	18865.2	15200.4	17834.5	19225.8	25777.4	28047.3	21321.2	21004	24862.5	23497.8	17037	20793.4	22819.7	21760.4	19929.8	17793.7	20434.7	21235	19477.3	10345	8281.94	8623.24	16586	17522.9	15600.9	11694.5	11090.2	8314.67	15839.6	16040.8	18252.7	16326.4	21095.9	18427.3	22285.8	10524.7	11709	10366.4	9827.38	8196.89	8037.56	14702.6	16341.7	14796.8	4.98155e-53		20851.9	18325.6	19044.3	5591.72	17980.9	18966.2	20739.9	19851.7	13633.2		0.878842	0.913312	0.268163	0.862315	0.909564	0.994628	0.952032	0.653811
3223	134.06	1.15393	0.845104	121.543	155.68	0	0	0	0	0	0	173.976	142.588	0	149.095	151.288	0	0	0	0	157.424	0	0	0	0	0	0	0	216.556	0	0	0	0	154.59	0	0	0	150.361	0	216.499	0	22341.3	0	147.363	0	0	0	0	0	0	0	0	0	0	0	0	0	0	0	0	0	190.197	0	132.654	0	0	0	0	0	0	0	0	0	0	0	0	0	143.287	0	0	0	0	0	180.691	0	0	0	0	0	0	0	0	0	0	0	130.525	127.993	0	0	0	0	0	138.692	0	0	0	0	0	151.184	0	0	0	0	0	0	0	0	0	0	0	0	0	0	23584.5	21738	26910.7	22552.1	23074.3	26012.8	27489.7	26048	31411.7	10263.2	13411.9	13989.8	58555.1	72801.2	55159.4	28835	31032.3	0	0	0	0	141.962	0	150.755	0	187.66	197.675	0	146.541	0	208.412	150.994	0	0	135.941	0	0	0	0	164.177	0	0	0	0	0	0	0	0	0	0	0	186.603	0	0	0	0	0	0	151.42	0	0	0	0	0	0	133.648	158.576	0	0	0	138.796	0	0	0	156.901	0	0	156.45	0	0	0	0	0	0	0	0	0	0	0	0	0	0	0	5.66617e-53		61.9069	866.223	17.4153	17.4809	15.4766	30168.8	61.8383	23.3425	18.0859		13.9924	0.281314	0.282374	0.249999	487.325	0.998891	0.377057	0.292147
1144	147.066	3.26418	0.741451	146.721	136.935	216.178	163.866	143.443	270.997	139.579	192.241	265.673	0	177.042	303.013	143.071	193.58	297.355	0	174.473	205.792	244.162	0	134.372	227.079	214.265	131.019	137.826	343.497	210.014	234.448	0	255.624	0	0	0	138.598	160.738	0	243.199	127.481	215.716	0	228.828	0	0	255.501	0	0	181.06	159.705	0	218.181	0	164.621	213.743	173.46	149.237	277.66	139.085	0	0	0	245.543	196.607	0	0	388.789	867.973	31384.5	31232.8	35344.6	15691.6	15293.4	14834.5	20583.8	21939.4	21129.3	20215.9	18911.9	18271.1	17693.4	18438.3	16708.2	25469.6	17001.3	15492.2	34652.8	38139.2	41033.8	18552.2	17586.2	16481.8	27239.3	24316.6	27536.2	490.949	209.448	149.87	190.689	0	0	168.829	0	162.431	418.839	134.384	148.213	0	164.22	0	0	0	181.38	600.599	181.681	355.944	0	0	205.37	0	506.901	280.204	212.659	0	0	185.13	188.425	0	120.37	182.107	183.598	105.213	317.332	194.256	0	139.1	0	0	307.703	66347	61633.8	75830	57160.5	48091.5	87370.2	87306.3	77204.7	81410.6	72809	51491.2	46679.7	47432.7	66300.4	73572.4	59991.1	76521.7	78466.9	30116.6	37077.5	37303.5	53650.4	48951.7	57417.5	9693.15	10583.8	10425	52799.1	57362	43084.7	95733.8	72522.2	77664.3	12074.4	158.483	13056.5	41455.6	42312.7	42418.9	56973.6	61730.6	62103.4	8844.47	12159.5	11320.3	28626.3	38100.4	29988.4	60596.2	61041.4	63824.4	2182.22	2747.14	3092.68	56152.4	62261.8	48345.7	0	3229.34	2797.29	1813.54	1253.38	1513.64	1311.03	1303.69	1613.34	147.937	2694.41	2800.26	2337.2	1170.12	5190.36	3037.4	1964.71	2196.37	3194.31	6.05217e-53		179.641	149.345	142.963	22684.2	168.517	125.641	61672.4	39876.1	8574.01		0.831353	0.795826	126.275	0.938076	0.699399	343.309	221.977	47.7286
2835	172.984	5.28455	0.781184	0	197.842	258.596	3120.19	2224.79	869.941	7830.37	6146.67	6901.17	8109.5	7796.01	7005.91	5793.39	5669.17	7026.44	7915.75	5295.78	7309.62	6080.16	5798.6	5882.19	196.047	238.225	0	219.576	223.293	296.989	1031.6	1325.23	2094.28	4227.21	4841.86	3245.21	2161.76	4983.74	4767.13	3695.5	5307.16	579.286	8660	7108.78	10646.6	6121.31	5096.84	7188.2	5340.64	6657.1	5831.56	4647.85	6593.38	5551.72	5074.66	3390.52	6427.85	3180.55	4449.01	4911.55	4575.2	7080.49	7557.94	3405.66	4177.77	2510.37	2801.04	3558.97	1531.95	12397	14412.5	15316.2	10426.6	11069.8	10388.7	8312.21	10661.2	12349.1	19515.4	14691.4	14941.5	262.524	251.341	363.612	302.222	0	0	13733.1	14819.8	14098.5	12717.3	11859	9127.3	12975.1	10177.3	8245.16	29666.4	25669.6	32130	6032.22	5922.5	7126.91	2691.93	3127.36	4312.96	27853.5	30410.1	27083.3	9751.42	9173.46	10205.6	6026.48	6424.57	6377.27	19789.8	19498.8	23245.5	4304.47	5719.6	4513.84	2181.69	2351.42	1575.88	361.627	174.529	289.551	2294.9	2346.05	1157.27	262.687	185.548	0	187.305	312.47	276.615	368.357	0	0	1012.69	575.306	15240.6	30099.7	7082.67	7924.47	17737.9	1835.79	2026.69	6677.14	798.611	1310.1	509.955	2354.77	2117.83	335.124	462.446	293.473	32512.9	29220.5	26731.4	21641.4	23145.5	8027.13	9566.55	7801.74	6250.99	7022	7106.65	10180	7663.36	19148.9	1166.99	2665	3558.01	917.165	8666.37	10569.2	4263.26	17600.2	3314.56	1309.6	1573.57	1636.68	4288.12	6607.58	5360.62	26942.9	17145.1	23426.4	6330.09	7532.29	7731.41	78200.3	77097.7	88830.2	14719.2	8311.19	19921.3	65421	63356.9	58587.2	60815.8	55900.4	74151.2	42031	56742.3	54227.5	6304.48	78184.7	76293.6	79143.3	70260.8	76149.9	77323.2	58297.5	57846.2	59305.6	9.00801e-53		4205.08	3563.16	5336.2	9654.49	12339.5	576.759	10643.9	8147.3	58296.9		0.847345	1.26899	2.29591	2.93443	0.137158	2.53121	1.93749	13.8634
624	243.968	5.66962	0.732778	0	0	229.703	17334.7	23900.4	8848.99	44818.3	46616.8	34727.4	56798.6	35638.7	53332.4	29275.2	23963.1	34671.9	54625	23390.1	36824.3	40056.1	26656.6	36785.8	0	0	0	434.466	440.514	2568.5	4601.54	8247.46	12180.2	18037.2	19627.5	22174.5	19469.8	29722.9	22106.5	17370.2	20623.4	559.965	37755.6	42122.9	58789.8	22374.7	19642.7	25207.6	19727	26192.3	26549.3	29380.7	40647.8	41248.7	35878.7	25915.3	27610.2	11027.5	11792.5	33328.6	34470.6	39387.5	39831.3	17175.5	15510.7	5555.18	6910.79	11346.6	7924.02	73734.2	76712.8	119518	66465.1	66370.6	75836.6	101704	66288.6	98133.6	123561	102673	96006.7	0	0	0	0	0	0	108154	107693	95126.1	74598.4	78769.4	53188.5	88336.9	54910.4	52086.9	260477	273172	292019	31978.4	34784.4	46378.4	9518.57	9613.41	21614.4	248869	208402	199719	60549	39538.5	55883.4	24557.8	25230.5	31032.4	159028	153085	190977	18937.9	27196	8244.69	5128.53	3801.55	967.479	0	0	0	7069.06	4244.81	830.994	0	0	0	0	274.837	272.497	0	0	0	2122.33	1615.61	121863	228544	53041.8	34790.5	132698	6413.87	8325.49	26914.1	5754.32	5619.84	2658.42	4537.23	12071.7	860.066	999.786	3223.5	257548	237251	218372	193447	180117	40228.6	50615.6	37455.5	41199.9	40161.9	48420.7	70591.7	36926.5	142421	3600.03	8546.19	21885.2	41199.6	39992.4	61404.4	20417.2	201089	12845.8	2501.4	2693.04	7425.38	17945.7	42622.8	40608.5	163470	121082	225580	22994.2	33246.6	47972.8	565525	577548	612559	85948	42025.3	172832	530463	469408	416206	574394	530969	610736	486638	539304	609576	21429.1	524906	585776	549267	562487	582001	539329	469025	400429	488567	1.07211e-52		26853.8	18682	26418.7	65620.5	90396.4	966.478	77639.6	56253.5	461894		0.69569	0.983795	2.44362	3.36624	0.0359903	2.89119	2.0948	17.2003
261	89.0237	5.48726	0.818775	220151	205428	229603	560613	628712	484611	714660	788548	686723	691151	701110	695730	455969	0	606608	660142	421115	622563	514023	460307	553786	60347.6	58996.8	78187	72577.4	98766.1	104697	129077	0	236402	366363	455850	0	383432	481704	428404	507958	430505	112853	734495	755593	973733	542553	402817	472906	482059	446583	524555	498007	603138	644178	435828	0	458497	241183	338692	438644	524760	709374	672481	455447	425765	228515	295421	308821	253772	853676	875828	996696	733555	760890	779808	964337	831663	920304	914595	902751	844240	61063.7	36409.9	35124.4	50613	41222.2	42269.1	982090	1022155	1011768	840176	826463	716460	880452	745642	698417	1612207	1664967	1684403	593953	595810	553839	324220	256445	385442	1446416	1473851	1372118	588393	521886	534050	406633	365534	425644	1304145	1339165	1443116	494444	543684	326447	231332	250369	179464	215522	201339	236910	398998	349949	331715	164302	211151	181500	227706	261989	261224	290225	260832	283321	437094	401624	1036852	1541736	581367	530071	1139512	211904	274145	441844	193655	199319	257368	203568	288634	175609	132994	142641	1872826	1736878	1577087	1413426	1440322	616301	708702	654307	506710	685439	574940	722300	594172	1232884	203278	225752	413038	708470	678596	806028	422448	1422107	334700	196403	202196	247159	414822	606960	556149	1482821	1100510	1605492	528365	592320	656447	3622291	4104510	4371630	3685883	3629365	3258954	2877019	3191733	2978538	3402504	3319400	4206920	2855021	3067513	3419256	3529913	4251217	4389710	3610240	3489882	4552520	4437700	3340405	3240889	3607857	1.52875e-52		550587	307431	476586	673654	774740	277377	723795	656315	3.61763e+06		0.558369	0.865596	1.22352	1.40712	0.503784	1.31459	1.19203	6.57051
2295	328.03	4.61728	0.850921	72583.8	70487.3	72086.3	73858.1	69674.8	82029.7	89689.4	89453.2	90939.6	72813.6	81160.8	63259.5	65800.3	62429.6	64766.4	69486.1	63595.9	72513.8	53002	59925.2	56438.7	63142.8	86998.8	76453.7	64947.3	68018	57901.4	67118	67269.3	60760.9	81487.9	79866.1	65776.7	77654.1	76950.9	75200.6	79810.1	75550.8	70915.2	64449.5	67052.3	61445.3	60663.9	64530.7	45394.1	57595.1	66494.3	36206.1	69989.1	71980.9	71435.8	64297.7	58732.7	59672.6	68797	39351.2	52978.9	89141.4	92983.8	101359	73834	84041.8	79659.7	73764.6	77218.2	88461.9	7004.54	4164.76	8720.13	9370	15819.5	14705.9	9294	7161.1	12924.6	11031.1	9701.67	12730.9	26413.5	25942.7	20833.8	18963.5	26249.7	25785.2	7306.52	9231.67	10581.2	13621.4	18748	21110.7	9992.44	9774.97	12646.5	50593.8	49997.6	61866.6	61180.3	63170.5	62763.7	62049.2	61754.1	55371	62658	53951.6	58451.2	67272.2	59917.7	58147.5	62444.7	64058.5	72848.3	71944.4	75106.6	85612.4	85360.8	80523.7	75892.7	76255.2	77347.2	85537.6	61638.4	75841.6	69308.6	78744.9	63958.7	67960.3	64217.5	70969.5	70499.2	68426.4	78253	76062.2	83789.4	98472.5	86661.2	81692.2	81267.8	68688.6	82866	68570.5	66046.6	61083.1	54392.2	58089.6	64410.2	80062.7	87364.5	88546.8	89589.8	86256.1	94097.8	90743	87600	92957	94324	89152.2	73917.4	88274.6	78200.5	81783.5	71093.9	62749	59992.4	65143	63365.2	67644.4	63895.3	61173.4	65297.8	63652.4	80827.6	76121.1	101494	95713.4	96643.7	89366.1	88911.4	86226.9	87904.7	72247.8	81844.7	81257.4	86250.2	85403.5	71741	72194.6	71270.4	87367.2	36641.5	31517.7	28955.1	50982.9	60532.9	58525.1	43240.3	33926.8	38190	82506.5	68158	69791.4	90929.1	97464.4	57339.9	87032.4	52251.9	55979	51008.1	47906.2	33984.1	53182.2	68347.3	71118.1	68933.9	4.16815e-52		77336.3	69028.9	68204.9	14339.4	66743.6	75162.5	79087.9	77248.1	57537.8		0.89258	0.881925	0.185417	0.86303	0.971892	1.02265	0.998859	0.743994
2667	104.015	8.21367	0.851639	30055.7	31350	25353.1	36876.7	40047.1	28495.6	19569.8	25880.3	38439.8	40610.6	39706.6	45892.9	22848.6	25242.3	34375.2	35781.2	33443.8	30895	24701.5	21425.5	27605.5	19290.4	21768.7	24014.3	22370.8	29932.2	17242	25424.2	26258.3	21778.8	30813.7	31822.3	25637.2	30042.6	27077.6	35715.2	29522.1	32785.8	27264.6	21640.3	20986.2	21497.6	0	0	0	745.553	529.156	370.611	11021.2	21708.3	18061.3	0	0	0	283.185	418.3	486.798	5200.97	9989.52	10056.6	0	0	0	418.834	412.189	446.037	1433.46	1117.11	1123.38	15376.2	16064.2	17976.8	4053.14	1602.85	3377.31	1840.39	4561.79	3947.14	27218.2	23063	14727.1	14644.5	22825.9	14123.7	651.26	922.197	1033.16	11773.1	17206.8	20167.3	1160.8	1145.48	3125.22	0	0	0	0	0	0	0	0	0	0	0	0	0	0	0	0	0	0	0	0	0	0	0	0	322.478	494.992	562.117	32379.5	29874.8	30291.9	18133.8	23243.3	37218	21029.7	24324.6	24765.8	22227.6	15628.3	15233	32747	39504.7	30180.8	30224.2	29945.8	21017.1	22880	15640.9	15736.5	15356.7	14315.2	15900.6	18208.2	26656.2	21509.5	10478.3	17123.7	23554.4	11841.4	18765.9	21298.2	19992	24391.4	14043.7	19893.5	17956.2	18651.2	14579.9	20892.1	15042.4	15832.1	12977.3	13411.9	13369.8	18214.6	26292.8	19962.9	21579.5	24583.4	37080	28879.5	18892.5	5178.62	22374.5	18182.1	26459.5	19118.9	15630.1	18145.5	15142.8	21381.2	21143.1	19953.5	16442.6	15374.8	17557.2	32128.1	33743.6	26452.4	14344.5	14619.4	11057.7	27341	30170.8	31539.9	28545	24006.2	32603.5	31479.7	40209.2	31314.6	30874.2	31273.6	36807.9	27919.8	22521.1	27947.6	32291.7	32130.9	33583.3	39134.3	4.57888e-52		33523.2	27225.2	5343.43	9416.46	51.0958	26879.6	18361.8	19192.7	28961.6		0.81213	0.159395	0.280894	0.00152419	0.801821	0.547734	0.57252	0.863927
1383	354.203	4.09395	0.836929	126548	114357	116482	155600	172431	139943	136893	127904	131533	129125	107451	87161.5	97044.6	100359	107307	120493	96892.6	102127	102870	96488.8	108503	94484.1	114374	96183.6	102292	108906	98459.3	113361	102240	99360.4	152440	139562	131712	145844	136335	127700	123182	132580	125115	105613	113864	105506	102152	119972	115738	113634	118642	120385	108520	108606	95865	113846	94816.5	106611	111092	106136	102716	132804	142436	120085	138346	151802	125043	138077	131990	140181	22101.4	23209.8	26111.7	33816.4	37514.6	29571.5	30507.5	25338.7	26383	29540	29452.2	30673.2	37535.8	40370.2	41902.3	48213.3	46913.2	40175.3	25694.2	26324	23896.2	37627.1	39566.7	38634.7	29950.7	24610.1	32174.3	103510	108196	107983	103500	104553	108337	87932.4	103838	103931	110495	86661.8	92188.4	100066	98789.7	108307	104887	85879	92730.4	133606	134122	133000	140796	137342	128213	120758	128612	125103	102977	91852.5	106108	113986	102803	107703	105223	126704	128089	117481	109526	121420	126154	167936	136479	134916	125515	107899	106944	115206	90208.1	108366	104406	87374.6	89933.5	145462	139683	137684	148864	155990	142428	146590	116561	112684	144946	136186	141408	127233	111415	142670	123761	100899	104405	102998	108048	96314.5	111058	100475	94646.7	103694	110279	114966	125140	149395	174366	154464	125328	131983	154606	102463	133733	132529	129834	125196	132417	110003	119888	122065	61707.5	55036.2	48947.4	108301	103008	99381.1	64902.6	60038.4	45529.9	99780.5	107094	117071	98399.9	128941	107599	131306	71637.6	67211.2	55962.7	58696.5	49072.1	50103.6	99719.9	95101.1	100718	7.91737e-52		128786	113934	117944	32911.8	110864	119110	124329	121155	83410.7		0.884678	0.915813	0.255555	0.860843	0.92487	0.965396	0.940751	0.64767
3731	335.003	5.11817	0.850015	28468.9	28917.9	32066.1	23149.4	25607.7	15079.1	20044.3	23521.8	17670.2	30584	17602.5	27299.4	21444	22838.4	26115.8	27888.4	24098	24856.1	26820.4	25982.5	23655.6	26662.8	26101.8	26334.6	22331.2	25419.3	25653.7	28832.5	23503.2	25671	18817.2	17385.1	17612	18277.8	15021.6	15202.1	16745.7	17566.9	14850.4	24822.7	21441.2	30233.5	26251.4	31555.2	30405.3	29364.8	29285.4	26644.3	25518.3	27418	27798.5	26446.5	26782.9	23723.4	29597	27742.7	25720.8	15725.1	11856.5	15188.2	22833.7	16988.9	18940.9	17732.5	16126.2	15221.4	1568.66	2368.97	2833.76	3679.35	4117.06	2669.6	3244.38	2662.16	3809.85	3229.31	3058.25	3458.8	4973.52	4510.23	4481.76	6443.55	7204.23	5916.64	1880.73	1620.94	806.515	1533.78	2612.87	1174.66	1916.28	1002.1	413.488	28677.1	27332.7	26432.3	29846.4	29191.3	29804	24596.8	28054.7	25040.8	24986.4	23490.3	20085.6	25552.9	23305.2	26014.3	25020.9	22169.3	25147.5	19003.2	16189.6	17467.3	16393.5	17755.7	19200.3	18582.2	17480.5	18923.7	24079.4	25265.6	26722.8	31121.7	22763.3	21954.1	23767.1	26340.5	28177.5	26520.9	26999.3	25870.8	19152.4	20710.6	18507	22499.4	14936.1	30668.8	28473.8	23641.6	21780.3	27817.7	25365.8	27052.1	21336.3	16908.3	18493.7	16940.2	18637.4	20001.9	20502	14284	16976.1	19264.3	15623.8	13890.5	19333.5	15236.4	16652.4	17227.9	16400.2	23471	27246.7	25185.9	28509.9	22125	26266.7	24632.5	25977	28937.3	14881.7	16142.6	17279.2	20693	18693.2	15873.3	16333.7	16650.8	14519.1	13295.1	15374.8	20713.2	17107.1	18207.5	19796.5	13955.1	16376.2	18980	10570	8192.5	8316.73	18895.9	21203.6	20945.7	11379.1	11883.8	8758.27	10064.2	8308.8	7786.49	7863.92	11697.8	9110.15	14144.6	5454.15	3374.21	7637.56	4357.27	3206.53	5953.09	12327.7	7630.37	10113	7.93443e-52		24167.6	22432.9	23754.3	3139.34	23175.7	23846.4	20104.5	19897.2	9967.01		0.928222	0.982897	0.129899	0.958958	0.986709	0.83188	0.8233	0.412412
3296	275	5.3818	0.850438	25702.9	25647.2	28513.8	21703.9	23893.5	17149.9	13928	15957.6	14365.2	28664	23003.2	24059.4	26200.9	25767.7	26469.1	33428	24939.1	27950.9	24274.2	28693.6	25874.5	22351	26682.1	21768.3	23094.9	22736.3	20172.2	22964.2	24701.1	22983.4	16963.5	18440	13876.8	16493.2	16458.4	17823.8	15873.6	16587.6	16622.7	29134.4	21329.4	24157.7	28061.9	29164.7	25342.8	31191.5	29385.5	19887.4	24144	21750.3	18413	23368.4	28140.9	23706.2	19266.5	24342.4	24598	16843.7	16314	17007	15978.5	16277.2	17083.4	18368.9	15608.6	17703.1	912.67	1815.05	1377.44	4871.04	2390.47	2816.52	1131.48	1180.15	1200.43	3041.67	1664.18	1751.19	4629.62	4251.62	3793.54	2820.11	4198.02	4478.97	431.559	712.555	591.792	1595.6	465.928	1855.97	985.433	642.154	1100.19	22313.2	24081.8	19199.3	25200.2	24511.7	22423.4	22641.9	22727.6	28830.7	23289	20275.3	22737.1	21382.9	22032	25916.5	26683	23198.7	22064.7	14796.9	13803	14473.6	14645.8	17295.7	15051.9	14149.7	17411.5	16054.8	26181.5	25078.2	23993.1	30910.1	25005.4	29074.7	22931.3	29685.7	28758	26934.9	26441.3	30673.7	18572.6	15313.9	18043.5	16206.1	13893.5	25724.2	26392.7	25635.7	20522.9	23439.1	26322.2	21247.6	26377.4	20393.8	17755.3	17273.6	17740.4	21135.2	20288.5	18522.9	18287.7	15653.3	15753.8	16913.1	17769	17312.1	16160.7	17358.4	17872.8	26511.1	26043.5	25956.4	25728.6	23115	21734.9	21814.1	19856.6	22381.2	15874.3	16421	17467	16716.4	18517.5	17637.5	15589.9	17274.2	16233.7	14558	14279.3	17605.8	12505.1	15835.4	17675.4	16264.5	16499.4	17949.3	7819.77	9081.49	8307.42	24704.2	18661.4	26089.1	10053.9	8387.11	7711.76	6080.9	6175.15	6429.7	5205.04	8154.35	6116.97	16089.6	6621.34	5103.09	5708.6	4452.63	1598.32	3991.08	8078.03	5977.87	7719.91	9.18927e-52		21882.4	22229.3	22095.2	2145.87	20636.7	23982.2	20077.2	18816.5	8972.75		1.01585	1.00972	0.0980639	0.943075	1.09596	0.917505	0.859892	0.410044
2271	244.968	5.83756	0.787666	0	0	0	3425.43	3203.56	627.981	5507.88	7848.61	5235.2	9722.63	5819.12	9943.06	3271	2728.11	5857.33	6990.16	3923.32	6309.87	6591.83	4651.99	5833.53	0	0	0	0	0	304.755	255.598	523.64	1065.43	2177.35	5655.28	2271.06	3047.77	4699.63	3653.11	4915.69	4464.98	0	8595.29	9935.43	10342.4	6248.58	4370.68	4481.27	3332.24	5139.9	5498.33	6562.93	7526.1	6626.5	4828.43	3324.93	4135.7	906.978	3847.43	5117.17	3666.09	8395.78	8290.15	2091.68	3438.9	1028.32	0	1257.47	776.705	13350.8	12124.1	18833.4	11213.2	10565	14411.1	16325.4	10736.2	13810.6	11635.2	12348.2	12746.5	0	0	0	0	0	0	15327.6	16424.5	14417.5	13723.2	13967	9125.77	14466.3	10325.2	8572.57	34355.7	34744.2	29052.4	5573.6	5153.62	10212.8	1577.75	1086.42	3932.07	23916.8	19459.8	18026.7	4698.55	4311.04	9035.11	5038.01	3734.44	4875.15	19781.3	20237.5	20091.3	3031.69	5576.31	1251.2	563.734	1059.81	382.675	0	0	0	1411.4	278.682	0	0	0	0	0	0	0	0	0	0	1633.22	332.642	17655.8	28609.7	7906.75	6337.76	20127.2	728.426	763.697	4574.1	0	1076.53	274.626	494.9	1417.95	0	249.144	0	33307.1	31495.8	27324.2	28691.8	25033.2	7780.79	10353.3	6689.19	6840.05	8648.25	5750.99	10699.1	7659.32	22919.5	278.089	1038.07	2164.52	7502.62	6169.09	10909.3	2278.2	28091.6	1929.89	0	0	595.889	2431.82	7476.75	6307.67	23486.1	13679.6	25306.5	5772.99	5501.04	9741.9	65858.1	71348.2	77321.7	16250.9	7639	22660.6	64591.4	55279.9	49700.7	65468	59136.2	67440.6	52435.5	64808.5	65199.1	4475.64	65093.1	70661.8	72618.2	53020.5	69946.1	65167.3	53734.8	49619.7	65719.2	9.90712e-52		4277.79	2933.02	4806.13	10042.2	10768.9	215.055	10870.5	8265.89	55007.8		0.685638	1.12351	2.34753	2.51739	0.0502726	2.54115	1.93228	12.8589
1344	198.963	4.37172	0.851699	1528.41	1859.21	2433.69	1497.66	1128.95	814.633	1593.5	1952.19	978.829	2339.71	1610.69	1174.75	1529.72	1417.74	2208.46	1442.11	2353.8	1449.28	1566.91	1499.24	1170.42	829.69	1152.04	1033.08	1316.9	1642.29	1092.26	959.994	1150.67	1420.12	1124.77	1762.01	1431.72	3020.89	1305.77	1320.85	1055.67	1543.95	267.154	166067	164428	162405	102095	87775.5	80776.8	244452	262310	271153	122548	118694	106070	56666.9	57330.5	42761.6	182491	186656	206558	156387	145228	147015	42008.5	36775.8	74552	204025	223924	210150	491.227	577.969	638.9	0	0	0	0	178.314	0	0	0	0	0	0	0	0	0	0	641.88	297.552	220.685	0	0	150.096	0	0	0	45171.1	41523.5	47722.1	54415.5	56967.2	70953.6	70056.7	70403.8	76317.7	45307	45809.3	43568.4	39188.9	26350.2	36062.4	44915.1	30880.4	41772.2	51407.8	53427.7	45684	56698.9	62740.8	48925.4	190691	200455	188720	1431.38	913.879	786.932	0	180.414	0	0	0	0	0	0	0	182.922	800.062	161.171	194.613	0	2615.15	1228.2	1981.15	2775.28	618.606	0	200.857	0	307.814	918.265	192.315	376.565	204.506	246.778	210.505	182.31	1472.3	1815.81	1414.32	1616.38	2132.97	195.401	0	348.887	2089.05	2208.64	1614.09	1138.32	1715.34	1552.74	199.37	0	196.625	2367.99	3096.12	2878.96	699.683	1136.4	368.917	0	332.544	612.106	1425.12	2068.93	1721.49	1173.44	1342.03	1649.35	450.104	369.242	362.736	2231.43	2726.62	2968.57	1015.28	1810.64	1322.94	6171.03	5491.79	4650.09	2235.39	3020.22	2648.03	3831.01	5146.17	4614.76	359.791	1203.32	1166.8	2465.49	3380.41	3759.41	4261.88	3676.56	3299.18	3557.63	1.53979e-51		1576.02	1409.91	143011	104.054	66153.2	273.61	877.265	1213.68	3080.58		0.894601	90.7421	0.0660231	41.9748	0.173608	0.556633	0.770091	1.95466
2304	162.956	5.29363	0.818714	293.479	0	376.505	2022.03	2488.16	857.884	6085.46	6308.17	6640.05	9607.31	8541.37	8910.2	5783.83	6347.52	7492.09	8851.73	5610.58	8311.01	8844.83	7753.92	6363.12	208.329	348.236	226.702	368.16	562.436	755.065	1691.4	1736.37	2760.18	3940.94	4548.41	4027.22	3207.45	4293.93	4564.7	4088.81	4415.17	327.063	7980.19	9112.5	10629.9	7046.81	6777.8	7368.11	5835.04	7677.89	6531.74	5724.21	6561.23	8311.18	7814.64	6199.58	7124.37	4274.34	6217.24	9148.52	5702.99	6892.06	6177.9	4384.89	3826.15	1552.59	2521.51	2252.08	2002.13	15586.5	14615	19669.4	12033.8	14423.6	13445.5	16827.5	12138.6	18963.6	21641.9	22710.8	22414.5	0	0	271.267	0	384.911	0	14072	16879.3	15514.1	9552.99	12203.5	8465.44	12704	10936.7	9604.86	37029.8	38368.9	44806.6	9637.31	6871.87	7720.87	4202.28	4057.53	4911.01	41220.2	42374	35413.5	12123.4	12248.2	12788.9	8164.49	8749.38	8177.75	22170.6	17767.3	23603.3	4591.39	6240.81	4507.32	2109.01	1619.61	810.215	336.919	349.983	353.123	3221.41	2153.72	1231.83	256.902	216.617	0	204.421	420.69	261.165	269.933	257.578	210.911	1475.38	312.058	19739.9	39387.2	8344.04	9021.79	25824.3	3035.67	2491.33	6519	1393.48	1838.59	1772.7	831.607	1463.28	1334.61	945.006	1459.16	34133.9	33135.2	28994	24670.8	24201.4	7653.6	8955.62	7894.2	7395.07	8453.46	8604.91	11668.4	9499.52	24962	3305.89	4165.6	7001.28	8794.21	7320.65	10532	2885.51	18569.7	3421.27	1449.86	1776.92	2702.08	4553.37	7892.6	6364.72	26367	16616.6	30750.2	5491.27	8460.4	8648.19	113958	98325	123237	18025.7	9991.38	27398.7	92539.3	95707.3	92232.6	69901.8	75989.2	83952.1	56568.1	64694.6	66198.1	4413.91	85627.4	77654.8	88106.8	89746.3	87111.2	83548.6	67323.1	64686.2	70948.7	1.57699e-51		4344.22	3978.86	6135.09	11518.2	15640.2	678.39	12293.4	9542.69	72315.4		0.915898	1.41224	2.65139	3.60024	0.156159	2.82982	2.19664	16.6464
2273	244.968	5.64875	0.645188	0	0	0	590.351	848.099	0	3366.37	6542.6	1920.19	3249.15	3968.62	1919.3	1475.52	1524.66	2255.68	5012.43	948.736	3963.88	2650.31	1749.57	1355.26	0	0	0	0	0	0	0	198.211	0	913.41	1435.57	343.562	446.038	1963.9	985.605	917.211	739.268	0	2238.84	4488.53	5749.65	464.287	862.171	1233.17	920.965	3652.15	1274.62	2105.09	5255.29	5908.75	2147.96	723.798	1631.73	342.412	470.789	2943.55	1951.82	1869.1	2032.58	625.628	381.069	0	0	786.173	0	9418.47	8730.55	9274.17	5311.01	7001.25	8844.19	10907.9	8297.22	11467.3	11692	9372.28	10397.8	0	0	0	0	0	0	12216.2	12420.1	8390.64	8837.05	7037.74	4837.93	8573.7	5630.54	3457.77	23593.2	21053.5	29796.9	1970.43	3882.65	1948.33	0	0	795.996	22031.6	18753	17802.9	7500.63	3086.62	3918.67	3055.19	1001.68	1814.54	14982.8	11034.7	16966.8	962.936	1960.71	282.379	0	0	0	0	0	0	0	0	0	0	0	0	0	0	0	0	0	0	0	0	13660.4	23838.6	5660.41	3999.64	10195.6	0	0	736.455	438.899	231.939	0	0	492.373	0	0	0	23714.8	23517.2	20799.8	19858.3	14746.1	2801.22	6027.5	2267.83	3134	3177.01	3588.89	7138.24	2704.47	13849.9	215.542	0	2208.34	2451.2	3648.84	8742.5	0	18281.3	766.676	0	0	0	612.97	2602.01	1540.04	14751.6	9805.66	20646.3	1275.88	4500.77	5940.63	49859.7	55810.4	59310.7	7612.87	3317.17	14242.1	45976	44589.2	36520.7	53530.8	49422.7	58232.1	44061.8	52775.8	55546	1896.54	50499	54375.7	60628.1	51268	56838.3	54063.4	49398.1	37821.1	42609.3	1.85487e-51		1867.06	1069.59	1854.08	6642.2	7710.97	0	7207.8	4873.43	43608.2		0.572873	0.993049	3.55758	4.13002	0	3.86051	2.61022	23.3567
1863	258.148	3.16051	0.836534	192.666	190.579	187.817	220.396	129.881	120.668	214.048	291.222	275.216	0	0	0	0	0	0	0	0	0	0	0	0	165.772	338.411	349.151	180.726	241.963	358.182	481.224	435.422	527.855	144.726	142.174	182.188	141.178	198.163	251.57	0	130.692	44203.6	0	0	0	0	0	0	0	0	0	0	211.427	443.623	243.437	213.277	207.536	233.237	144.7	375.424	155.391	153.875	152.818	0	210.243	127.07	185.031	160.565	505.836	0	0	0	0	0	0	0	0	0	359.483	202.58	179.447	321.698	248.774	199.208	219.573	203.113	192.975	0	168.683	209.869	195.061	0	184.787	244.841	280.189	165.225	0	0	0	0	0	0	0	0	0	178.875	347.471	191.561	188.668	176.158	438.08	247.991	220.264	780.258	204.935	189.484	0	205.785	156.635	144.315	148.177	140.161	164.14	69035.5	64348.3	90655.1	28248.5	32469.8	40732.5	100677	104590	109372	31912.7	41699.6	34923.4	143370	169930	147155	52481.9	55749.5	0	0	0	0	0	0	0	0	195.528	0	159.641	0	261.35	138.774	0	0	240.547	147.517	129.762	246.182	190.187	0	0	147.927	0	0	0	0	0	0	0	0	0	149.578	177.431	231.897	162.919	149.518	195.164	249.332	203.158	189.002	167.651	139.784	224.672	206.893	195.183	139.221	0	194.827	186.535	0	0	0	0	0	0	0	0	0	0	232.456	211.277	189.57	164.85	164.579	335.874	129.374	0	949.18	167.125	150.178	177.203	152.752	198.557	151.532	2.30637e-51		151.874	1795.3	137.907	137.519	152.702	77491.2	77.3923	117.139	134.98		11.8209	0.908035	0.905482	1.00545	510.232	0.509581	0.771292	0.888763
2778	256.023	4.86754	0.832941	0	0	0	468.659	411.349	0	1044.88	1030.99	491.385	732.262	883.848	590.283	481.374	462.622	727.589	1124.53	877.422	722.164	943.468	676.256	594.001	0	285.659	0	0	0	1207.78	371.799	267.723	471.106	498.038	516.382	485.342	1254.36	505.304	335.955	397.088	482.599	0	380.803	517.465	1669.12	546.565	953.913	518.197	610.603	964.332	760.737	313.832	422.482	1044.22	578.909	366.383	1534.14	419.9	753.889	1766.76	524.246	1069.76	976.019	552.93	434.016	399.859	323.014	442.486	241.011	604.087	1862.43	3061.34	1932.09	2399.86	1541.52	3134.17	1359.03	1872.04	13026.2	12696.3	8599.27	0	0	616.676	0	0	0	4124.85	3751.87	4291.02	2127.19	1939.53	1164.78	3344.6	2427.76	2294.7	9159.7	10749.3	10327.2	505.694	533.094	659.075	328.007	363.857	401.254	18327.9	21875	15912.5	4392.41	3686.37	1952.82	3091.29	1756.67	3355.19	6512.36	6013.91	9052.13	794.946	802.986	315.794	278.608	317.192	0	0	0	0	0	0	289.599	0	311.591	0	0	217.871	0	362.55	0	0	0	255.298	2677.67	8889.3	1679.68	1391.59	5787.51	273.548	278.938	766.542	229.574	277.299	265.662	0	186.753	292.146	227.483	204.957	13878.4	13804.5	12028	8313.76	5595.69	1073.97	1740.53	1485.54	1348.02	944.043	1142.67	813.337	466.941	4876.02	0	186.836	483.195	1185.62	674.512	1961.12	716.019	5502.65	549.224	0	0	0	852.668	1427.66	443.935	10756.8	6740.13	11226.1	1343.91	2228.52	2634.08	61946	78697	83857.2	3951.72	1557.3	5941.64	55797.4	50838.1	46964.8	47758.6	41282.8	62373.1	25365.3	34597.9	38137.9	0	81216	77297.6	80449.4	70526.7	78299	84730.1	48997.3	53303.8	55636.3	2.43968e-51		471.137	506.984	706.873	2983.35	4869.08	84.524	3389.54	2166.82	50780.9		1.07608	1.50036	6.33223	10.3347	0.179404	7.19438	4.59912	107.784
647	327.029	4.61559	0.855155	658903	573993	664974	737030	695565	791484	820490	775462	902929	695787	618250	523722	610218	528302	553854	625075	609296	578578	500740	582158	524550	614645	715907	683506	582537	660597	651713	634632	660737	621977	787399	823507	686193	797346	852135	772394	781715	773204	738452	673207	541889	562593	533112	615227	578136	501916	595273	545096	731612	771923	736581	677386	574025	520101	654202	541338	663582	848557	917870	963608	793040	768377	758901	752860	850030	761368	84051.1	91315.6	81920.8	102844	105124	115605	99752.5	84405.1	102578	96563.9	111286	87030.2	233447	223832	185588	194585	217848	200406	121236	104308	108802	129622	147029	164336	106456	119807	120830	526049	516708	578269	597362	593400	586934	556083	562078	537325	617358	561547	573506	702312	548369	504934	584528	603817	633690	695662	726494	666050	806774	749781	814835	819633	796821	762102	585451	614889	630723	669673	651916	631239	622254	706131	625748	612379	702341	696272	833522	815972	820712	738179	772580	610706	712536	629735	585825	540981	604749	588270	621441	861211	851900	724542	855172	810373	810527	985145	781294	901053	878686	850471	689332	798679	809918	813386	576301	620092	505839	578406	598420	624349	631680	598658	516566	563343	785890	854642	895032	905366	919287	860198	893738	813522	774605	624518	705843	893892	831489	800307	747176	697792	814267	746813	303826	282082	285462	583171	525357	602875	342710	292402	293210	776394	700272	719099	801802	880641	721897	826445	482314	495758	477939	390686	318288	403851	635991	646220	583288	2.8301e-51		704882	664865	682660	132944	637867	689999	745510	733398	534879		0.943229	0.968473	0.188605	0.904927	0.978885	1.05764	1.04045	0.75882
1118	286.18	1.53187	0.842957	0	0	0	0	0	0	0	0	0	0	0	0	0	0	0	0	0	0	0	0	0	0	0	0	0	0	0	0	0	0	0	0	0	0	0	0	0	0	149107	0	0	0	0	0	0	0	0	0	0	0	0	0	0	0	0	0	0	0	0	0	0	0	0	0	0	0	0	0	0	0	0	0	0	0	0	0	0	0	0	0	0	0	0	0	0	0	0	0	0	0	0	0	0	0	0	0	0	0	0	0	0	0	0	0	0	0	0	0	0	0	0	0	0	0	0	0	0	0	0	0	179585	159114	156219	71536.3	78085.6	118154	165342	224366	195669	75201.3	75945.2	81526.1	315796	377136	320494	135415	123713	0	0	0	0	0	0	0	0	0	0	0	0	0	141.429	0	0	0	0	0	0	0	0	0	0	0	0	123.371	0	0	0	0	0	0	0	142.943	0	0	0	0	0	0	0	0	0	0	0	0	0	0	0	0	0	0	0	0	0	0	0	0	0	0	0	0	0	0	0	0	0	0	0	0	0	0	0	0	0	2.93266e-51		0	5522.47	0	0	0	167841	5.8929	9.86348	0		#DIV/0!	#DIV/0!	#DIV/0!	#DIV/0!	#DIV/0!	#DIV/0!	#DIV/0!	#DIV/0!
756	394.098	4.61489	0.854	415525	380074	457572	395612	358178	324433	301744	281308	257512	468417	492901	398042	418311	414517	398434	464526	428336	357242	385728	427170	379804	325954	437271	431486	341520	417056	419133	421079	396495	360818	276177	306108	234273	304263	281573	219469	291692	298576	231437	377250	420528	376956	429266	454128	399653	390538	373847	410755	452014	438680	416095	427677	355664	296507	416442	338811	437474	292364	276562	246504	302834	282268	284528	281368	293831	267652	57792.2	67979.3	70456.2	74856.9	86960.1	71636.9	74356.9	57071.1	82811.3	66492.4	80226.9	63503.3	94277.3	127378	107938	136129	130375	130356	43982.1	31049	45702.8	45251.4	45941.2	60078.4	33520.2	32717.9	40495	376652	376745	459888	384193	378832	422310	391461	396757	359925	408226	317464	387582	400958	343195	370285	373432	359688	388458	237576	249894	271603	287808	309781	259122	295283	288662	250900	364552	371050	449442	401350	424903	410373	352710	405425	420134	335390	433835	421432	267352	298360	308372	261721	283781	409721	466621	397547	394830	355317	388355	353446	392117	371554	314166	277021	309924	367784	320930	284068	300026	310063	315913	292572	256401	292802	256418	295659	213465	402564	347028	411130	399467	374183	385486	401163	344719	390222	287990	288860	359906	327931	347419	277892	312582	282248	298960	174392	266874	290126	263348	281932	263704	219840	256487	237166	215438	197541	195244	353599	317626	393079	232634	212952	199112	216595	207257	205437	210956	255486	234344	233522	153359	184123	176658	130291	96165.4	127513	186170	197603	186340	3.63796e-51		377610	358091	360748	73136.2	346173	365305	330697	314579	212762		0.948309	0.955346	0.193682	0.916749	0.967414	0.875763	0.833078	0.563443
1901	349.033	5.05175	0.851298	74696.5	69582.8	66035.6	46871.6	57679.3	51055.2	42342.4	40716.4	44939.3	71417.2	64886.3	68977.7	63857	57141	69121.1	74430.5	59102.1	70410.1	66610	75291	67730.3	64751.3	75853.6	73161.3	64876.8	62368.6	57274.5	65345.9	67156.7	65495.7	49207.9	41853	46589.5	46851.1	44292.5	37145.4	46456.2	49357.4	46816.2	59839	59624.8	67025	75954.9	74134.2	66953.3	78240.2	72121.5	76758.9	74153.5	68754.3	59330.1	54224.9	67011.7	57587.2	71118.5	63218.1	65500.5	48539.6	39053.1	47954.1	48944.9	44892.2	41966.4	51835.4	47572.1	46265	8356.3	5653.48	7005.82	9519.75	8302.93	9634.61	10726.5	10453.4	8919.99	6978.32	7430.91	8458.24	9194.5	12229.1	10208.1	13516	17621.3	14557.6	3204.09	3396.06	2871.69	4021.86	3912.41	4013.9	3199.33	4207.34	4171.12	69235.4	62880.7	64189.7	69833.9	69518.4	66238	57864.5	67399.9	63562	49896.6	59473.2	60813.4	66515.4	65240.1	60959.4	62497.9	64894.9	57526.8	42543.3	35877.7	35456.5	43936.5	43424.3	44784.9	44819.2	50541.9	42879	66276.5	62108.7	71848	64113.7	84173.1	63782.9	65579	73606.4	79057.3	60910.8	80226.4	72646.7	49656.7	51868.8	48655	45042.3	50134.1	76400.9	80620.1	68373	60310.8	72637	74067.6	54810.7	60361.7	57100.3	47940.7	39639.9	54598.5	50585.9	46597.1	49069.8	34612.4	48030.5	48478.7	45655.1	47099.8	45864.9	43958.6	38218.7	52468	68639.1	67899.8	60524.8	74877.5	64547.3	75244.5	67355.2	64815.9	73841.8	40847.3	34494.6	46453.8	48816	50797.4	50322.9	46876.1	38876.2	46161.8	34671.1	47005.7	42187.3	45760.7	46433.8	49701.3	39464.1	42643.1	46051.1	30723.3	26662.9	30749.3	61125.3	58370.9	64339.3	34676.2	30649.6	24215.8	22636	23525.6	27816.3	22797.7	31712.3	31213.5	42884.9	15995.9	19191.4	19814.6	13620.4	11610.8	15006.2	28047.1	23923.4	24388.9	3.83963e-51		58266.7	59575.8	60317.5	7823.4	56400.1	64099.2	54062.5	52418.9	29427.9		1.02247	1.0352	0.134269	0.967965	1.1001	0.927846	0.899637	0.505055
748	242.154	0.694869	0.852496	0	0	0	0	0	0	0	0	0	0	0	0	0	0	0	0	0	0	0	0	0	0	0	0	0	0	0	0	0	0	0	0	0	0	0	0	0	0	162286	0	0	0	0	0	0	0	0	0	0	0	0	0	0	0	0	0	0	0	0	0	0	0	0	0	0	0	0	0	0	0	0	0	0	0	0	0	0	0	0	0	0	0	0	0	0	0	0	0	0	0	0	0	0	0	0	0	0	0	0	0	0	0	0	0	0	0	0	0	0	0	0	0	0	0	0	0	0	0	0	221.919	381916	341184	375132	128791	109809	153525	340959	352530	353710	103895	114881	120331	624510	586563	540240	192792	198075	0	0	0	0	0	0	0	0	0	0	0	0	0	0	0	0	0	0	0	0	0	0	0	0	0	0	0	0	0	0	0	0	0	0	0	0	0	0	0	0	0	0	0	0	0	0	0	0	0	0	0	0	0	0	0	0	0	0	0	0	0	0	0	0	0	0	0	0	0	0	222.756	0	0	0	0	0	4.26648e-51		0	6010.59	0	0	8.21923	295226	0	0	8.91026		#DIV/0!	#DIV/0!	#DIV/0!	#DIV/0!	#DIV/0!	#DIV/0!	#DIV/0!	#DIV/0!
623	243.968	5.83257	0.786007	0	0	0	28967.1	38117.7	22609.5	60100.8	77757.6	54606.8	72201.8	65042.9	87389.7	47336.7	37661.9	52941.2	73511.7	37101	59327.5	59326.4	45278.2	56792.7	0	470.019	1133.44	3045.29	5435.74	5778.97	11999.8	12858.6	18215.4	31407	49728.3	26669.7	30536.7	39320.5	37219.6	36920.6	41645.1	477.43	68396.6	86667.8	125688	47088.5	44673.2	47591.2	41576.8	49209.7	48015.7	49684.2	58153.9	63211	50342	34820.2	44612.4	14765.2	28720.8	47776.3	53367	69285.8	62617.3	35092	36175.6	14318.9	13570.4	22114.5	11382.3	131602	146006	207955	115827	112774	130840	167559	114048	136043	136553	118547	106665	0	0	0	861.803	256.41	0	153718	166489	157162	131890	116685	85407.3	133378	106398	92264.1	378878	381334	345859	57667.1	56455.8	65013.2	21026.4	17271.5	30922.1	255017	239956	213853	73599.1	61763.3	73134.8	36316.4	33087.5	39866.3	240751	208564	256317	39968.9	44087.2	24148	11761.7	9021.61	6378.4	462.81	0	440.081	13452.3	12511.6	6122.62	0	0	0	0	407.995	613.497	0	465.739	0	6595.41	3590.17	187874	322586	84717.8	62535.3	244107	13884.1	12867.1	44752.2	12896.8	16222.7	12927.8	10265.9	22533.1	6953.59	4316.36	4266.28	363795	327976	293505	278325	270063	70657.9	89537.6	67879.4	71490.8	75030.8	73930.7	105974	69827.7	254689	8907.94	16188.6	36322.3	62258	65410.6	110906	37638.5	267667	23317.2	6900.2	6301.38	13045.3	33509.7	77952	64828.2	239399	174964	272365	45293.7	66362.1	77348.1	671156	725065	775378	164912	83266.4	240387	623219	564608	606596	612322	585662	694602	547294	663160	647047	45974.6	677193	722712	720821	654243	726223	662177	562941	523785	611525	4.2766e-51		42232.8	30449.6	46996.9	101436	119334	2627.19	117727	87327	564491		0.720994	1.11281	2.40182	2.82562	0.0622073	2.78757	2.06775	13.3662
490	270.185	0.678433	0.854771	0	0	0	0	0	0	0	0	0	0	0	0	0	0	0	0	0	0	0	0	0	0	0	0	0	0	0	0	0	0	0	0	0	0	0	0	0	0	279995	0	0	0	0	0	0	0	0	0	0	0	0	0	0	0	0	0	0	0	0	0	0	0	0	0	0	0	0	0	0	0	0	314.063	0	0	0	0	0	0	0	0	0	0	0	0	0	0	0	0	152.73	0	0	0	0	159.626	0	0	0	0	0	0	0	0	0	0	0	0	0	0	0	0	0	0	0	0	0	0	0	0	0	0	497597	456125	524826	270804	271486	333447	424894	580375	503674	203608	231785	223457	983573	1146657	937771	352219	295567	0	0	0	0	0	0	0	0	0	0	0	0	0	0	0	0	0	0	0	0	0	0	0	0	0	0	0	0	0	0	0	0	0	0	0	0	0	0	0	0	0	0	0	0	0	0	0	0	0	0	0	0	0	0	0	0	0	0	0	0	0	0	0	0	0	0	0	0	0	0	0	0	0	0	0	0	4.50687e-51		0	10370.2	0	17.9536	5.91207	484580	0	0	0		#DIV/0!	#DIV/0!	#DIV/0!	#DIV/0!	#DIV/0!	#DIV/0!	#DIV/0!	#DIV/0!
4299	155.952	5.83783	0.778091	0	495.587	416.258	2477.83	2981.75	1713.2	5026.98	6303.75	5752.88	6997.29	0	0	3010.9	2948.37	3987.84	6284.74	2499.6	4499.87	2730.98	2800.73	2385.03	0	0	0	273.422	399.003	1417.41	963.32	423.9	1793.95	2919.01	4592.78	1898.66	3864.2	3299.58	2812.78	1915.1	2510.87	0	5810.19	7188.73	6915.95	2577.82	3037.06	3382.1	2351.76	4623.32	1773.09	4439.24	5113.95	4231.04	2232.79	2651.81	3920.42	1224.77	2265.7	2172.01	2713.35	6330.75	5439.55	1425.46	1879.5	648.123	1135.6	1053.32	1642.14	7686.71	7091.94	8875.71	7229.52	5880.12	7923.65	9986.22	7619.02	7470.15	5934.27	6972.6	7250.6	0	229.111	0	271.347	0	0	9070.25	11757.8	8787.85	11264.3	8344.68	5793.77	8399.04	7171.38	7207.52	20187.7	15005.5	16384.6	3639.9	4710.8	5036.32	1034.04	1429.68	2404.18	13103.7	13018.2	12227.1	7593.47	4243.72	5007.37	1675.64	2905.54	3372.11	12414.5	13294	15097.1	2482.65	4787.1	2398.38	1764.96	1509.38	0	0	0	0	989.623	1418.81	404.973	0	0	0	0	350.602	821.664	0	0	0	490.769	942.857	8155.95	17157	4455.56	3562.57	13563	560.13	503.168	2888.39	1933.78	745.62	2582.3	2182.19	2806.13	1552.69	1960.09	836.099	18105.6	18927.9	15546.8	16844.3	14920.2	6671.17	6766.89	7343.46	4783.46	5641.55	5324.78	6289.62	3154.44	14527.5	513.012	1226.81	2587.2	5311.33	3969.37	7491.56	1821.46	16061.2	2395.45	748.282	456.837	1824.54	3228.57	5358.77	4258.44	12653.4	11297.7	14155.2	2491.28	5660.33	4005.5	32784	34089.2	32185.8	7799.33	7321.31	11958	31567.1	24074.7	27618.7	33642.2	39358.4	45517.7	36539.9	37726	40753.5	5314.55	31324.6	40156.8	38824	35879.9	33014	35597.9	29576.1	31394.8	33091.8	7.00964e-51		2680.46	2230.82	3265.91	6174.27	6915.84	318.782	7107.12	5453.25	30284.4		0.832251	1.21841	2.30343	2.58009	0.118928	2.65146	2.03444	11.2982
3011	286.18	2.82652	0.837725	0	0	0	0	0	0	0	0	0	0	0	0	0	0	0	0	0	0	0	0	0	0	0	0	0	0	0	0	0	0	0	0	0	0	0	0	0	0	24351.7	0	0	0	0	0	0	0	0	0	0	0	0	0	0	0	0	0	0	0	0	0	0	0	0	0	0	0	0	0	0	122.954	0	0	0	0	122.988	0	0	0	0	0	0	0	0	0	0	0	0	0	0	0	0	0	0	0	0	0	0	0	0	0	0	0	0	0	0	0	0	0	0	0	0	0	0	0	0	145.344	0	0	0	0	37989.2	31558.2	34913.4	15838.9	17633.5	23884	37283.4	43176.6	37806.1	13847.2	15640.5	13224.1	57025.4	82135.9	65844.2	22320.1	24413	0	0	0	0	0	0	0	0	0	0	0	0	0	0	0	0	0	0	0	0	0	0	0	0	0	0	0	0	120.081	0	0	0	0	0	0	0	0	0	0	134.366	0	0	0	0	0	0	0	0	0	0	0	0	0	0	0	0	0	0	0	0	0	0	0	0	0	0	0	0	0	0	0	0	0	0	0	0	7.64937e-51		0	901.913	0	9.4593	5.38311	33796.1	0	9.42396	0		#DIV/0!	#DIV/0!	#DIV/0!	#DIV/0!	#DIV/0!	#DIV/0!	#DIV/0!	#DIV/0!
2834	172.984	5.56418	0.81657	0	0	259.14	4225.78	3917.26	2991.04	8786.89	11114.5	8415.22	11195.6	10015.6	11082.4	8908.6	6283.97	9430.48	10190.5	8460.74	9111.75	7735.63	7601.67	8997.81	614.038	295.684	1025.91	394.698	875.283	1158.21	1630.89	2789.35	3649.35	5950.66	6967.43	6307.85	6732.51	7735.05	5613.03	5712.64	6777.56	1137.42	11435.4	10439.2	13876.2	7929.09	6109.58	7830.46	5998.94	7735.23	8427.25	7364.22	7468.99	8896.33	8222.79	5810.24	7433.59	3770.88	5182.28	6184.84	7754.94	11149.5	9466.49	6298.12	6176.6	3220.37	4260.93	4716.15	3791.86	14772.9	15516.7	18341.8	11415.1	12480.6	13730.9	14803.4	12765.7	13336.9	15141.9	13855.3	13339.7	755.435	0	205.707	0	250.914	0	16510.4	17778	15199	13714.5	14634.8	11424.7	14727.7	12273.5	11899	28478.9	25844.1	28820.8	8897.72	8691.13	9886.49	3841.81	5850.8	6375.61	24973.1	22804	22125.1	9628.85	9307.44	10091.3	6264.59	6627.47	7906.54	23262	21574.8	25479.1	6523.22	6254.2	5627.64	4008.29	4640.22	2779.55	654.891	1071.82	327.973	2852.33	3764.65	1474.75	0	0	0	301.754	274.695	538.623	468.016	296.537	411.334	1733.24	1598.7	19086.8	28524	9820.44	9121.83	21252.4	2975.59	3447.92	7523.67	2174.07	2285.6	2464.45	2524.5	4600.15	1771.08	496.481	2072.24	32429.1	30375.6	29016.7	24467.2	25157.6	10102.5	12606	8388.34	10435.7	8949	11235.2	11867.7	9899.98	22583.3	2120.28	5184.45	7962.92	14093.6	12255.4	14619.3	5390.87	25893	5007.11	2189.93	1534.65	3868.84	6323.59	8706.74	9930.08	26058.9	18744.4	27683.8	8233.45	9533.2	9738.48	62441.3	66639.6	62965.2	16677.4	10551.2	23710.7	52232.3	55243.1	49134.3	54399.7	49226.4	59063.2	47512.6	48968.1	53737.3	7533.41	67240.7	59578.1	61345.4	58912.1	59093.9	57098.8	51958.4	45834.1	52185.5	7.67237e-51		6000.28	5262.54	7294.46	10927	12835.7	927.607	12195.2	11112.7	49331.3		0.87705	1.21569	1.82108	2.13919	0.154594	2.03243	1.85204	8.2215
1891	229.08	8.33967	0.852914	45492.6	39039.2	36108.9	72881.1	85356.5	56110.7	41693.9	50679.1	44726.2	47918	33281	31572.7	26100.2	28516.9	32610.5	45404	26309.5	28422.9	37735	29288.6	25234.9	20492	35512.6	33432.5	29066.8	37288.3	26116.9	26730	26025.8	24510	59553.1	50399	38794.7	51603.9	43383.3	41102.9	53282.2	49558.2	42991.1	19090.5	17788.3	21141.2	3927.73	3633.62	4888.69	5095.7	3593.01	4490.37	12957	24653	18111.1	5951.88	3871.51	4385.32	4151.91	2568.27	4649.4	10795.2	15576.6	15251.8	4846.25	5985.22	7129.46	4240.95	5920.51	7249.35	26531.5	29667.1	28527.5	28620.5	32017.9	27992.8	31572.1	27799.5	27130.5	21048.4	23482.7	17241.9	34948.7	31141.8	25027.2	31427.2	28183.3	25141.3	50335.5	46543.8	42916	44965.4	46362.6	40778	47162.5	40024.5	49372.3	7518.51	5530.42	7553.25	2809.22	3454.65	3430.13	2158.89	2583.07	4746.27	4385.06	2310.21	5666.32	3034.8	3465.43	4575.42	3719.34	3230	4213.08	8095.48	8950.62	7145.46	4181.52	4270.45	5913.27	3634.33	3921.77	3437.27	25512	17258.2	23761.9	37012.3	36898.3	31625.5	21495.7	28566.4	27804.4	18989.3	31026.1	33825.8	39338.4	46929.5	40660.1	40161	34652.2	31852.8	43346	46600.9	22222.4	32478.3	27744.2	23319.3	25239.8	48382.8	50246.1	39210	45381.6	55314.1	43482.7	42141.2	34253.7	43066.3	42860.9	53433.2	45988.3	43960.7	39255.5	41000.2	46915.1	26553.6	29008.1	30635.4	22712.5	21341.4	38637.8	33664.4	31168.2	28850.5	39460.2	44848	62401.8	46363.4	53109.8	42969.7	45089.7	41267.1	36686.8	23040.2	35650	42938.8	45137.2	41236.9	50691	29055.5	31249	39234.9	22050.5	26538.6	31579	30339.1	28565.7	28982.4	27169.5	27067	27402.5	33544	44244.4	49018.5	38924.9	45002.4	41299	36576.3	34445.9	40036.2	32154.3	27699.4	39890.4	30611.4	35883.4	36998	34134.2	1.36266e-50		48738.3	35906.1	8960.89	33824.3	4590.16	31501	40320.7	37518.6	34006.3		0.736713	0.183857	0.693998	0.0941796	0.646329	0.827289	0.769796	0.697732
1143	147.065	2.0462	0.820024	916.142	1214.72	800.927	724.147	766.24	948.092	801.766	766.11	544.098	749.686	1019.12	783.279	494.073	959.049	786.413	298.011	471.493	869.139	1060.46	952.035	1243.55	833.481	614.392	504.885	482.452	1199.37	694.139	21292.3	1151.26	1243.55	816.277	292.958	861.046	1582.32	886.191	612.516	1208.43	1401.59	1013.38	382.188	837.921	847.151	788.247	844.068	808.116	403.064	673.535	616.604	1317.21	1029.62	863.358	1449.81	1055.7	753.286	1677.26	1194.09	1558.59	981.143	381.881	314.217	547.373	747.609	233.56	748.614	840.265	1488.37	141792	142321	154386	76733.9	70138.3	74850	100233	97666.3	104114	165374	158546	144106	48006.9	46739.8	39518	55513.6	43654.9	37880.6	178470	179639	181491	98583.6	92832.1	90139	130549	120344	132800	958.764	594.709	594.317	1070.81	451.724	581.804	264.581	487.687	256.38	939.987	912.924	839.885	1280.52	1167.58	1069.17	1641.41	1242.71	1259.31	1236.35	766.207	232.01	261.709	553.905	513.851	223.224	280.096	851.792	953.927	1088.8	967.429	1154.88	981.858	703.696	929.471	1063.16	1014.22	1015.99	1228.32	1322.91	1330.79	1970.79	820.06	1122.63	1095.88	270222	275406	321806	249455	220376	347342	369432	340632	234853	240298	156281	165354	184140	223927	259567	216803	324140	345177	143024	179319	181600	240786	224078	265769	52954.5	55600.6	55967.1	225358	247015	216627	389645	347592	354506	52530.7	779.167	64066.3	177019	217810	172324	241315	254541	246717	44557.2	62795.3	59223.6	147098	179377	140447	291942	253349	278978	12265.3	14400	12759.4	23932.2	28993.9	21028.2	16073.8	17916.1	11584.7	6875.03	5889.37	8233.6	5940.44	6706.62	8249.71	672.965	13946	13162.3	11899.6	13365.2	22791.5	14190.2	15127.9	13475.3	17354.8	1.52612e-50		836.194	1623.14	866.031	106332	760.497	1103.81	249158	178894	13473.4		1.94111	1.03568	127.162	0.909474	1.32004	297.966	213.938	16.1127
3565	471.239	7.79972	0.850539	20335.1	20731.2	23072.8	34798	32325.5	30058.7	24199.4	26780.4	24819	30808.2	24741.9	24334.9	18847.3	22250.8	16874.1	23994.8	18168.8	22607	22552.5	20908	18414.1	14932.4	21877.4	22110	20961.2	23365	15900.5	20218.1	18160.3	16377.2	32550.1	22189.1	21550.6	27311.2	25857.7	20966	26590.7	26841.3	25868.1	17734.8	19056.8	18207.3	3383.7	4267.73	3689.24	6208.13	6651.88	5802.01	15601.2	14110.8	16296.5	5093.93	4790.6	5131.84	4604.53	4435.48	4564.98	13813.2	14285	13371.1	4164.72	4738.6	3520.35	4670.21	5809.72	4527.24	18258	21428.7	19891.9	21295.7	18852.8	18934.9	19946.5	17944.1	16278.3	14171	13888.3	14179.8	16690.4	13487.2	14411.7	17674	14456	15367.1	22908.9	19908.7	24283.8	21392.2	18577.3	18063.6	25182	19514.2	20656.5	12919.9	12845.4	13373.9	5138.35	7058.84	7035.36	2439.22	2455.81	3973.41	4034.19	4511.69	5452.17	5583.57	3143.22	6317.59	2307.83	1179.55	2153.25	10548.3	12252	10814.9	8036.62	7088.92	5197.35	4959.23	5328.85	4639.47	19697.1	20800.8	21621	22920.8	21534.8	22755.2	16253.6	20711.1	21624.2	19263.9	22888.7	20665.8	26860.2	23356.3	21659.9	25176.5	21189.1	24359.2	25750.4	18009.8	14855.9	20422.4	20536	18969.7	12976.2	20843.7	20471	14897.8	16918.7	21317.5	21754.1	14029.8	13704.3	16162.2	19253.6	21024.4	26870.4	20851.2	19938.5	17868.5	19637.2	20123	20956.3	27524.9	17304.5	16768	21728.4	19410.4	16640.1	18149.8	23144.1	18086.7	30018.6	19442.5	23870.4	19452.7	16735	20396.1	17200.9	20062.3	26442.7	25668.4	17902.3	19693.1	20699.9	15368	16937.8	17744.3	20011.7	24788.8	25204.5	16604.7	17969.8	16105.3	20376	22325.2	21466.2	20640.4	22581.6	24401.2	18420.4	24909	21632.6	19245.8	21654	22486.2	24342.7	19142.7	26956.9	22636	22581.3	24770.9	22812.9	5.47659e-50		26417.1	21786.8	8464.14	18437.9	6325.51	21704.6	19225.9	20276.7	21762.7		0.824724	0.320404	0.697954	0.239448	0.821613	0.727784	0.76756	0.82381
2170	256.057	5.44057	0.849456	61582.9	64831.4	68843.5	85119.3	79599.4	64860.7	50744.3	60679.4	53686.9	94041.1	82342.7	74512.9	34875	33873.1	31231.6	50283.2	46659.6	34646.3	51328.2	45097.9	43066.8	32682.9	36710.9	35195.4	36962.3	33244.9	35470.7	38271.3	31690.9	29182.6	25837.8	27263.6	23528.9	29634.3	33001.7	29712.1	27015.3	31506.2	27306.6	14700.5	17707	20924.3	816.726	1303.69	384.783	326.567	281.263	266.866	4278.16	10155.2	8114.37	1611.93	1219.95	1814.83	276.67	228.395	0	4677.42	4531	3454.63	424.16	631.166	265.33	0	0	253.71	2275.24	3096.49	2689.16	829.99	1260.6	2366.57	290.543	0	0	3103	2438.9	2767.97	2321.05	1453.68	2671.15	0	0	0	1934.98	1645.02	3396.11	2084.44	1823.95	2008.52	0	0	0	3744.52	3562.72	2698.41	1542.11	1197.69	763.86	1321.81	17892	18172.8	2400.83	1610.01	1715.71	1444.38	1303.38	1208.61	1328.45	985.893	1215.09	2864.76	1711.99	14588	1145.82	505.763	1078.14	0	0	0	50284.7	46480.2	60902.6	55408	63098.9	61430	38947.4	51991.5	42760.4	41699.1	54583.2	53133.4	32704.3	41973.8	35464.5	43636.9	40186.1	17634.3	14695.4	289.403	330.01	276.374	309.468	340.381	0	9920.04	9848.11	279.923	337.101	241.206	269.848	309.95	262.012	5909.75	5390.82	690.879	416.26	229.678	351.156	215.531	226.448	30692.6	33813.1	36053.7	600.989	290.789	363.586	0	0	237.705	32626.2	51034.7	38314.9	469.288	487.719	462.133	626.195	0	423.37	23836.2	25133.2	28933.9	247.764	0	633.738	0	663.622	265.193	18289.2	29466.3	40328.8	360.716	357.346	370.253	2850.56	4569.67	5065.07	1159.81	742.988	842.857	4587.41	3315.54	2127.26	64221.5	11246.9	10479	14747.4	245.629	763.229	239.844	1222.89	1892.32	1837.84	7.84786e-50		70070.4	34640	3653.65	1468.54	3185.29	47922.6	2865.59	11341.1	8853.21		0.49436	0.0521426	0.0209581	0.0454584	0.683921	0.0408958	0.161853	0.126347
2503	314.111	5.41776	0.851334	38319.1	41895.8	39852.6	88701.8	86574.4	79554.3	62515.4	69592.3	64245.8	52259.6	50327.5	48686	40820.8	45997	47701.5	51723.6	46920.5	44805.5	56555.4	46325.6	50060.7	36985.7	38022.4	35946.4	42762.6	38427.4	34377.2	39041.9	28067.5	30034	70971.4	61655.1	63625.7	66635.7	61329.8	65210.9	76144.4	66559.2	72475.4	46700.3	52203.7	55447.4	56950.6	42541.5	59467.2	55570.5	57193.4	56635.3	33418.9	34583.2	36397.1	39431.5	35118.9	32167.1	42000.5	32894.8	36196.4	64625.9	58169.5	65504.9	83432.7	72846.1	61399.4	70685.9	67816.3	73737.4	2824.49	3799.73	3496.2	5635.9	6857.26	6599.38	5150.13	5264.08	5536.46	2129.47	3834.09	2256.01	6081.46	5576.23	7628.88	6938.96	7672.35	7587.92	3198.78	1753.79	3990.34	5755.98	5993.99	5366.93	2860.36	4585.09	3596.45	51874.2	51137.5	53591.8	49994.1	56512.9	51855.1	47719.3	54982.6	48510.3	37173.6	31851	34665	32429.4	29416.4	37400.8	38671.1	41351.6	33437.7	66728.1	66085.5	63756.5	66840.7	67734.3	59955.1	63566.2	72601.8	70618.3	47557	48082.5	46446	58648.1	48919.9	52954.4	38142.2	39977.5	49825.1	46351.1	41017.6	44725.1	69167.3	70860.1	63097.4	67971.4	52428	52308.2	54679.2	55643.3	48495.3	53462.3	52681.2	49242.9	53807.7	51160.4	56066.8	46820.6	53428.3	56541.2	49935.7	52093.8	47970.8	73785.1	64160.4	67053.9	77629.2	63442.2	65256.4	57743.4	71878.6	50749.5	46013.4	56653.9	47118.1	53519.1	49932.3	51475.9	47340.1	57931.9	43124.5	41162.9	52983.2	44471.2	51805.1	51249.2	45139.6	53078.6	53250.5	58775.9	64673.3	61841	70279.8	61463.2	53441	46770.8	54141.3	63672.7	18838	16102.9	15680.8	47425.9	53998	53283.6	18815.2	21533.5	15657.7	21030.6	26685.2	26381.4	25419.3	29126.5	30416.9	47863.1	25348	26573.4	23896.1	20166.2	12273.2	17298	32942.2	31499.9	31046.1	8.40901e-50		60210.4	50340.1	52708.7	4967.16	51128.2	52127.7	57303.6	53039.2	27572.1		0.83607	0.87541	0.0824968	0.849159	0.865759	0.951723	0.880898	0.457929
2269	244.968	6.25182	0.841392	312.254	1957.17	1790.85	9696.6	9473.55	5611.09	13831.8	16386.9	14561.6	22548.3	21007.5	21182.6	15257.9	13261.9	15596.4	17248.9	13895.5	21207.6	15283.4	14893.1	13064	1047.75	1735.78	2656.76	3963.63	7739.71	6730.37	6697.81	9877.4	8921.77	8304.51	10172.6	9476.92	8809.25	7847.62	9903.49	9332.6	9235.7	463.29	19480.8	18032.4	24444.1	12827.3	11019	13637.5	12119.4	15110.5	15103.6	18296.8	15233.5	16050.8	10429	11098.8	10064.1	3954.5	6416.18	8384.94	13029.3	14662.6	16124.6	7507.39	6854.56	4516.45	3747.02	5762.72	4616.6	38680.5	27565.8	31891.5	33206.8	27836.6	30710.8	32672	26270.1	32139.2	22421.4	20796.9	19747.2	1808.15	889.81	429.428	1905.58	683.673	830.105	29051.5	26461.3	28324.2	24091.9	26427.8	19771.2	24083.7	22306.2	18523.1	64257.5	50564.7	61621	22238.9	19017	20649.3	7212.7	6346.94	12083.8	32836.4	32695.1	34610.2	14622.5	12297.6	13409.5	8482	7278.21	8108.01	36266.9	32017.7	37597.9	10340.8	11277.4	7457.97	4191.9	4763.47	2492.12	251.48	0	0	5147.49	5581.05	2097.56	0	0	0	695.472	1433.58	359.142	240.534	201.073	0	2428.27	1588.1	46482.8	48626.4	17683.5	18388.8	36139.8	5534.4	5635.44	13284.3	7970.37	8552.68	5731.4	5067.72	8283.75	2802.4	1791.25	2622.89	47756.4	47893.5	38230.1	37078.1	35986.2	18414.7	19244	14620.8	20322.1	18490.2	17070.6	19912.2	16358.7	39233	5182.98	3572.94	11392.7	24992.8	18480.5	26179.9	7669.44	42057.1	7412.31	4276.17	3193.19	6340.98	11275.5	18131.5	12741.2	41572.1	28146.5	38647.2	11643.2	16143.1	15852.4	102909	99635	106566	32033.2	21142.7	43328.6	77421.8	81889.3	77202.5	94761.2	90663.9	116407	86906.1	100947	94644.2	14702.1	96315.6	91153.1	94975.5	86161.3	77388.7	98113.1	82930.2	74297.6	76370.7	1.09234e-49		11530	9726.88	11797.2	20417.1	21286.6	1177.87	20575.9	18010.8	80754.6		0.843614	1.02317	1.77078	1.84619	0.102157	1.78455	1.56208	7.00386
1119	268.169	0.683381	0.853266	0	0	0	0	0	0	0	0	0	0	0	0	0	0	0	0	0	0	0	0	0	0	0	0	0	0	0	0	0	0	0	0	0	0	0	0	0	0	63383	0	0	0	0	0	0	0	0	0	0	0	0	0	0	0	0	0	0	0	0	0	0	0	0	0	0	0	0	0	0	0	0	0	0	0	0	0	0	0	0	0	0	0	0	0	0	0	0	0	0	0	0	0	0	0	0	0	0	0	0	0	0	0	0	0	0	0	0	0	0	0	0	0	0	0	0	0	0	0	0	0	116392	112270	116126	53627.9	55440.3	62604.4	121746	124444	120494	51676.5	53668.3	59197.5	250840	273072	208781	75422.3	87307.7	0	0	0	0	0	0	0	0	0	198.388	0	264.498	0	0	0	0	198.948	0	0	0	0	0	0	0	0	0	0	0	0	0	0	0	0	0	0	0	0	0	0	0	0	0	0	0	0	0	0	0	0	0	0	0	0	0	0	0	0	0	0	0	0	0	0	0	0	0	0	0	0	304.213	0	0	0	0	0	0	1.26719e-49		0	2347.52	0	0	0	114301	27.5764	0	12.1685		#DIV/0!	#DIV/0!	#DIV/0!	#DIV/0!	#DIV/0!	#DIV/0!	#DIV/0!	#DIV/0!
3627	433.046	6.48352	0.849598	23312.8	25797.4	25903.7	37530.9	40846.4	35953.2	26398.6	36094.3	27665	28728.7	25755.5	29229.1	23213.8	22004.5	22908.1	30408.7	19854.5	21384.3	29719.1	25977.6	22216.2	16066.3	22469.6	20166.4	23380	26773.7	19539.2	21921.9	23573.4	16267.3	30042.4	35741.6	28691	29376.1	29046.1	30417.3	29700.6	35784.7	27523.8	23393.8	25627.6	27459.2	27230.9	28666.2	23648.8	29330.1	25634	28981.6	26369.7	24257.1	21928.9	29007.1	20676.4	19571.3	22932.8	23955.3	20419.7	36705	25289.7	29933.2	37928.7	33883.3	26732.7	38496.5	30156.3	30374.2	3837.55	1276.12	3361.68	5049.45	3759.72	4095.7	2679.48	2237.06	3817.17	2758.79	3743.71	3848.5	6023.58	7770.81	4702.59	6422.41	5401.78	7463.05	3875.61	3262.57	3865.89	2954.57	5485.56	7040.3	5515.21	2092.58	2065.46	24138.8	26763.7	28431.9	19564	26215.8	24004.4	19767.6	22176.7	24064.9	21144.3	17441.8	18736.2	23618.4	16087.6	23851.5	22477.2	16455.9	23024.2	31397.5	30049.4	33797.2	30722.1	32485.6	29322.8	33072.4	38956.1	25516.4	22754.1	19223.5	22787.4	30825.7	26074.8	24875.9	20217.6	24898.2	22648.8	20666.2	25768.4	23878.3	29221.1	38391.3	36298.3	35608.2	28338.6	22944.3	25347.2	32076.6	17672.1	23578.1	20875.6	24551	20253.9	35396.8	27602.8	27770.1	30853.2	38599.7	30512	29384.6	23600	33672.7	31521.6	32016.2	35676.6	37436.9	30540.7	32793.8	30078.2	19718.5	21844.6	24343	17436	21611.8	24173.2	23187.4	20983.7	22909.3	29976	32463.2	33913.5	39550.4	38476.9	36266.2	33553.9	32579.7	31836	21399.8	37361.1	27941	31736	39608.6	28860	25773.5	23771.3	29435.9	10072	9425.45	10555.9	18196.6	21654.7	18453.4	10826	8959.56	9415.25	13322.2	20814.1	21203.8	17071.9	18191.8	17712.8	28898.7	14736.5	14505.7	9309.82	10003.9	9551.08	12158.5	19918.9	17809.8	20329.9	1.27955e-49		30268	25339.6	27355.2	4252.67	25306.8	26616.3	28948.1	28544.8	15323.9		0.837175	0.903767	0.140501	0.836092	0.879354	0.956395	0.943071	0.506275
2408	328.151	5.86809	0.83809	35978.4	34405.2	33505.1	64734.4	70640.8	59353.6	43146.2	45086.4	50043.4	59021.1	52744.7	48750.3	44637.1	46950.8	49859.4	67346.4	43865.2	42275.1	56564.4	49821.4	44382.6	26587.6	32837.5	31228.1	31144.3	33283	33790	34372.8	30158.4	31010.8	50377.3	54530	45793	44951	47996	46435.5	40949.6	41508.4	48232.9	49341.4	49528.2	42273	56230.9	46124.2	43832.7	47447.2	52299	51045.5	33105.1	36757.1	30379	30760.5	32597.1	30230.7	36426.6	27695.8	37179.6	44830.1	50922.3	44049.8	49576.2	49442.7	49423.5	49013.8	41314.7	49787.7	9686.21	9085.98	9890.96	14692.7	14309.7	13529.5	15068.7	12287.5	13677.1	9704.44	11217	7555.94	10799.7	11677.4	12717.8	10511.3	11673.3	10809.6	10038.5	8634.23	10048.8	11836.3	12082.2	14382.8	9245.02	8887.39	8756.13	50217	49544.3	50186.8	36512.4	40143.4	45064.2	44394.8	46637.1	40213.7	35329.1	34752.5	34672.7	35239	37620.3	37717.6	34298.2	34991.4	31024	44967.4	50344.9	48538.8	49532	44653	39687.8	47572.7	45888.1	36689.3	40750.6	36800.4	50093	54432.1	46932.2	51564.8	27835.8	41566.8	34457.6	33878.9	36861	40763.2	48636.9	44810.8	45137.6	45269.2	44695.7	44899.6	51728.9	47540.2	35888.3	44190.1	46100.1	40981.8	37773.4	50221.6	38532	42848.5	47380.3	48864.8	39202.1	42390.7	41571	52884.8	48270.8	54630	59122.9	53546.9	47802.8	49774.8	49443.1	38288.9	42519.6	47972.8	44749.1	39962.1	49157.9	40748.1	28581.4	51663	35147.2	37510.9	47771.2	41500	55535.1	39566.1	38318.8	36228.9	53468.6	34568.6	55355	49005.3	50046	47436.8	52959.5	31378.8	44127.8	44589.1	23871.6	23284.3	23428.9	38720.9	40801.4	46785	28726.2	20070.9	22265.8	37899.1	28894.2	40205.8	35060.3	36642.1	42338.9	38214.4	31220	33856.7	27371.6	27693.5	18777.7	28549.5	38282.6	39789.6	41559.8	1.31706e-49		49784.1	42625.5	43022.8	11273.8	41719.7	42616.9	46482.9	43635.4	32572.4		0.856206	0.864186	0.226454	0.838012	0.856033	0.933689	0.876493	0.654273
634	265.094	8.35593	0.854892	319824	365531	337744	554347	587909	415107	293214	364720	350107	332927	306728	328288	284646	271395	259894	352075	293946	302980	339266	308661	261464	279687	279798	307059	322885	342823	308247	307246	271606	229380	385154	368768	330226	387102	344289	316262	359741	395168	365466	323543	290453	311542	322587	249805	322350	317750	345828	330781	343327	272538	276630	265070	289898	280529	346596	312574	313525	374022	316966	369396	429993	392255	349783	347190	365905	354685	127231	112964	133686	128175	139653	141018	118009	113952	114565	124751	111754	122918	182210	171512	151330	188471	168077	147696	150574	139638	145163	146046	164557	159667	126561	111708	121540	265032	244552	267048	279258	321980	291323	252389	263331	270206	280108	254151	251178	280487	273351	293163	293939	241604	298639	382014	355841	365052	356718	329672	300578	346967	356677	295799	286002	253799	293263	321240	350554	316347	313013	385998	383861	271062	376456	353083	335717	400511	324047	349793	329323	305598	318995	306656	265932	301650	273601	282198	286351	406717	356902	344300	370436	432627	390783	355898	310514	347325	346126	324184	359026	352479	319505	316039	354456	287304	273131	302557	271280	265128	316289	327100	254263	327904	306401	358068	406933	414608	446217	396303	337122	355330	376870	238837	329485	289273	328636	345364	334295	290268	247638	312387	190170	212329	213179	271877	268704	274017	216786	234677	208678	238394	276421	338411	265649	259912	314639	312717	244313	257366	215136	208995	204534	210019	242644	265115	267293	1.76407e-49		379704	317601	326501	139854	296706	332004	334512	323666	248479		0.836445	0.859883	0.368323	0.781414	0.874376	0.880982	0.852418	0.654402
3344	412.019	4.64361	0.847298	1221.96	0	0	0	0	572.528	0	0	0	0	0	0	0	0	0	0	0	0	0	0	0	0	0	0	0	0	0	0	0	0	0	0	0	0	0	0	0	0	0	0	0	0	0	0	0	0	0	0	0	0	0	1168.86	0	0	0	0	0	0	0	1618.64	0	0	945.416	0	0	0	0	0	1494.33	1474.27	989.302	0	790.459	0	0	8909.67	14076.2	4125.63	0	0	0	0	0	0	1640.34	1456.73	653.446	0	0	1602.76	222.242	0	788.69	3522.46	2527.18	1922.6	0	0	0	0	0	0	8496.04	9583.81	7258.5	1298.38	745.04	1596.03	1476.96	857.176	1878.51	2498.82	3253.55	3847.49	0	0	0	0	0	0	0	0	0	0	0	0	0	0	0	293.46	0	0	0	0	0	0	194.073	0	2112.29	0	0	1549.5	0	0	0	0	0	0	1357.76	0	0	0	1712.95	7551.06	2254.57	5085.82	2689.34	2025.54	573.65	746.145	0	0	852.612	0	0	0	1864.1	473.151	0	0	0	0	0	321.725	1478.21	0	0	0	0	0	876.211	0	3745.31	3436.13	3161.97	0	0	0	43983.8	43229.2	45579.9	1442.67	0	4722.27	37050.1	40399.1	30021.9	32565.3	15250.9	44719.7	15229.9	22761.5	18384.6	0	53916.8	53688.2	42628.4	46966.1	64591.6	62614.4	35500.9	35528.1	44262.2	1.81578e-49		149.541	0	138.256	1470.16	1880.1	28.6784	1152.44	600.349	33401.5		0	0.924538	9.83113	12.5725	0.191776	7.70654	4.01462	223.36
1093	282.978	4.67402	0.853225	0	0	1414.69	501.917	1272.24	1866.41	6962.91	4129.13	4605.91	1744.6	2811.54	3886.37	1723.01	1791.12	1335.81	1151.88	1996.97	2308.24	2460.95	1394.67	1289.28	1162.03	1158.3	766.954	955.504	733.622	1574.85	1545.74	0	572.681	1470.82	5630.07	2973.07	4033.52	5156	4256.7	3306.91	5068.2	1406.27	872.213	2182.14	1177.15	2809.44	3027.22	1283.27	1324.31	1349.61	2193.4	816.777	1893.66	2071.12	4131.73	2768.01	4957.63	4270.3	7754.39	14245.3	2364.06	2506.79	1546.17	4400.44	1843.76	1854.44	1559.34	1928.62	1338.39	7805.75	6221.73	13501.5	1627.02	5504.93	4841.07	7860.02	5478.46	8558.53	71950.7	66290.4	66666.6	0	389.113	0	2037.21	708.502	1360.28	23001.6	13358.1	20986	20056.5	14189.8	8059.84	14301.9	10031.6	11645.7	27965.8	31435	30781.7	2227.34	4673.01	3148.98	1877.72	1259.53	1248.19	115546	125146	119680	26038	21148.3	29316.8	14988.1	13734.9	14002	33903.6	29886.4	37783.5	4691.44	10821.8	1919.63	1309.39	1692.08	631.177	0	0	0	0	464.416	654.238	1361.78	0	0	1534.12	0	0	1710.44	0	0	1245.96	858.164	6941.44	20570.6	3609.72	3783.57	13872.8	1717.39	1028.27	2481.49	0	1597.08	1628.59	1978.84	0	1730.69	0	0	62663.1	62552.6	42148.5	38431.6	36808.7	8011.9	11813.8	7839.04	3847.09	3691.51	1718.65	4282.66	2874.41	18302.7	0	1018.03	1561.58	3653.64	3336.39	8059.13	2055.72	21572.2	1440.08	1365.87	1401.35	0	4328.41	5385.58	4758.87	40344.7	25192.9	51770.2	12182.2	9637.19	11289.2	275752	283126	269901	17493	4033.07	23918.2	220448	239547	202345	200390	165889	278009	103729	136575	142309	5143.35	325278	334035	354959	315990	376338	295317	229640	220686	273178	1.92348e-49		2432.98	2119.38	2906.28	15331.8	26179.9	460.536	13800.4	9076.68	211761		0.871105	1.19454	6.30167	10.7604	0.189289	5.67223	3.73069	87.0379
4297	155.952	6.15139	0.763681	241.68	631.015	0	5161.54	5135.87	5018.19	7394.69	6858.8	5554.31	6595.44	6992.46	8164.13	5124.22	4800.56	4320.8	5423.19	4496.72	5983.64	4807.84	5030.36	5402.01	450.952	1111.07	506.519	1239.52	1536.84	1813.51	2445.46	2265.49	2118.65	5145.99	6074.45	4765.13	5551.38	5965.33	4622.33	5443.07	3303.88	711.031	8075.53	5779.02	9175.66	4517.2	4726.89	5311.78	4342.32	6610.36	6157.81	5160.94	5958.71	5056.97	4055.74	4513.41	4682.1	2026.47	2867.48	2704.21	6386.35	8376.49	7138.54	4519.75	5170.24	3690.5	2185.97	2316.84	3990.22	9995.75	9253.38	11455.5	9104.48	10488.9	10412.6	12235.5	7923.33	11996.4	7913.96	7100.87	6806.32	459.743	327.038	193.476	672.107	1158.58	2287.69	12095.6	7522.76	10865.6	9633.28	11705.6	9258.02	8151.72	10478.2	9599.72	18773.7	19043.7	19892.1	6586.23	7298.49	7024.97	3893.68	2902.12	3162.61	11696.6	14599.2	12137.4	3982.07	5370.81	4352.37	3098	2086.12	4489.38	12883.7	13620.5	17465	4244.84	4872.93	3244.58	1751.78	2754.83	1393.12	444.658	0	310.104	2382.78	2164.3	1269.37	0	0	0	811.402	1081.09	1750.07	143.098	0	203.147	642.303	1170.9	11648.3	19150	7812.3	7890.23	13970.3	1574.45	1735.42	4810.78	5684.12	3233.33	4033.73	4145.52	5827.27	2242.69	1941.12	1582.4	20248	20465.8	16526.7	17453.2	16142.2	8024.74	8770.53	7475.08	6977.71	6485.82	6747.59	8932.45	5238.31	10818.8	1346.59	2167.18	4900.1	6672.64	6084.95	9750.29	4623.47	18438.8	6188.84	2563.18	1892.35	3032.74	4922.76	8402.34	6859.53	18943.4	13428.1	18325	4914.28	7073.09	8133.49	29429	36865.5	35875.5	11450.4	5806.55	15577.6	23311.7	28150.7	29018.8	37768.2	41070.1	43661.9	36959.8	45474.2	40133.6	8978.43	32588.5	39320.7	38661.7	35718.5	36768.2	40500	31324.8	28524.4	29633.8	2.13609e-49		4812.34	3720.74	5018.43	7657.71	7874.85	727.836	8849.5	7550.51	31302.9		0.773166	1.04282	1.59126	1.63639	0.151244	1.83892	1.56899	6.50471
2233	395.085	4.39559	0.850847	446.646	970.814	0	377.517	818.77	0	0	0	272.473	0	0	229.564	656.967	320.767	687.715	391.136	0	233.955	266.727	363.254	0	629.398	231.233	0	287.997	259.451	190.555	282.865	271.048	486.886	404.966	0	687.541	396.882	0	0	290.813	373.645	0	59408.6	59766.1	56236.8	29057.9	29722.6	29951.9	99808.8	110240	91606.7	43453.4	45556.6	43787.2	22013	25327.2	16525.7	70914.3	89791.7	91073.5	42631.6	44982.2	48864.2	14814.8	12561.5	19768.3	66800.6	68779.6	78777.7	0	0	0	0	0	0	0	0	0	0	0	0	0	0	0	0	0	0	192.284	189.96	0	0	0	0	0	0	0	15336.7	15992.3	15645.9	19344.5	19501.2	21204.5	25121.5	24045.1	22417.1	19748.4	14309.8	17026.7	16760.9	12013.4	14346.9	12990.6	13616	15920.8	14832.1	13320.7	10791.7	18225.9	19098	14232.6	54135.5	68563.6	65177.9	0	0	327.588	0	0	0	186.21	0	0	0	0	0	0	0	255.755	0	0	0	279.717	542.963	199.649	445.53	0	0	0	0	236.502	0	0	0	0	0	0	291.485	180.681	238.274	245.346	0	0	0	0	415.387	293.375	271.215	278.92	583.008	0	0	0	0	277.617	0	679.498	251.01	617.602	269.426	0	0	0	0	0	0	243.598	0	286.386	0	0	0	0	0	248.856	569.511	0	192.061	1006.01	1075.52	251.413	280.503	258.382	232.518	565.387	2012.13	700.559	0	0	0	0	241.677	267.74	0	214.5	866.876	588.929	4.52633e-49		259.649	285.696	52304.5	14.7017	21989.6	45.2678	110.839	165.446	382.903		1.10032	201.443	0.0566214	84.69	0.174343	0.426882	0.637192	1.4747
2480	395.106	4.6161	0.850885	66532.9	63566.4	67850.4	55993.1	49785.6	57750.4	42508.2	41853.5	44900.2	88467.5	80533.6	66997.8	82840.3	60012.3	61780.1	59332.8	61750.4	61868	68924.3	73883.4	58707.5	57627.8	73916.3	62118.1	54824.3	68272.7	63308.7	64192.4	61399.3	44603.5	49816.6	56662.7	44167.7	47304.3	47085.9	47055.2	49683.8	40890.9	38714.8	65919.6	65566.1	55969.5	61984.3	68577.5	49388	65798	66268.8	61243.7	69275.4	69039.1	55661.7	55567.6	51832.2	45301.5	80552.3	49528.3	59829.4	48641.3	40131.2	41986.7	45986.2	42341.8	53536.4	40892.8	40252.2	34495.7	4943.35	2110.14	5795.51	11085.9	14942.6	12182.5	11850.9	7503.49	9235.71	4988.84	8762.52	10905	14374.7	20708.2	7521.85	18969.8	24999.1	25096	3670.49	1803.15	2534.89	1751.58	13960	4436.01	3742.9	2400.41	1980.31	57104.7	61760.3	71086.2	53518.1	64955.3	60715.5	58412.1	49205.4	54977.9	58371.1	48165.9	57342.4	51675	46956.4	65695.4	55422.5	59668.9	58531.9	35919.4	42174.9	37984.5	44523.8	37012.4	35830.5	42617.8	41108.3	46378	58541.5	53261.8	54770.4	67866.5	59847.4	75732.4	55015.5	70230.5	73988.9	63069.8	61835.2	60157.1	49956.3	49681.9	42812	41672.1	39129	54598.5	76964.2	65719.3	64020.4	55163.9	50113.7	56886.4	60224.1	54412.3	50156.3	37250.3	44531.1	51387	48723.7	47202.5	38693.1	49541.3	42140.4	45441.8	43722.4	42199.8	36956.9	45426.7	34014.9	58326.6	64521.5	62762.8	53953.2	62406.8	63308.1	59449.3	51940.5	57409.4	46258.9	51269.3	61506.2	56686.3	55146.1	47805.4	54364.7	41689.5	39057.8	25559.8	38982.3	45754.5	38804.2	41953.5	36485.7	37619.3	43023.4	41787.2	34620.4	35726.2	24946	55990.9	48325.5	59353.4	28817.7	38526.3	34707.2	37702.9	36171.9	37487.4	27927.5	45010.6	39159.8	37090.6	21492.4	25736.7	28190.6	19416.3	16050.3	28008.8	25232.5	29316	29881.1	5.73083e-49		60561.6	57805.3	55021	9512.02	51745	57504	49812.1	49549.3	33795.6		0.954488	0.908513	0.157064	0.854419	0.949513	0.822503	0.818164	0.558036
2122	301.033	4.58943	0.852258	93100.3	95746.5	86978.3	59475.6	62168.4	54315.2	61098.9	71680.5	73134.9	49025.9	47197.9	56741.6	74401	62973.1	69418.9	44666.5	55027.8	64770.3	44154.8	56777.2	53141.1	96001.7	103210	91038.7	91190.6	101876	99222.5	101854	107364	104173	66578.2	61312.3	72839.3	69978.8	73530.7	76594.4	66277.7	69585.3	67684.6	55311.1	60689.3	54360	52813.3	57360.8	59527.5	58880.5	56477.1	61249.2	94713.3	89432.1	112673	101634	92113.8	96768	92023.4	111053	103955	71532.2	54993.8	63753.1	64157.4	68097.5	68807.1	71717.5	71338.2	71710.1	3692.75	4171.35	2307.17	4639.31	8352.61	9172.34	6136.99	4909.16	5327.9	10409.1	13668.6	17559.1	11499.4	22891.5	22738.9	11870.1	30919.7	21211.2	3399.59	4717.79	1303.41	6700	6794.31	4131.09	2736.65	5740.28	3799.48	69374.8	51961.2	51244.1	74325.3	78948.9	60840	58404.4	58302	69814.4	85813.1	97760.6	97559	98575.7	98708	104026	100282	101127	90577.5	61873.2	66344.7	62612	80393.4	69218.8	79338.9	76423	68907.1	65801.1	71126	92699.7	60696.6	59201.9	62562.4	62800.2	110319	105818	101112	123000	118650	108317	78783.4	73249.7	58771.2	69684.8	73301.8	73238.9	62794.9	65889.6	78921.4	59290.9	68253.9	69921.5	66595.4	79934	84678.1	85031.1	85397.9	65688.8	82309.3	80016.7	93823.6	65379.4	66392.6	71622.7	65758.4	73709.1	82646.9	74384.8	67681	74334.7	71991.3	58195	64561.1	62441.1	56421	61775.3	76382	59656.5	74015.3	84607.7	70578.4	75587.6	64676.2	79233.8	88507.1	77834.4	61845.1	86640.5	66392.2	70222.2	73219.9	67476.9	63311.4	82731.1	77642.9	81693.6	28585.3	24211.7	27614	66468.2	73865.2	59502.2	25612.9	26053.7	22958.1	50414.1	50813	41194.5	39567.9	55427.9	42123.2	83094.6	29493	33455.8	29175	23860.7	11730.7	23164.2	40740.4	41758	38611.3	5.88782e-49		67555.3	75764.6	74709	9504.12	76983.6	84123.1	73723.4	71554.6	39579.8		1.12152	1.10589	0.140686	1.13956	1.24525	1.0913	1.0592	0.585888
4236	146.982	5.32073	0.754614	0	0	0	659.599	1307.57	511.727	3619.88	3835.88	3485.64	2180.35	3858.51	2830.92	1709.97	1921.55	1662.44	3327.21	1423.72	2194.41	2669.01	2488.39	953.958	0	0	0	0	0	202.175	0	221.143	735.444	2404.05	2332.54	1836.68	2392.26	2146.11	2175.91	2148.3	2634.65	231.736	1431.95	2633.86	2635.37	1452.87	1145.4	2077.79	1583.83	1190.27	2462.49	456.58	1970.14	3044.02	2155.48	2402.01	2244.49	917.893	1616.54	2674.88	1646.43	3813.29	3932.08	2736.74	3166.42	648.347	784.381	792.04	1167.54	3750.05	4449.64	5555.39	2220.44	4796.26	3474.04	5212.51	4035.09	5234.59	4853.15	7614.85	7265.61	230.128	0	0	0	0	0	4786.36	6833.3	7579.12	6908.46	6798.65	4593.29	6073.65	7335.08	5215.18	10851.7	10352.7	12940.3	2057.54	1836.21	2057.08	677.408	641.971	2027.44	11886.9	11563.2	10629.7	4858.22	3962.63	4034.81	2709.99	4214.09	1648.14	10962.4	11407.5	12461.4	1972.11	3302.57	1520.74	1201.34	1058.75	609.575	306.351	0	0	324.726	363.126	266.025	0	0	0	0	0	0	0	0	213.938	590.461	280.237	3606.94	9128.36	1564.21	2785.43	8665.6	430.55	700.308	2293.3	234.214	1515.44	303.615	291.065	1876.41	387.782	287.245	401.683	13941.2	19910.9	15944	15064.5	14878.4	5031.12	4934.5	5105.1	2110.35	2365.48	2608.93	3883.63	3364.6	9264.03	526.399	881.766	1190.63	2040	3033.52	5901.77	1684.97	11475.8	1845.88	267.694	242.93	797.728	1904.84	5074.14	3958.47	15200	9902.44	16941.6	3815.85	5237.09	5500.89	17736.3	27980.1	30419.7	6311.51	3644.92	9144.46	26167.1	26576	27025.6	25407.3	32192.7	39146.7	26920.9	33510	36743.8	1801.03	34764.4	41773.5	45764.8	44682.8	50527	43565.7	37329.7	37486.6	39385.1	1.00155e-48		1857.51	1400.43	1954.93	4271.72	5312.83	137.933	5386.75	4482.27	29840.3		0.753931	1.05245	2.29971	2.8602	0.0742572	2.89999	2.41306	16.0647
2303	162.956	5.57966	0.831051	0	214.257	296.773	3915.17	3217.35	4148.19	10024.5	10473.1	9712.12	12547	11877.9	15788.7	9392.01	9092.26	11648.2	11858.3	6766.08	11836.6	9956.46	9597.84	11534.5	250.776	582.248	529.904	468.283	1555.58	2394.29	1950.98	2831.21	4437.43	6443.62	8364.34	6507.79	6716.12	8626.07	7136.88	7362.13	7795.9	923.211	14404.2	11827.8	15116.1	10222.5	8995.77	12365.3	7328.86	12267.7	10365.6	8538.57	9081.39	9882.88	9364.73	7960.93	9119.99	5178.39	7780.55	9838.54	8199.95	10243.8	11043.4	7144.74	5419.42	2800.14	4178.56	4698.44	4670.06	17465.9	19310	22916.5	17615	16372	18667.3	20809.5	17233.8	19277.1	22545.8	19463.7	19294.7	0	431.409	407.892	773.167	276.523	492.022	18177.1	20636.5	20021.5	14987.6	15548.5	14367.3	15676.3	15480.9	13090.2	40363.1	43294.4	42079.4	11573.9	10534.3	13430.3	5239.66	3743.91	8359.72	33542.3	34097.7	34019.6	14078.5	12170.4	12880.3	9623.23	8938.92	7716.14	23651	27164.4	27332.8	6285.98	8616.57	5640.23	5959.43	4337.65	2435.17	340.5	421.434	952.828	4605.85	3127.93	4404.55	0	0	0	333.461	617.701	742.27	393.654	341.324	462.72	2604.7	1750.64	25634.1	39006	13758.3	11599.1	29123.3	4833.8	2145.8	10258.4	3300.23	3319.03	2963.02	2990.43	5262.27	2737.36	1453.41	2249.26	40537.1	35971.9	30950.3	25105.5	27593.2	10120.9	13637.3	10846.5	13114.7	14456.3	11004	17971.2	13360.5	29506.3	4365.09	3062.28	9841.65	10976.9	11176.3	14318.4	6597.4	27823.5	6754.86	3181.46	2265.21	4584.24	7169.72	10258.4	8323.96	27630.8	21720	25877.8	9211.78	10457.3	12382.6	89671.4	93577.9	95805.8	22519.7	12741.5	30913.8	75625.9	74440.1	69576.5	63228.5	58447.1	65974.2	54187.9	60466.6	56175.6	8593.45	74504.1	68473.4	71602.3	70370.5	75493.4	68764.7	58874.6	57948	59793.1	1.28063e-48		6851.25	6168.85	8816.23	13995.1	16930	1241.15	14808.2	12496	61510.8		0.900398	1.28681	2.04271	2.47108	0.181157	2.16138	1.8239	8.97804
1154	129.055	4.70523	0.817998	77301.9	78640.5	75484	96032.8	94610.9	75196.6	115560	116886	105392	107133	105208	111610	127059	111136	126610	119408	98680.9	109362	146656	131827	130620	84324.4	88677.6	97725.8	84959.1	81726.6	81806.1	101250	97099	99225.7	110024	131681	123016	103598	117644	111850	151650	139825	188510	118690	122872	131421	155338	144200	156992	208509	201223	206631	81292.5	90534	71078.6	91670.3	77936.3	72715.7	143632	123767	130585	137440	149790	132050	125509	118803	119386	130071	151661	156160	59760.1	47365	47268	35937.8	44728.7	44738.1	31500.1	33926.5	37711.6	25598.4	23340.7	17056.1	66488.8	68528.9	75090.2	19424.4	26536.5	13662.1	55446.8	57924.7	68674.6	29045.9	33394.7	40512.7	36893.9	34932.4	41357.3	96896.8	92441.8	91623.2	30622.5	33771.1	34971.2	72308.3	77744.4	89452.9	53058	56136.6	57906.1	26323.1	42527.9	24454.9	54916.9	62233.3	59125.8	69187.2	68160.5	93559.5	29943.3	31325.9	29776.2	154737	136913	163745	183469	148507	181641	191372	189468	176612	157481	118762	149802	118103	132420	124123	174356	171382	186488	169712	177234	49583.7	59913.7	53906.4	45116	35251.9	62031	57724.3	47484	40403.8	51752.3	44883.8	39472.6	39331.6	38891.9	45728.8	49956.3	52214.8	46364.2	58081.4	53677.1	50129.6	59488.2	50734.8	50740.7	83393.7	81499	81252.7	47613.1	45325.3	44471.5	49873.1	51226.5	58255.2	102140	99974.1	107025	57471.7	50967.7	51323.3	48654.2	50893.7	44043.2	82665	90496.4	97027.6	47727.6	63307	41636.6	40432.6	60760.8	49564.9	62493.7	59417.5	56585.2	38270.6	46634.7	35760.1	40791.7	37354.1	41856.2	63210.9	70249.7	66593.8	58524.4	61989.2	56786.6	86674.2	58036.8	75519	61594.9	52440.2	51051.7	54307.4	70028.6	60961.4	57313	1.35363e-48		96588	114665	131480	40657.1	67920.8	161820	49286	64037.8	56977.8		1.18715	1.36124	0.420934	0.703201	1.67536	0.51027	0.663	0.589906
928	188.936	4.37011	0.852563	2832.43	2689.72	2435.93	1295.89	2353.02	1371.78	1315.55	1373.07	1779.61	2002.42	2668.55	4430.11	2707.39	2797.25	3401.91	3731.45	3699.54	2708.03	3908.12	3942.21	3972.41	2255.14	1901.72	3568.23	2073.05	1345.33	2378.22	2381.75	1424.26	3039.25	1701.43	1008.41	1961.22	2007.38	1501.38	1589.53	2799.69	1087.11	0	280222	250169	275349	157877	141078	130378	404809	452922	496152	216550	192804	184576	95318.2	101766	80809.1	327860	384155	405506	213336	186940	206375	52518.1	47556.7	89263.4	288485	317325	336893	1228.53	847.675	915.383	186.393	0	229.694	0	152.144	226.53	192.483	0	204.14	0	206.162	0	0	0	0	444.186	294.616	658.029	0	0	176.607	0	0	192.228	67303.1	59745.3	75318.2	82001.1	92070.6	100437	107736	101519	119101	80057.1	78586.1	74504.4	65954.2	48005.4	63498.9	70279.2	57051.6	67056.5	60997.5	64288.4	59362.8	65728.1	75849.5	60520.8	251457	300416	297531	2827.1	2265.64	1950.72	0	326.618	0	409.672	315.615	225.232	198.843	369.26	0	347.385	294.457	315.266	239.403	0	2813.12	2254.92	4873.76	3050.74	2354.61	236.036	198.756	222.985	421.018	416.95	379.769	655.269	601.763	228.997	298.921	553.228	2610.85	1608.09	1276.82	2027.46	2220.86	294.312	0	0	2173.19	3009.14	3644.12	3049.43	4064.34	2576.55	528.29	225.904	267.408	1752.17	2028.92	2350.16	400.606	1764.46	876.033	223.884	243.558	348.324	2140.71	2591.82	1897.34	754.27	1376.35	1337.95	491.838	206.143	0	4501.69	4137.64	3673.7	1597	4530.47	1787.1	10445.7	8429.4	9317.79	2842.56	3459.11	2862.01	4575.02	4062.48	5402.36	1705.88	2513.87	2805.69	3259.89	6236.5	6266.93	5803.02	4516.64	4319.86	4822.86	1.81363e-48		2212.34	2403.39	233963	189.472	98013.8	593.248	1233.3	1493.44	4555.01		1.08635	105.753	0.0856432	44.3032	0.268154	0.557465	0.67505	2.05891
4033	215.884	5.35148	0.812299	0	323.034	224.806	2613.32	2372.42	976.714	6403.66	8229.73	4456.71	10654.4	5715.29	8995.43	5235.38	4396.63	4472.59	5290.5	5246.05	4795.76	4564.5	4855.23	5281.37	314.977	0	214.727	194.169	649.615	594.576	1134.12	488.73	2204.09	1740.35	4399.94	2778.95	2654.57	4242.05	2708.93	1918.59	3876.43	0	6127.4	9512.59	11881.2	4734.44	3475.34	5252.07	3975.2	3745.05	4297.11	3478.23	4472.15	6259.13	3963.18	4621.35	4828.58	2437.81	4012.64	4444.62	3157.22	5975.69	5616.98	3075.52	2363.66	399.965	1609.6	1962.19	2031.47	0	8075.01	7936.41	9134.17	8859.03	8275.14	10011	6019.17	10997.1	12549.7	11458.4	10833.6	0	0	0	295.804	257.216	0	7750.81	9700.22	8501.93	8048.72	7958.62	5636.18	6293.72	6006.17	5956.69	18676	20096.7	25758.8	3945.11	3800.85	5686.41	2702.31	2099.4	3664.32	15939.9	14423.1	14624.9	7679.5	6338.58	7074.27	4486.88	4303.62	4652.74	14258.1	13143.2	15437.7	4145.48	3165.9	3476.65	1021.68	868.471	951.275	0	0	0	2170.5	1491.64	624.408	0	0	0	0	337.798	297.286	0	0	199.761	821.082	1089.52	11170.3	23460.7	5457.75	6102.54	13462.6	1260.04	1667.57	4617.64	516.481	579.967	288.051	1124.29	1296.14	401.343	254.291	649.476	21417.5	15499.1	19235.3	13437.6	14467.1	5812.91	7197.21	5749.48	7329.72	6218.07	6030.47	8021.03	7052.08	15149.1	1408.23	3292.37	3041.97	7137.76	6802.49	8613.97	1976.49	15835.5	1708.87	349.073	290.168	616.512	3657.1	5507.26	5670.12	18595.7	13027.4	20080.8	4619.25	5021.23	5621.78	48126.6	44078.6	47253.4	12750.6	6281.62	19126.4	39762.2	38326.9	40537.9	29126.7	28727.5	36832.9	30667.8	29788.1	33969.4	6857.49	36959.6	37812.8	33473	33778.1	31425.7	34727.8	29181.9	30977.8	34386.7	2.77828e-48		4247.12	2750.1	4359.64	6559.8	8237.85	413.647	7296.9	6765.72	31797.5		0.647522	1.02649	1.54453	1.93963	0.0973947	1.71808	1.59301	7.48683
712	131.07	4.73329	0.597638	9080.8	4374.27	3952.94	5380.48	6964.81	4481.68	7916.09	5344.03	7479.1	4508.57	4302.17	4070.06	8183.23	4648.87	4265.61	4917.06	2635.84	6235.98	3359.47	3186.36	7433.28	5069.79	4145.23	7089.11	6993.41	5765.59	4697.14	9486.64	5812.45	4627.24	3830.45	4030.01	4956.05	5820.93	5763.11	5403.56	6774.98	5259.16	7967.93	4461.82	5502.71	4293.05	18726.8	26454.7	48117.8	43634.4	21493.6	27582.6	4693.14	5521.72	3784.13	7610.91	8558.13	7032.8	30497.4	30248.9	16469.5	6774.89	8816.92	6663.09	46081.6	108140	77782.4	64264	58568.9	64288.3	175461	178614	196340	104550	114202	105903	144783	141806	170736	91863.1	89502.3	82086.6	111960	92813.2	120331	259109	188989	189622	314418	302526	446803	136470	283678	116119	152622	341302	148936	30478.4	33717.8	29030.6	55762.1	56903	57147.5	57823.1	31972.7	58396.1	26177.1	20438.2	62410.6	76121.9	80531.9	80995.9	15654	17222.3	30972.5	118458	111094	85093.7	107742	115288	117585	55881.5	30637	59431.4	7830.3	2596.09	5496.68	5500.04	7105.17	5534.54	12385.9	7862.25	6129.39	5959.15	5698.01	12012	6538.65	4543.37	4427.57	2877.95	4738.66	8760.39	5145.03	12473.8	9889.14	8964.65	10417.4	11054.1	8991	11862.5	13215.9	20557.7	34938.5	21420	14826.4	14075.5	17198.4	9960.68	11318.5	6493.03	11988	7359.45	16424	7079.61	13074.7	6884.29	4109.93	11145.3	5683.06	9800.64	16250.7	10020.6	12193.5	11061.8	10589.7	6655.11	10683.9	42774.7	25715.8	40807.6	21400.9	18741.7	25784.3	7243.61	4490.57	8972.35	15163.8	9322.89	13849.4	10446.6	10219	11480.1	4263.99	6972.8	4806.02	12929.8	16218.5	10713.1	5093.43	3129.2	3779.15	7673.06	6544.93	8269.92	7427.48	3445.82	7884.56	8159.31	5307.26	5204.31	3924.19	4985.89	6756.96	3874.04	5327.41	5780.65	4661.83	4.21542e-48		5654.58	5494.76	28002.4	177926	60109.9	6307.98	12812	14129.3	6525.34		0.971735	4.95215	31.4658	10.6303	1.11555	2.26577	2.49874	1.15399
3178	287.184	1.54786	0.828477	0	0	0	133.551	0	0	0	0	0	0	0	0	0	0	0	0	0	0	157.227	0	0	0	0	0	0	0	0	0	0	0	0	0	0	0	0	0	0	0	24820.8	0	0	0	0	0	0	0	0	0	0	0	145.279	0	0	0	0	0	0	0	0	0	0	0	0	0	0	139.31	0	0	0	0	0	0	0	0	0	0	0	0	0	0	0	0	0	0	0	0	0	0	0	0	0	0	0	0	0	0	0	0	134.417	0	0	0	0	0	0	0	0	0	0	0	0	0	0	0	0	0	0	0	0	0	31175	26668.2	26233.2	12698	14543.6	19980	27882.4	38365.3	33577.5	12158.4	13898.5	14582.6	57537.5	70187.1	59305.2	22764.1	19305.4	0	0	0	0	0	0	0	0	0	0	142.209	0	0	0	0	0	0	0	0	0	0	0	0	0	0	0	0	0	0	0	136.659	0	0	0	0	0	0	0	0	0	0	0	0	0	0	0	0	0	0	0	0	0	0	0	0	0	0	0	0	0	0	0	0	0	0	148.381	0	0	137.98	0	0	0	0	0	0	0	4.47586e-48		11.1292	925.111	10.5403	0	4.97841	29462.5	5.92538	5.06143	11.4544		83.1245	0.947087	0	0.447328	2647.31	0.532417	0.454788	1.02922
4289	241.973	4.77385	0.817542	0	180.942	0	0	0	0	0	0	0	0	0	0	0	0	0	0	0	0	0	0	0	0	0	0	218.012	0	0	0	0	0	0	0	0	0	0	0	0	0	0	0	0	0	0	670.569	0	0	0	0	0	0	0	1415.1	277.261	0	0	0	0	0	0	0	0	0	0	0	0	0	0	0	663.133	0	0	0	0	0	0	1439.98	998.911	1076.01	0	0	0	0	0	0	0	0	0	0	0	0	0	0	0	818.7	432.822	2434.61	0	0	0	0	0	0	6580.73	10617.8	10670.1	314.444	0	228.914	212.004	3546.71	0	243.065	458.885	576.35	0	0	0	0	0	0	0	0	0	0	0	0	0	0	0	0	0	0	0	0	0	0	0	275.617	1028	0	0	331.767	1019.86	0	0	0	0	0	0	0	2349.37	0	261.434	1702.28	2166.48	1899.66	1242.37	466.528	0	0	0	0	0	0	0	0	684.916	0	0	0	0	0	0	0	339.027	869.018	0	0	0	0	0	0	1055.9	0	609.298	0	313.154	0	34830.4	38469.2	42805.2	0	0	740.094	26078.6	22850.9	21981.3	21506.5	16422.3	27378.5	10325.9	11889.8	18050.6	0	39222.9	43483.7	43296	36748.6	41215.6	43428.1	25624.3	27283.7	30266.6	4.55291e-48		15.0785	8.07451	87.5159	160.694	1375.37	0	530.973	143.382	24956		0.535497	5.804	10.6571	91.2139	0	35.2138	9.509	1655.06
3396	347.217	8.60303	0.85008	17832.3	17665.4	17730.9	27682.1	28116.5	22183	14519.8	18288.7	14976	27506.3	20318.1	19138.5	8645.91	9448.11	11575.9	16491.7	10861.7	9748.32	13954	12686.4	9846.15	7135.93	8943	9354.5	7887.39	8771.73	8251.9	9508.96	7063.27	7674.06	9576.25	7572.25	5795.76	10369.4	8766.82	7534.74	8204.45	7630.9	2920.2	19810.6	17813	20425.5	12500.8	16021.5	16104.1	15802	16830.8	13938.4	11233.8	12385.3	12432	12136.2	11546.8	11098.9	9323.59	8694.56	10583.8	16509.2	13702.4	15028.4	16309.4	14477.5	13163.6	12788.5	12416.1	10195.3	2073.19	2232.82	2369.42	2407.75	2633.78	1983.38	2508.17	2262.07	2981.14	1151.4	641.429	1032.37	2481.05	3976.11	2840.5	2512.63	2028.46	3232.11	1165.69	1864.59	1747.78	1672.69	980.009	1836.92	872.821	390.958	1347.79	15871.4	13909.2	14700.3	14403.5	20238.5	21561.2	14136.4	11688.5	15897.9	12775.9	9468.74	9146.07	15506.7	11943.2	16676.4	10344.3	9845.92	11196.9	16714.1	11941.7	15506.5	17008.1	16507.2	11981	10043.7	10727	9397.41	2340.62	2277.27	2940.91	6923.76	5032.41	3474.37	877.121	2164.28	2099.86	3687.03	3521.8	4525.62	1539.37	1918.53	1622.76	4750.19	3176.83	12276	11540	22129	10320.4	15579.4	14207.1	13126.5	12622.5	13075.1	10536.1	10294.6	7449.59	9802.76	12582.7	13978	14743.5	9789.01	11528.1	17296.7	16112	17450	10834.3	10436.8	12789.5	12315.6	16361	16546.4	16900.9	11973.2	17467.6	13324.5	11949.1	17330.7	13365.7	14251.4	17826.9	13446.1	6746.26	8367.42	9864.51	13803.8	10720.1	11704	17553.2	18022.1	12338.1	13209.6	14197.1	11019.9	9381.67	10400	11028.2	11021.8	8189.44	10211.1	10214.2	8579.86	18466.1	14590.9	16032.1	12170.4	17754.6	14501	16095.3	20581.2	21256.5	4617.18	6912.37	9613.12	7260.73	13701.4	14409.6	13226	15992.6	13726.3	16037.8	4.70264e-48		20496.5	9119.25	13824.9	1967.46	13671.8	3110.16	12937.5	13347.7	13047.6		0.444918	0.674501	0.09599	0.667031	0.151741	0.631206	0.651217	0.636577
3773	358.152	4.61804	0.849262	28858.8	29276.7	29440.5	40263.4	40041.8	25899.4	17834.6	28651.2	22855.7	37130.9	32711.1	24882.2	31706.3	29615.4	24957.9	34685.3	25417	22625.5	31916.8	30415.5	26702.9	16942.4	20797.3	18662.4	24028.7	18977.6	21511.9	20448.5	21544.3	19028	22005.4	27053.1	23881.9	28248.8	26831.3	13354.3	24265.2	25352.7	22553	25253.8	30093.9	29223.6	28867.1	29438.2	26201.5	22354	30763.8	25640.2	19469.6	26987.5	20429.5	20658.5	19096.8	12118.1	28568.2	17662.8	22186.1	28851.4	26333.7	17945.9	32092	25562.2	23970.6	22525.6	19067.1	21567.7	4151.85	0	2182.64	1872.31	4936.8	5158.81	6694.49	807.576	3705.91	1729.76	1474.6	1129.94	7406.65	3768.12	1441.69	8281.49	5121.81	3757.9	1983.76	1883.42	2212.12	1749.62	1382.03	3575.19	0	1618.55	1375.11	26959.8	25308.2	22209.9	26119.5	28793.8	31053	24203.4	20604.8	25645.8	20970.9	13054.5	16638.6	15716.4	18881.3	13424.7	17113.8	15807.5	25646.3	22822.2	15125.8	29605.6	25233.5	27471.7	18710.2	20618.2	23935.2	17796.2	30322	26436.7	30529.2	27166.3	24831.7	27375.7	17338.5	21795.1	23288.6	12210	16880.8	30543.3	23379.6	29252.6	24052.1	19841.2	24899.2	25721.3	33000.3	29338.4	28662.2	25195.4	28177.7	26121	17393.1	23812.1	21652	12983.1	21346.4	28886.2	21884.5	19512.6	16520.1	18725.8	31458.8	26453.7	26924	19196.4	19150.7	20687.9	14767.4	25678.6	24652.1	20953.1	27282.5	21272.2	25294.3	26471.5	24480.2	27223	32436.4	23413.6	28484.4	30224.5	30453.9	26915.4	20612.1	21685.2	25137	7626.09	24321.2	25278.1	25969.6	22971.8	23561.4	19549.7	23289	23644.9	16740.6	13231.6	13775	23686.5	22384.3	26291.4	11939.8	14635.1	20929.8	17295.7	16019.5	14478.2	15735.5	18177	16360.1	19113.6	13998.4	6683.55	7336.59	6742.19	8161.32	8875.76	15187.1	18533.6	9760.41	4.83747e-48		29820.5	24204.8	24182.6	2894.24	21832.2	24126	23232.1	24403	15042.9		0.811682	0.810937	0.0970553	0.732121	0.809041	0.779064	0.818329	0.504447
1234	271.189	0.624505	0.851921	0	194.839	0	0	244.255	0	286.674	0	164.038	0	0	0	0	197.438	297.461	161.745	0	0	0	0	305.252	179.881	218.152	0	0	202.687	0	0	0	0	381.279	0	223.603	261.059	301.209	285.135	175.581	0	51230.1	0	177.457	0	2672.01	1256.13	2033.75	653.585	329.825	394.283	0	419.201	162.831	2391.26	1016.95	1269.62	1070.03	670.105	560.379	244.024	274.33	0	2050.95	2344.2	1335.48	1118.9	706.122	1100.99	0	182.961	0	0	0	0	0	0	0	0	151.912	172.518	0	202.574	250.791	180.236	331.255	0	190.013	268.758	221.876	0	0	0	240.818	0	187.601	0	0	582.392	220.962	227.899	380.958	450.882	262.164	871.743	0	206.7	200.683	213.012	514.81	243.074	281.923	500.602	282.998	359.218	0	765.756	275.7	387.945	770.663	507.712	1023.14	392.057	89508.3	86254.9	98496.1	45115.9	48539.5	61697.3	80309.2	109225	90414.2	36592.2	41154.7	37833.5	185010	220244	175890	62407.3	52023.5	0	256.311	0	205.251	219.942	186.396	164.02	226.164	0	247.772	241.685	199.865	406.268	0	169.656	358.321	295.041	134.628	202.256	0	0	257.915	237.68	324.848	0	0	0	217.831	230.085	0	0	290.431	209.784	552.018	244.105	214.847	229.375	387.435	0	298.452	0	183.668	0	249.558	222.721	267.578	0	242.939	0	0	396.906	388.731	0	315.312	243.439	207.963	189.602	278.273	163.664	0	233.353	0	0	249.825	401.171	0	0	196.446	307.282	190.838	338.086	0	197.156	0	0	168.479	5.36746e-48		74.1506	2015.58	898.237	99.2813	367.518	89454	180.584	164.36	162.785		27.1822	12.1137	1.33892	4.95638	1206.38	2.43537	2.21658	2.19533
2116	243.158	0.643512	0.85022	511.676	286.335	485.511	286.618	0	460.494	427.074	259.211	447.579	228.583	239.824	0	0	320.931	503.847	218.583	390.485	173.623	0	0	304.028	556.675	334.012	643.942	226.482	190.584	359.446	271.208	336.745	466.466	404.26	203.467	211.957	521.337	253.977	501.947	260.444	647.61	23940.2	0	415.732	0	156.261	1188.42	711.905	337.749	276.161	202.962	252.96	0	138.651	303.726	397.783	177.133	225.349	286.914	268.842	388.305	274.057	285.764	266.903	589.632	646.729	167.022	326.175	328.219	211.192	0	227.837	496.826	200.458	0	212.444	187.878	0	217.124	213.495	390.253	345.353	208.569	173.846	283.969	302.332	0	269.432	608.398	427.728	335.285	239.685	274.083	539.613	516.591	234.458	231.503	224.91	178.082	0	238.949	395.831	0	504.792	296.811	294.217	248.332	290.152	258.705	188.301	269.659	175.456	338.49	818.597	578.418	280.979	487.482	708.36	474.692	180.536	369.245	385.498	250.684	59857.3	46746.4	56398	16998.9	15581.6	20511.6	50170.4	51352.7	58093.8	15094.8	18538.7	18178.6	100737	92289.3	81456.7	27736.5	33164.3	402.022	450.64	268.336	176.704	185.749	198.076	167.77	298.956	627.678	183.888	441.386	944.157	304.455	452.439	427.695	381.878	586.311	802.728	176.668	534.074	175.033	266.09	218.597	287.712	0	421.541	359.892	339.309	258.041	153.205	187.702	191.407	289.231	265.653	225.577	241.531	383.075	274.554	375.946	427.913	998.832	1113.48	213.97	1146.15	332.968	219.13	242.47	518.87	202.251	530.747	232.452	166.346	541.514	0	227.152	246.994	563.358	376.863	0	186.982	783.663	539.86	419.133	330.771	374.88	1039.58	729.707	300.159	297.741	339.101	360.749	307.795	238.905	525.663	246.276	521.028	6.74463e-48		302.742	1194.16	319.013	265.602	321.062	44876.9	373.293	375.774	386.569		3.94447	1.05375	0.877321	1.06051	148.235	1.23304	1.24123	1.27689
2881	213.889	5.36048	0.813242	0	488.83	0	4945.16	0	2229.8	10569.2	11019.7	9445.19	12894.6	9215.57	12381	7118.1	6405.23	8552.52	11322.9	6936.12	7778.85	6762.89	6310.46	8044.83	223.394	457.763	267.642	330.852	520.993	541.708	1391.01	1295.79	2770.92	3452.55	4685.96	4528.45	4156.37	5348.17	4870.59	5229.57	5239.16	744.181	10473.4	14733.2	22550.4	7300.38	4977.88	8775.04	5251.11	6818.33	6887.43	7454.9	8631.09	12382.6	5692.94	6370.95	6316.87	4580.67	5415.53	6373.26	6634.28	9226.57	8370.79	5722.29	4007.78	2437.3	2412.79	3430.51	3150.29	15635.9	15186.9	18344.2	13191.7	15701.6	16507.7	18066.7	13057.8	14190	16843.8	20980.8	20792.1	344.986	0	313.013	0	264.261	194.031	16825.5	15230.1	0	10812.2	12655.2	9698.6	11044.4	11167.7	8891.01	34025.1	33739.2	34918.2	7584.28	7918.44	8689.77	3449.8	2990.53	5873.26	23884.9	25287.3	24153.9	10409	8930.32	11384.5	7291.35	6855.92	7470.37	21017	21168.8	23151.1	4092.13	6233.65	4044.55	2848.24	2365.04	2038.22	604.303	438.813	455.122	3760.54	4192.24	1835.15	346.653	0	0	457.008	382.037	632.482	481.751	225.529	294.14	2203.33	805.908	18559.7	34683.5	9709.68	8030.2	25169.2	2942.99	2833.63	7094.37	892.149	2289.73	1465.53	995.752	3245.15	678.168	1042.28	1180.06	30760.3	32871.2	29117.1	30024.9	25088.1	8548.95	11204.3	7394.34	10016.6	11802.3	9820.33	13903.5	8539.09	24534.8	2432.74	3615.12	4986.53	10492.9	9987.42	12569.6	4436.02	25068	2959.62	1011.91	1951.91	2463.32	5500.22	9671.29	9007.78	26161.4	18203.3	28845.2	6045.43	7416.92	8806.25	75178.4	72072.9	82680	17380	12068	27087.6	61404.4	56990.1	61918.6	48609.8	48172.4	58663.6	47028.3	54347.1	53055.5	9400.26	58319.7	60130.1	57540.9	50954.1	51160.2	56683	57200.1	52784.7	54454	7.06618e-48		6099.09	4269.89	7273.28	10780.9	13030.2	1006.77	12325.9	10379.6	51411.4		0.700087	1.19252	1.76763	2.13642	0.165068	2.02094	1.70183	8.42935
2512	519.247	5.81704	0.851038	30446.1	22078.3	29304.5	48493.9	55623.2	44682.7	27865.5	37233.2	34512	35647.7	22583.5	25945	22628.3	21263.1	23707.3	28091.9	19508.6	22897.8	29614.6	24373	25499.3	25953	31996.1	31057.9	31524	28256.5	30253.4	30950.9	29228.6	26334.8	41370.9	39555.2	28044.7	33509.2	36523.6	34493.5	37090.1	35858.3	38216.1	29901	26690.1	29048.2	27172.5	26640.4	22116.7	31670.9	28595.5	25918.7	29441.2	29295.9	27159	30760	21018.9	21484.8	22289.1	23808.2	28703.9	41269.2	34867.6	34384	38334	35225.2	37991.7	27922.2	32365.2	36153.6	1842.37	1900.56	1614.05	3906.78	4041.58	3660.11	3294.24	3664.14	4493.68	3685.93	4069.34	2424.27	6325.91	6590.91	6189.5	7466.65	6143.52	6240.71	2840.51	2589.58	2630.59	4587.89	3787.22	5271.43	4203.13	2374.16	1238.05	28313.7	23152	20874.7	23873.8	27904.6	27882.4	23670.2	22191.7	23083.4	21286.9	22719.6	25085.3	26134.2	22819	27914.3	27963.1	23632.6	21222.9	34743.8	32454.4	35195	28648.2	35624.4	28607.2	29263	31447.3	26952.2	18545.6	18934.7	27363.6	27443.8	29063.1	23355.4	26126.9	27069.3	27310.4	22344.8	28112.6	27276.3	34859.4	30125.4	34419.8	23250.4	31666.1	26708.5	20948.9	27713	20818.5	24674.2	21573.1	21143.5	25919.1	43156.4	35446.3	33730.7	35191.3	45579	40012.8	45459.8	28805.9	28995.3	26054	33593.9	37930.9	28741.4	32519.1	27656.6	31126.9	19444.2	27971.4	21256.3	19699	20282.6	30911.3	22503	19048.2	24996.7	36920.4	37887.3	36248.9	45051.8	47726.8	43397.5	35727.8	38466.8	37555.2	19941.8	29414.1	28507.2	27530.7	25220.7	33493.2	24409.1	25218.3	30058.8	7948.36	9265.54	10917	25147.2	23449.3	18467.3	11672.1	10472.2	9502.91	19958.3	21875.5	16337.1	23038.8	30960.9	25585.4	31781.5	14557.4	17891.3	11599.8	8752.45	9417.17	7431.78	17017.2	16371.8	17094.1	7.56687e-48		34534.6	29918.5	29638.1	4047.48	26765.2	26898.1	30979.1	29958.9	16660.5		0.866334	0.858212	0.117201	0.775024	0.778873	0.897045	0.867501	0.482428
543	231.059	8.21247	0.85431	604889	558317	549507	1192618	853878	1031361	937964	977786	962498	581426	623294	601149	517160	500715	556099	588673	460450	560813	574918	539872	520819	400458	514583	506153	563802	522093	494460	554998	510075	516363	833248	989242	823546	991363	972232	850035	967944	894127	861763	314983	293748	373488	0	0	0	821.928	676.023	241.116	198507	338011	306592	0	0	0	1023.04	681.884	395.774	77361.8	188427	206561	0	0	132.628	487.254	1313.23	1567.17	2412.51	3227.25	2862.73	221497	231449	275537	25296.8	4854.63	15963.2	9922.08	27822.4	29419.5	431222	397086	411078	279802	465505	349786	1862.5	2097.93	3119.84	282876	421991	611432	4053.47	4533.73	16029	0	0	0	0	0	0	0	0	0	0	0	0	0	0	0	109.446	0	0	0	0	0	0	0	0	416.112	1057.33	659.791	484207	486457	543049	552280	547761	591183	467795	578964	543356	587478	657665	729607	843871	644116	751026	980598	788218	356230	387366	309758	227580	221866	296712	298853	258520	780483	739211	578152	472099	638752	632074	634559	624089	572914	565661	524367	580213	473891	541960	520590	574682	238288	242030	265995	245509	219334	263796	329008	338218	332781	590723	965298	716407	687862	162744	630518	705251	677156	611178	414390	504832	510230	497370	629672	535276	480920	425948	522418	474344	538789	576100	230756	237657	206923	520374	591759	570118	1072809	960136	1127383	977036	1022957	1082397	886846	1008347	999840	823184	985112	1005470	924767	963832	916818	986351	8.56359e-48		789557	651334	85371.1	174243	83.0623	633978	492108	471969	787604		0.824935	0.108125	0.220685	0.000105201	0.802954	0.62327	0.597764	0.997526
1077	258.148	1.94067	0.841128	428.692	424.967	238.431	224.527	173.719	184.689	232.559	165.652	228.038	144.195	0	0	0	0	0	0	0	0	0	0	0	271.694	347.035	350.486	245.401	464.146	416.108	828.127	276.479	452.304	189.893	176.651	180.156	471.547	171.265	208.184	259.093	205.719	120683	119.307	0	0	733.495	0	0	0	0	128.054	403.343	214.58	289.623	301.289	432.595	238.35	376.007	391.168	543.396	420.63	160.602	243.487	351.196	244.563	433.058	408.092	153.948	402.972	0	0	0	0	0	0	158.36	0	0	222.166	357.661	425.945	209.248	218.64	223.131	212.194	285.193	275.231	187.504	216.316	176.431	213.125	172.516	196.882	258.548	262.229	192.488	0	0	0	0	0	0	0	0	0	214.681	227.226	396.031	253.411	489.642	248.645	388.234	426.496	304.726	330.466	196.532	221.585	296.509	245.249	312.671	193.08	204.293	187.081	184887	156946	177833	74208.3	80057	91943.3	187213	206389	253596	72068.1	75899	85174.1	324747	429110	355676	117856	118868	0	123.803	0	0	0	0	0	0	229.254	208.497	191.524	185.064	214.553	197.345	336.101	389.252	210.045	336.599	256.329	369.467	205.317	186.199	231.591	187.477	0	132.081	165.983	0	0	0	0	0	0	162.263	176.006	215.398	271.576	257.57	252.303	232.425	397.632	213.074	191.055	192.714	264.366	192.798	191.464	170.694	269.64	180.431	184.228	147.346	0	0	0	0	0	0	117.828	0	203.63	182.937	187.684	195.104	200.008	208.461	211.016	213.912	351.092	213.921	136.297	299.207	237.376	158.242	231.824	222.744	1.78643e-47		203.789	4673.97	258.88	171.685	190.243	176028	169.101	159.767	148.745		22.9353	1.27033	0.842464	0.933528	863.774	0.829783	0.783981	0.729897
1399	243.968	8.28156	0.834239	78284.9	86181.9	85845.1	12782.4	12738.5	15169.4	32417.3	22928.4	19920.8	29213.8	26124.4	31378.5	23478.3	24287.7	33594.3	32931.3	24156.8	32637.4	31822.8	24641.9	31833.1	56607.4	52400.8	46677.4	41647.8	38808.4	33639.4	36813.2	33212.4	34972.4	13526.3	21394.3	21713.2	19603.9	28459.5	21618.7	18399.9	17005.9	3578.01	27533.2	27808.8	35724.1	35735.3	31718.4	37677.8	27433.9	30115.7	37392.4	24221.3	24018.8	24453	23354.8	16882.9	13376.7	7446.54	11084.1	14977.3	27501	31647.9	22728.9	20409.3	26503.3	12788.9	22508.9	25573.7	7421.98	59214.1	58398	67413.1	47713.3	41279.8	45523.6	63228.9	50815.8	63190.9	19885.7	19865.2	20061	41553.9	64255.1	59006.9	64345.4	59446	61859.8	27736.3	69035.9	65525	50002.4	37088.4	40238.7	62413.8	58533.7	41609.1	109912	122834	119884	40545.4	38591.1	45653.2	23767.5	22410.7	27103.7	50995.9	50973.2	39354.3	13501.3	12409.9	14834	6426.19	12165.2	11124.4	56290.7	53447.9	59529.6	26560.6	37741.3	31918.8	21918.7	19770	11514.5	1822.63	2260.08	2246.26	12174.1	12576	8520.92	1561.5	0	1248.63	16462.8	16377.1	13868.2	1999.04	2761.83	1577.09	9430.46	7770.14	70436.4	86737.5	32879.1	36268.3	69939.6	13790.6	15056.2	27226.8	45450.8	37255.8	26912.2	22696.3	31132	16100.2	14214.1	13400.5	102317	71697	70320	78981.4	91745.3	36853.4	41437.2	36480.7	29187.2	31322.1	36730.7	41866.9	39766.6	68534	8998.94	14879.8	22813.2	39198.6	46177.4	47117.2	31624.7	96281.6	27389.1	16343.8	14344.9	26112.4	29088.6	39928.9	28217.6	61386.5	49492.1	74937.2	37699.5	39275.2	45164.7	176979	180924	151060	51163.6	33222.4	64520.4	153118	141748	135384	235247	190633	216270	159161	181640	220032	67929.7	131189	162906	179223	183730	158384	167329	92581.7	125033	145346	2.54229e-47		37748.8	29609.7	24001.4	50001	40043.6	6626.87	45388.7	38662.2	148190		0.784389	0.63582	1.32457	1.06079	0.175552	1.20239	1.0242	3.92569
1317	188.948	5.68788	0.770415	0	240.366	448.145	8224.96	8189.82	8790.4	20232.7	29359.9	22448.5	31157.2	23071.5	23997	20621.1	21504.3	24517	28677.8	19108.7	24299	26309.5	23344.3	24785.1	474.777	741.773	3182.54	2574.38	3487.36	5850.4	7394.46	8786.71	11389.5	12717.5	17814.6	18871.4	14313.4	17164.1	19140.2	17426	15852.3	1813.17	21974.2	22348.8	30456.1	22249.6	22899.5	23082.8	18591.4	21498.6	21999.1	15049.1	17804.2	20928.2	20279	21392.7	18241.2	9347.69	15508.4	20538.7	16804.4	20498.5	21720.1	12360.8	17036.8	5141.14	7629.02	8707.95	8445.99	40132	42706.4	55595	39100.6	41847.4	42735.1	44242.1	39245.2	47398.3	40588.1	35558.9	33975.9	2129.7	503.303	0	1176.66	546.741	753.451	34357.9	45736.8	33284.8	36058.8	27731.4	26705.6	38128.6	28780	28776.3	85451.6	85943.8	91367	24410.2	23653.7	29164.6	16187.9	15627.2	19995.5	67471.3	66958.3	63436.7	25486.8	23662.8	23277.9	18491.2	21734.7	19616.5	55593.3	44603.1	56031.6	14263.3	17916.4	12939.5	8476.47	8382.19	606.917	1740.31	2473.28	484.691	9801.38	13855	7624.19	230.056	0	0	629.74	1365.68	2454.68	1058.35	776.759	1550.47	4959.25	3229.6	56732.1	86207.3	28680.3	24938	58062.2	11218.6	11661	20681.4	6131.83	6391.49	5635.8	7192.64	11170.1	6329.64	4384.94	4711.08	67605.6	63004.7	66813.5	54748.1	60252.8	22295.4	29093.9	24489	26055.5	32064	32562.1	32094.8	31090.1	64458	10016.4	12984.4	21982.6	24631.3	23636	34510.7	17517.3	60996.4	14164.1	4957.02	2874.53	2655.62	13977.3	24418.9	19254.9	56077.9	35783.2	53563.2	18040.3	22304	27108.8	162656	167577	172295	44070.5	27089	67176.1	149609	146050	137477	120470	114738	130856	107732	117499	133334	15128.3	127513	125828	138564	122406	141027	133329	114361	113861	109922	3.5491e-47		14680	14524.5	17871.6	29525.5	34842.6	3072.56	30768	26658.5	117623		0.989404	1.21741	2.01127	2.37347	0.209302	2.09591	1.81597	8.01243
2508	244.141	8.66393	0.85144	41243.7	36820.9	39386	50616.1	49354.2	43753.4	35720.4	41599.1	40634.8	41868.2	40048.7	39071.8	34654.2	32648.5	35227.4	42540.9	31365.5	38594.1	45156.1	36829.5	36147.8	34086.8	37334.9	35309.8	38476.2	41350.2	38240.8	38955.7	32634.8	35718.2	45921.5	40761.6	40626.8	41086.9	43967.2	42884.9	43838.3	44597.9	20533.9	39036.7	36061.7	40882.4	31519.8	30602.9	32095.3	34584.3	33639.5	32533.7	36384.8	37508.2	33990.8	30633.5	30596.4	32416.4	28249	27084.7	27779.2	39783.9	36439.7	34074	34624	32372.6	26533.3	34054	31865.7	31384.5	28281.3	27126.4	32566.2	30464.2	36046.2	35822.2	31570.6	29332.4	29839.9	28614.4	28184.6	27072.8	24753.7	21031.5	28336.1	25822	29470.7	29251.6	29014.5	29996.1	30686	37645.7	36433.2	35622	29003.1	27296.8	29742.3	32192.7	33572.4	37055	30760.7	29544.2	35815.3	29796.7	33965.6	29791.7	29345	28026.2	30131.6	26721.3	29639	30478.2	28404.6	28231.4	30631.6	32701.7	33903.2	34053.4	34576.4	37256.4	29838.9	28657.3	31591.4	30794.5	15760.6	14215	16785.8	21798	21665.9	23443.2	14826.9	15184.7	14068.7	16209	17040.6	17600.2	16957.2	16204.4	16855.9	19129.3	18076.7	30797.5	41282.1	40453.3	32436.4	34997.4	34911.5	30149.3	33698.6	36118.9	31687.6	34909.2	35022.6	36804.5	35243.7	35286.8	35625.7	40222.8	36106.6	38640.9	38359.6	36666.1	38086.4	36770.4	33824.4	36680.5	38942.6	36672.5	35250	27824.6	41130	34218.7	33606.6	38568.4	32389.2	31600.4	43465.5	38380.2	37303.3	39004.1	35159.1	31909.8	34639.6	32055.9	42356.8	37485.4	36595.1	37433.4	38754.2	33906.9	35138.6	37416.1	35025.9	35691.1	35624.4	33002.2	32645.4	35911.8	34642.6	32391.1	35576.7	33329.7	37879.3	37819.2	34686.1	38771.8	34029.3	28778.7	41321.1	40108.1	36622.4	35595.6	40025.7	40541.9	38618	36793.4	36523.9	7.18102e-47		41676.4	38129.3	33212.3	30028.7	31388	17401.3	35754.3	36218.1	36078.2		0.914888	0.796907	0.720519	0.753136	0.417533	0.857901	0.86903	0.865674
1164	190.054	2.68599	0.845359	13094.2	14988.3	14956.8	13106.9	13720.1	11330.4	10301.1	10845.7	9623.79	9237.31	9932.36	8793.48	9717.56	9773.34	10796.7	12204.3	10398.7	8755.09	10838.8	11937.9	9989.92	10962.8	12925.9	11843.3	12990.5	13241.3	12786.3	13979.3	12347.7	10727.7	13719.6	12643.9	10719.8	12794.6	10513.5	10057.6	13345	12699.3	13309.9	57312.8	57384.6	45125.5	304776	282994	318164	312319	295730	305315	97081.6	57647.8	53110	253958	246233	226855	318542	283583	303328	188643	138807	140547	354390	339812	334612	330155	335731	348274	196119	208388	201471	131658	122944	125928	183334	202238	199899	172148	160061	143209	85981	85910	86358.9	132127	101313	106784	233041	229022	252512	172256	150972	132969	228025	220399	257535	182255	182404	177782	280667	286852	299203	239441	245035	231441	184798	188657	207283	264780	270096	280475	226656	210940	229300	225364	224384	227379	316151	299535	300979	322491	338335	329026	10128.7	9427.45	11739	10969.3	12298.5	13385.8	8713.91	10373.4	10955.4	10406	12123.5	11468	12427.9	13824.1	11647.8	13093.8	10295.7	136033	148763	219159	177206	172511	160955	165869	159016	153254	141979	148411	168834	175310	149209	159053	130144	186342	179363	159609	171938	182519	157917	153993	177825	44985.3	49593.9	48361.9	180115	172260	177407	136908	147920	159533	36454.8	12928.4	55175.4	181415	223276	168938	130116	131652	158252	41431.7	55462.1	54657.7	159850	150331	166484	159923	164700	179234	122652	121844	99809.1	192296	190129	177973	139978	137379	133716	73610.2	75013.1	98135.9	101203	108386	123295	13400.9	92391.1	105771	106757	111149	146309	121676	96230.4	93488.7	102736	9.41308e-47		11660.9	11704.5	234460	166403	250804	11369.3	163967	123976	115413		1.00374	20.1066	14.2702	21.5082	0.974995	14.0613	10.6318	9.89747
3400	155.952	6.34981	0.838431	1083.82	2992.62	3520.79	10372.3	9055.78	5834.77	10684.7	9952.56	12144.3	14244.4	14872.4	13810.4	10401.5	10142.2	10046.3	13474	10770	11378.2	9009.38	8753.17	10515.6	2231.18	3570.24	4269.79	4581.81	6121.73	3623.29	6127.23	6734.56	7616.74	7669.71	10457.9	7212.14	4853.33	8584.81	9039.04	7870.48	9139.11	711.031	14389	12107.2	12466.4	8997.83	8077.26	9479	10318.5	10440.1	11380.1	12589.6	9347.2	10174.1	9012.73	7756.61	8078.86	3453.71	6111.88	6588.28	8310.81	9789.07	8508.6	7323.69	5365.9	3280.5	4194.27	7118.6	5032.08	18183.7	15393	17881.2	16649.6	17768.8	19362.5	14919.1	14627.4	18166.3	12829.1	12606.9	13414.3	1582.13	569.272	637.92	2391.65	2317.34	2956.68	13697.2	19515	13678.1	15744.9	12291.7	11057.5	12484.1	13789.4	12258.4	27324.8	24121.1	29607.8	11871.9	11315.2	12547.1	5124.63	7052.67	9386.9	20350.2	22126.3	17271.2	9319.47	7550.42	8644.03	5208.74	6043.35	4686.85	21539.2	23315.3	22710.1	7100.59	7857.75	6657.43	2972.47	5251.77	2721.18	1365.28	396.507	310.104	4801.99	4985.44	1960.68	0	0	0	2025.64	4616.58	3059.05	801.35	474.765	547.435	3577.24	1787.88	19374.5	30233.3	16001.3	12983.8	21258.7	4014.37	4376.7	8797.93	8988.95	11082.7	8064.97	6784.99	8698.62	5154.06	4485.29	3963.96	24276.1	24750	24527.6	19798.6	19521	9796.56	11036.3	9440.78	11352.8	13957.7	12818.5	14906.1	13653.6	21549.6	3823.74	7203.49	10585.1	15443.2	15299.2	15967.2	7613.49	26200.1	8415.24	5334.66	3179.74	7171.02	8464.49	7937.92	10575.3	20456.4	19007.6	21256.2	9358.98	10358.7	12986.3	44230.9	40517.1	46860.5	17213.6	12575	22855.3	41603.3	37923.7	40516	51718.7	56506.8	60356.5	53036.6	52893.8	57680	17316.8	37999.6	40459.2	40626.6	40389.7	38270.5	38522.9	36728.3	31174.3	36058	1.01263e-46		9047.4	7589.06	8507.1	11868.8	12580.7	1806.47	13225.5	12402.8	39761.4		0.838811	0.940281	1.31185	1.39053	0.199667	1.4618	1.37087	4.39478
3240	155.951	4.84868	0.814961	0	0	0	0	0	0	0	0	0	232.266	235.069	0	0	0	221.194	0	0	0	0	0	0	0	0	0	0	0	0	0	0	0	0	0	0	0	0	0	0	0	0	0	0	0	0	0	0	0	0	0	0	0	0	200.883	0	0	0	307.875	257.607	0	0	304.189	0	0	0	0	0	904.458	0	323.062	331.702	273.499	648.641	0	357.088	561.786	317.13	4255.89	3085.34	1630.13	0	249.341	0	0	0	0	649.505	449.476	451.414	604.917	336.759	0	429.008	0	0	2167.54	2839.34	3784.81	0	0	238.026	0	388.055	245.159	14277.3	10981.8	15912.1	1369.99	960.308	649.228	0	220.82	902.494	863.21	1688.77	1816.31	0	0	0	346.252	0	0	0	0	0	0	0	0	0	0	0	0	0	0	0	412.235	0	0	0	240.733	2447.06	0	0	512.594	0	0	0	0	0	0	164.99	0	0	0	0	4727.44	4539.24	2155.38	2422.27	1346.4	398.501	219.767	291.229	0	261.39	324.758	308.445	273.882	1039.82	0	239.172	0	0	0	336.118	0	901.117	0	0	0	0	0	221.836	0	1869.28	873.383	2842.04	0	535.225	0	42041.1	48110	65210.6	342.13	217.127	1776.82	34258.7	30618.2	23681.9	30245.5	25867	42787.3	15620.2	20831	24842.9	0	55112.2	62661.1	64507.1	55606.5	57646.2	61148.9	30852.2	32372.7	48277.8	1.13229e-46		38.9446	8.19235	73.1486	575.18	2209.32	24.2491	811.067	371.35	34985.4		0.210359	1.87827	14.7692	56.7298	0.622657	20.8262	9.53536	898.338
4248	241.971	6.22959	0.84019	0	216.197	502.12	3710.32	4434.02	2581.94	7133.42	6584.31	6754.33	9695.58	8769.12	9105.32	7561.08	5458.67	8472.92	8070.55	5783.09	10648.9	6901.88	8668.08	5444.32	213.087	605.363	1307.13	1196.78	2374.72	1580.5	1618.93	3033.05	3599.95	3895.71	4840.36	4435.83	3720.05	5406.32	4325.96	4295.03	3543.27	0	9209.36	10567.1	10233.4	4912.45	5932.29	6281.06	5422.05	7613.33	5861.01	8030.86	7213.06	8304.08	4555.8	4193.84	4776.14	1964.83	2901.54	3794.42	6489.44	8554.42	7758.71	1749.22	3222.19	1635.74	1780.57	3563.56	1869.15	14071.8	13040.9	14343.4	17005.2	11873.1	14346.4	13982	10726	14753.6	9646.27	9831.03	8980.71	468.768	240.96	0	377.362	407.105	641.43	10460.5	11314.3	11237	10991.2	11689.6	9307.18	10997.7	8701.53	9933.71	27039.6	22258.4	27934	8452.87	9045.63	9262.85	3226.7	3900.11	5943.2	14982.2	14339.1	15411.1	4868.48	4906.34	6545.34	2759.47	4137.89	3206.35	14616	16435.3	16937	4941.62	4228.15	3634.18	1695.53	1567.62	439.997	0	0	0	2097.67	1741.07	482.361	0	0	0	243.898	216.683	178.37	0	0	247.228	335.785	271.508	20127.7	24559.6	9225.83	9593.01	18072.5	1100.7	2496.95	5913.01	3009.25	3151.24	2955.27	2288.85	3289.25	940.446	406.326	710.841	18673.2	18974.3	18365.9	14905.6	16697.5	7957.27	7729.87	6646.11	8093.39	8450.16	8354.3	11322.6	8784.86	18626.4	1063.13	2236.54	5122.72	12051.2	8096.51	10809.1	5937.67	19560.4	4248.12	1485.05	693.931	2609.49	4869.24	8600.23	5117.59	18691.3	14303.4	17098.3	4782.77	6389.04	7515.74	38617.4	40748.6	44335.2	15475.6	7270.98	20609.9	28265.7	33273.6	37723.5	41160.2	44156.8	49552.2	38671.1	43170.2	41895	7136.3	33308.4	42641	37578.8	36331.5	36425.6	39281.9	32630	29146.7	30978.9	2.18329e-46		4957.22	4333.39	5495.91	9049.89	9359.81	342.034	9074.6	8330.12	34015.4		0.874157	1.10867	1.8256	1.88812	0.0689971	1.83058	1.6804	6.86178
621	243.968	6.23636	0.823342	5204.43	12658.6	16055.1	101251	95498.5	52928.1	162178	172069	143645	252082	222327	252122	158325	153839	190086	207294	151230	213615	174177	158474	160138	0	19369.4	29007.8	32528.4	42486.5	52653.2	71620.5	102149	105560	73426.5	106702	95250.9	76790.2	111904	97685	100056	95745.3	6309.52	204348	206452	263129	147796	129664	143179	138870	150590	157996	207906	186586	192543	121955	98529.4	118043	41616.3	70527.4	100063	155497	174655	158604	84696.6	80252.4	44493.8	46276.8	64432.5	43881.3	379465	334550	338210	340731	283858	331580	363139	290715	350497	219007	236571	215106	22710.5	8418.37	8573.58	97999.9	8333.79	11545.9	302257	278689	281895	260968	253317	207735	244104	219840	202154	633233	562165	640309	210557	198760	227218	77568.4	71999.7	124335	355312	361144	356744	145325	131885	146006	78753.7	79286.4	81153.3	369598	366304	415341	95205.3	118688	81868.5	38437.7	40667.3	24414.3	5463.1	4607.37	5096.05	49995.1	59110.5	20275.2	202.788	0	0	9148.37	11127.8	12549.1	3061.13	3618.41	4020.35	20008	13073.8	428448	597416	226911	211345	436759	48263.7	48715.4	151139	77820.8	96897.5	64330.8	60322.3	85521.9	29543.9	20379.9	24493.6	482591	491474	414905	398226	396948	176142	194699	147117	207594	202021	185930	262985	196129	415998	39441	50909.9	127202	256889	216413	262812	109077	430731	77416.9	35954.4	24684.6	61555.4	111966	174566	145435	421749	322100	420675	122495	167226	189304	966204	933743	1074866	349822	221139	462559	775908	819587	840212	872243	934345	1093926	804012	962711	928645	165536	856788	905213	881938	844437	756796	883643	709779	708506	737033	2.24742e-46		124002	103201	130836	219712	223418	13021	221267	194047	779584		0.832254	1.05512	1.77185	1.80173	0.105007	1.78439	1.56487	6.28689
4350	283.977	4.65729	0.846106	0	362.999	0	0	0	0	0	0	0	0	0	0	0	0	0	0	0	0	0	0	0	0	0	0	0	0	0	0	0	0	0	0	0	0	0	0	0	0	0	0	0	0	0	0	0	0	0	0	0	0	0	0	0	610.185	0	0	1311.98	0	0	0	0	0	0	0	0	0	401.154	0	1649.02	0	0	0	1339.99	781.447	0	4128.53	3268.85	3487.28	0	0	0	0	0	0	991.199	945.403	2019.8	0	0	602.407	0	1405.24	0	1677.38	1166.22	2087.85	0	0	0	0	0	0	10912.5	15287.3	11684.1	1660.07	1099.79	1415.28	880.482	1043.08	1250.32	1157.37	2641.53	1503.87	0	0	0	0	0	0	278.644	0	0	0	0	0	0	0	0	0	0	0	0	0	0	0	0	0	998.67	0	0	1546.34	0	0	0	0	0	0	0	0	0	0	0	4549.59	6295.38	4442.89	2079.12	1249.58	1193.36	0	0	0	0	0	223.28	0	0	0	0	0	0	0	904.484	0	574.309	0	0	0	0	1010.59	0	0	1845.97	1549.1	2087.34	0	0	0	22657.8	35343.8	20972.8	0	1243.48	1261.41	26821.9	28691.7	21371	14057.3	17430	30396.2	8127.54	15902.4	11048.6	0	34522.3	33070.8	42889.3	25822.9	33695.7	35033.3	22817.6	23486.8	36179	3.22411e-46		30.2499	0	71.1911	793.045	2054.34	16.3908	931.456	303.521	21713.7		0	2.35343	26.2165	67.9122	0.541847	30.792	10.0338	717.812
2882	213.889	5.5769	0.821631	0	0	194.428	6017.14	6929.39	4517.19	11866	14399.9	12736.1	15856.7	16057	16794.8	10248.2	9665.58	10382.2	11511.5	8598.29	11554.5	13801.4	10738.9	8963.66	238.046	201.429	1176.98	1188.11	1703.76	2279.99	2893.94	2773.47	4284.81	7631.29	9050.67	9651.98	7408.65	8606.1	10313.7	10278.8	9039.2	1583.93	25850.4	24839.5	28962.3	8836.67	9596.59	9160.48	8876.15	10442.3	10199.2	12651.5	12862.3	15248.2	9633.58	8001.32	10496	5061.79	5716.27	9268.12	11635.9	12636.4	11623.7	8816.77	9077.67	3928.1	5409.3	6357.55	4983.36	21584.4	19325.6	23041.1	16417.9	18267	18821.2	23038.6	19863.9	20643.9	22106	20039.3	19433.5	691.227	0	438.092	321.936	334.737	0	23381.9	22669.4	24114.9	17821.6	19250.1	14383.4	22391.7	16839.8	14717.6	42610.1	37577.4	39705.3	11236.2	10169	12031.7	6680.04	4297.98	7788.03	26931.8	26376.4	28828.2	11699	10825.4	10930.8	7808.79	7536.77	9302.84	29067.5	27721.2	29732.1	8837.54	11315.1	6385.85	4575.39	6481.9	3837.79	1425.15	733.778	901.438	6953.02	5265.28	2610.61	253.562	0	0	600.551	1355.72	1192.66	653.035	354.592	678.203	3545.02	2110.54	26276.5	43322	17053.7	13079.2	36467.1	4619.7	5250.9	12316.8	4113.69	4059.49	3910.96	3210.08	6035.56	3186.57	1601.06	2230.72	46214.2	37989.9	35507.8	32775.7	30021.5	13420.4	16238.1	11434.2	15581.2	16645	15923.1	20159.4	14692.8	37859.8	4835.12	5619.36	11716.4	15072.5	12744.6	15962	7405.53	29836.5	6762.97	3547.19	4083.23	4896.58	9021.72	13459.5	12988.3	33748.3	25584.1	35737	9399.99	12632.1	13957.1	75203.5	75588.7	85115.8	26871.1	15802.3	38024.8	66371.4	68548.9	62389.5	64962.2	55442.2	67257.7	58358.3	62118.9	63550.8	8475.56	64529.7	64564.3	71838.2	60318.8	65396.1	66266.9	57135.9	59874.4	60960.6	3.3366e-46		8780.72	6880.34	11117.5	15321.3	16307.1	1684.3	17097.3	15180.4	58598.7		0.783574	1.26612	1.74488	1.85714	0.191818	1.94715	1.72884	6.67356
4066	119.025	2.18276	0.835437	764.058	1036.26	1099.45	412.117	262.901	742.977	249.907	698.92	475.274	214.972	309.395	278.784	245.182	234.243	399.982	575.118	214.281	423.202	256.363	464.848	225.813	725.272	687.974	1415.34	239.432	485.026	694.096	765.652	731.351	1040	293.818	384.135	275.405	509.252	180.497	498.913	430.853	265.655	0	7886.3	6682.21	6805.53	45357.2	37484.1	37416.6	32304.4	33766.2	35294.6	8061.61	7860.03	7449.88	24404.1	24699.6	24952.6	29668.8	25562.1	33322.7	11013.1	9687.71	10130.7	43810.2	41565.9	46914.9	38346.1	35827.5	35602	1650.89	1534.4	1605.4	541.171	866.466	894.043	1413.95	292.972	803.566	1492.01	1779.57	1296.01	1589.53	1386.3	1230.25	1543.47	852.816	1338.29	1830.39	1756.3	2095.15	1301.45	1402.42	1744.54	795.925	1018.55	909.663	5453.42	5893.37	6491.12	8441.45	9403.64	7808.99	20915.7	21885.1	16354.7	8394.56	6713.36	7265.55	8470.9	9073.39	8612.41	18142.9	15956.2	19242.7	10062.8	10812.4	9352.16	9955.69	11124.2	8825.02	37537.1	35136.9	33207.1	0	138.213	0	152.024	0	0	0	129.476	191.536	170.189	0	181.691	184.126	149.65	147.526	180.82	181.345	609.955	1408.42	1723.29	853.027	1515.12	856.836	1178.87	1233.99	1257.12	714.173	1919.45	1433.83	1176.07	1752.89	2555.83	1434.01	1787.33	1355.72	982.92	2240.52	1656.35	1499.5	1250.59	1044.84	218.938	405.015	319.699	1689.33	1655.89	1502.39	1389.52	838.455	1271.01	941.252	722.783	755.313	2155.94	1761.84	1191.91	1620.6	1225.81	2367.35	148.925	415.857	461.442	1594.73	1313.71	1565.11	974.736	938.288	1904.56	493.514	1023.84	438.468	1767.16	1435.09	1769.31	420.315	739.126	235.576	763.96	656.815	1744.79	601.927	1039.72	569.367	993.623	261.325	540.481	501.996	531.932	669.714	1133.93	240.403	571.023	444.21	3.85452e-46		545.418	468.952	25995.4	1281.33	13723.4	106.27	1393.36	1161.13	783.505		0.859803	47.6615	2.34927	25.1613	0.194842	2.55467	2.12887	1.43652
3489	440.11	4.2591	0.84763	22080.9	23664.4	21092.9	32686.5	34195.6	33315.9	26446.2	34937.6	31209.7	26786.1	19422.5	22913.3	17750.5	20823.6	20597.7	21558.4	19890.6	19420	23789.9	23490.9	19459.5	18450.7	23990	23085.1	22095.8	24683.7	19831	23893	18137.7	21780	31472.2	29128.3	25972.6	32408.8	31618.1	27947	30703.3	29670.1	30762.1	25104.5	22710.7	20508.2	21027.2	21146.4	23989.3	21507.6	23601.7	24564.8	23084.4	23351.3	18859.6	22043	21930	20705.6	18979.9	16984.9	19085.8	29467.8	29256.4	32239.2	35363.7	33583.1	31525.9	34935.4	27671.3	31015.5	3931.96	4589.34	4987.51	6306.59	6276.5	5917.63	5140.09	5619.09	4929.1	4645.68	5443.42	4227.09	9233.99	10004	9824.61	7576.14	9540.97	7528.37	5143.61	4889.25	6376.6	7203.32	9597.74	8616.33	4329.27	4716.96	5958.49	18032.3	19833.6	19659.2	21482.1	24468.7	21140.7	20057.1	23558.8	20581	20012.6	17544.1	21168.7	19370.5	20227.3	20000.3	20937.4	19115.2	22246.3	32078.6	27143.3	25054.6	26936	27894.7	27116.9	30370.7	29477.2	27159.6	23221	19748.7	23537.7	25179.7	22893.8	25191.2	24412.9	24814.1	26709.8	20341.7	22576.3	29477.1	28214	36495.6	30994.9	29440.9	29409	24257.1	21598.3	25211.9	19269.6	22781.5	19821.9	21498	21850.2	32795.3	30209.2	24298.9	33881.6	34921.6	31036.9	35198.3	24916.6	31444.1	33233	33591.5	24911.9	32341.2	28540.9	27405.3	32461	19109.3	22557.1	22819.4	20908.4	21234.4	25137.2	20862.2	19038.7	21842.2	25617.5	26042.4	33510.4	34157.6	32115.4	37612.6	27963	31412.1	28880.1	26759	29336.7	29896.3	30312	30144.5	30298.4	28753.8	23821.5	28479	12870.9	11110.3	10423.7	23022.1	21607.7	18601.3	12035.6	10500.8	11190.9	21042.9	17647.2	22732.9	21965.3	23899.6	21138.3	29819.6	14675.8	16847.5	14522.5	11997	9432.36	11882.7	20844.1	20906.5	22018.8	3.85579e-46		27396	24163.4	24972	6485.45	23061.8	26038.7	27811.5	26986	17309.5		0.882004	0.91152	0.23673	0.841794	0.950458	1.01517	0.985034	0.631825
3695	133.013	8.32568	0.852075	1418.73	857.811	1689.31	0	582.668	1024.62	1507.24	349.274	1051.45	0	0	0	0	1003.86	0	0	700.72	0	626.54	0	0	0	0	732.82	0	407.39	601.072	1137.44	472.172	0	2486.67	936.174	0	445.434	728.139	138.265	0	0	689.767	329.457	16626.5	28417.5	24608.5	16093.5	16966.4	12103.6	19570.9	16814.5	0	15957.9	18139	26869.1	16495.1	18772.5	25202.1	20386.2	24338.4	675.31	27908.4	32206.7	56141.2	27290.4	17471.6	16084.4	24164.3	33655.1	7282.45	6371.24	2827.74	834.576	943.615	0	0	637.975	0	4636	3245.81	3342	1573.68	0	0	0	694.226	0	23018.6	11237.9	7508.22	5659.15	2088.52	2154.96	2380.3	1102.87	1078.1	23713.9	25388.3	20356	11961.6	12264.8	10998	7136.76	11332.2	10726.9	30194.1	25634.4	28260.2	20135.5	16586	12017.8	10312.4	10256	7426.4	50690.2	36509.1	37520.6	31355.2	19704.3	19521.6	16352.9	26514.2	29185	0	0	1186.01	0	0	0	0	0	0	487.968	0	0	432.457	714.778	0	568.853	436.161	0	0	633.389	0	539.955	0	0	0	0	283.365	0	470.239	0	0	640.295	558.075	0	772.679	1070.44	0	430.505	0	961.224	688.141	0	648.034	0	0	645.168	0	0	0	0	0	0	1438.78	762.904	0	477.509	0	0	456.491	337.255	0	1016.49	0	604.036	0	485.968	0	0	427.781	285.76	922.295	0	0	574.824	554.876	0	450.05	0	0	1567.36	922.02	1148.87	0	372.701	0	0	559.407	487.49	3117.85	2649.48	650.33	1640.12	841.116	3.93191e-46		706.76	411.351	20492.2	3128.29	20816.8	225.072	293.679	254.542	686.893		0.582023	28.9945	4.42624	29.4539	0.318456	0.415529	0.360154	0.971891
102	190.932	4.37865	0.851222	633.076	280.244	336.166	275.894	0	0	0	614.303	480.356	236.511	227.365	669.374	657.786	662.899	809.193	964.746	681.366	515.617	523.758	869.607	656.98	410.602	562.799	678.316	240.549	286.043	1029.81	191.898	583.215	953.655	475.013	328.393	300.577	232.265	160.81	207.297	346.101	289.543	0	76039.8	70942.5	73847.1	43281.2	34065.8	30728.2	113003	129610	131716	60291.5	49751.1	48351.2	22564.3	26721.9	18938.4	103524	110902	124990	59637.6	52396	60143.1	14139.2	14006	21197.4	81110.3	84684.3	90889.5	199.018	460.195	0	0	0	0	0	0	0	0	0	0	0	189.899	222.369	0	0	0	166.064	403.445	0	0	0	0	0	0	0	19048.7	21053.2	18058.8	25737.5	21920.7	25039.7	29131.3	29790.7	29814.8	20681	19672.4	22123.8	16191.7	14110.7	16716.4	18162.9	12134.9	19336.3	18282.9	14121.7	16084.7	18347.3	16952.4	17928.5	69000.8	80660.6	79665	230.079	630.665	410.619	0	0	0	0	0	0	0	0	0	216.935	0	0	0	0	580.774	749.964	299.433	601.675	316.307	0	278.696	0	281.179	0	0	239.327	259.488	0	0	0	416.861	587.848	0	0	287.638	0	0	0	255.749	592.746	660.405	519.504	251.282	300.598	0	0	0	499.127	267.595	389.036	284.645	295.263	255.6	0	0	0	238.658	186.271	524.562	0	220.971	202.065	0	0	233.173	887.853	967.959	366.523	764.891	0	182.128	2205.96	2103.18	2619	366.486	793.629	389.548	1051.84	1436.51	1123.61	259.306	365.31	521.109	574.353	1227.54	990.734	435.246	1573.45	1807.51	1789.85	4.65222e-46		312.774	504.401	64721.2	55.4605	26287.8	87.5469	204.133	228.787	992.142		1.61267	206.926	0.177318	84.0471	0.279905	0.652653	0.731477	3.17207
3992	396.097	4.61722	0.849932	27234	24208.5	30142.7	25268.8	25999.1	18658.5	17401.3	26878.5	21623.3	30709.5	26259.1	19736.3	23655.3	21939.8	23418	28026.9	21879.3	23852.4	23668.3	26254	24321.5	24239.7	27216.4	26709.3	26675.4	28587.1	25990.6	25875.7	21210.9	28022.6	16222.4	17139.1	10348.7	13711.5	19274.1	17099	19122	20191.1	14565.2	27449.7	21987.2	28796.3	26574.8	27151.1	31048.8	17672.8	23545.2	27428.3	19918.9	18909.4	28826.9	30397.7	26910.8	22062.6	27865.6	23874.2	19837.4	20827.8	17094.3	22653	20983.6	23593.4	13095.2	27260.2	18578.9	17043.4	516.974	2196.06	1934.83	1658.43	2674.35	1463.82	1671.35	1193.33	3997.22	1187.22	1857.27	2758.06	3335.36	7218.95	11672	3686.14	3086.78	4833.96	3601.89	2021.62	1669.46	1718.99	318.569	1717.26	0	480.072	0	18948.4	26990.6	18949.5	20822.7	32432.4	28183.1	20218.1	23822.5	26267.7	24765.7	22846.7	20781.3	30704.5	24595	22129.6	27558.4	20695.4	24427.7	16464.9	17967.4	21363.8	19979	21605	18437.2	17367	17137.6	16801.1	22961.3	27051.5	29145.1	29373.5	18570.3	24433.4	24136.3	30138.1	32575.6	25489	27676.8	25082.4	15540.1	17047.1	19908	20910	15786.5	26899.5	19283.5	31395.9	26737.1	22615.6	28384.2	20799.2	13971.2	25358.9	21239.6	19477.5	25570.1	24037.9	21890.4	20691.5	19699.4	16360	19976.2	15652.4	17807.5	22564.7	16431	24862.2	15433.8	21404.2	28175	21634.8	22860.7	17852.2	27981.8	26012	24907.3	21977.1	24531.9	19653.8	25056	17835.4	27315.2	13454.8	19595.4	19269.8	17085.1	9065.07	15606	18038.7	13071.9	12563.5	16959.6	22239.2	14435.5	12672.1	10462.5	13020.4	12344.7	22040	30233.4	20070.2	16627.7	10909.1	15655.2	18255.9	16452.8	15629.5	8618.09	18858.4	15996.6	12315.3	6521.69	4060.73	6917.19	5898	5729.54	2878.61	11073.8	12338.3	12494.4	7.01059e-46		24510	22193.2	23384.7	2613.58	22306	23872.1	21547.5	19676.1	13016.1		0.905477	0.95409	0.106633	0.910079	0.973974	0.879131	0.802779	0.531053
348	89.0237	4.96866	0.827311	144688	146741	149258	333902	364446	313068	368726	405556	371329	363156	325605	353961	0	0	0	220732	0	0	0	16668.6	0	39989	36687	41835.7	42372.9	37116	43827.8	47285.2	49103.5	12342.1	119892	0	0	24746.4	0	0	19345.2	27050.4	60255.3	392753	380140	510025	26634.7	0	0	0	0	0	189703	322080	325313	21670.3	0	0	0	0	0	0	252894	0	0	0	68248	0	22462.6	22906.7	0	0	0	0	0	0	0	0	0	825945	0	0	11768	21062.4	20687	22512.7	24797.7	22132.4	0	0	0	0	0	0	0	0	0	0	0	0	22620.1	0	24738.7	0	0	0	1376621	1310805	1320404	0	0	0	0	0	0	0	0	0	0	23788.5	0	0	60399.8	0	139118	134915	148051	232486	205370	192892	109263	145955	120635	155868	159348	179045	198457	192217	191661	279916	250078	0	0	0	0	0	20004.5	14406.8	0	40153.7	19612.4	0	25444.8	0	47702.7	45946	21713.3	0	0	0	0	0	0	0	0	227267	253607	244554	0	0	0	19535.3	14993.6	0	248433	328694	334374	0	0	0	60106.7	17558.5	0	196430	260602	235870	0	0	0	38196.5	0	0	3856642	4104510	4641330	0	0	0	3145403	3134826	3006193	3343979	2796311	4068003	0	0	3041793	418309	4592556	4628028	4542746	4101036	4797470	4622668	3261586	3186206	3560999	8.33855e-46		303370	31083.3	93882.6	36496.4	153310	178546	9791.01	91860.1	2.91402e+06		0.10246	0.309466	0.120303	0.505358	0.588542	0.0322742	0.302799	9.60552
2384	244.967	4.85057	0.787675	0	0	0	0	0	0	0	386.817	0	282.179	0	0	0	0	0	0	0	0	0	0	0	0	0	0	0	0	0	0	0	0	0	0	0	0	0	0	0	0	0	0	0	0	0	0	0	0	0	0	0	0	0	0	250.316	191.966	0	0	201.15	0	0	0	0	0	0	0	0	0	734.258	0	0	0	235.739	0	247.692	292.145	0	4555.85	3182.42	6795.45	0	0	0	0	0	0	0	264.57	675.487	723.437	178.602	0	679.571	0	211.904	1883.5	2417.71	6668.41	0	0	0	0	0	0	18751.7	19124.6	15885.6	1456.58	402.372	636.289	219.1	250.239	453.861	2526.15	1645.92	2044.8	0	0	0	0	0	0	0	0	0	0	0	0	0	0	0	0	0	0	0	0	0	0	0	0	4692.72	265.327	0	2105.54	0	0	0	0	0	0	0	0	0	0	0	7634.07	4487.1	3489.73	2314.43	1989.05	0	0	259.574	0	0	0	0	0	523.577	820.975	0	0	0	1306.83	0	0	3249.53	0	233.51	0	0	0	0	0	2811.14	1247.47	4426.5	0	0	0	74799.4	85902.9	100646	739.021	0	1006.03	51229.5	52743.4	49691.8	44075.4	36060.3	64384.5	17860.5	28113.7	32989.9	0	80134.6	104737	93639.3	89962.7	103009	91915.5	53175.9	57004.3	68061	8.51187e-46		55.7497	0	23.8308	693.957	2754.33	0	1134.9	541.464	55275.3		0	0.427462	12.4477	49.4053	0	20.357	9.71241	991.49
2270	244.968	6.47629	0.829295	932.283	5021.48	5085.66	4660.9	9471.17	8080.73	13384.6	10908.8	14431.5	21659.1	19013.5	21837.1	15003.2	11265	17941.3	15926.1	14699.8	19020.3	16308.1	14967.9	15277.4	2393.17	5919.08	4362.99	5563.2	5120.46	6488.86	8730.68	0	12743.3	6877.09	0	7362.79	7700.25	10128	10510.2	6127.93	10029.1	440.419	16197.3	17875.6	18841.9	11009.4	11716	17088.8	11036.9	16295.7	17545.5	14654.5	15838.9	17184.8	11389.5	0	12061.6	2853.03	7069.96	0	8763.32	10395	12003.3	7002.6	6087.17	3317.35	3301	5718.44	3047.36	29313.5	27450.8	30968.2	25695.6	26028.6	23986.9	33321.9	26346.7	30654.3	16589.7	17927.7	15203.4	4562.58	3881.97	5238.42	8920.28	4471.53	5463.57	22213.8	21597	23567.9	21226.8	19905.7	15463.8	14604	19487	18879.6	53337.1	51145.9	59915.9	21926.6	17655.6	20756	7774.94	7429.41	15042.8	30020	31289	29220.4	10434.3	11764.8	10995.4	6943.61	6824.01	7554.19	29788.9	30261.7	33013.1	0	10394.5	8632.03	5301.96	3746.62	1220.49	0	357.973	0	6449.78	5644.26	2379.18	0	0	0	1979.01	1077.61	1682.73	0	495.249	483.577	1072.12	2018.58	35182.1	49693	20164.3	18532.8	37531.4	6073.14	4319.69	15515.6	9367.98	5450.61	8782.88	6681.9	10797.2	4098.14	2365.43	2684.57	37023.5	34294.1	32929.9	26394.8	28941.1	14177.9	18249	14809.3	16738.2	19471.3	20290.5	22988.7	15871.3	37718.8	4956.8	6891.57	12015.4	17384.2	17518	24742.9	0	36224.5	10035.9	4308	3736.17	6602.11	12200.1	11351.8	11156	29970.3	22534.5	27019.1	11699.5	13390.7	18154.8	84846.3	91948.6	91769.6	29935	18747.6	35255.4	74209.2	75807.7	76265.2	84637.2	83662.6	81507.8	86879.5	76506.4	82831.4	17506.3	61674.9	65134.4	60508.1	56069.6	64925.5	63785.5	61782.1	49399.8	55145.7	1.01003e-45		11207.2	9292.84	10307.2	18602.2	19347.8	1390.59	18502.5	16110	65229.7		0.829182	0.919693	1.65984	1.72636	0.12408	1.65094	1.43747	5.82032
626	243.967	4.8107	0.672723	0	0	0	0	0	0	387.984	612.466	0	276.182	288.36	448.089	0	0	0	394.056	0	0	0	0	0	0	0	0	0	0	0	0	0	0	309.523	0	0	0	504.647	356.933	349.195	0	0	460.431	625.378	556.302	384.689	0	0	275.43	0	0	0	0	388.306	370.427	804.331	726.951	0	488.412	3780.57	0	683.68	294.986	378.079	313.462	0	0	0	316.849	1206.28	1680.5	2748.95	969.791	889.514	716.171	538.94	380.938	1835.68	61036.5	55911.3	51273.4	0	0	0	0	0	0	4480.56	5576.71	3364.52	2228.03	1792.03	964.611	4482.7	1311.2	599.064	20260.4	22679	31101.6	491.271	0	269.457	0	0	0	200449	205680	184348	13550	8893.35	11080.9	5039.56	3676.81	5337.63	17174.1	14090.5	22081	526.143	298.807	355.308	251.367	0	467.705	0	0	0	0	0	0	0	0	0	0	0	0	0	0	0	0	0	4297.4	27223.7	842.114	324.771	10439.4	0	0	0	0	0	0	0	0	0	0	0	60543.1	57383.4	33085.1	25963.6	22199.4	1271.11	2079.05	1586.66	205.179	363.586	901.537	2143.71	446.298	12653.1	0	0	0	359.049	392.377	2057.67	250.846	13714.5	0	0	0	0	0	953.1	335.141	28528.9	9063.07	43128.6	456.182	901.995	1083.37	824200	886049	1103225	5588.75	369.932	13214.4	586534	562961	499689	441469	360011	683659	205314	276738	348731	573.49	949637	1087840	992763	885434	1011717	954810	562572	562036	684029	1.15785e-45		167.757	70.9019	401.788	7799.27	28448.2	0	10301.6	4368.09	579567		0.422647	2.39506	46.4915	169.58	0	61.408	26.0382	3454.8
2197	117.055	3.96677	0.670714	12638.2	12590.6	11236.7	4765.75	4827.41	4977.31	4166.45	5111.56	4692.18	6151.69	6945.87	6314.88	5961.45	5796.11	5938.65	7237.2	5242.98	4973.84	5147.61	6433.69	5315.26	11802.7	12860.1	13751.3	13056.5	14954.1	13593	13820.7	17022	16869.7	4801.26	3309.57	4151.46	6197.63	5161.38	4769.71	4825.98	5086.68	4325.15	8040.99	6965.99	7610.43	26575.2	31446.3	30697	56082.5	49388.5	59320.8	19790.7	19535.2	17184.5	22692.4	21237.8	21566.5	60351.6	53483.3	55956.4	6975.72	8573.75	7041.66	44432.7	39205.7	39554.7	64499.4	64578.1	69992.9	94779.8	88952.6	94044	52003.1	50699.3	48309.9	76574.4	71958.4	72198.4	85007.5	82289.7	80267	34943.2	30077.1	28836.5	41853.3	36501.9	33273.8	110555	99599.1	109164	62033.5	57479.7	48250.1	86607.8	68822.5	81610.4	35156.7	34110.2	36476.1	51274.8	50002.1	48097.9	41704.5	45943	43111.7	56022.2	54326.8	56572.7	56727.7	69139.1	60782.7	55176.9	49695.7	52663.6	50188.4	50067.1	49593.1	48117.9	54827.3	54596.6	61520.4	66096.1	65829.3	5639.24	5389.65	5133.82	6801.46	6278.72	6038.77	13991.5	11528.8	12883.5	13387.7	15637.1	17196.3	4666.09	4271.6	4678.65	4760.32	4768.5	10344.7	11074.8	13588.6	11330.1	12838.5	9333.42	10426.3	10589	24317.9	22828.1	30241.1	29667.6	35643.2	29432.3	31028.5	25212.2	11220.3	11135.1	9979.09	11482.4	12530	10017.1	11918.6	10358.3	6212.78	7910.73	5952.46	13048.4	12302.6	15533.3	10681.8	10007.4	12425.5	27350.9	30649.9	33725.9	36136.9	44426.9	31274.5	29398.7	32194.4	38284.8	5269.75	6645.46	6870.03	12922.4	10830.7	14105.8	9782.71	9789.14	10685.4	6894.77	6136.56	7281.26	13879	13997.4	12464.7	6806.04	6544.62	7315.41	33056.4	32114.6	34149.3	29485.4	33779.5	30355.3	23681	5905.77	6060.12	5204.25	6011.61	6988.66	6800.45	6199.97	5232.67	6649.8	1.82012e-45		7034.89	8237.25	33806.7	66612	51771.1	8414.81	16939.1	17941.4	14119.8		1.17091	4.80558	9.46881	7.3592	1.19615	2.40787	2.55035	2.00711
964	159.077	8.21785	0.854358	146920	146020	145976	232904	239864	177925	161496	167485	161258	186883	154540	152322	121071	106246	114142	160802	90952.4	122983	126351	117927	113286	89714.2	112567	103768	112577	130547	94891.4	109618	102402	88937.1	167888	161546	127577	161006	151070	143257	151964	142948	148937	107481	103364	105271	32441.1	30235.3	34129.8	56035.1	62484.9	59319.7	94766.5	104006	94824.1	56438.6	51365	50263.7	41611.4	42787.3	53881.4	98761.7	104866	106688	44756.4	40317.5	38437.2	60834.7	64705.5	68813.2	166295	164660	162090	157706	160627	169539	136787	118705	134544	149288	143303	147871	191680	160147	150092	158271	155419	121677	242880	192634	235313	219427	211614	246581	168245	142650	178853	74226.4	72383.6	74051.9	69002.6	77402.1	77244.6	42355.5	39322.9	52301.8	65866.9	48818.3	61797.1	66002.8	55279.9	67921.2	45946.3	38325.2	44605.7	94169.2	96058.3	93223.4	83468	83424.2	70334.4	45414.7	57169.8	53995.1	119667	105021	130563	151399	132495	147976	92583.3	102589	106076	108505	113229	127458	152728	157625	148822	160490	128832	120501	131445	167779	94995	107388	120982	108644	117374	143867	133041	137908	129408	164709	150023	139370	125736	124092	117639	131796	142711	135308	126593	131077	142702	110245	127581	126573	113605	93581	120185	131284	115529	124190	144110	129661	168300	152494	143852	145166	145084	141885	144743	112546	156261	145432	125209	133414	131327	108654	100312	120552	121419	133630	141630	107972	111676	98992.2	139906	141706	141803	148842	162786	176287	137794	166368	169063	77459.4	156044	168406	149019	148249	196626	173527	167144	148209	170488	1.91503e-45		172799	124999	66995.8	170023	64819	128592	131045	130066	146202		0.723377	0.387708	0.983934	0.375111	0.744167	0.758366	0.752698	0.846079
1398	243.968	8.42469	0.838497	98732.4	110351	109768	23983.8	23352	23549.7	37751.7	44541.2	42646.7	34145.2	27244.8	26908	26772.8	24873.7	33373.2	30844.5	25428.3	32146.3	24220.6	26551.7	26538.2	68805.7	75489	68654.7	60449.6	50424.8	45075.4	48329	43492.4	38036.2	23557.8	32337.9	33484.4	28339.3	39786.8	32991	25563	34039.7	6311.68	30612.8	27031.2	32015.5	33986.3	31933.6	36662.2	31715.1	30077.5	37748.1	31993.6	28690.1	27671.1	24843.7	19924.5	17217	8497.75	12294.9	14497.8	33128.8	42059.9	41240.1	33841.6	38610.2	17515.5	32155	34889.7	24391	57800.4	48517.8	65570.2	44607.8	48391.3	48489.7	56487.8	53581.4	54333.1	21381.3	23501.5	22772	77973.7	115909	106389	112267	96240.7	99768.7	63667.8	78017.3	77973.1	60807.2	52343.9	54486.6	69142.2	65943.1	59672.3	109598	110152	122172	41788.7	38432.1	40910.4	22815	21856.2	29486	49844.4	60433.4	47657	16275.6	13737.1	17403.8	9960.41	13344.1	9784.42	108315	81898.8	92631.4	38746.7	48711.1	32999.1	28843.7	28015.8	19468.1	3443.81	2394.43	2525.11	14527.4	14002.3	9025.51	2208.21	499.77	1369.4	26045	24341.1	22024	4507.4	4517.53	3769.5	11131.6	12957.9	71615.1	99614.4	37591.4	36841.5	75102.6	14913.1	14327	32381.4	59817.9	56722.3	40924.7	31926.9	45505.5	22956.7	17650.5	17518.2	133887	116272	95595.2	98892.7	107293	61333.2	60964.7	49384.8	33711.7	32987	35432.9	45098.1	37051.4	72108.7	10603.9	15757.5	26532.2	65989.2	62139.7	69291.3	42634.8	110191	37571.2	23395.2	20890.6	31118.6	40350.3	45650.9	47381.1	97090.3	75431.9	104463	48815.4	50559.3	59394.5	161872	175474	174676	59106.8	35945.1	71390.7	143123	146993	145707	255582	219917	253116	199567	208421	244216	80887.6	183128	193362	211144	217269	233072	206502	162246	152664	187997	2.47638e-45		50247.9	37256.2	28712.8	64547.5	46491.9	9370	58293	49690.5	172935		0.741449	0.571423	1.28458	0.925251	0.186476	1.16011	0.988907	3.44164
2276	146.982	6.77532	0.714242	13299.5	17093.5	19694	19128.3	18854.7	15574.8	20750.9	21288.3	20984.8	22599	19115.5	21265.9	19209.8	16706.1	20601.4	17638.7	17832.6	19629.6	16948.3	15771	18722.4	14190.3	15263	18532.2	14560.8	17970.8	21523.1	18289.8	20498.3	18920.6	16007.3	17536.1	19395.5	11666.1	18922.3	17392.5	16116	20300.4	4725.95	18914.3	18499.7	22247.7	17769.1	19125.4	20149.1	19146	16489.7	20259.9	20807.2	19453	20133.8	18279.5	15039.3	14854.9	10258.4	11975	12818.6	15995.9	17840.4	16250.3	13189	16709.5	13689.4	14066.2	14532.2	12972.9	24972.4	24389.3	29320	25065.4	26471.5	27411.4	29388.8	23747.1	26986.1	20527.6	16027.2	21397.5	19747.4	19648.6	17286.9	25335.2	19176.3	17790.9	33845.4	26260	27247.7	22701.3	26763.8	26806.9	22179.9	24542.1	24032.4	44224.6	41408.4	39978.1	22441	24258.3	22408.3	15640.8	13361	17541.8	29543.7	29077.3	27687.8	17170.6	15875.8	15096.3	12865.5	11866.6	13442.8	40090.2	30067.3	39453.5	17756.3	20747.4	18906.1	13497.2	11449.5	9106.23	5544.44	4920.32	3272.18	11447.7	12539.3	8262.19	522.904	373.041	1274.63	8973.45	13416	13537.1	3450.6	3954.92	4511.31	7961.67	7456.75	28459.3	37348.6	23755.4	20832.9	30447.8	11045	13460	19740.3	20741.9	20117	16704.9	15243.7	18984.8	13739.7	9431.32	11063.4	37391.5	35661.9	33196.6	33863.2	33757.4	20511.8	23466.5	23072.5	17814.2	22776.9	20800.8	26380.6	18913.2	33126.6	10912	11875.5	14170.8	26420.2	24243.9	24115.5	16993	39165.3	21293.2	14472.2	10520.7	14785.3	18497.7	17000.7	16230.8	31680.2	23516.6	34218.7	20491.7	21394	23546.7	56247.7	55460	55318.8	24889.2	21511.8	32056.5	50511.2	49339.5	51829.6	61951.8	61939	67091.4	59966.5	53610.6	59215.2	25157.6	51314.4	48997	46145.6	52911.8	53271.9	43367.5	44620.7	50223.2	45665.1	2.61916e-45		19137.4	17217.4	16721	24003.7	22776.4	6554.03	23001.6	21309.5	48904.6		0.899674	0.873732	1.25428	1.19015	0.342472	1.20192	1.1135	2.55544
3189	259.153	1.89832	0.841234	0	189.506	0	0	0	0	162.286	158.452	0	0	0	0	0	0	0	145.875	0	0	128.134	0	0	0	0	388.296	0	0	136.562	0	0	372.727	0	0	0	0	0	0	0	0	18169.3	0	0	149.216	0	0	0	0	128.865	0	0	0	0	126.685	0	0	0	0	130.909	0	132.801	142.163	0	0	0	0	0	184.081	136.67	0	0	0	0	0	0	0	0	273.272	0	134.198	0	0	0	141.692	0	0	0	0	0	0	151.767	0	0	147.581	0	0	0	0	0	0	0	0	0	0	0	0	0	127.72	0	0	0	0	122.682	0	135.453	0	0	143.115	0	0	0	0	29428	23290.7	28429.5	11504.1	11329.3	14870.6	29542.6	32508.3	36987.9	10150.5	11834.8	14140.5	49516.9	71868.8	59978.1	19692	18686.1	0	0	142.233	0	0	139.916	0	0	0	0	156.979	0	144.961	149.401	0	0	0	153.67	148.313	0	153.95	0	0	0	0	0	0	0	0	119.12	131.21	0	0	0	0	0	0	0	144.375	0	0	142.006	0	290.634	0	136.416	0	0	0	145.736	0	0	0	0	0	0	0	0	0	0	0	0	0	0	0	201.42	0	0	0	0	0	149.641	0	0	0	0	4.13106e-45		42.5203	716.329	36.8415	32.635	19.5915	27868.2	49.5593	41.0924	14.0424		16.8467	0.866444	0.767516	0.460755	655.408	1.16554	0.966419	0.330252
2712	232.062	8.21275	0.851377	33457.9	27774.7	30924	51006.3	50749.9	59710	56885.3	54743.4	53147.8	32697.1	32768.5	33022.3	28931	27742.7	28489.5	31338.6	26541.5	29859	29045.3	31192.8	29236.2	20375.8	26334.3	29013.8	31443.2	31086	27095.5	33087.2	27850.1	27205.2	52536.1	57032.1	49204.7	55722.9	56843.9	47497.9	58761.2	47522.9	49083.3	16892.1	16160.3	20975.3	0	0	0	0	0	0	10751.8	21333	16842.5	0	0	0	0	0	0	3512.76	10504	12039.2	0	0	0	0	0	0	0	135.273	0	11569.3	13500	13577.5	1558.34	0	555.723	431.623	1546.86	1453.97	23031.5	20877.5	21917.6	13863.9	24802.7	18913.3	0	0	0	16038.3	24959.4	35444.7	0	0	784.029	0	0	0	0	0	0	0	0	0	0	0	104.265	0	0	0	0	0	0	0	0	0	0	0	0	0	0	0	28557.8	25749.1	29593	31767.2	28129.3	34102.9	28667.6	32552.5	29869.3	31509.1	37875.6	42702.6	52553.9	37898.6	43351.3	56287.2	43680.1	18333	20797.7	15998.4	11982.6	11502.3	19128.2	16773.7	15371.3	43543.2	44182.4	34200	29300.7	37933.5	36784.4	38104.3	33447.8	32278.3	33387.9	30325.3	36250.4	26525.3	31983.5	30800.9	34221.5	12965.9	12540.4	13587.8	13285	12066.1	14113	18237.5	19547.2	19359.4	31745.1	55700.8	41650	40536.3	8088.59	35179.7	40539.9	38981.3	36478.5	23278.7	27821.4	30618.3	28503.9	36568.9	29511.9	26566.4	24691.7	30891	26169.1	30130.8	29319.3	12863.2	13347.4	10558	30192.9	31012.7	28831.2	62510.5	57442.7	63295	66697.5	59308.5	64864.1	51515.2	62940.2	59880.9	49955.5	60240.2	59828.1	56740.1	57021.6	51361.5	57738.9	4.61157e-45		43073.9	36669.4	4778.19	9421.6	3.86168	36167.5	28464.9	26779.8	46150.6		0.851312	0.11093	0.218731	8.96523e-05	0.83966	0.660837	0.621717	1.07143
2645	438.168	5.32398	0.851075	33320.3	35644.9	37403.6	62712.5	41377.7	40241	42682.9	48859.6	40484.7	28544.5	34315.1	30279.4	32949.3	31161.8	31481	38428.7	32599.7	28533.8	38988.7	35406.8	33393.3	32548.8	34578.8	32703.9	32279.5	33395.7	33890.4	33649.5	28858.6	27191.5	44229.3	46646.7	43473	38563.3	46228.7	36403.9	42914.8	46271.6	42558.6	26948	34584.7	30197.7	35018.4	36303.5	36277.7	34374.2	35582.9	32440.2	32262.5	30939.2	33238.9	31557.8	33217.4	28977.5	35876.4	29292.9	35830.5	45643.4	42234.5	31555.6	41100.4	49264.1	32070	42446.4	45459.2	48080.4	9872.38	7303.76	9210.13	11453	11089.6	13065.7	12155.4	10107.4	12411.7	9961.1	11028.7	9276.04	13376.2	15945.8	13617.6	15053.7	14356.9	12947.2	12763.8	10654.7	9872.67	13278.2	12740.1	16218.6	9412.39	9770.83	11088.2	32304.8	25114.6	35245.6	24850.2	31021.8	34751.6	26749.1	28110.7	34357.1	33610.3	25607.3	30961.6	31663.6	29390.2	27029.7	32702.2	29834.4	28545	48515.8	41157.1	43536.6	43592.2	39630.8	36249.7	47607.3	44311.6	43539.8	33555.3	29588.1	37156.5	28251.7	27618.7	33769.1	31212.2	31333.5	43490.8	31815.7	38040.7	35945.2	41834	49313.9	44846.9	37929.5	37768	30906.8	38245.8	34621.1	29365.9	32659.5	35440.1	27934.9	33402.3	44300.5	44811.5	43991.4	39066.7	53048.1	43838.8	49342.3	37759.1	38485.8	48387.2	47988.4	47943.6	45613	41208.2	43923.4	47042.5	32258.6	28724.3	33729.4	28777.5	31574.9	32296.9	28787.8	26134.1	34102.7	40040.2	34473.6	51952.2	44685.5	54121.6	41711.9	31842.8	45172	50214.6	36579.7	42491.5	42399.7	43573	43205.6	46248.2	39056.6	35322.8	46255.7	16167.5	16645.7	18082.6	28260.1	33572.5	32521	16016.1	16208.7	15736.3	29679.9	25153.5	30818.8	23287.5	30084.3	30328.2	41369.1	19121.3	23509.6	20107.9	16394.2	13714.6	16205	29192.6	31672.3	32654.6	1.15207e-44		39655.5	36271.5	35954.6	11852.3	34444.1	36086.5	40805.3	38730.9	24260.1		0.914664	0.906673	0.298881	0.868583	0.909998	1.02899	0.976683	0.611772
4034	215.885	5.57663	0.824979	0	0	223.422	3223.74	4307.99	2913.14	9199.57	8677.23	6877.99	10553	9021.48	10973.7	6881.14	6404.33	8517.64	8678.42	6861.31	8785.01	10034.9	5971.62	6843.04	0	0	225.611	288.53	588.928	610.294	856.587	1553.89	2649.18	5420.5	4997.3	5390.77	4808.83	6602.49	5396.94	5301.18	4981.45	534.876	13659	12477.2	19321.2	4923.21	4987.6	5778.34	6633.32	6294.33	6918.71	8415.05	7696.82	10101.7	6269.89	5605.98	6584.96	3788.95	5580.53	5600.77	8100.41	9575.15	8042.27	5446.26	6482.22	3253.32	2673.44	3970.9	2734.3	15618.6	13579.9	12956.6	12147.4	12817.6	10355.9	13536.7	12500	13808.2	14319	12662.6	11945.6	364.772	0	0	233.471	293.707	0	15272.2	12733.1	12865.4	10866.8	11371.2	9054.36	14270	8686.52	10549.3	26718.6	26824.5	25897.8	6687.47	7725.21	8402.01	3051.05	2841.24	3188.48	16814.8	17412	16308.8	8269.27	7386.9	7773.64	6031.9	5750.56	4755.29	17681.9	16602.2	20613.5	5982	6807.25	4145.5	3043.59	2599.7	1202.75	344.325	487.82	0	3345.66	4130.08	1724.15	0	0	0	272.297	705.072	390.162	0	364.546	353.23	2558.49	1052.3	17543.2	27460.1	10911.5	8243.82	16728.5	2370.63	2979.3	6076.49	3056.71	1585.11	2430.3	3231.09	3794.54	1220.84	918.054	1016.72	28199.4	26663.6	21095.5	20325.7	20811.3	8949.13	10555.1	7036.82	9066.35	9338.15	10642.4	12373.6	9233.65	21768.2	2335.68	3044	4989.48	10431.5	8350.95	11550.9	5512.1	20461.2	5126.74	1825.42	2069.81	3896.43	5288.79	7054.69	7866.96	20142.2	16174.5	23242	7102.11	6843.94	8874.13	50035.4	43763.7	49922.1	15579.2	10894	22200.2	43606.3	42309.4	35422.9	37540.2	38464.1	42589.9	35374.1	37799.6	30814.4	6930.41	42882.1	37525.2	45073.9	37117.4	40985.4	41733.3	38847.4	37837.2	35441.2	1.36827e-44		5497.61	4414.25	7070.95	9507.32	10389.6	925.185	10550.1	9429.85	36027.6		0.80294	1.28619	1.72935	1.88983	0.168288	1.91904	1.71526	6.55331
1734	244.129	8.16413	0.848529	71786.2	69583.9	72408.5	92747.4	98440.9	86550.3	78316.6	84732.3	77896.6	84041.5	78559.6	76110.6	70174.1	69924.1	68245.5	85695.8	61905.8	57286.9	76235.5	67795.3	54889.6	62616	71561.9	55648	68409.2	74900.6	60201.1	73142.7	65751.9	61557.8	90163.9	87441.8	78326.7	88177.2	79737.2	60964.6	89269.7	91639.3	69218.9	57803.1	64912.3	59906.3	17494	13721.7	16097.1	28020.5	38122	33787.8	56549.7	59421	50718.7	36075.1	29712.8	30836.3	17811.5	22641.7	23273.7	61922.4	64047.2	62444.9	14694.8	13269.3	12255.5	29804.4	33552	29402.7	63502.9	61141.7	66716.1	59279.8	65981.2	71884.6	67882	64159.2	62039.9	55226.2	51590.9	50718.4	47798	49877.4	56783.8	64579.7	57023.3	58360.3	78406.1	76590.9	80785.5	78220.7	78214.8	69676	82318.4	70764.3	75516.4	51556.2	50809.4	50258	42571.9	43350.2	46022.7	9482.71	8924.16	20300.8	31555.3	30774.9	30344.4	37265.2	20687.9	33194.4	9436.32	8068.39	9927.39	43078.1	49946.4	50028	44637.3	43699	34257.6	23272.5	27819.5	26088.5	48397.8	69754.9	78802.9	84796.7	82388.9	76124.6	63196.4	72607.1	71048.2	68535.4	67230.4	75367.2	83318.7	88409.3	80925.8	62763.7	78247.6	73145.8	79188.5	84574.8	65841.3	65519.5	64006.9	66282.9	66193.9	81373.5	71587.6	73782.1	70594.1	82491.5	69953.5	74923.2	68597.6	86480.2	75555.3	82496.2	80754.2	74576.4	78426	76170.5	81975.9	68571.6	70911.3	66509.1	65804.6	63395.2	68975.2	69247.1	64459.1	70755.4	63235.1	67468.2	79182.1	81441.6	78371.5	72070.5	49396.5	70435.5	71805.3	67721.6	76058.1	78457.4	76306.8	79868.9	72141.6	69512.7	64767.7	71455.8	65702.1	70079.1	64724	60610.6	64902.2	63731.4	67336.6	69648.5	65557.9	68750.5	74429.7	76993.5	51722.4	78435.8	78572.7	63137.7	75183.1	74562.2	72427.1	65390.3	79447.7	74219.2	72904.4	68814.3	79665.6	2.01141e-44		80931.2	71884.5	36233.3	65443.7	32494.7	73642.1	74770.5	70308.3	69877.9		0.888217	0.447705	0.808633	0.40151	0.909935	0.923877	0.868742	0.863424
2502	374.13	8.07245	0.852152	54534	46833	48068.9	59796.4	58786.7	54490.9	42775.8	41660	45407.7	57554.3	47676.8	52578.1	34890.7	45327.4	40360.4	44274.9	39503.5	43029.6	49697	37086.3	40288.7	46306.8	49617.7	45487.1	47624.9	53722.6	43776.2	44483.5	47809.7	35852.5	41953.1	51846.7	40059.3	53055.7	47157.5	41462.6	52289.9	42964.2	38066.9	42366.9	45147.9	37106.3	0	146.843	184.96	267.253	6083.88	2261.21	30411.5	43237.1	32961	12762.2	11176.1	12264.1	159.939	312.758	535.796	26390.2	22915.5	28190.1	0	176.458	0	257.134	2291.12	270.906	45901.9	42986.1	46978.5	50993.8	44573.5	46625.7	43615.1	48970.7	44958.1	34682.3	38707.2	36367.1	55937.2	54938.5	46665.2	57845.1	52837.8	51357.6	42007.2	44759.9	43413.6	40830.6	44896.4	45995.3	49154.6	41928.8	39420.3	28653.7	23185.8	29607	27045.4	29085.2	28812	3948.68	3625.7	5666.97	8288.26	7258.85	6751.46	18160.7	11794.6	20220.5	4684.87	3237.85	5085.23	15170.8	12444.9	12822.9	23244.1	21357.3	17159.8	302.852	166.277	0	39488.1	43598.6	46856.4	47282	40499.4	45402.5	42623.9	51833.2	46799.5	52899.2	46096.6	51309	38676.8	41903.1	38556.8	40495.7	34591.6	32108.5	36559.1	32054.8	17068.9	19333.3	37554.3	34956.4	28959.2	29306.1	32674.4	30714.9	26965.6	28487.5	24462.9	32215.5	30570.2	20405.6	16226.6	24053.4	26381.5	22129.6	22812	23061.1	23595.8	43938.9	52809	48460.4	29919.5	27518.5	30742.8	39622.6	35828.7	37882.3	36030.2	35495.4	48841.4	32701.1	27482.5	26232.1	33916.7	33124.3	25817.7	30563.2	34773.5	42430.7	19751.4	24273	21646.7	22153.6	23102.7	22907.9	37802.5	40748.2	49412.3	28863.1	29479.4	22756.7	42243.5	59934.6	47529.7	42555.7	44975.7	52943.4	42936.2	48789.1	50421.5	38372.8	38422.6	39757.6	43063.9	41250	45275.4	43484.6	39799.5	38159.7	42401.6	2.42399e-44		50846.9	44370.2	13254.7	45824.9	13621.5	44053.7	27194.1	32887.7	42055.2		0.872624	0.260679	0.901232	0.267893	0.866399	0.534822	0.646798	0.827095
622	243.968	6.47864	0.8295	16371.3	41594.3	46985.7	90344.7	75335.8	61922.7	135700	138473	129620	212466	189376	224966	152311	139019	181026	169721	142804	189517	165243	135922	150224	26745.3	46493.9	58933	56572.7	70902.7	86006.8	81103.8	86801.4	131735	60942.6	0	77330.1	69139	86137.3	87705.6	90654.5	90602.6	7131.91	173872	187952	198267	129584	121589	151915	131605	149030	169910	199845	154562	187294	114917	77227.4	111032	35723.2	62360.8	71187.2	85588.1	0	0	74108.7	69968.4	30761.5	43814.5	53297.4	38292.2	314717	321563	342663	287151	272125	271970	360789	262636	308859	227439	197032	149643	38363.5	36985.4	46658.5	19568.9	45301.7	50091.4	225150	197510	193193	211297	202623	166119	162329	186480	171243	524758	574553	586507	203267	182461	215372	76808	71630.4	137706	324226	357005	326119	121381	106802	0	68209.7	61083.2	75713.2	306505	316150	279748	91905.2	90096	72354.6	37296.8	43361.7	25430.3	3418.51	4105.96	5900.39	55238.1	59578.4	25806	0	0	0	20871.1	20322.6	23093.3	4255.11	5049.31	3252.91	24402	15902.3	380795	527815	220625	197045	368330	48007.4	50762.6	146614	91286.3	72495.2	72529.4	71853.3	86031.3	38742.8	26807.1	26559.3	408884	398866	323711	257361	295224	140063	163619	123236	199444	199546	198501	266472	191055	405210	48236.5	67237.1	116588	236700	177635	240334	81890.4	379278	81555.7	42962.9	33276.5	58744.4	97865.6	124913	99530.2	292259	222824	299773	0	137404	142748	855923	878645	919984	346318	185659	365815	732128	762275	770707	835248	812862	885150	802271	742482	819976	175759	653300	659454	619995	608045	608868	622600	575796	568508	580550	2.64544e-44		113596	97804.6	104582	190569	195424	15952.7	189053	164518	655533		0.860985	0.920643	1.6776	1.72034	0.140433	1.66425	1.44827	5.77072
4055	317.967	2.18809	0.840466	141.923	161.766	181.856	160.783	124.606	0	0	207.37	181.513	0	0	171.76	0	0	0	160.55	0	0	0	156.077	0	0	0	0	0	0	0	0	168.099	0	0	306.943	0	186.47	0	0	143.987	0	0	6765.47	6493.31	5762.53	28408.2	33177.4	32176.7	28770.2	30372	28526.7	6263.13	4824.93	5012.23	25466.1	22285.7	21847.7	31332.1	24415.2	28461.5	11220.6	9370.08	7281.76	40139	40435.5	46847.1	34600.2	33287.9	35797.2	251.287	447.458	540.308	0	0	0	0	163.641	238.868	242.377	145.687	0	410.322	165	144.387	375.035	171.315	295.925	648.117	784.788	1269.02	290.057	192.376	154.148	225.849	175.27	171.186	2781.28	4936.4	4665.95	8123.02	10501	7738.2	18679.7	22114.7	18642.6	6886.91	4906.58	6778.63	6561.15	9012.64	6146.55	15946.2	15680.2	15180.3	10388.5	10421.6	10362.6	11402.8	12672	13711.6	36381.4	39153.7	34868.8	0	0	0	0	0	0	0	0	0	0	0	0	0	0	0	0	0	200.876	0	450.3	131.156	403.485	203.278	250.547	149.331	413.482	455.912	490.009	564.701	1051.85	818.148	943.747	439.61	449.062	268.428	444.853	806.883	388.399	674.824	403.132	448.059	0	0	0	220.34	553.58	238.412	0	144.681	195.507	205.794	247.362	686.073	448.596	1266.08	276.591	235.478	555.363	464.418	0	150.02	0	660.277	176.558	272.64	589.87	271.205	1111.07	150.017	189.385	0	401.81	390.001	443.788	0	0	163.701	399.728	135.068	413.078	156.969	241.494	264.235	0	160.633	127.869	0	0	0	0	0	0	0	2.70254e-44		110.965	41.5602	23308.9	278.89	13505.4	0	452.086	332.219	145.511		0.374536	210.057	2.51332	121.709	0	4.07414	2.99391	1.31133
1919	213.889	7.30164	0.837073	52913.1	58398.2	57126.1	49849.8	46318.7	42079.5	55817.3	42183.1	50406.8	47444.5	44842.8	47057	50478.7	40667.6	43167.7	48327	38981	48567.6	48158.1	40900.9	47503.5	52101.3	44289.9	53371.6	53565.5	44922.6	44973.7	44817.9	49006.7	46779.5	42569.4	45804.6	44526.3	37922.7	44449.4	43479	41398.3	45503.6	13934.4	46060.2	42768.3	52488.9	42165.9	38238.9	53215.6	39610	46532.6	47931.4	37767.3	38956.3	35346.9	35628	35339.7	32218	21069.4	24380.5	27515.8	43447.6	45940.5	47111.2	48510.5	46564.5	36104.5	35017	38858.9	33506.8	58652.2	65693	59252.5	59896.1	58107.7	62245.1	68274.2	61933	63983.7	40917.7	41635.4	45355	67999.9	69799.1	67732.6	72896.7	59874.7	73732.3	75511	72199.7	77158.1	71101.8	54756	62445	64891.2	64826.5	60791.6	85926.9	94558.1	74375.9	51920.6	46645.3	54707.3	38666.8	38695.5	43719	51061.8	59855.8	49549.4	26633.3	30932.9	27291.5	24468.3	30029.8	20655.4	81739.2	89473.3	93331.4	47081.7	50013.8	49387.6	35846.8	36255.4	29222.4	13938.1	12729.1	9437.88	31588.7	38636.6	27600.4	5613.44	2291.69	5923.82	39103	31646.7	36363.4	13987.4	13313.3	6984.29	24560.8	23379.2	69765.7	94024.9	52004.4	51041.3	66155.2	33109.4	26744.7	42343.9	49919.1	50740.8	43423.5	41132.1	43690.8	29191.5	27132.5	25372.3	87553.8	84147.8	86822.5	90076	78002.4	59492.5	48294.7	53558.5	41554.4	49641.9	48272.8	56370.7	42194	68902.1	25811.6	43981.1	42425.8	68220.7	62846.9	76532.8	48649.8	92382	46728.4	36173	35155.9	45707.6	42707.1	55560.2	48769.3	79982.7	72434.6	80937.4	45903	59901.5	64006.8	119310	118817	120330	62115.6	44910.3	71137	111800	108688	121031	129838	125644	134005	134919	134108	141497	69024	108721	122657	131235	120195	113358	115558	113118	103520	101596	3.63803e-44		49536.4	44450.7	39714.6	63192.7	50446.1	19829.3	55572.5	54879.8	111085		0.897334	0.801726	1.27568	1.01836	0.400297	1.12185	1.10787	2.2425
3308	244.97	4.75417	0.841886	0	0	0	0	0	0	0	0	0	0	0	0	0	0	0	0	0	0	0	0	0	0	0	0	0	0	0	0	0	0	0	0	0	0	0	0	0	0	589.575	0	0	0	0	0	0	0	0	0	0	0	0	0	0	0	0	0	0	0	0	0	0	0	0	268.714	0	0	0	0	0	0	0	0	0	0	0	3456.89	3623.21	3690.26	0	0	0	0	0	0	0	0	0	0	178.602	0	0	0	0	1434.22	604.42	945.208	0	0	0	0	0	0	10692.7	14830	7889.71	930.301	0	511.798	0	0	0	0	0	694.931	0	0	0	0	0	0	0	0	0	0	0	0	0	0	0	0	0	0	0	0	0	0	0	302.7	1166.18	0	0	419.262	0	0	0	0	0	0	0	0	0	0	0	2415.89	5528.11	1099.37	631.523	587.694	0	0	0	0	0	0	0	0	377.57	0	0	0	0	0	0	0	559.092	0	0	0	0	0	0	0	1006.49	374.847	0	0	0	0	41702.3	47011.6	62782	0	0	346.085	28774.9	29532.5	23524.4	23173.4	20070.6	38543.2	13628.9	12629.6	19145.7	0	49721.7	58208.4	52583.8	51057.6	62743.8	53257.1	33807.7	29480.4	38812.9	4.85212e-44		0	21.8361	9.95236	421.113	1427.16	0	506.28	85.8518	31621.5		#DIV/0!	#DIV/0!	#DIV/0!	#DIV/0!	#DIV/0!	#DIV/0!	#DIV/0!	#DIV/0!
770	119.023	2.18683	0.847129	13020.8	12088.1	11829	8143.3	8993.66	6934.49	7940.89	7286.59	7559.21	7893.07	8180.33	6150.36	8075.56	8243.57	9436.75	8578.1	8672.24	9822.67	7927.34	5947.1	6190	10446.8	12713.1	13120.8	11253.2	12302.4	10722.7	12116.4	10961.6	11573.5	7258.14	7886.75	9085.61	7899.63	8408.11	6588.97	8153.56	7470.65	1178.91	117659	111919	122078	690128	702040	691286	616458	557855	539124	120938	113389	104172	380944	386795	366640	483723	424510	469215	172559	141155	131349	765615	722569	680729	625268	549762	545223	21065.5	19430.3	21298.5	11951.4	11287	13036.6	11025.3	12483.8	12761.3	23333.8	20120.2	20614	20385.3	17058.6	15774.6	19792.1	13890.3	14539.3	24962.1	24229.6	26380.3	13383.7	14836.8	14818.5	16219.1	13526.6	13799.8	79034.8	83788.4	93900.8	145602	156239	134514	343570	358118	295264	116728	110990	115055	120206	158159	137739	287117	275103	264004	152596	150612	143077	169659	184188	182919	649366	565257	540226	1793.89	1245.13	889.873	851.239	1046.37	872.802	266.599	2018.69	794.243	765.924	792.482	1513.34	2021.62	3581.65	2496.52	2424.26	1450.52	14069.8	15177	24626.3	17733.9	20955.6	15170.5	17189.9	16647.4	17239.9	14471.5	19536.3	20614.8	23944.5	19076.8	22359.2	19564.6	16639.4	18423.5	21295.2	19831.5	22116.1	21094.6	19291.9	22625.1	7351.05	6966.57	7341.04	19998.8	19867.9	17796.2	15433.1	13587	13890.9	13292.3	12177.8	16557.1	23812.7	27204	23813.9	18390.6	21154.3	23613.9	7161.24	8499.59	9185.87	20914	16720.7	22902.7	20086.5	22135.6	23532.4	9514.67	10902.4	11834.4	20639	24302.5	20335.7	8167.26	8940.68	7635.09	14381.3	14458.2	16429.3	12285.3	12515.5	14847.2	9438.54	11722.7	12480.4	11163.5	10055.3	11707.7	10002.7	10319.8	10561	7906.17	6.3074e-44		8834.98	8964.22	419745	16959.2	222705	1460.3	19154	16792.1	12501.8		1.01463	47.5094	1.91955	25.2072	0.165286	2.16797	1.90064	1.41504
294	118.023	2.18557	0.850776	73355.8	71150.3	74181.5	52599.3	55678.1	48238.9	46422.8	46726.2	46776.4	48248.1	43666.5	45236.8	52563.5	51429.5	55355.2	59967	52211.2	53744.9	47514.5	42766.7	45736.5	71984.2	74360.2	73361.5	66903.1	66304.4	61837.1	75877.8	68353.4	67226.6	51599.7	52558.2	48260.2	51105.6	51830	46265.1	54020.7	52608.2	6392.84	602444	624755	619675	3616119	3615216	3547492	3210380	2988780	2918732	610481	592985	559159	1968084	1981214	1868862	2546687	2145270	2355346	921821	755960	711676	4045626	3828187	3626211	3356226	2789960	2863974	129819	131017	129366	72009.3	76986.3	71938.6	75452.8	78735.2	79413.7	129925	125622	112639	122267	108577	102028	107338	90722.7	90472.7	157007	152781	159091	89324.9	87159.2	86071.2	95915.4	82215.3	88693.3	462937	465816	513526	785554	830797	798782	1800713	1870511	1536918	625915	585221	639088	632458	811009	718993	1482701	1498344	1435943	770473	817552	781489	883013	957056	923764	3349587	2903082	2750368	9716.53	5917.56	8962.36	6800.76	8324.02	7411.95	6184.91	9745.59	6832.5	5533.69	5017.07	7971.72	15120.4	17376.4	15084	14155.8	11139.2	93328	93107.6	148069	117931	125949	96864.9	108136	101646	104306	93359	121142	134511	132784	126951	118877	111314	109856	117392	128022	130434	133631	122166	126149	149766	38865.8	46635	41565.5	122738	121905	122005	100111	89236.3	93254.2	88645.1	76749.1	95192.3	150972	167567	137127	110431	125821	139500	43957.9	53308	50510.3	122809	104689	133024	123755	131700	140346	67280.2	63222.2	68960.3	125780	138579	133258	55412.4	51209.8	48684.2	94673	94475.2	102707	77907.8	79929.7	81005.7	67143.1	77336.2	82506.4	78172	64447.4	71547	69024.3	58134.4	61637.5	62435.4	6.8857e-44		54356.7	55634.7	2.19523e+06	103953	1.17154e+06	9487.91	118570	102682	79018.7		1.02351	40.3857	1.91241	21.5528	0.174549	2.18134	1.88904	1.45371
253	73.0288	2.18895	0.850984	83515.5	77501.7	81652.1	77029.1	81573.9	67388.7	56435.8	56335.3	55486.9	41021.9	35240.4	31882.1	50161.5	48535.1	51048.7	55119.3	47913.7	45748.2	39525.5	35177.4	35565.8	74863.1	84850.8	81946.8	73282.7	81070	72967.3	85654.1	76569.4	76063.7	61294.1	57642.9	55029.9	59270.3	63179.8	51582.7	63566.4	64930	4607.49	600612	622716	608009	3866060	3744063	3616578	3321392	3077189	3019374	736856	752863	715723	2580025	2524310	2459164	3347468	2913464	2897446	1140114	941567	898212	5019494	4674278	4705002	4220446	3488117	3554813	121835	129760	126412	70890.6	70272.9	65157.3	73556.1	72863.7	73260.7	162462	150646	145229	62395.8	71680.7	84924.6	113590	109279	114547	190264	181155	192266	107679	105052	100184	106684	99320.6	108529	476826	483765	512072	796502	851325	815470	1928105	1844607	1547204	791267	735285	792869	813784	1082557	911014	1935587	1898660	1914308	953684	1006298	947026	1083061	1172891	1153324	4101873	3592822	3334790	4953.44	4407.44	4797.88	3574.99	5267.63	4221.62	4424.62	8057.05	7364.83	5432.44	4787.94	6552.98	12314	13807.1	10832.6	10665.5	7569.27	85733.5	88585.6	142142	110365	119486	101651	109746	107593	145917	137519	172816	186066	195230	180220	176699	155762	132592	127249	140924	161127	163801	154549	156285	175297	34673.1	40883.3	36374.2	121073	124581	125072	98303.3	88784.1	96788.1	51630	66046.7	97025.9	166008	194804	167879	149856	169185	178578	49818.4	57778.8	60289.4	138676	122108	158875	148791	156309	182180	63687.6	71412.8	66847	137762	146999	134345	50774	48513.8	48029.9	129120	127104	141772	104116	109555	113508	87450.8	92433.3	91523.5	90254.2	79353.8	87555.5	79354.3	66273.5	69657.9	71924.3	8.0892e-44		62088.6	59154.3	2.59427e+06	111079	1.38804e+06	7001.84	142807	114162	92373.1		0.95274	41.7834	1.78904	22.3557	0.112772	2.30004	1.83869	1.48776
643	187.994	8.21377	0.855601	471236	428988	423144	316149	258786	282351	331830	327564	320798	514456	527279	524142	457384	464911	496311	486331	445034	503310	490577	441944	443906	330498	395696	378375	462986	437436	414258	430696	428228	406415	337051	326317	290842	319466	322734	306262	316225	304323	305349	358015	350919	383340	2474.3	1167.94	551.918	18128.7	16368.6	14760.7	240390	344908	332170	2278.93	1521.73	1187.41	14369.6	15354.6	14375.1	94532.1	139058	135878	1345.61	661.422	609.316	11236.2	11778.9	10597.7	30764.3	31204.2	34734.1	308625	325745	338002	99183.8	41593.4	80047.4	43515.9	82157.7	77817.3	478702	392650	389311	281319	351266	295408	13176.4	16470.8	16466.3	158161	212879	243523	19202.9	21511.5	43948.7	1967.56	1268.53	1975.59	411.966	784.792	840.335	343.014	0	0	1834.97	870.515	1291	0	482.219	0	220.423	179.288	160.529	1505.22	1679.43	1119.15	309.771	394.577	370.813	10432.5	10970.4	10831.5	494191	452326	485951	456400	510847	532152	316868	345524	323476	341901	397023	412918	296908	304682	279602	307434	239173	411309	427593	386359	281706	283120	350427	328322	335788	245097	230412	210976	188962	234007	210870	203231	218449	225288	235190	214551	209987	208882	224152	213454	217728	289244	281329	309453	300289	283345	316867	318789	363895	340088	308148	348335	277344	263130	127939	233991	254646	237287	227235	200166	203347	215416	211010	244925	218099	208199	178888	213092	418493	462533	465837	299048	294228	269336	474610	486165	471141	309558	275839	321418	280329	301270	313334	263166	307712	308628	246728	291734	318441	291012	294430	290419	320230	8.70729e-44		393894	397884	93258.5	169101	1860.89	382199	262327	258315	335026		1.01013	0.236761	0.429306	0.00472435	0.970309	0.665985	0.655798	0.850548
262	89.0237	7.3814	0.589399	407360	482766	446296	334946	335384	292183	351207	345487	330564	408679	368416	392447	318939	326370	368927	381207	343051	361646	342774	333513	328493	341144	383551	378830	379943	373322	358829	366365	343558	363217	287122	306147	310076	271024	304872	287869	289067	327135	123779	349782	351290	398084	362369	354431	372824	355883	360944	391965	332497	346682	317302	279203	249003	249901	178235	211420	236126	299812	331430	306720	304403	316149	251602	260694	267482	265869	489089	497038	518655	452680	459263	457066	502032	478902	533393	278842	302591	283583	423838	377978	359784	397558	337953	365250	474336	470841	435851	421230	428805	379159	435423	428982	396370	659730	643656	709952	383484	383933	437100	289797	274030	352602	412935	458056	396023	269161	241629	257932	188549	186817	196409	519553	525210	537073	326878	352964	323672	234679	250236	207538	90186.9	90256.1	76491.8	248796	267206	187507	46759.4	34819.4	42344.8	219443	221065	216339	101227	102731	97331.5	178494	166536	504109	620986	415960	377638	513371	233212	222462	315301	357236	333439	316620	264925	305710	221891	193821	199486	568967	596982	543426	517641	524920	379141	405508	362182	350989	368594	373002	422325	362727	553978	222485	230434	338198	432889	426744	459067	316098	540386	313301	217956	211171	279094	296703	338038	317977	494700	481714	506220	339410	358749	364074	786253	813947	814229	472696	384394	546359	737350	740794	768227	733806	790132	880386	774805	796800	855493	433166	756106	769046	770688	716235	794582	761510	706779	687381	708392	1.1484e-43		374644	329658	307485	419131	371096	140443	387289	367297	719982		0.879923	0.820739	1.11874	0.990529	0.37487	1.03375	0.980389	1.92177
3786	157.011	5.27128	0.808365	0	0	0	1630.13	1685.19	652.436	3388.81	4443.38	3410.77	3113.29	1482.37	3030.41	1635.72	1459.68	3404.68	2875.62	1967.8	1804.04	2348.97	1862.96	1976.89	156.567	0	0	141.416	228.128	0	209.202	303.883	280.415	1444.75	2239.41	2968.28	1189.73	3234.42	2147.34	1949.25	2858.9	264.25	1044.47	2723.27	3507.43	1476.15	1046.55	1949.19	501.561	1368.06	1990.89	1023.72	1876.88	3092.12	1836.18	1767	1639.34	1015.13	1143.08	2345.55	2484.39	4949.56	3592.76	2665.86	1980.56	934.825	1541.23	2084.39	927.008	3255.6	4367.52	7277.55	2785.57	3968.88	3425.83	5033.07	4380.01	4986.35	4790.95	6755.44	6418.09	228.526	239.103	192.276	0	278.037	0	5591.36	6489.97	7873.66	4437.08	6377.37	5724.33	4267.21	6531.06	3839.36	10019.8	11581	11754.6	2354.34	2008.36	3109.3	474.506	289.009	1747.76	10923.4	11913.2	11136	4822.78	3948.37	3782.76	2177.9	2323.57	2597.66	11955.8	13702.4	14301.6	1034.11	3460.09	1163.3	1241.97	1173.92	883.172	209.381	0	0	626.321	640.966	253.517	247.152	0	0	0	176.364	0	324.31	220.938	288.996	662.368	1015.62	4292.4	9931.42	3521.67	2952.87	7046.91	362.227	322.345	1164.17	416.296	502.197	715.906	311.019	242.504	234.841	318.778	318.097	16168.6	0	17861.7	17647.6	16417.4	5312.46	5047.67	5354.84	2682.85	2753.96	2404.14	2886.59	2177.53	7049.03	226.298	315.053	1393.13	1247.04	3543.48	6730.51	2629.44	13943.3	397.968	542.268	692.178	713.205	2934.34	5130.61	4342.79	20238.7	14190.2	0	4289.96	5698.56	5518.66	18156.2	24862.9	28686.5	3984.47	2259.74	7607	25114.4	21017.3	22152.5	25698.6	37157.1	45528	31999.9	34027.2	38134.6	1978.35	30675	48309.2	50922.6	47709.1	53740.9	57774.1	43125.4	42122.5	45105.4	1.29232e-43		1903.07	1442.68	1944.71	4086.87	5402.99	274.467	4852.66	4247.1	31514		0.758081	1.02188	2.14752	2.8391	0.144224	2.54992	2.23172	16.5596
263	89.0237	6.78073	0.552635	341970	439091	441484	379443	453938	392139	518277	523759	487257	591330	555792	530848	480691	475444	518779	523311	472966	528677	501610	456629	500002	326362	420407	426914	427074	396416	431039	450386	449977	482558	395568	469058	417793	382461	454842	417178	416459	426565	140819	504073	493318	548631	497130	486652	517776	475810	519199	560886	521961	498962	477985	416783	378801	388128	242445	304137	339991	413011	468582	452512	428766	383364	328731	354436	319990	337028	697765	745326	746779	673799	663339	696778	738428	700431	728035	487737	460082	443864	491096	401806	364779	512356	378218	399352	695353	671142	669015	625069	499762	510054	628029	626805	517102	1006148	1004124	1062166	580380	560486	612152	406534	384224	480356	711333	700432	674061	397496	370678	375986	302730	307058	314862	804258	785004	829164	491067	472200	417562	314265	335858	278729	126172	103540	93193.8	333213	358669	238798	42555.3	26513.6	41245.7	245462	284713	282086	129292	122271	118741	234888	194008	784208	975917	584744	558185	789317	319609	322827	476762	459707	449998	405296	382394	451918	303185	253176	245474	923809	861435	815534	771349	655809	534921	572252	514587	538774	561369	528406	586673	549247	796929	289691	332309	461705	629600	608186	630951	461272	818197	368590	290472	289230	384366	428818	420319	477449	765011	604381	808978	479309	539720	542025	1315962	1283452	1381317	684302	569094	810770	1251767	1046378	1192024	1254316	1303945	1347376	1231811	1241379	1295493	564243	1184605	1039127	1209106	1185862	1229737	1038084	1043437	1074269	1055096	1.31682e-43		471277	436666	431818	579790	554789	175021	558850	525629	1.11332e+06		0.926558	0.916272	1.23025	1.1772	0.371376	1.18582	1.11533	2.36234
418	99.008	2.19528	0.836472	37868.9	37624	39552.3	26553.7	26460.6	26133.5	24740.7	25504.7	25430.8	22063.3	20887.5	21802.4	25422.7	25692.9	25305.9	27011.2	22376.2	26197.4	22744.8	21241.5	22614.9	33600.7	38983.5	36179.3	34367.6	34634.1	30322.6	38044.1	34302.2	34715.5	28159.2	25399.1	25323.8	25152.9	25040.8	23170.5	30582.8	27453.1	3779.56	311757	312275	338932	1928665	1894236	1844513	1714226	1555926	1570750	321913	322326	298936	1069141	1016875	1005982	1412063	1236076	1255944	491622	400394	384743	2145159	2131264	2028899	1827917	1476800	1580741	69542.8	66653.8	68251.1	34548.3	36502.6	39109.4	39073.4	38261.5	39475.3	70876.1	69399.3	61149.5	45924.9	45716.9	48570.9	56559	49970.1	48512.3	86574.4	86520.3	85082.6	45702.5	47716.5	47774.1	48512	43097.6	48476.2	230776	252139	275310	408793	429040	413138	968070	927223	800814	338748	316866	329329	338891	448499	376178	804524	774936	775184	427726	442091	428218	488235	532057	509031	1829338	1600074	1464528	4167.17	3412.05	3957.9	3533.73	3783.06	3629	4362.41	4728.61	3574.7	3313.7	3933.42	3959.42	7895.12	8808.54	7192.04	7462.07	6338.55	48806.6	46953.2	72822.3	57517	61622.3	51126.2	56781.3	52450.9	53452.3	52671.9	66553.1	75442.4	79785.2	67299.8	71844.9	58541.5	59681.3	60261.7	70643.4	75269.4	74210.1	65111.4	68409.4	81692.4	20184.8	19141.5	21840.2	60561.8	65734.4	63924.6	52983.1	48954.6	48441.9	37696.7	37604.4	49351.8	81229.1	86896.3	74824.3	61559.3	69642.3	74830.8	21374.2	29935.3	31150.1	65661.3	55630.2	72854	67706.1	72858.5	78585.3	36576.9	38255	37896.4	66307.9	73143.2	71297.7	25743.1	24291.7	24439.6	48753.9	51718.3	55876.6	38757.2	42331.8	43819.7	36498.3	43733.7	41026.2	43441.1	36239.3	37695	35004.9	28436.1	32972.4	29646.6	1.33306e-43		27885.2	27697	1.18067e+06	53769.7	627028	4944.21	63706.3	54487.3	41756.1		0.99325	42.3403	1.92825	22.486	0.177306	2.28459	1.95398	1.49743
10	117.019	2.18865	0.842992	1778029	1746147	1797293	1305426	1273992	1153303	1125042	1216778	1144308	1176758	1062256	1045590	1281870	1286467	1355745	1452005	1251799	1325146	1166198	1070075	1088558	1609291	1859571	1752080	1553195	1660915	1524923	1792406	1676083	1677147	1300163	1272256	1221599	1271006	1256142	1137527	1313331	1315203	189518	14000000	14200000	14600000	85400000	82600000	82000000	73600000	68700000	68000000	14200000	13900000	12900000	46300000	45600000	43400000	60000000	50200000	55800000	21400000	16900000	16100000	93800000	88500000	87500000	78900000	64400000	67100000	3022223	3114011	3083589	1780743	1768970	1767483	1870371	1837237	1902149	3101903	2929275	2776064	2905623	2544437	2315716	2663909	2298457	2213002	3677325	3612908	3740808	2093885	2098341	2024999	2126401	1974973	2147696	10900000	10900000	12000000	17700000	19600000	18400000	42300000	43300000	35600000	14400000	13500000	14600000	14800000	19600000	16400000	35600000	35100000	33600000	18000000	19300000	18200000	20900000	22500000	21800000	77900000	69400000	63800000	264714	171855	223102	224063	229760	210550	187078	268487	219478	172359	177446	213558	405327	491492	409132	347222	343758	2189266	2232065	3453024	2617778	2942504	2321366	2633731	2498040	2412929	2198697	2769400	3050699	3295733	2930053	2900089	2611547	2595022	2687902	2938868	3116361	3227557	2924349	3179147	3460897	1034970	1109098	1055822	2835920	2960240	2810838	2337210	2097598	2251468	2051248	1924762	2260942	3540591	3945386	3307644	2743076	2972577	3285622	1115677	1345113	1308170	2881610	2474403	3117930	2924709	3178669	3433047	1605996	1678721	1622245	3003819	3284277	3063013	1263271	1244028	1204015	2210735	2188829	2414467	1826370	1960363	1912662	1643775	1875991	1895597	1837915	1567705	1780552	1599166	1407546	1427088	1461152	1.34843e-43		1.31874e+06	1.35779e+06	5.11111e+07	2.47578e+06	2.74111e+07	268199	2.79946e+06	2.45572e+06	1.87917e+06		1.02961	38.7574	1.87738	20.7858	0.203375	2.12282	1.86216	1.42497
2305	162.956	5.837	0.810724	314.598	647.457	1057.13	4881.79	6018.86	3232.28	7782.58	0	8580.78	12132.4	10967.9	9492.8	7809.92	4904.17	10274.5	9924.64	0	9646.39	0	5437	7463.76	717.645	1465.91	1675.19	1973.62	2097.83	2586.63	3647.88	3998.15	5558.17	4776.86	6666.55	5595.72	5929.55	6007.53	7884.7	6274.86	7021.28	1575.7	11183	10722.1	13339.8	10709.9	0	0	7387.8	7051.64	0	6303.61	8508.8	8490.6	5154.44	5973.14	6988.28	3747.47	4503.26	6003.54	0	0	9097.61	6278.13	6111.69	3617.66	3738.97	6085.98	4713.92	13648.1	14860.9	17292.7	13517.9	15530.6	14476.9	15911.3	13535.3	16576.3	13695.4	11054.2	14478.9	2179.72	388.473	411.473	748.93	923.369	554.816	18492.8	15080.5	15538.4	13854.1	12921.8	11293.6	14467.6	12896.4	13004	26230.8	26739.7	26368.7	9863.27	9777.57	0	5387.26	4601.13	7059.79	20279.6	20261	18091.6	8028.02	0	7950.57	6186.28	5282.8	6830.05	17294.4	17024.7	20806.7	7248.21	0	6528.1	2900.18	4563.25	3208.65	1114.33	621.562	1012.45	3709.64	4704.94	2735.03	0	0	262.403	814.463	1519.84	1793.58	436.164	768.43	401.043	1928.43	2414.92	15266.7	18863.2	10049.5	0	18693.3	4388.1	4249.88	6314.73	3374.41	4094.18	3848.46	4174.85	5139.53	2149.33	1747.36	1728.36	22647.5	24330.7	20987.7	19442.6	19529.4	8050.23	11730.8	9229.29	10091.9	9961.92	9991.6	11468.6	10249.6	20257.1	1938.73	4066.07	6988.16	12962.8	10233.8	11315.7	7295.59	19357.4	5980.45	2844.54	1710.98	4679	7060.85	9404.16	7679.56	19221.7	17645.4	21780	5483.05	9675.8	11301.1	46112.9	41775.2	48173.7	13299.7	9795.23	19995.5	33284.3	35544.5	35083.8	43409.4	34024.5	45635.1	32163.5	33064.2	39646.9	6248.02	44075.8	45169.5	39778.5	37640.7	41404	43018.6	35521.6	34449.1	37323.8	1.72782e-43		5425.71	4848.67	5767.09	11295.6	10685.6	1425.72	10001.3	10023.9	35025.5		0.893648	1.06292	2.08187	1.96945	0.262771	1.84331	1.84748	6.45547
1120	268.169	0.93271	0.838224	0	0	0	0	0	0	0	0	0	0	148.918	0	0	0	0	0	0	0	0	0	0	0	0	0	0	0	0	0	0	0	0	0	0	0	0	0	0	0	10866.5	0	0	0	0	0	0	0	0	0	0	0	0	0	0	0	0	0	0	0	0	0	0	0	0	0	0	0	0	0	0	0	0	0	0	0	0	0	0	0	0	0	0	0	0	0	0	0	0	0	0	0	0	0	0	0	0	0	0	0	0	0	209.025	0	0	0	0	0	0	0	0	0	0	0	0	0	0	0	0	0	0	0	26341.7	20801.8	22348.7	11360.3	11634.6	12382.4	17559.4	25452.2	21374.6	8982.04	9513.03	9823.4	49325.2	61108.4	40724.5	15022.4	12756.7	0	0	0	0	163.536	0	0	0	0	0	0	170.321	0	0	0	0	0	0	0	0	0	0	0	0	0	0	0	0	0	0	0	0	0	0	0	0	0	0	0	0	0	0	0	0	0	0	0	0	0	0	0	0	0	0	0	0	0	0	0	0	0	0	0	0	0	0	0	0	0	0	0	0	0	0	0	0	2.31641e-43		12.4098	402.463	0	0	7.74166	22147.7	13.9107	0	0		32.4311	0	0	0.623835	1784.7	1.12094	0	0
4092	220.063	3.62056	0.848776	11445.7	16061.7	12693.3	1860.82	656.948	978.389	21206.1	20593.8	16299.7	15139.9	16200.6	15992.4	11380.5	9753.19	12708.8	15552.8	11189.8	11357.4	13779.8	13843	12515.6	12129.6	12152.5	11812.3	12615.8	11725.2	11533.5	10587.3	10804.9	12404.1	15499.7	16909.7	16450.8	16295.5	19054.1	14846.7	14994.9	19859.2	10790.4	11623.6	13393.9	14667.5	10826.7	10766.9	12392.5	10323.6	11910.8	11772.2	11420.4	13431.6	11924.3	12111.6	10144.9	9010.73	7742.65	9450.7	10365.5	15364.2	19336.1	16202.8	12088.2	17716.4	13237.6	12697.5	14086	10913.2	18880.3	18361	19902.5	15009.3	13706.6	18634	20210	15499.6	16811.3	16290	14368.6	13792.9	10445.6	12800.7	12289.6	16276.9	11172	12336.8	26620.1	24099.5	23574	19896.9	21785.9	22176.9	23540.3	21653.4	19689	11703.8	13208.9	11397.6	10446.2	9933.46	11168.1	9049.19	9501.91	12025.5	10537.5	9558.9	9073.73	9126.26	8270.2	9118.38	9157.79	8070.31	9789.17	14204.4	15718.8	15227.8	12302.3	15075.7	10855.9	12721.8	12657.6	11487.9	7703.74	7425.49	8398.65	12040.4	13030.3	8013.32	5119.68	4822.89	6858.41	10401.4	11669.8	11098.9	10572.9	8279.28	9387.77	13748.8	14249.8	11581.1	16187.5	8098.66	8960.87	11000.3	6682.57	6640.39	8537.88	9928.32	9645.45	9766.38	9717.55	10830.2	6862.77	7863.88	6972.35	19720.3	21331.8	20153.2	18207.8	17150.6	11589.9	12537.3	13201.1	7954.26	7739.47	8967.33	11851.6	8012.6	12809.1	6602.1	6750.66	8871.86	10187	15396.5	12363.8	11550.3	9285.24	7854.35	8778.79	7782.01	8967.59	9100.46	11672.1	12336.7	20537	18034	15451.9	11889.3	9945.75	13199.1	28640.7	30045.3	26010.7	8787.29	9405.46	12360.6	27612.4	23639.4	23659.5	32574.5	32396.7	39087.8	35239.7	40392.7	39516	23867.3	44507.8	42104.6	34453.9	41531.8	43056	42777.4	37436.2	38548.6	36073.8	4.14552e-43		12427.4	13427.7	12404.5	17728.6	11162.6	9577.73	11798.7	10884.8	31749		1.08049	0.998157	1.42657	0.898219	0.770692	0.949405	0.875872	2.55475
884	145.062	8.1919	0.841504	118948	143621	139616	121292	101118	101113	100568	114439	86723.5	112651	114992	115100	101977	99837.5	121592	123286	98884.6	113067	114096	99892.9	102431	114672	142023	140254	155279	140278	143608	148867	141189	127558	102283	129110	102285	88319.4	100971	107901	113386	92616.3	3004.74	51853.1	47701.8	72442.3	2457.34	2374.82	2844.47	3251.7	2873.51	2716.04	37449.8	75526.8	67499.1	3592.4	2256.45	2038.16	2291.93	1900.25	1868.73	2044.93	12597.6	2905.9	3358.76	3567.14	3561.68	3019.58	2546.86	2192.29	2881.44	2009.72	2407.56	2131.82	1296.84	2230.23	2763.09	1735.96	2812.41	1633.61	2678.86	1639.07	2056.78	2188.99	2102.59	2674.45	2136.72	2550.45	2974.69	2294.64	3056.34	3050.43	2152.19	3498.76	3595.82	2718.32	3511.55	61952.7	52668.1	78455.2	2205.02	2900.75	3503.15	8018.7	4220.56	8890.26	68139.9	73722.6	80397.2	2542.59	1321.7	2326.61	7013.28	7252.17	8503.16	56074.2	58382	65159.9	3175.78	2553.73	2572.05	2467.76	2154.21	2407.86	1803.44	1978.85	2196.7	2651.03	3098.73	2701.45	2103.32	2152.94	3273.78	2355.59	2655.84	2606.53	2629.93	2844.58	2507.8	3289.03	2179.94	2149.39	2303.68	2882.89	2929.34	2460.08	2447.97	2167	2344.63	2241.72	2966.19	2827.17	2576.39	2411.42	2983.04	3268.82	2316.88	2523.98	3237.53	3428.83	3353.19	3089.44	2669.22	3060.07	2819.57	18244.8	18436	19086.3	1826.38	1627.69	2003.99	2884.81	3610.03	2904.08	51870.4	171326	55813.8	2662.7	2988.87	3390.7	3058.31	4304.55	3355.18	14923.1	16774.8	16929.9	3024.47	2857.65	3288.7	2892.16	2934.84	2942.09	1747.26	2367.8	2573.17	2475.79	2093	2600.57	1993.47	2211.11	1503.12	2860.2	2493.77	2935.68	16681.7	2793.15	2492.76	192396	2938.39	2631.75	2400.55	2267.93	2434.66	2743.95	1850.66	2286.84	2835.59	4.31029e-43		114182	113654	15508.6	2457.77	24777.1	2531.15	2727.43	16146.7	10584.4		0.995382	0.135824	0.021525	0.216997	0.0221677	0.0238868	0.141413	0.0926976
3071	309.105	4.50514	0.846283	38476.3	32951.4	38978.7	73787.4	74469.3	70193	59189.1	62430.1	52285.6	41826.3	37555.3	38787.3	38576	34599.7	37781.7	37141.3	39354.7	30520	32488.9	32019.2	36600.8	29796.9	37712.7	32802	33100.9	37595.2	32808.6	32608.7	36186	28992.5	57450.4	55803.2	50992.9	54494.9	47828.6	47797.4	57373	53321.5	51732.8	27001.2	33223	37626.2	36876.2	44691.3	40468.2	33879.1	38632	35207.4	23547.1	32855.4	33250.2	31268.1	25719.6	31746.7	35433.9	32664.3	26576.4	35940.8	48475.3	52678.6	52934.4	56832.5	55369.3	56834.2	51351.7	60922.4	1823.48	3695.93	4249.59	5803.79	6493.19	4979.4	5301.5	4591.68	7514.99	2047.15	2972.31	4526.56	8335.9	8818.77	7607.83	9005.55	10542.1	8221.51	3581.56	5572.27	4411.19	6357.96	5903.56	7483.93	6012.37	6470.56	7819.33	37668.2	35651.9	36331.4	31622.9	37704.5	38718.6	35340.9	32337.5	32462.7	33447.3	27397.4	27656	32620.9	32653.9	29385.6	34867.2	30850.9	26809.9	53780.4	56726.2	50867.7	54730.8	52113.5	41027.8	49691.9	46424.7	48367.3	41795.9	29997.6	38800.4	40552.1	38745.9	37865.2	32949.7	39280.1	42847.9	34903.2	38657.1	45371.9	52035.8	60801	58387.2	64658	54818.5	23466.7	38703.1	40524.1	35596.9	35764.7	35102.1	38826.9	34144.5	49229.3	48201.2	47665	57709.6	48001.2	66562.2	56287.9	54972.4	43518.7	53125.4	62051.2	64789.6	65339.8	65209.3	62945	62422.9	38169.3	34249.2	38031.6	35277.4	35680.7	28934	33151.1	34043.4	33210.8	34578.1	50932.8	56490.3	50260.8	63318.6	69739.4	55262.9	50596.3	53194.5	46055.6	65007.9	59648.3	58781.9	62333.3	65550.8	60131.1	53813.3	58022.9	9818.06	13552.1	12730.2	33643.4	29926.7	32082.8	17517.6	18722.3	9666.08	20358.2	26385.1	28604	24143.9	35708	32240.7	50445.8	15011.2	26786.2	21955.6	20608.6	15637.6	14816.8	28290.9	35789.7	33342.3	4.75475e-43		51744.2	40647.4	39703.9	6089.25	38787.3	44262.8	49590	49054.3	24311.4		0.785546	0.767312	0.11768	0.749599	0.855416	0.958369	0.948016	0.469838
2348	284.164	1.42202	0.792617	0	0	0	149.539	0	0	0	0	148.969	0	0	0	0	0	0	0	0	0	0	0	0	0	0	0	0	0	0	0	0	0	0	0	150.163	0	0	0	0	0	35372.9	0	0	0	0	0	0	0	0	0	0	0	0	0	0	0	0	0	0	0	0	0	0	0	0	0	0	0	0	0	0	0	0	0	0	0	0	0	0	0	0	0	0	0	0	0	0	0	0	0	0	0	0	0	0	0	0	0	0	0	0	0	0	0	0	0	0	130.416	0	0	0	0	0	166.907	0	0	0	0	0	0	0	0	40371	37991.1	43326.2	19727.7	17987.3	25744	40846.1	51229.5	55268.2	16707.3	18875.6	21968.2	83231.2	116830	88503	29779.5	25849.4	0	0	0	0	0	0	0	0	0	0	0	0	0	0	0	0	0	0	0	0	0	0	0	0	0	0	0	0	0	0	0	123.125	0	0	0	0	144.661	0	0	0	0	123.422	0	0	0	0	0	0	0	0	0	0	0	0	0	0	0	0	0	0	0	0	0	0	0	0	0	0	0	0	0	0	0	0	0	0	4.84133e-43		24.8757	1315.67	0	0	11.012	43190.3	0	14.4892	0		52.8898	0	0	0.44268	1736.25	0	0.582464	0
3608	260.969	0.959253	0.850405	1717.13	2911.44	2812.37	2735.88	3089.42	2512.45	4562.59	6198.75	6358.31	6194.59	5664.53	7255.44	5152.91	4765.75	5887.37	5932.27	5010.67	6195.1	8723.83	9241.28	7948.33	3546.01	5633.4	4465.63	2256.47	3554.18	2767.19	3925.4	2211.23	3031.17	13901.5	13715.4	12967.8	12232.2	12023.6	8694.66	12115.5	16059	12059.3	38958	41053.4	41208.9	40106.4	38270.7	37788.4	32395.1	34787.4	33143.1	26435	28281.3	21973.9	20853.4	26236.6	21449.4	21291.4	21878.7	20260.5	39694.2	37666.8	36380.1	40558.2	32329.2	34977.8	37294.2	36059.3	30225	6054.45	7915.39	8035.6	7398.28	7297.47	6403.51	7636.49	5985.89	7276.91	3250.58	3579.37	3119.84	1626.25	1670.32	1446.86	2055.08	1262.47	1907.07	8457.79	6922.89	7426.25	9109.72	6721.49	6366.44	8822.17	8500.06	9129.15	8127.01	9050.3	9296.95	33631.8	33992.3	38760.2	7342.54	7993.89	7258.57	6080.63	4724.14	5098.62	21591	22083.5	22049.1	3541.28	3183.99	4358.15	13304.6	9840.31	11353	30661.8	32495.7	29791.2	36651.1	35759.1	31041.5	3186.26	3566.68	5043.79	5511.43	7894.03	7425.78	1515.61	2320.54	1740.61	2289.45	1746.88	1695.2	3225.48	4062.72	3593.22	5209.19	5476.58	10614.1	13628.5	8837.09	7901.61	8646.4	6585.97	7045.84	6905	2170.64	3605.34	3151.95	3483.23	2350.75	2917.99	2559.49	1713.32	12845.1	13706.3	9967.87	10689.8	9330.78	7116.53	6898.16	7131.42	5052.66	6090.15	7743.23	8506.87	7305.29	8565.78	6128.11	7269.11	8617.33	1706.76	1397.68	3309.82	3285.2	5424.98	2902.83	2500.19	2064.83	2698.62	4532.34	7367.6	6813.03	10518.4	7821.8	9640.92	7371.07	6679.66	6963.15	17963.8	19202.6	23781.1	8069.25	9505.57	9226.5	24339.5	26204.7	25210.8	4165.32	3840.83	5511.94	3297.97	3785.42	6611.1	5186.53	17262	16090.5	18382.4	14293.9	25179.7	17804.1	8820.51	12133.8	14271.3	6.15662e-43		4334.41	7556.19	32279.9	5743.21	17743	3853.14	7075.13	5862.13	13605.6		1.7433	7.44735	1.32503	4.09353	0.888967	1.63232	1.35246	3.13899
2394	564.326	6.51447	0.850927	14083.6	19797.4	15123.9	33702.1	40516.4	36598.6	30804.3	29699.5	34412.6	17768.8	15098.5	19571.6	10673.5	9360.97	11081.9	11653.3	17517.4	17219	15331.2	12968.8	16590.2	12706.7	11189.5	11952.4	17249.8	15642.5	16889.5	13089.1	15238.5	18371	11966	19150.8	16431.8	19536.2	22604.2	22586.7	17186.2	25113.8	4119.84	17596.6	13747	14273.9	15720.5	15389.8	12379.6	10506.6	13549.4	20838	16273.1	14663.3	13755.5	31067.2	30212	35451.3	17487.3	20002.5	21520.2	19716.1	19683	25243.2	29915	24060.1	27021.3	25490.3	24766.6	27670.3	0	0	317.695	433.142	0	464.962	0	0	0	348.469	470.338	0	0	634.32	987.403	579	759.635	2742.83	0	0	0	0	416.244	0	0	0	0	21473.7	19409.1	17946.6	9412.48	12496.2	15890.5	31891.9	21677.8	41490.3	39292.2	28054.7	37552.8	17561.9	21072.2	15426.7	47498	52493.5	79443.8	33979.2	20778.2	29323.1	22475.1	20828	19949.8	26528.7	28820.6	24914.2	3528.24	1776.63	2821.33	3851.04	1734.07	3073.18	9472.02	2422.22	4844.36	4952.7	4865.11	5354.47	4310.43	3672.8	2561.66	5341.91	4973.6	12410.1	11934.6	19625.7	18841.8	12937.5	14147.6	7934.9	12416.1	15491.2	18858.9	19234.5	16889.1	16092.4	16933.7	17481.3	18420	15971.1	18490.8	17939	22154.7	14025.2	18122	18529.5	16955.4	18556.7	17564.9	17356.9	15301.1	15234.5	15115.3	15905.4	15007.1	10675	17854.3	20655.6	14403.9	13419.4	10856.7	11126.1	20405	20903.3	18159.7	24470.2	26534.2	28524.5	19528.2	21994.7	14808.3	18705.1	14993.9	16031.8	0	0	0	15799.2	11730.8	7798.12	0	0	0	0	557.585	468.86	0	0	0	13378.6	0	0	0	0	0	0	0	418.854	384.994	6.3042e-43		25598.1	15311.9	20666.6	313.617	28062.3	4091.52	16326.5	17559	2021.48		0.598165	0.807351	0.0122516	1.09626	0.159837	0.637803	0.685947	0.0789698
2880	213.889	6.03134	0.837149	1449.42	1831.17	1783.99	10963.6	10494.3	7393.92	14657.5	15681.2	13023.3	17815.3	18583	19633.9	14866	14632.7	17177.8	15846.9	12563.4	15801.5	16101.7	13866	12893	1250.88	2635.12	3281.4	3741.74	5390.8	6465.23	7229.81	6930.23	7890.14	9032.14	10860.9	10770	7070.05	8283.53	10640.9	9722.53	10401.9	1361.74	19541.2	20700.5	25233.8	13628.8	10452.8	12687.4	12944.5	12930.6	16845.9	14836.4	14077.4	13796.5	9726.02	8058.05	10318	5243.69	6637.22	9011.16	13938	13907	12516.4	10382.1	12100.6	6015.46	6214.64	8012.75	6156.99	20986.1	20236.8	25584.8	21312.4	21090.1	22688.3	23010.5	20505.4	25548.8	15912.5	15869.8	17606.6	4491.5	3177.08	1267.15	3065.91	3156.9	2573.06	23638	21326.6	16541.3	15275.7	19541.5	16201	17034.2	14592.1	15382.5	32803.8	34075.3	36156.9	16025	15190.5	15894.5	7060.48	8043.95	11612.9	20350.7	19394	18771.5	12479.8	10440	11252.1	7393.54	8068.6	8209.43	20777.3	24281.7	27962.8	11537.6	11274.7	8473.07	5284.66	4787.6	4918.17	1708.12	1426.21	1303.11	9218.37	8321.6	0	247.043	0	0	3417.11	3731.62	4488.11	746.146	1269.22	1340.17	3472.53	2910.14	27247	33948.1	16697	14549.1	28198.5	6854.64	7095.08	12499.4	6715.27	6113.56	7219.04	6922.65	8420.27	5428.5	4678.6	3535.54	30035.2	27112.3	24177.9	22902.7	22499	11098.3	16495.2	12229.3	19320.9	18503.4	18964.7	19575	15543	26056.9	6759.93	9206.76	11607.8	23285.7	21101	18804.2	11091.4	26240.2	9278.8	4724.84	5584.83	7290.78	9738.25	17164.4	12441.2	21974.2	19877.2	26638.3	12034.1	12500.1	14150.7	63037.7	54382.3	57671.6	23421.2	17688.4	28439.3	48923.6	47620.8	44660.8	48412.1	52721.5	50745.9	46753.4	44874	50812	14930	48251.3	47237.1	44171.6	39664.7	36953.9	42695.6	39466	40561.9	40980.6	7.24125e-43		11109.2	9507.7	12070.9	15639.6	15278.5	2564.68	15111.3	15535.5	43003.1		0.855838	1.08656	1.40781	1.3753	0.23086	1.36025	1.39843	3.87093
904	261.959	4.75905	0.853552	298248	278893	267799	417162	464276	395634	296776	320279	294079	340628	317301	306097	211347	218432	208208	276649	195151	227406	289065	273170	258471	178176	211641	189162	174845	221677	172684	204307	216913	142327	275920	235965	221214	301795	278405	233284	241739	266365	21112.8	100367	97818.5	102358	0	0	0	0	0	0	42828.8	76905.8	67937.6	0	0	265.727	0	0	0	34116.4	42355.9	29391.5	0	0	0	0	0	0	232314	243466	243844	125493	147818	138410	169285	176954	155993	143051	140004	143534	143650	98129.6	100389	133724	134971	117407	283747	296331	264992	124668	127900	149772	166999	138625	144846	150629	142024	148812	44369.7	65320.2	60276.1	45203	53113.4	52056.9	101380	82889.4	102206	43277.3	4811.31	42394.3	35668.8	27826.3	34849.8	116646	118516	121262	58234.8	47034.1	32334.2	0	0	666.582	0	0	0	54349.3	55082.3	30252.5	0	0	245.941	747.976	2082.37	2774.68	0	0	0	35019.5	21231.9	190607	203262	95281.4	83637	120327	131149	126980	125640	86822.6	82302.3	48346.6	47192.5	57589.5	72796.9	66750	52561.4	228243	211919	180413	170189	178132	131677	137119	140540	216744	221382	230993	106119	69457.4	122672	140273	108195	170374	208325	263105	215553	85907.1	105964	70782.2	58064.7	74978.9	67303.6	219390	282775	244900	142992	141104	157753	126562	154440	145471	56418.2	59221.9	81654	97765.7	73670.9	107124	66024.1	75333.5	59211.8	54324.4	52841.1	56452.1	29677.2	53146.3	46489.4	179543	84663.9	85227.4	87957	38534.3	49323.7	33472.4	82161.5	99960.3	110372	7.41573e-43		333098	220201	22012.8	163616	64140.8	11869.8	123728	153762	72822.8		0.661071	0.0660851	0.491194	0.192559	0.0356346	0.371447	0.461613	0.218623
1925	117.011	2.18596	0.843486	2393.14	1836.87	978.792	1324.42	1242.85	910.85	709.207	797.628	1132.53	1392.57	948.534	536.91	1289.39	1634.94	950.918	1168.66	510.112	1187.96	1070.72	934.739	872.5	1615.69	2608.69	2223.41	1452.32	1241.94	1346.17	1786.47	1928.3	1730.49	823.168	1175.55	1557.16	1354.12	1166.14	661.789	1340.85	425.984	0	12095.9	15040.1	14122.9	87571	96158.1	92436.4	66249.6	61974.2	91768.2	13913.2	15873.5	15090.4	40453.4	48901.3	48935.5	67385.3	56327.3	59247.5	20572.9	21658.7	22560.3	89122.2	80917.1	111819	76768.2	56184.9	67990.8	2835.83	3262.8	2212.8	1651.7	1492.62	1315.75	2173.67	2108.89	2116.49	3029.54	3181.85	2420.29	3690.84	1787.23	3052.66	2902.82	2891.89	2323.3	3563.17	4037.57	3811.64	2392.18	1717.61	2069.1	2555.4	2059.62	1721.6	9552.95	10104.5	14705.6	16174.9	18294.3	20707.1	51770.2	52145.7	31953.6	18461.4	17843.7	13572	11743.3	22124.9	22620.8	44176.7	32500.3	38095.8	19591.9	21567.1	19949.3	19544.4	19181.9	21906.4	82916.8	69454.2	60968.4	0	0	148.591	0	0	0	0	0	0	0	0	136.811	0	183.331	0	0	0	2779.49	2194.77	2925.47	2517.86	9025.77	2388.77	1813.08	2520.12	2518.98	2753.84	3251.7	2469.53	2962.29	3235.93	3707.18	2803.76	2483.7	2554.84	3148.72	3798.59	3067.04	3464.21	2556.54	3155.89	454.375	1186.87	1059.43	2900.2	3528.62	2994.02	1838.25	2083.89	2231.93	1927.79	2030.96	1910	4546.18	4457.43	3101.3	3056.49	3717.73	4424.12	670.479	1131.07	1086.73	2488.77	2210.56	2994.71	2604.56	3569.42	3541.54	1526.28	2185.17	1360.1	1875.83	4301.96	3493.82	1158.13	634.609	995.434	2269.28	2412.68	2502.51	1100.42	1977.57	2477.05	1139.8	1456.12	1486.53	1713.84	1388.25	1512.85	1483.25	989.17	842.285	1541.29	8.19893e-43		1183.69	1261.41	53745.9	2520.89	28949.2	27.5725	3087.42	2509.16	1752.97		1.06566	45.4053	2.12968	24.4567	0.0232937	2.6083	2.11978	1.48094
3734	325.032	4.62	0.849743	27921.8	25338.6	30246.1	35180.2	31098.8	31467.2	38271.3	44061.5	36118.5	27393.5	32020.8	25714.3	24829.5	24699.2	22557.5	38957.8	29866.4	21296.5	22488.4	17751.3	24882.4	24871.4	30819.6	33263.3	27366.8	30238.7	30872.6	35793	31909.9	28045.5	39428.1	35798	29741.6	33972.4	35619.3	28237.2	37653.2	34739.6	44486.3	34494.1	27623.7	20577.4	28953.9	29715.8	26680.5	28480.1	17483.7	18902.5	38221.8	33381.8	31740	25532.9	25228.8	24518.9	34300.5	28265.7	25910.5	45970.2	45159.1	35191.3	46482.6	31778.6	27226.1	40392.1	43962.5	41181.6	0	2140.39	2604.37	0	0	2135.94	1467.41	803.16	1911.75	967.663	1695.79	2994.66	6676.66	6824.63	5502.12	8050.8	6017.71	11023.7	0	1669.45	1562.78	0	4239.58	4214.04	1125.39	1865.59	1610.27	26737.7	23625.2	28903.5	35935.5	24196.4	31333	19840.7	25247	26071.2	26963.1	21335.3	27017.2	27985.6	21390.1	31482.2	23453.3	37131.8	23712.8	37413.1	29663.6	32807.1	40829.6	28422.2	35250.3	24167.8	37636.3	35906.5	26310.8	22972.6	26242.9	26120.2	25486.7	26461.7	30837.7	34211.7	35213.2	32784.5	29190.4	24966.9	40239.9	29296.3	36947.6	34230.9	39161	23609	41024	31574.2	31777.7	23539.6	21824.4	18696.2	28958.7	45632.2	29947.5	32301.2	28592.4	39380.1	30093.7	52903	43389.4	44473.7	36535.9	34880.1	36603.6	36174.8	25505.4	29107.8	28768.3	33700.9	16569.9	25446.8	23957.5	28489.2	29608	26427.2	16610.9	27551.5	38486.5	37694.9	36961.4	38852.6	42325.7	43697.1	33133.9	34864.1	27287	28741.4	31375.7	37769.1	40710.4	39754.2	34350.6	33149.7	32938.6	36409.1	12967.8	11367	14168.7	22857.3	25236.2	27261.9	15826.3	11583	9311.62	38695.5	25942.9	29095.4	30797.6	41069.8	33408.1	41742.2	22498.5	32370.2	21139.6	22252.3	6925.52	19034.3	29018.2	26115.3	24441.4	8.82996e-43		32069.4	30377.2	31753.9	2965.53	29054	30627.9	33137.2	32476.4	23805.1		0.947235	0.990164	0.0924724	0.905973	0.955052	1.0333	1.01269	0.742299
2307	266.095	8.35609	0.85223	36617.2	40155.6	36224.6	63421.7	63646.5	52383.5	29672.3	42322.9	39164	31759.5	31725.7	35491.2	29056.6	29497.1	22429.3	38326.8	29427.8	30994.1	34049.6	32225.6	25542.1	30056.7	30602	33349.2	35323.8	36279.8	33178.6	32671.4	29970.5	24694.8	43621.9	39059.4	35116.8	44373.2	41184.6	36248.8	40280.6	43074.1	41037.5	33685.1	32112.6	32229.1	35280.9	25029.1	35865.4	35459.8	37645.2	38123.6	38546.2	29571.5	31071.2	27245.2	29678.7	29161.6	36877.2	34252.4	31696	40820.8	34163.9	36168.2	49525.4	43112.8	39377.6	38728.4	37152.4	39013.6	13597	10338.3	13357	13807.8	14210.6	13722.6	13513	10292	9015.33	12953.6	11631.1	11610.9	21086.4	18665.7	14195.3	19169.8	16489.7	14643.7	15631.3	14539.5	15563.9	16673.8	16979.2	15410.9	13426.4	12463.4	11980.8	25410.6	25305	26494.8	30618.9	34183.3	32399.1	25384.7	27195.7	27493.6	30363.1	27132.5	25969.6	30489	33184.4	31149.7	29361.5	27123	31744.6	41929.3	39493.5	41528.7	38743.1	37780.4	34652.9	37392	37881.7	29109	28997.3	25013.9	27522.4	38449.9	33512.5	33453.9	34716.6	45363	43719.7	29206.2	40347.6	37608.3	40046.7	44391.3	33393.4	36154.8	31593.5	31684.9	33686.1	32858.2	27634.6	32003.5	30310.8	30463.8	31786	44075.1	37836.4	37657.4	37077.5	45321.6	41555.1	38196.8	32945.7	38337.4	39557.8	34401.3	36775.9	39348.8	33425.4	32240.6	39510.6	29114.2	27259.3	30157.2	27519.1	27807.8	31670.8	36347.3	28370	35170.1	31659.9	36199.6	40748.8	42033.2	50395.5	42021.3	37173.5	40116.6	34070.5	23133.2	36817.7	30364.4	37728.1	38231.8	38115.5	33177.3	26290.5	33194.8	20731.3	23640.8	21333.7	28916.7	27907.9	29432.4	20559.8	26416.5	21060.8	24350.9	29682.5	37384.6	29117.3	26549.3	33082.7	31567.5	27874.6	31298.7	21673.9	22738.4	20585.2	21227.5	24707.8	29652	28038.5	9.5639e-43		41882.1	34136	35244.2	14283.5	31833.8	35499.5	35778.8	34255.1	26381.3		0.815051	0.841511	0.341042	0.760083	0.847606	0.854275	0.817895	0.629894
692	172.096	1.66434	0.843231	72737.2	70730.9	73391.2	46161.6	51341.3	49372.7	44233	51142.3	50194.2	52007.6	46112.2	47167.9	43818.5	46754.1	50691.6	57800	48541.1	44762.4	54596	59898.8	54279.9	139916	176844	173123	67232.7	75480.3	61394.5	199916	183494	147494	62579.2	64707.2	54545.7	67357.6	52171.6	56340.3	67313.4	76542.9	106470	190002	198946	165410	722142	704696	735111	701196	670147	724951	269867	190174	172654	639903	672033	579301	805913	664425	730701	422095	328035	294707	883647	864119	928912	827429	785893	917647	444019	443285	451126	329291	309544	299384	363935	416047	431833	379109	378470	347216	277537	243672	247407	340670	288717	301588	578999	573177	562940	440062	390585	400732	567683	507972	559828	382782	399762	406264	543174	548644	543975	675818	701921	650597	520399	469161	547832	551438	694670	621851	717859	678304	730385	531043	561077	554714	633474	682976	660649	787385	867032	793352	82980	72882.7	79092.8	84448.7	76023.4	81042.6	99117.9	83491	121390	99904.7	124700	125635	104952	132301	116330	93142.9	96956.1	297887	314989	472838	367526	367742	384763	432046	396134	424221	414861	469742	489785	524198	439285	450338	414576	371523	390112	353142	375250	371219	384086	397792	430190	152539	161745	175334	385532	391884	371464	402484	336368	364017	166970	57769.4	242828	536717	860240	533900	400387	439535	471239	146801	191193	184738	334030	338814	347072	381683	398424	414751	196045	184195	191184	364846	423515	354266	232954	238224	218361	194534	196355	224071	252876	263040	288402	78709.4	189242	206414	189361	240486	280934	252687	207136	210266	220496	9.62205e-43		54549.3	84965.3	584817	401185	609501	98493.6	405594	340313	235944		1.55759	10.7209	7.35454	11.1734	1.80559	7.43536	6.23863	4.32533
2275	146.982	6.2653	0.78296	5676.17	8964.9	9622.01	25049.5	26400.5	22500.9	34729.9	37834.4	29273	32479.3	28731.5	29484.5	21270.2	22570.3	24614.6	31893.7	25037.7	26536.9	29160.9	26398.2	26158.3	6322.17	9223.91	10720.8	11795.2	15004.9	15800.7	18662.7	14198.1	19938.8	19671.3	26452.7	29405.3	24465.9	29563.6	30099.5	23943.3	26948.2	8615.27	31930.5	30733.4	33072.5	23097.4	20309.5	22300.5	20226.9	21599.2	25135.8	30387.5	29974.9	32974.3	22844.4	17897	20887.7	11479.5	15974.7	16724.1	30310.3	34110.8	33514.8	22079	23316.9	16681.2	14894.7	20421	15835.3	37214	37024.7	44388.5	41017.1	38720	40296.2	45176.2	34570	44396.7	30022.8	32961.6	31750.1	12468.1	9572.61	8801.04	13127.2	11314	10333.1	48469.4	47360.7	49773.8	43157	45756.1	35101.6	47080.2	39773.1	35720.8	62194.8	61273.5	67633.6	25100.4	28006.2	28763.6	13781.4	17116.7	20845.7	42728	46364.8	48099	25089	22548.8	23150.2	17576.2	15863.9	16669.7	61872.4	51387.3	66093.9	27109	27898.1	23037.8	16916.9	17727.2	11754.6	4067.09	3957.34	3733.68	11616	12903.9	10991.6	373.909	359.586	336.143	7844.24	9486.89	10115.8	3278.55	2965.68	4319.07	11522.1	9923.94	46407.8	56675	26791.6	29268.4	45287.1	12641	15189	23369.7	22451.8	19539.1	16881.1	18867.3	22997.9	14061.3	9958.73	10021	73317.4	75612.8	69412.4	64810.6	66270.7	32090.5	39712.5	33123.7	29531.2	31580	26817.3	32256.9	26581.3	48954.6	10329.7	13739.2	21111.1	35900.7	33725.2	43775.1	24953.8	73106.9	19730.7	13907	12632.1	17255.2	27225.7	37628.4	34241.2	57759	52802	57396.3	30208.7	35949.5	35143.4	97956.5	91917.8	92035.2	40791.8	26604.3	48164.1	86090.6	78840.1	76899.6	118398	106244	112883	112796	112709	116809	33444	100300	99129.2	107249	101137	103609	104950	99586.2	93005.2	91628.9	1.07934e-42		24228.9	21276.8	23656.1	33774.3	32837.1	6340.91	35198.3	32749.7	90127.1		0.878158	0.976359	1.39397	1.35529	0.261709	1.45274	1.35168	3.71982
1281	178.049	2.1671	0.842826	182020	175378	177513	313237	334043	279678	266227	267987	263121	190922	169895	174550	152498	147133	164844	175463	148892	154358	166292	163812	159286	143536	153606	152989	152812	160740	149703	147810	142304	146916	256992	265627	228375	250075	253480	235339	250843	265237	268708	81715.8	80984.4	87020.8	23250.3	26726	24066.1	26426.8	31284.1	29596.9	66033	65591.7	70241.6	30919.9	29176.3	26810.1	24020.7	22939.8	21507.1	98117	105416	103755	28578.6	25180.1	32827.3	39107.8	42233.8	39563.2	126428	145961	142256	153757	156509	159372	151800	149702	155459	120669	114425	109854	126603	122240	131675	139020	127110	130349	207847	206297	223199	236350	240991	237779	224701	215952	228737	93739.2	92755.9	90839.9	61446.6	65381	62697.6	32336.3	35854	43281.4	55429.6	54869.1	60334.4	52749.8	42882.3	54839.6	28044.5	32068.8	26700.3	90532.7	89200.6	98540.3	77692.7	89347	66697.1	33512.6	34455.8	39033.7	177158	164408	177130	186815	186440	194665	162054	185031	194500	166812	173420	186994	265652	306060	279162	271300	273271	117641	123324	126817	104768	103608	128441	119419	111000	119696	117547	104263	98220.1	115863	113651	112899	100226	145614	145826	169220	186881	163118	154485	148354	163378	146946	153765	156399	116492	104102	113992	130523	111627	121176	122825	156348	158762	106881	97374.5	97539.6	105913	110815	107309	202740	248905	229394	164025	202152	144584	155338	136272	157457	148298	155703	155262	103395	95806.3	91794.1	161477	155043	156598	139279	150239	150366	149218	165695	151338	150590	237197	241070	225138	235533	251579	234773	224147	234699	243070	1.09989e-42		232881	187321	47521.8	167639	59454.2	208875	128928	142950	176292		0.804364	0.204061	0.719849	0.255299	0.896917	0.55362	0.613834	0.757007
1786	111.019	7.08841	0.851655	81399.8	70362.4	69528.2	128737	131676	91853.3	83137.2	102369	77666.6	97080.5	72835.1	83686.2	68101.8	84989.1	75702.3	91817.1	86444.7	89951.7	91867.4	91978.5	80856.2	61783.9	83531.4	84777.1	70497.4	89899.9	75374.7	71051	82431.4	68304.9	121146	109450	93278.6	96321.1	100689	85851.9	102417	88254.6	86222.2	86772.6	82479.4	97939.4	102725	96741.3	97676.5	99736.4	102408	85643.8	77958.7	75843.1	72354.5	89144.4	72056.7	73960.3	81409.6	68344.9	80284.3	110229	88193.1	94328.5	121441	90758.2	92023	102229	89014.2	90793.6	33231.3	42550.6	33890.6	50176.3	42800.5	43929.1	42099.1	45658.3	43840.3	27614.3	30670.3	34766.4	41842.8	44553.6	44020.4	48822.2	41824.6	46939.6	42876.3	38431.8	35384.8	51917.9	60677.4	58607.9	41687.3	33223.6	44300.4	89062.3	96701.8	90513.3	68955.4	66574.8	92694.8	69586.7	77986.6	74162.6	69559.7	64479.1	68993.2	55801.9	73201.4	70316.2	70694.7	69475.2	59046	87867.3	85359.5	78187.3	102186	93309.1	104546	78618.3	98549.4	88008.5	72547.2	72239.4	82954.5	97029	81295.1	89667.4	67628.9	91482.9	78934.4	91086.5	72762.4	76475.9	95002.8	100141	87070.7	88580.5	82479.2	87811.6	88287.4	88835.4	80380.6	89487.4	69144.5	84023.9	86732.2	81756.3	93764.2	80112.5	79987.3	90838.9	90837.6	79671	75458.4	99888.8	99788.8	76710.6	75414.5	82257.1	80119.7	95084.8	87111.6	78647.4	83022.5	72951.4	78875.7	84006.8	82980.2	77484.1	70964.7	102552	80352.1	68846.9	100784	96675.3	101596	89059.6	72809.8	82834.2	86113.9	64493.1	90520.9	100811	91326.8	86726.7	88248.4	78938.1	72463	80245.1	74676	85424.3	81558	85810.7	84404.4	75873.4	89437.4	80637.1	72029.6	88822.9	94675.7	102285	98940.1	78878.1	99968.7	77857	91185.4	98446.4	89944.4	95568.8	91866.5	102916	93117.8	89931.7	105182	1.38786e-42		90860.9	86407.1	89721.8	42811.8	79423.6	83963.4	85146	83864.1	89177.5		0.950982	0.987463	0.471179	0.874123	0.924087	0.937103	0.922994	0.981473
2133	266.154	0.709028	0.852161	0	0	0	0	0	0	0	0	0	0	0	0	0	0	236.47	0	0	0	0	0	0	0	0	0	0	0	0	0	0	0	0	0	0	0	0	0	0	0	27989.7	0	0	0	0	0	0	0	0	0	0	0	0	0	0	0	0	0	0	0	0	0	0	0	0	0	0	0	0	0	0	0	0	0	0	0	0	0	0	0	0	0	0	0	0	0	0	0	0	0	0	0	0	0	0	0	0	0	0	0	0	0	0	0	0	0	0	0	0	0	0	0	0	0	0	0	0	0	0	0	0	0	29312.6	27614.5	21123.7	16167.7	13939.7	18837.4	32022.3	38315.4	42476.4	14887.9	17736.4	21043.5	87308.8	86956.3	75156.9	36302.2	32608.1	0	0	0	0	0	0	0	0	0	0	0	0	0	0	0	0	0	0	0	0	0	0	0	0	0	0	0	0	0	0	0	0	0	0	0	0	0	0	0	0	0	0	0	0	0	0	0	0	0	0	0	0	0	0	0	0	0	0	0	0	0	0	0	0	0	0	0	0	0	0	0	0	0	0	0	0	1.80454e-42		0	1045.41	0	0	0	35988.8	0	0	0		#DIV/0!	#DIV/0!	#DIV/0!	#DIV/0!	#DIV/0!	#DIV/0!	#DIV/0!	#DIV/0!
3265	189.993	8.21409	0.851301	28221.3	27060.2	28804.7	17649.6	18414.4	18671.6	18421.2	19972.8	18884.3	28095.2	30135.5	31221.8	27930.5	28489.4	28935.8	28750.4	25910.4	32291.8	31770.5	29120.1	32158.7	23060.3	23172.3	26281.3	30474.7	26728	24927.1	25718.7	27749.9	18803.3	19504	19550.6	19068.6	19099.6	20326.9	18448.7	19524	17954.7	18176.2	23432.1	21082	21857.9	0	0	0	717.441	396.894	694.877	14017.4	22871.2	16985.4	0	0	0	710.264	385.84	521.955	5138.17	8509.56	8378.8	0	0	0	466.68	382.259	129.655	1626.2	1625.37	2093.32	17925.2	19615.2	20305	6063.71	2847.59	4469.59	2873.03	4795.99	5071.17	28251.5	23820.1	24600.6	20000.2	24088.1	14693.1	926.043	420.901	805.329	10695.2	10732.3	14108.4	648.048	715.74	2041.67	140.422	155.981	0	0	0	0	0	0	0	0	0	0	0	0	0	0	0	0	0	111.244	0	0	0	0	424.688	441.747	653.283	31401.7	26984.1	29999.5	24835.6	29949.7	36116.1	21378	21056.7	19301.2	24866.7	24014	26911.8	17985.6	20028.4	16045.9	17777.8	13954.9	23559.5	27085.3	22286	17531.3	18021.5	18727.9	19602	19515.6	14868.2	14463.8	11105.1	11505.6	13051.6	13433.4	12793.2	12840.1	13619.6	14098.7	12668.9	12742.2	13555.3	13761.8	13974.4	12784.3	15428.5	18243	18906.8	21537.8	17994.1	19299.2	24907.2	23236.4	22245.1	17338.8	19822.8	14613.4	14620.2	6603.9	14834.9	15080.2	15191.4	9509.94	10261	13487.2	12382	12885.9	13929.6	12832.9	12655.4	9679.41	14154.9	24349.4	27219.3	29195.6	18272.8	17516.6	17044	27147.7	29684.3	30012.8	18453.2	15652.4	13953.1	17716.2	18762.3	16987	15693.1	18880.5	17838	15684.4	16669.9	19793.5	17743.1	17938.7	18286.4	19707	2.18371e-42		23796	24589.9	5432.54	10162.8	71.3839	23682.8	15733.1	15617.9	20008.1		1.03336	0.228296	0.427079	0.00299982	0.995242	0.661166	0.656322	0.840815
491	270.185	0.968272	0.847746	0	0	0	0	0	0	0	0	0	0	0	0	0	0	162.597	0	0	0	0	0	0	0	0	162.565	0	0	0	0	0	0	0	0	0	0	0	0	0	0	57712.5	0	0	0	0	139.055	180.146	0	188.8	0	0	0	0	0	0	0	153.589	0	0	0	0	0	0	0	0	0	0	0	0	0	0	0	0	0	143.818	0	0	0	0	0	0	0	0	0	0	0	0	0	0	0	0	0	0	0	133.864	0	0	0	0	0	0	0	0	0	0	0	151.427	0	0	0	0	0	0	0	0	0	0	0	0	0	0	0	103015	96510.3	97782.2	43851.5	44559.7	61430	72471.4	107291	75870.8	30084.1	37711.9	35661.1	215010	249088	170913	63387.2	67148.7	0	0	0	0	0	0	0	0	0	0	0	0	0	0	0	0	0	0	0	0	0	0	0	0	0	0	0	0	0	0	0	0	0	0	0	0	0	0	0	0	0	0	0	0	0	0	0	0	165.521	0	0	0	0	0	0	0	0	0	0	0	0	0	0	0	0	0	0	0	0	0	0	0	0	0	0	0	2.67055e-42		0	2149.54	24.5033	10.6801	5.60839	92458	0	6.13042	0		#DIV/0!	#DIV/0!	#DIV/0!	#DIV/0!	#DIV/0!	#DIV/0!	#DIV/0!	#DIV/0!
3799	198.932	2.17318	0.843352	361.532	151.999	168.517	0	181.683	154.661	160.512	148.799	162.415	0	170.711	158.261	0	165.129	134.352	0	141.355	0	193.329	0	0	199.063	295.122	202.829	209.491	155.759	184.327	380.722	174.113	0	153.365	0	122.48	137.789	164.781	0	0	159.81	0	4621.17	4993.73	4864.73	34454	33611.6	37109.1	33899.1	29508.7	27394.6	6313.94	5990.36	6098.02	28121.1	28361.4	25876	32273.2	34623.4	33314.7	12809.2	8878.02	6767.92	48084	44851.9	42398.6	42159.3	41053.9	38348	410.737	205.15	454.383	168.915	173.915	191.717	173.657	161.309	0	423.504	957.347	390.841	154.609	142.823	151.02	185.915	0	278.549	477.3	243.319	622.195	183.218	202.651	207.837	265.814	282.204	345.092	1972.94	3024.32	4054.1	6369.31	7119.56	7128.84	20656.7	17818.9	14941.5	6774.97	5038.28	5551.43	7659.54	9677.68	6788.35	23017.5	18225.3	16832.4	8635.75	6620.56	7472.03	8640.46	8511.31	9984.67	40951.3	33902.8	37555.9	0	151.753	129.411	135.901	0	0	0	162.026	0	0	141.075	0	0	160.429	125.154	0	0	263.595	135.477	308.5	283.804	197.92	218.224	220.431	210.95	203.653	263.136	907.414	413.68	485.179	710.791	459.142	719.419	238.503	143.233	446.744	360.445	283.037	419.16	213.309	204.463	0	137.552	149.657	266.189	334.041	458.413	156.775	214.511	240.997	0	201.448	230.33	465.073	245.689	620.841	284.558	633.763	1025.61	128.199	0	0	158.388	488.544	899.856	334.493	664.734	1092.75	521.318	129.097	141.16	416.999	569.125	393.664	146.801	149.175	122.325	148.06	430.828	336.911	237.338	151.763	194.702	155.053	0	0	150.022	0	241.485	132.878	145.18	0	159.394	2.92447e-42		151.591	117.549	25806.7	270.896	12775.1	59.1617	346.259	349.349	202.931		0.775434	170.239	1.78702	84.2732	0.390272	2.28417	2.30455	1.33868
147	134.047	4.77716	0.842431	5907504	5480722	5823084	10029770	10002180	9137695	7436496	8053228	7361600	9478949	8860781	8511671	6517002	6566668	6195576	7597942	6732596	6763390	7748892	7469264	7087560	4130048	4642772	4335130	4573888	4735044	4247028	4512884	4718935	3909219	6855096	6352540	5839178	6963612	6686294	5932364	6406038	6462130	815922	3828230	4057055	4567282	4685.16	6707.95	5235.48	7048.16	7053.51	6327.49	1469400	2626951	2392571	15152	12981	12252.6	4320.1	4160.29	4731.61	1330800	1616272	1323791	8050.16	7584.96	6552.26	6443.56	7154.85	6862.34	6585072	6577604	6558746	4037753	4425598	4274626	4617216	4627968	4803958	3878596	3594043	3509813	3522496	3220453	2957564	4307680	4114771	3875353	6981618	6312570	5904622	3994349	3931214	3901079	4515434	4060354	4371364	4391190	4299351	4537262	1463398	2122460	1754374	1627439	1915933	1968373	2705219	2422707	2631213	1213603	161799	1264295	1141328	862149	1077638	3503083	3629275	3735747	2049352	1568293	974712	7864.47	8786.3	3338.93	5635.65	6661.72	7900.72	1673331	1712347	1046627	6122.92	6257.73	5737.92	155289	137994	156282	19648.2	21839.3	20233.5	1161341	865022	5717234	6176426	2786385	2740755	3607249	4145839	3902607	4299376	3589866	3321104	2200948	1858500	2474844	2689272	2426624	2359990	5725736	5644910	4869151	4423456	4302126	4205003	4108636	3978635	6847946	7201806	6787030	3375512	2783340	4012837	4315129	4315036	4706554	5166511	5920518	5882996	2961339	3475301	2753142	2631108	2726974	2536318	5852338	6798260	6439038	4181640	4241770	4190318	3823284	4078278	4364838	2019968	2270564	2754744	3297167	2611606	3530254	2224010	2207896	2030952	1926582	2225570	2428384	1720460	1941638	1899140	6031908	2582845	2519590	2579092	1114237	1368603	1161554	2738049	2749459	3147969	3.00886e-42		8.00697e+06	5.73322e+06	864654	4.49526e+06	1.96445e+06	412251	3814778	4.53219e+06	2.44329e+06		0.716029	0.107988	0.561419	0.245343	0.0514865	0.476432	0.566031	0.305145
2420	117.027	2.18867	0.84366	1795.7	1862.24	1811.98	1332.76	1526.05	954.162	869.445	809.261	1020.58	1204.37	536.597	717.247	1540.12	982.578	1286.32	1231.32	737.201	1206.58	762.281	1258.27	748.753	1256.14	1836.51	1556.37	1274.2	1432.82	2238.81	1980.16	2454.82	1149.08	982.227	1360.48	1038.95	1088.62	1224.47	914.997	1593.09	1006.11	0	16727.6	19265.2	15114.4	73553.5	62725.6	84632.3	78180	72647.9	92752.1	15818.8	15328.6	15568.5	36508.3	43155.8	55846.2	53561.6	60393	74293.6	23044.7	19829.7	15345.9	123100	88497.1	95818.2	73969.9	65761.6	62874.9	2640.11	3529.88	2994.88	992.749	1985.69	1694.5	1768.63	1631.75	2230.5	3115.46	3473.27	2750.15	3012.64	2737.29	2685.36	2790.09	2116.2	2364.23	4696.62	4053.91	3535.43	2476.21	1840.31	1809.26	2293.85	1245.38	1609.16	9613.76	8945.66	12520.4	17065.7	22697	17394.8	50428.6	58282.5	44145.1	16757.8	12478.3	16822.4	20964.7	18331.1	15950.3	33114.7	42077	36411.6	18344.7	19521.1	14241.4	19700.5	22052.8	15678.7	74912.9	69635.6	73312	0	0	0	183.881	0	0	0	139.461	0	0	0	121.336	0	169.94	150.269	0	0	2054.27	1597.77	3880.66	3505.21	10080.2	2236.53	1845.69	2785.63	2432.54	2974.61	3382.84	2926.58	4020.04	3042.09	3178.63	2504.57	2461.71	2623.21	2921.33	2798.74	4003.72	3179.09	3051.44	3729.63	986.779	593.348	931.498	2643.82	3878.96	3426.83	2627.66	1933.96	2992.8	2520.69	2324.5	2293.61	2593.84	3808.69	4317.9	2319	3506.28	4108.97	585.129	1057.35	1273.86	2881.29	2422.7	3356.31	3306.46	3691.2	3106.8	1546.64	1984.15	1286.3	3021.61	2718.06	3372.09	745.009	940.776	972.199	2460.07	3051.77	2451.8	1357.78	1199.25	1974.48	1167.46	1771.55	1193.81	1979.74	1494.22	1326.38	1747.49	1463.48	1112.32	1408.92	5.1064e-42		1203.37	1264.49	53863.5	2516.67	28940.8	44.9934	3217.37	2573.71	1749.89		1.05079	44.7607	2.09136	24.0498	0.0373896	2.67364	2.13876	1.45417
1713	287.067	7.85991	0.851774	21082.4	24788.4	21585.8	149811	162402	117849	25404.1	31648.2	26727.1	34319.4	29746.5	31354	18560.4	12412.9	14539.7	21910.7	14010.4	16874.4	15210.8	13658.6	12115.1	11400.1	12524	13995	14197.5	14050.1	9917.63	13269.7	12559.8	11384.4	5470.62	4628.66	6008.69	12594.9	12535.3	10920	5460.09	6008.87	5356.6	35936	31555.7	28006	43073.9	42970.5	46986.1	55928.7	53881.2	52489.2	24362.9	23672	19640.3	41133.4	37065.4	36197.7	41000.1	40678.1	46486.2	39547.3	30562.8	31284.1	39603.7	50591	34808.9	49478.2	48930	49826.4	43096.6	35083.8	42820.8	33308.3	33140.5	36669.3	40985.6	37477.1	41431.3	25809.1	25138.1	22379.6	24257.1	22228.4	20399.3	24742.7	23936.2	21782.3	43704.8	43632.4	41035.7	35383.3	35476.7	34266	37548.6	36343.3	36703	37222.1	34808.8	35494.4	49522.1	53749.8	55576.7	32004.9	38878.5	38372.2	34086.5	27776	31857.4	42304.5	36207.9	50705.9	31075.6	23793.3	25653.8	36351.9	39376	40474.6	54834.4	55092.6	43906.7	46627.2	45665.8	38108.4	17981.7	16351.7	18240.1	21336.4	26003.4	20742.9	10249.7	12838.9	13229.2	10883.5	13058.4	13141.1	14840.4	20070.4	19137.8	20845	21065.3	40727.7	45431.1	46030.3	33868.7	35871.8	36017.3	28546.7	31585.4	28858.3	29004	29117.2	25670.4	34083	26647.4	27488.1	23277.3	40057.6	43303.4	41935.3	39957.2	40626	29567.9	37293.6	35816.9	29712.4	28164.5	26067.7	36850.3	33204.9	40520.1	29489.7	31776.5	36011.7	20139.3	23231	25613.4	29636	35494.3	28987	25733	27456.2	29741.2	20966.2	27192.6	24131.1	38396.1	34409	41131.9	29511.9	28856.7	33701.8	53032.2	60993.3	65590.8	36861.2	30930.7	37691.2	52279.7	57667.5	56572	41109.9	43121.9	47745.3	35994.3	45007	55605.2	3921.12	48032.4	52906.7	51899	49053.8	60427.1	50714.8	43463.9	48205.7	54763.3	5.40845e-42		56393.2	11910.2	39840.6	32910.9	39982.5	17059.8	34616	30226.9	47343.6		0.211199	0.706478	0.583597	0.708995	0.302515	0.613832	0.536003	0.839527
3380	380.083	7.56977	0.849578	20698.8	20467.2	19283.9	20433.9	26120	20867.3	22660.1	22194.6	20454.9	22581.8	19920.5	22140.5	20472.9	26338.5	22091	25816.2	22844.2	19218.7	20766.1	22212.5	23566	19548.8	24084.4	24452	20848.5	19523.8	19175.5	23294.7	20132.2	21510.2	23694.1	21129.1	20041.9	22647.5	23061.4	20705.4	21116.3	20879.8	23796.4	10756.4	10868.9	11035.8	0	0	0	0	2191.68	0	8231.29	11219.4	8576.33	6139.35	3468.95	4002.41	0	0	0	9575.85	7446.67	7483.95	0	0	0	0	0	0	21862.1	24450.2	21859.8	22872.3	18907.5	19154.1	17594.9	18028.3	21055.8	18599.1	19314.2	18613.4	21093	18896.3	17645.8	21585.9	24947.9	24531	21943.5	17820.7	19551.7	24353.4	19486.4	17746.2	21441.5	18550	15756.3	18046.5	20173.5	20753.3	0	1612.28	1548.2	19134.3	19908.7	21392.7	18240.2	21388.6	20505.4	703.923	0	0	19973.3	17047.8	21331.4	20495.1	17204.1	21022.3	2038.59	624.076	0	0	0	0	21628.9	17566.7	23585.9	26743	26434.8	27789.4	21973.9	17296.4	24110.5	22699	24688.3	31678.9	21955.2	22601.5	21546.2	20832.9	21211	3250.65	3943.14	3676.61	3386.64	2696.41	15210.9	11818.4	11149.3	13477.4	15294.1	13382.2	8150.27	14772.5	14304.9	20078.3	14759.5	1205.61	1224.04	3331.65	3996.13	4091.67	11057.5	10323	11684.9	19929.9	20278.4	17944.4	4310.33	1546.91	2717.9	14870.1	11505.5	16489.8	15274.5	17319.2	23013.8	12486.5	10041.1	13785.3	14729.9	18414.5	14807.1	17176.6	20240.5	18007	3443.81	6909.16	2710.23	13644.8	8990.17	8379.15	643.657	0	560.051	2129.75	1733.44	2476.77	0	452.711	666.053	4845.58	7182.14	2677.23	4903.31	4161.78	5195.9	18576.2	551.052	428.354	546.902	533.156	401.202	448.558	4373.19	2746.67	992.028	6.15776e-42		21485.3	21961.8	3740.63	20223	11227.6	23196.6	9011.07	12924.7	2689.03		1.02218	0.174102	0.941251	0.52257	1.07965	0.419407	0.60156	0.125157
3146	640.404	8.47711	0.850908	17744.5	19397.7	15461.9	41738.1	34150.2	28920.3	21265.6	28329.9	24969.4	20135.6	17740.6	13795.8	10570.2	11818.1	11640.1	18815.6	12746.2	14159.4	13105	12711.9	11773.9	10036.6	16013	13830.9	16602.3	16929.8	13407.9	16126.6	13855.8	12132	24802.9	23006.5	16645	22960.8	19691.2	18937.3	21783.7	22014.1	941.814	16572	18978.9	15905.9	16858.9	15629.6	15783.9	16330	17319.7	17195.1	16248.9	14376.7	16864.2	14713.7	15426.5	15184.7	17329.8	12924.7	15849.3	26763.2	20348	21194	30937.2	24197.9	21732.8	22412.8	22360.9	23023.8	8679.52	8836.7	9580.45	9975.81	9806.21	11160.1	7594.79	7163.64	7665	9452.35	7780.04	10118.9	8487.98	9806.97	10049.2	8949.98	9962.53	11517.4	15482.1	17380.3	15049.1	18924.3	19191.5	18769.8	16302.7	11714.9	11341.2	13275.1	12440.3	12416	15047.3	16181.5	15501.1	13428.8	13357.1	16320.5	14254.7	14235.8	15192.6	13699.9	14070	14670.1	15123	14519.2	13702	22496.9	24849.2	24484.6	22663.7	24646.4	21435.9	19937.2	27085.5	19239	1158.5	1247.83	387.517	2175.75	1226.32	1227.22	1978.76	497.496	2456.32	200.184	504.288	305.352	368.587	243.522	593.223	1037.83	426.546	15603.2	17313.8	18059.7	11506.1	13606.8	16108.1	13866.6	15395.7	24171.9	21804.3	21167.4	24261.4	27774.1	21423.6	23009.6	18726.4	24618.8	24953.3	27251.7	24523.8	25258.3	22983.4	23742.8	21330.8	11929.7	14304.3	14107.8	15022	13396.6	16735.1	14178.7	14446	18206.2	16815.2	17423.8	23373.7	23727.5	27191.7	22487.3	20125.4	21227.2	23428.4	19211.2	19778.2	23195	20931.4	24573.2	25331.2	20865.5	16214.2	22534.9	3986.7	3855.52	5607.45	13692.3	13614.4	15320.6	6458.98	7458.25	5538.03	10001.1	9028.78	11651.4	10192.4	9910.42	13008	7897.79	11363.3	9540.17	8296.31	6854.88	5401.65	6356.52	12171	12879.4	9832.46	6.20038e-42		23637.5	15446.6	18609.7	11617.8	17195.3	943.25	20769.2	19287.5	9196.72		0.65348	0.787299	0.491501	0.72746	0.0399049	0.878658	0.81597	0.389074
2831	100.012	2.18211	0.844699	942.87	289.974	863.533	272.286	520.976	703.15	462.088	957.025	510.596	472.189	196.457	534.056	394.505	654.742	1021.23	605.453	282.277	719.132	242.304	304.239	818.994	1193.02	1763.89	1160.59	885.515	679.652	965.426	1402.43	1042.75	832.026	867.229	742.844	1011.93	435.143	487.955	449.992	1032.93	704.249	0	9705.05	10884.5	10536.8	68933	61928.7	69745.7	56066	49543.6	57498.8	10908.7	12505.1	10883.3	36256.2	35034.4	33618.4	48808.1	44402.2	45385.6	16929	12119.5	10748.5	73872.1	70587.9	74936	69471.4	62877	57513.1	2650.77	1545.73	2114.93	1022.79	558.726	879.223	1396.81	460.131	1024.69	2091.34	2354.42	903.845	1600.2	1549.74	1348.31	2249.15	1031.88	757.673	2277.56	2620.05	2487.99	991.302	1404.12	1194	1427.07	1060.45	1298.89	6821.57	7683.8	7692.34	13293.9	16746.1	13092.9	31400.5	30668.5	26418	10479.9	10065.7	10763.3	10163.3	14670	11118.2	25928.3	24286.9	27035.4	13891.2	13053	13166.9	16103.3	19114.1	17341.9	63456.8	61749.4	50799.8	0	0	0	144.334	170.027	167.365	0	177.756	0	185.244	0	0	157.487	192.922	211.448	0	231.999	1078.76	939.509	1996.19	1906.65	1463.97	1120.02	1715	1789.88	2239.86	1282.96	1529.1	2085.2	1275.65	2204.34	2488.89	1881.14	2533.58	1776.95	2460.03	2389.18	2080.87	2023.6	2558.54	2398.91	261.16	833.531	539.076	1486.94	1747.28	1765.59	1170.72	1160.45	1080.83	786.843	1161.49	1605.93	2057.49	2366.03	2503.38	1465.31	2952.31	1902.72	490.039	524.043	940.764	2457.43	1656.77	2401.68	2442.99	2294.5	2471.72	816.299	1167.37	595.989	2490.62	1848.17	1941.54	526.677	574.519	313.268	1409.17	1211.11	1289.63	767.955	1567.84	1432.39	610.563	972.966	912.808	552.149	836.58	1363.09	1272.66	1287.24	882.773	970.413	8.59093e-42		560.433	766.683	41544.4	1448.12	21000.2	96.3871	1884.11	1575.07	1104.55		1.36802	74.1291	2.58392	37.4714	0.171987	3.36189	2.81046	1.97089
1746	174.055	4.46123	0.851546	0	0	0	0	0	0	0	0	0	0	0	0	0	0	0	0	0	0	0	0	0	0	0	0	0	0	0	0	0	0	0	0	0	0	0	0	0	0	33336.5	0	0	0	0	0	0	0	0	0	0	0	0	0	0	0	0	0	0	0	0	0	0	0	0	0	0	0	0	0	0	0	0	0	0	0	0	0	0	0	0	0	0	217.674	0	0	0	0	0	0	0	0	0	0	0	0	0	0	0	0	0	0	0	0	0	0	0	0	0	0	0	0	0	191.678	0	0	0	0	0	0	0	0	97500.8	88174.8	104153	28523.3	32495.9	39707.1	53875	52436.2	60973.3	24446.3	25245.2	26697.1	139081	182477	134653	39016.9	35038.9	189.184	0	0	0	0	0	0	0	0	0	0	0	0	0	0	0	0	0	0	0	0	0	0	0	0	0	0	0	0	0	0	0	0	0	239.607	0	0	249.832	0	0	0	0	0	0	0	0	0	0	0	0	0	0	0	0	0	0	0	0	0	0	0	0	0	0	0	0	0	0	0	0	0	0	0	0	0	0	1.02597e-41		0	1234.69	0	8.37207	7.09917	68499.7	7.88266	18.1273	0		#DIV/0!	#DIV/0!	#DIV/0!	#DIV/0!	#DIV/0!	#DIV/0!	#DIV/0!	#DIV/0!
1490	201.955	5.39764	0.641168	0	595.77	317.452	9552.51	8904.42	6446.3	19683.1	19451.8	17492.7	19885.2	16044.8	20879.6	13823.2	11932.1	16077	16757.5	13199.5	16984.2	13928	13691.7	15918.9	358.409	231.978	546.572	765.058	1234.69	2556.97	4020.45	3938.49	5720.14	10335.2	13868	12368.1	9918.18	13867	11897.1	10407.3	12159	1457.73	15760.5	18518.8	20999.8	12854.8	12437.4	17293.8	11829.3	14330.7	17785.6	11925.9	11108.1	12044.4	12397	11680.6	15366.8	6805.92	11135	15210.4	13503.3	16492.3	15810.8	11054.3	13318.7	7484.96	7647.95	9984.94	6419.24	17195.5	17395.2	17183.7	21347.9	19409.2	24645	27115.6	15467.4	27252.5	26807.7	20222.2	26943.1	0	0	304.778	320.828	603.882	588.87	16906.5	28767.1	16120.5	25957.9	22809.3	18337.2	26092.1	19858.7	17463.3	48820.8	46959.1	48233.8	16770.9	14100.3	15774.9	9864.41	7693.48	12803.4	35412.8	33498.8	36285.4	18159.6	19956	19407.1	16147.2	14720.8	15746	42865.8	44240.9	42299	13649	15308.6	8391.74	7441.07	5948.63	4970.08	607.033	727.223	1219.25	5928.29	6443.19	3379.06	0	0	0	268.518	712.172	1539.92	859.621	969.588	709.934	5098.49	2464.59	35658.3	39739	17592.2	18540.5	39398.1	9290.06	5727.32	15548.3	4078.55	5024.14	4627.17	4778.94	7841.47	3533.44	3517.66	2651.89	49327.5	49228.2	47021	45980.6	43166.5	19575.8	20082.9	19875.8	17586.4	17528.9	19274.6	24300.3	16933.2	37316.1	5345.2	9534.6	13853.8	16660.2	17377.2	22457.3	9512.5	33357.6	7735	4997.98	3553.74	7069.93	13856	18795.4	15020.6	43518.2	30620.5	43629	15813.3	19692.5	22752.1	60694.7	58127.2	64795.4	34946.6	21682.7	46157.4	57151.2	60866.8	59807.2	63629.9	63656.9	69665.5	62273.8	65581.5	64087.3	13053.6	71395.6	67662.8	68825.4	68909.2	66281.3	61765	66553.5	59104.4	61978.5	1.07811e-41		11604.5	9183.8	13007.5	16843.1	22795.2	1819.23	21325.2	18818.2	58346.1		0.791402	1.1209	1.45143	1.96434	0.15677	1.83767	1.62164	5.0279
1266	471.207	4.46339	0.852236	130835	96985.3	108687	144374	134973	101821	75868.2	65347.3	74118.4	187492	166194	146539	110416	132911	141202	171284	127238	109181	155649	146502	131901	82673.9	102066	97579.2	104403	115537	93632.9	98508.4	109050	79676	98878.6	76585.3	66943	98631	69733.2	71914.1	88782.6	90073.4	80566.4	146399	135622	144062	135401	147483	149675	152054	149415	141506	110042	93188.4	87941.8	102088	85558.6	79554.9	103363	93169.1	103118	101026	82460.2	76127.5	94485.1	94595.2	84700.6	87383.9	65523.6	86605.8	15875.1	17640.7	15016.4	21073.7	19755	19244.4	16721.9	16016.8	25289.2	11064.4	12501.7	9425.08	20734.6	25023.3	17720	22133.5	23007	23545.8	9042.7	9555.97	7096.53	10016.4	10836.6	13029.7	11005.6	8464.91	11416.5	134001	127362	136233	102421	130336	144562	108425	114410	126222	85574.9	82036.3	84879.1	86090	84031.7	80727.4	92459.8	83958.2	98644.6	82974.3	85179	76908.8	73020.9	77480.4	65155.3	84812.6	80474.1	70218.3	132074	106544	150729	145359	148922	133219	95602.2	114452	112031	79117.2	113740	106028	73186.8	93986.8	81130	84104.4	67553.3	118442	148420	141676	101806	129713	120310	121932	111484	133790	110537	104351	110417	138200	123345	113107	99346.6	75536	84901.4	88989.6	87475.3	91740.8	76016.8	82595.4	73216.3	123893	124451	137153	104259	103386	135106	101824	107505	144741	105671	110465	140807	123269	144955	126817	107510	91240.6	112718	52496.7	88694	72295.4	85739.7	66868.2	79930.3	71734.9	57080.8	64105.2	53679.1	55071.4	51604.4	103363	108385	110017	55178.8	66665.4	46711.4	46907.3	55076.3	58903.3	56430.6	65054.3	67315.5	76041.5	31701.2	33513	27995.9	24813.1	23669.5	19787	46744.8	45168.1	45475	1.16644e-41		119436	105612	108613	15629.9	96244.3	108105	107806	103138	55010.9		0.884253	0.90938	0.130864	0.805822	0.905123	0.902626	0.863537	0.460588
850	160.062	4.44219	0.841542	81025.1	88730.3	87639.3	125511	125592	113614	99108.1	111564	100436	120391	110143	99953.9	76060.1	80678.4	85884.4	96604.1	74943	84375.7	87918.6	75472.2	77946.1	60390.4	68451.5	66107.7	72303.4	73534	68660.8	70684.1	70586.4	65232.9	74050.3	67195.5	64694.5	85108.8	79670	74174.4	69704.2	74078.9	70414	108791	104074	113760	207459	205160	184011	138393	138985	128959	91658.8	100964	95279.1	128282	147039	131867	135048	132230	145059	121180	96825.9	108404	173083	174416	180485	145356	151798	151908	145154	150739	157237	190952	170247	186941	188504	185964	188980	127294	122196	114362	161330	161510	142079	166501	142536	129712	171903	166470	187570	211082	206207	209143	213642	177928	217623	111179	112629	111266	101075	113293	115672	100515	112547	107008	113429	107342	102624	95639.9	101501	106261	107123	100791	100340	123065	118536	114258	118556	112913	112720	149986	153044	139065	90534.9	88743.1	106783	111077	103110	95982.9	89743.7	85436.5	95141.5	94360.3	101820	102846	109963	107019	107284	105055	102771	231215	213570	665838	485713	413167	378597	387928	320130	255917	230076	401526	439519	461132	367304	412456	325280	217191	214456	344349	411318	391870	260098	280506	301594	169877	181125	185234	460723	474588	437376	411966	355818	362022	225838	120563	254398	466919	486588	435655	365992	386297	369767	174182	226639	212233	333616	311629	316869	288443	279980	313525	107198	108405	113494	431340	536817	396630	105767	101182	100018	125267	132159	136474	102094	122215	119648	67924	101199	111632	103013	113243	129154	110656	114910	108758	105995	1.65832e-41		105309	74626.8	138536	171102	113421	99863.1	350448	318810	152208		0.708646	1.31552	1.62476	1.07703	0.948285	3.3278	3.02737	1.44534
1103	157.01	6.78674	0.794109	76026	93023.3	87752.5	113584	111832	94398.8	116234	124362	116217	109269	114164	105087	88694.8	80414.8	96748.6	99885.9	92343.2	101418	98784.9	93400.6	96452.6	60334.9	80553.9	84742.9	83092.8	96583.3	85722.6	90214.2	97978.2	99319.9	94219.7	110031	94903.5	93598.2	112582	107048	101654	110514	28487.1	92190.6	95741.9	106266	90583.4	98568.5	101981	98666.9	97681.8	114122	94413.7	94085.1	93964.9	87084.6	68031.5	66521.6	44200.7	60357.4	60112	107714	115647	107166	94623	107117	75984.1	80125.6	86338.1	76662.5	143832	141667	152706	121903	133238	126363	141652	137634	143527	92330.3	89558.7	81318.5	101700	85379	76750.1	101952	73916.2	80725.9	183876	187236	174651	158467	159866	146739	161106	151454	140813	210709	214154	210650	114208	116840	124415	72201.3	68041.8	84645.6	139634	145922	129112	78113.5	71227.7	68221.8	51540.5	59743.6	51458.8	212832	214922	211675	113042	119236	99022.5	74053.2	73298.5	55246.6	17760.9	14710.8	16034.2	58699	66238.6	45579.9	4972.99	2082.7	5737.77	48283.6	52908.5	47994.6	18694.5	21653.1	21633.8	50136.1	46769.5	146201	186351	116773	100726	161792	56870.5	53421.7	94670.9	114010	120740	91728.1	91226.8	107674	69682.4	58924.9	53459.2	224931	231773	197471	206105	195954	136478	134938	131238	94567.6	100008	109159	121383	99747.8	169476	48022.6	62477.1	92238.9	162572	145518	159760	118934	233932	105290	61117.5	58393.9	78386.2	94314.3	114981	116043	191121	175538	205212	115811	131190	134362	263818	248312	283753	132122	106978	162114	239791	242935	248415	334739	320533	358498	302085	312216	337809	147510	299860	294629	302673	299330	299643	307748	256824	253646	275374	1.70317e-41		105162	91841.6	89479.6	128713	117932	31758.3	128464	122206	265254		0.873331	0.85087	1.22394	1.12143	0.301992	1.22158	1.16207	2.52233
1683	135.044	4.76807	0.852036	88957.3	85120.3	79377.3	142249	138691	131649	96857.2	120373	110844	150966	121040	126787	93441.5	101230	96959.5	114746	106922	96099.5	112026	104699	106222	50948.1	69711	67559.5	64906.5	70587.9	56066.5	60531.2	61975.1	52688	101552	86010.1	75239.9	94103.2	93608.3	73510.7	95733.6	88087.5	13786.8	53345.3	52125.3	62395.9	0	0	0	0	270.155	0	18850.9	35675.6	30386.6	0	0	0	0	0	0	19591.2	21062.2	16502.7	0	0	0	0	0	0	96943.5	103669	91510.5	60213.8	61337.8	58903	58699.5	65759.5	69078	50619.1	52003.4	52011.4	41152.2	48846.9	36902.3	59607.4	57505.5	49682.7	88965	85876.2	78184.2	51689.6	55498.3	51173.2	57724.9	51993.9	59457.4	66131	46805.7	53488.6	14485.5	22734	25264.4	22345	26403.7	24706.8	33604.2	32661.4	28592.2	12667.6	936.686	15500.5	14338	11147.9	13472.9	41074.3	44226.3	41631.7	25424.6	18691.3	13784.7	0	0	0	0	0	0	21359	21848.2	12714	0	0	0	0	0	0	0	0	0	10653.1	7737.86	90305.6	80602	34868.3	37194.8	44037.2	53798.7	49199.8	65855.1	48263.6	43713.3	29419	23507.3	30315.3	33562.5	30119.7	31676.4	76701.9	80990.7	72131.7	59640.3	61531.6	52713.4	55948	64634.1	94788.5	103294	96920.2	48358.6	36049.8	50840.8	59474.8	57516.7	58983.8	65551.1	82419.5	84953.8	38866.6	46436.5	38190.6	32171.1	36190.8	40544.9	83907.4	97902.2	106936	58655.7	51518.2	55743.3	52920.9	56564.3	60015.5	24625.8	28171.9	35162.8	42303.7	29601.7	51801	29138.5	28503.4	30409.6	19787.3	23147.4	32570.6	21536.5	19227.2	30031.2	89545.9	31858.9	38044.9	37721.8	15074.7	20630.2	21452.8	41429.7	36792.1	49912.3	1.82983e-41		116076	81813	11489.1	61464	24078.5	4371.31	52113.8	62804.3	33139.3		0.704822	0.0989791	0.529515	0.207437	0.037659	0.448962	0.541062	0.285496
1102	157.01	6.41261	0.820739	0	52416.2	57156.5	104792	111253	78916.3	127817	138948	120063	107716	101566	105896	83139.3	83226.9	88564.7	101108	85337.9	98269.5	97573.4	86408.6	89994.3	34935.8	46471.4	52216.5	54368.1	58094.4	61456.2	67278.2	69609.3	73705	82392.4	114501	94755.1	90995.1	108651	106797	101979	104098	24218.4	99201.8	95186.9	113584	79804.9	79375.7	92265.5	78229.2	91831.3	95589.6	101173	90163.9	91743.2	76962.1	60370.7	64692.9	40933.4	52736	56131.5	120633	121747	112269	88624.6	96722.9	60697.4	67061.5	78638	56452.5	137830	136020	148343	122602	115665	116073	146983	119448	128642	92391.9	87944	87550	56502.1	44628.6	44582.8	69154.6	42303.9	45555.6	183561	179594	182506	171336	163921	154750	165616	148820	146045	205686	206372	220757	95495.6	94364.3	106923	61972.9	62102.9	79353	141229	139010	129809	71556.5	63509.8	63036.1	51557.8	50127.8	50806.6	221420	196348	227746	101232	107225	85830.5	58874.1	61392.4	43880.5	14362.1	13372.1	13981.6	50298.4	54361.1	34855.5	3855.08	2106.44	3812.61	29947.7	39577.6	42753	17666.1	19938.2	19649.4	45196.2	37118.8	150938	186267	109200	94311.1	157104	47385.5	49540.1	76233.1	100385	94720.2	75940	79778.1	94797.5	54975.1	45254.4	46978.8	256867	236248	232436	222739	207050	130754	137456	119642	95513.4	101392	100983	114355	92554.6	155771	40420.8	46905.9	85864.1	161551	145613	167336	109682	236284	89444.3	54252.9	51864.1	74543.2	99340	133668	114797	213494	170736	205826	104196	121054	136967	286808	272347	293808	145634	98060.4	168342	255258	244088	256590	350051	341579	382287	346667	372265	371274	134990	313580	336260	330037	323531	327898	329091	315538	305911	317279	2.72108e-41		92211.6	80005.3	83808.2	119251	111023	26050.1	125292	119423	288767		0.867627	0.908868	1.29324	1.204	0.282504	1.35874	1.29509	3.13157
937	379.079	7.56815	0.849128	166869	186518	182930	179634	211460	171934	176431	174806	178964	169945	166253	187242	178079	179866	177985	179729	174095	149472	190810	166479	167636	140273	164604	187240	164294	161504	172767	178151	157428	155268	180237	183060	160136	200487	178085	149610	188957	169222	203310	86664.2	79826.7	80552.7	7659.09	4185.27	9262.14	5460.59	16199.8	4343.13	72372.9	73087.5	50479.1	41420.4	31493.6	42603.3	790.727	1211.69	1337.48	81220.5	75632.1	60154	5601.35	4321.48	1812.06	497.434	1449.63	577.428	184616	149397	204328	178632	160588	161182	152179	171389	143241	142976	138650	150834	167267	164803	154086	157595	173781	201127	170782	155700	178257	169651	169961	146999	173457	146607	180677	144904	193180	191934	7792.31	19561	18111.1	179349	174014	169336	158107	157672	162680	10081.5	850.328	8600.06	173568	172703	160096	142795	157804	173488	16983	11371.1	6313.06	627.657	535.084	473.719	157318	154595	190099	225057	186408	199712	153286	199156	199379	155478	167184	215992	181400	195890	212278	159519	178032	46008.4	41100.8	29501.2	26826.2	21418.1	117846	117045	75123.8	101329	103739	92525	98761.7	107861	127802	127931	113791	19090.7	16483.2	42250.2	37441.9	34438	96308.9	86730.7	80732.3	161931	173093	157368	34040.3	37944.4	27301.3	112325	91313.3	98457.8	148564	153355	177394	114328	102484	110558	124368	146279	136254	147736	166039	174675	35597.3	66413.2	33718.8	85382.2	69554.7	69530.6	6366.42	6001.19	6939.8	16843.5	16566	19624.1	3467.1	5408.16	3956.86	38507.8	55131.5	26188	45667.7	55065.3	34975.2	167023	8319.33	8299.35	8072.67	9407.22	5373.9	8831.42	27500.1	30717.6	19385	2.83705e-41		179415	172547	31119.1	164006	96775.1	184164	73420.2	109482	25345.5		0.96172	0.173447	0.914111	0.539391	1.02646	0.409219	0.610213	0.141267
2090	245.006	0.960206	0.85206	6094.42	4624.31	5359.16	7774.98	6785.07	3575.65	14929	13554	14598.9	15079.9	13702	15741.1	12266.2	14184.7	10810.7	12457.6	11705	14469.5	21253.3	20294.2	19860.8	8748.72	9105.69	9695.35	7727.93	9266.92	7603.18	8135.66	7534.34	7632.19	31282	29172.2	26890.4	26619	24873.7	24423	31564.4	36864.5	31420.4	106315	92267.3	104937	98687.6	97709	91234.4	89094.2	81446.5	79475.1	66295.1	53455.2	49104.9	49554.6	55302.2	53457.8	47301.7	49649.2	45542.9	94060.6	83898.6	92187.1	92052	72652.8	86278.7	79309.7	79865.5	74086.1	14932	17630.1	17048.3	13628	15813.8	16558.4	17375.8	15778	17139	7238.48	6851.5	5663.45	5161.18	4539.58	5971.18	5601.92	5034.08	5918.19	19272.3	15627.8	16942.1	19555.5	16959.8	16160.9	22216.6	18515.6	19127.3	20595	24238.9	21217.3	86083.2	90220.1	89138.2	17160.9	19549.4	16833.7	11216.8	10774.8	13834	46728.3	51662.6	43488.1	8188.98	7652.48	9696.67	22158.4	22950.5	22276.8	79071.6	78633.3	76564.7	82797.2	80477.7	81573.9	9071.35	12567.4	11339.6	15333.5	15080.4	15754.1	3976.7	4871.05	4901.68	3799.04	4909.44	4020.84	10576.9	9622.37	9816.58	12785.5	12315.2	25181.8	30949.7	22763.3	18542.6	24602.1	16423.4	14716	16449.5	7580.19	7547.01	5909.96	6533.8	6960.71	6239.43	5520.62	5335.34	33764.5	35490.9	21203.2	21667.5	22460.3	14806.2	14522.9	13791.1	15381.8	18021	17359.3	19130.5	16746.1	19936.3	16179.3	17687.7	18324.9	4949.65	3056.42	6091.96	6745.78	8695.87	6229.31	4605.36	4574.5	6375.59	11618.3	14234.2	16930.9	18407.5	16871.6	19764.1	15430.6	13957.5	15220	45238.6	47106.7	54103.2	21258.5	23642.5	21563	55816.8	57800.1	58859.3	9036.58	7491.35	11999.3	10242.4	8263.31	11933.7	9098.92	45109.4	40295.6	38887.8	33862.7	47655.4	40124.9	22850.7	28947.4	27826.3	2.94717e-41		10151.5	17624.5	76489.7	13358.8	42029	9455.39	16623.4	13056.5	31160.6		1.73614	7.53479	1.31594	4.14016	0.931425	1.63753	1.28616	3.06954
867	188.055	5.06712	0.850315	38961.5	34145.9	32703.8	33692.1	36342.2	31410.5	32703.6	26953.1	31973	29084.7	28069.2	27804.9	29663.1	30536.5	30047.7	32553.9	31905.1	26555.6	35472.9	34808.7	29883.9	27873.1	35386.4	33901.3	30549.2	31809	27800.5	28378.6	37568.4	28135.4	39371.5	33423.9	28956.9	37692.9	31520.4	28771.2	46867.9	37685.1	67558.8	141102	120903	118055	450870	445125	434169	460175	415121	416074	143177	113840	90983.8	373725	363240	339128	421680	381036	386700	273163	192930	182984	613567	554510	523313	527311	461748	482687	281829	270090	284976	198463	181168	194330	244030	266783	271638	239547	201240	196337	185020	177020	141885	232334	186472	171290	365387	351801	349274	295445	234922	251066	372310	314054	350958	220700	217148	210558	434542	458098	465934	338743	364914	320475	291872	260513	249567	436432	393542	435250	343226	287416	345842	327362	308382	323720	549951	584210	535374	523022	468159	437039	53492.4	41767.6	52354.6	43302.8	44935.1	41290.2	55364.6	62295.5	69394.7	50504.8	53313.4	61628.6	67822.5	76754.3	77694.1	52991.7	55341.5	205674	219596	280159	229068	246754	215096	244215	253927	314995	280625	311453	315403	364793	294707	287511	281758	269102	271172	239404	260381	245026	233065	280831	307886	98115	87896.1	100075	247707	233277	253656	223090	208726	231715	105657	41743.8	135316	342697	434243	361134	276499	288926	320981	87038	128651	119969	255408	235352	228173	249530	266631	279865	177065	178411	153489	253873	263755	245047	223399	227983	198902	142872	133125	186470	180282	199287	251515	43043.8	158082	152693	170513	178663	223560	205887	158389	158774	176609	3.76157e-41		31987.1	33877	349160	251071	375259	56485.2	268858	216373	185668		1.05908	10.9157	7.84913	11.7316	1.76588	8.40523	6.76439	5.80446
3086	173.101	1.66284	0.847274	4402.24	4108.26	4830.53	4058.34	3533.65	3213.86	3598.93	2916.41	3277.4	4323.97	3022.71	3962.14	2581.33	3080.43	3421.87	3552.22	2815.65	3319.8	4061.49	4340.03	3922.13	8097.61	12776.9	11162.2	3851.57	4554.02	4192.67	10865.3	11500.2	10401.1	3982.08	3752.67	3232.43	4359.79	3788.13	3902.41	4335.73	5492.5	6961.15	12703.9	12126.8	12130	57639.1	57090.3	58840.2	54697.9	50969.6	54486.2	14984.4	13193	12219.5	51204.4	56729.3	42634.3	68029.2	52921.7	59632	34162.3	23331.4	20005.9	74975.1	67735	75125.2	65612.6	64304.5	74339.7	34520.9	32886.6	34479.8	25259.4	22967	22046.6	28102.2	30031.2	28914	30065.9	29390.6	24551.6	19363.4	18296.2	18076.4	29353.2	21004.8	20293.9	47081.1	47887	39549	29126.5	30071.9	28461.9	42457.2	38650	43800.4	27239.7	28702.1	29296	39865.3	40260.7	43990.9	51615.1	53319.7	49047.4	40560.3	36616.1	40750.2	44523.8	53197.2	50266.9	57470.7	54362.6	59977.8	41675.4	46633.5	44376	48332.1	52933.2	50066.1	62292.5	66562	64015.3	5065.93	4746.48	4864.07	5635.92	5510.96	5076.13	6816.4	5327.48	8706.69	7445.73	7015.62	8541.57	7198.8	8369.66	6852.47	6893.32	6563.66	19078.5	18755.1	33597.9	27744.2	24406.1	28926.9	31202.6	31849.5	30011.1	28117	36213.4	40539.1	38815.3	31743	33529.4	29714.9	26917.9	28315.9	23945.2	26808.9	26859.7	28630.9	27827	31018.2	10353.2	9216.06	11412	28679.8	27990.2	25707	29075.1	23498.1	28681.8	10718.8	3643.52	15838.5	40873.8	61309.1	38215.3	31605.6	30115.9	34962.6	10931.9	12080.8	13260.3	24286.2	25816.9	27682.9	28459.6	29089.2	31635.4	13750.8	12533.1	14952.5	28557.2	30670.3	25886.1	16256.6	15713.9	14375.7	14209.5	12374.3	14134.8	16741.3	20039.7	19701.2	5200.3	15407.1	13711.7	14376.6	16614.8	18581.2	15980	15368.1	12381.6	14952	3.96466e-41		3770.7	5492.72	45993.5	30083.4	47331.4	6507.7	29357	24634.8	16498.8		1.45668	12.1976	7.97818	12.5524	1.72586	7.78555	6.53321	4.37553
3072	309.106	4.39028	0.84463	171.849	21844.5	25327	37706.2	48751.4	41680.8	36656.9	41033.9	36613.1	23004.4	26278.9	25239.6	22804.8	17033.1	24453.3	22895.9	21922.3	20832.9	26804.2	22980.2	23061.8	19632.4	19447.3	22259	24720.8	24689.3	19926.3	20618.6	19463.6	20659.3	35203.1	36255	37129.8	35465.6	36801.1	31707.4	36462.4	38673.1	35899.4	12041.2	16148.2	15888.7	18968.7	21840.8	21085.2	11046.5	9916.42	9841.55	13292.4	16325.2	14741.3	17045.2	18973.5	13336	12863	13694.1	12755.2	16756.3	24265.3	24807.1	35326.6	32979.3	26181.8	24228.2	21091.6	23731.8	1087.71	1351.31	1787.65	2622.17	3000.37	2346.68	2026.15	2589.98	2626.72	1629.65	1257.22	1664.79	4630.61	4312.97	4421	2820.27	3424.38	4352.09	1295.82	2613.51	2509.05	2809.14	3036.85	2306.15	1830.56	2521.54	2406.93	22824.3	20779.6	21648.8	20179.4	19693.5	22764.6	22798	19166.5	19314.1	16514.1	18056.1	16793.8	19426.3	18249.8	20818.3	16300.3	17544.3	15837.5	28700.2	34592.1	29695.9	34753.3	33654.8	29362.2	25635.7	184.193	17808.8	23513.4	19282.8	21114.8	26368.1	23942.4	21108.9	22411.5	25987	24899.8	24329	25745.7	24936	34369.1	42157.6	36417.4	30919.6	36538.5	17582.4	23407.9	24428.2	20238.8	20625.2	21178	21368.2	22081.4	27198.2	36353.5	27121.4	32541	39862.9	39818.8	41420.2	35336.9	29370.7	36932.5	42295.1	40395.6	41118.4	39251.1	41353.2	38150	19452.2	23237.7	21454.3	20847.8	21937.2	21907.3	20602.2	20275	26656.6	24938.2	34747.5	38119.4	42140.9	40466	39683.2	37269.1	38482.4	35737.9	36221.4	41528.6	42058.1	38968.4	32016.5	39362.3	38603	35354.3	29212.5	7464.65	8276.54	7313.59	21373	22041.3	18851.3	10456.7	8688.75	7730.2	12660.3	0	18342	21478.2	24773.8	21211.5	36748.6	13085.6	13278.1	12492.9	11320.5	7748.79	11332.1	0	19746.7	0	5.12647e-41		30359	26585.3	18487.8	2622.83	21596.2	27296.6	31642.9	31899.3	13456.6		0.875695	0.608972	0.0863936	0.711359	0.899125	1.04229	1.05073	0.443249
1253	449.25	8.42777	0.853307	84970	85336.9	86947	150220	159974	149742	91757.3	84335.9	86662.9	73623.9	71683.7	68377.8	42425.4	33458	37138.9	44792.8	43309.2	37279.9	45299.2	40372.7	42566.9	52093.7	54736.9	55383.8	61015.9	57564.2	51044	58178.7	52906	52183.8	40192.2	36570	31450	48056.2	56771.2	49804.4	42939.8	42080.7	33990.9	65020	64562.4	58491.3	68866.4	61089.6	66793.7	65547.2	74365.5	62713.8	75290.9	74938.7	72545.3	70308.3	64878.1	66651.9	74369.9	73931.6	75378.8	84222.7	72843.8	84944	90721.3	90075.2	83862.7	85296.7	81400.1	90427.3	46737.8	43892.6	37818.2	59193.6	55706.6	56348.8	44717.4	44001.8	42276	54340.2	56595.8	50855.7	53202.8	51478.9	53360.7	51380.4	62488	56417.5	49956	57987.8	55431.5	76005.1	69869.1	62902.9	56099.9	48401.9	56256.6	61151.4	70973.7	55319.2	66183.5	72746.9	66405.3	65564.1	63660.4	68979.6	65252.3	58388	69918.2	84445.3	69807	85114.7	67792.3	69989.6	74302.8	80909.3	82685	86632	94287.6	84773.1	63582.5	87882.4	81125.1	81792.4	54873.6	53632.7	56048.7	59797.3	59821.9	71898	69992.4	71594.5	67036.3	69336.3	74278.8	74789.9	77628.3	76329.1	71982.1	77528.2	74998.3	60379.6	67467.9	65237	58510.3	66199.4	56855.1	61258.1	56586.7	83198.3	89294.6	77211.4	75549.7	89553.4	79280.3	87090	77479.8	84606.6	80270.8	89099.9	83506.4	89162	81992.9	81161.1	84136.6	60013	64517.7	62441.4	58534.4	59192.6	67044.7	68393.2	62404.8	73891.9	64072.9	70285.3	78463.8	83709.1	81800.6	80825.5	82508.2	83320.6	81595.2	65849.5	84873.3	78650.9	79713.8	81236.8	87705.4	77267.8	77566.7	84165.2	32946.9	41599	41858.9	62391.3	59592	61531.9	50643.9	43643.5	54695.9	32560.3	27349.7	35699.6	29630.3	29726.2	34338.1	3558.97	51873.6	44528	50986.5	24044.8	38959.1	26085.9	45702.8	45180.5	51181.1	5.45307e-41		99469.3	46059.5	74056.9	54114.8	73320.9	68327.4	76045.3	74075.7	40812.4		0.463052	0.744521	0.544036	0.737121	0.68692	0.764511	0.74471	0.410301
2463	131.046	4.24101	0.847145	6333.77	7063.32	7045.06	4345.87	5450.6	4890.59	9155.98	8351.92	6719.37	8645.79	6801.62	8338.58	5423.16	6543.78	6960.34	9119.92	5756.9	7220.58	8406.87	6965.19	6391.85	4406.43	5280.28	5048.78	4107.48	5807.36	4820.23	4897.29	4914.84	5339.49	4986.44	7293.69	6435.14	5346.2	5468.99	4991.34	5878.49	5971.66	4044.34	35201.7	32259.7	35963.1	64714.8	78344.9	73609.9	34929.2	36849.6	33621.7	24169.1	30753.9	26199.9	43674.3	43668.7	41792.4	31926.6	23146.5	31530.3	39716.3	36597.2	33704.1	111825	104511	109137	45939.7	37252.1	38670.4	5785.26	5978.7	5098.92	5526.62	4971.02	6617.36	6659.94	5696.95	6186.28	4019.75	4898.53	4417.52	5064.47	5902.09	5291.84	5708.69	5698.58	3871.66	5565.65	4934.86	5711.26	5030.64	6188.42	5643.23	5162.71	2909	4882.25	6854.67	7333.84	8104.95	6237	6063.76	7826.01	8632.92	7671.86	8251.07	5532.65	5076.28	4623.93	3860.02	4572.92	4902.09	6555.65	5688.18	6620.43	7051.04	8254.32	7239.22	4202.28	6653.87	5122.37	45872.4	40355.9	35249.4	9791.07	9952.82	10006.1	8369.08	6611.22	6110.31	5945.51	5067.88	8363.21	5105.96	5474.47	5815.44	9670.21	10859.8	9120.66	6236.43	4172.55	8971.93	8596.38	8568.96	7930.44	7814.48	9137.3	7296.27	6965.29	8768.92	6332.16	7606.5	7118.23	7296.64	7619.61	10715.5	7272.58	6867.69	7905.36	7627.92	8530.35	6979.87	7406.89	7998.21	7674.53	6526.59	6706.49	6752.68	6597.74	7512.82	7188.55	8537.59	7564.36	8013.12	11713.1	11588.4	11248.7	8183.31	6230.93	6108.08	7008.37	10327	7909.16	5386.37	6978.11	5923.35	7561.2	7919.97	5961.59	6764.65	6920.45	6424.6	5432.27	5437.32	4980.98	6918.35	7561.45	6810.92	4923.94	4296.23	3459.18	6402.02	6292.21	5904.26	5152.85	5857.58	5713.77	8082.91	4760	5178.06	5123.47	5444.78	3401.16	5600.65	5457.87	4345.71	3254.81	6.25993e-41		6928.54	5845.45	47396.7	5293.73	10163.3	7451.33	7875.08	7613.23	5431.71		0.843676	6.84078	0.764047	1.46687	1.07545	1.13661	1.09882	0.783962
12	117.028	2.1888	0.848856	1577.85	1054.18	1398.65	988.692	932.763	1131.4	770.648	581.456	288.494	787.631	1110.17	308.926	800.152	618.066	664.838	1139.98	749.398	775.804	694.252	683.648	531.096	842.157	1856.65	898.403	1243.42	1471.33	1187.72	1390.34	819.662	1026.87	1130.52	416.844	947.893	1069.92	946.723	842.656	779.458	1196.57	0	12595.1	13727.5	13973	74300.9	83896.5	77520.5	81948	67467.8	63151.9	13137.7	14743.1	8824.39	40925.5	40864.4	31303.4	46402.5	40670.4	44904.5	20596.5	14947.5	10503.3	81965	80658.9	86991.4	64931	48860.1	56368.2	2389.82	2003.53	2530.75	991.324	1409.12	1278.19	1079.86	1458.33	1219.39	2406.96	2406.76	1984.77	2416.78	1262.18	2133.9	1567.36	2047.35	1829.42	3569.29	2997.07	3701.16	1610.05	1693.54	2123	1175.29	1061.91	1792.5	8884.46	10505	10554.8	12543.2	18273.8	16118.3	38069	40509.4	23950.1	12756.2	11603	15301.5	11488.9	18850	15203	30438.2	31729.6	29627.4	16341.3	18205.7	12351	16700.9	20685	17730.4	77703.4	58225.1	51382.7	0	0	0	0	0	0	0	146.88	0	0	150.309	0	0	138.123	203.932	0	0	1562.42	1377.24	2448.07	1793.46	7799.71	2193.2	1427.69	1628.39	2166.27	1770.42	2349.09	2281.15	2176.41	3152.13	2404.59	1800.73	1328.82	1650.06	1904.15	2991.76	2476.65	2012.22	2066.79	2683.78	660.241	306.745	724.755	2309.28	2258.17	2464.14	1512.86	1762.39	2186.12	1074.55	1491.84	1501.42	2761.1	2961.69	2722.62	2111.53	2581.26	3210.64	698.552	1399.76	1056.55	2231.59	2360.89	2652.72	2908.49	2630.71	3238.5	826.424	1027.54	1175.72	2459.41	2314.78	2183.74	625.08	820.202	970.548	1643.46	2171.3	1778.05	914.261	1119.38	1246.24	768.187	1984.72	1347.13	1533.97	901.296	1146.1	1125.69	849.185	1219.2	1592.98	6.32706e-41		910.906	915.718	45784.4	1913.45	23916	37.6026	2310.22	1991.82	1349.78		1.00528	50.2625	2.10061	26.2552	0.0412805	2.53618	2.18664	1.4818
512	377.082	7.98165	0.838407	157924	134740	145931	130734	147406	135619	112447	122365	107500	180392	153126	141812	131664	132325	131888	153393	134461	142813	155184	155220	135748	115502	151072	144677	133915	137900	113500	138110	125813	122176	120616	120551	97199.6	131771	114868	106869	101951	112930	122844	59748.8	57973.5	51503.5	5661.47	3733.13	8127.12	4100.61	12339.9	2756.43	58944	53072.7	44371.9	28797.9	22888.3	27649.5	217.994	783.314	1190.01	41245	37143.1	41537.3	2297.16	3788.37	761.516	816.93	518.028	252.641	125283	134954	126886	116721	118801	144414	123642	144014	141107	118996	112888	97469.8	115434	98583	116950	143802	115619	125158	114815	93804.9	103532	114577	106525	102067	110376	96066.8	113112	133636	127853	141020	4799.49	13301.2	12486.2	125539	136123	145949	137251	122272	129252	6899.45	1125.08	5870.5	135254	125397	127162	106079	122935	105743	9277.5	6336.5	3276.53	325.973	612.475	362.127	148099	123131	158145	140988	163972	155068	122493	143404	148745	125905	140439	149483	113512	124789	120190	113659	112778	40398.7	49661.9	22019.8	15097.6	8985.56	91496.6	84938.4	58051.9	73841.1	73865	86154.8	75309.8	85022.8	89603.6	107753	95127.6	42953.4	39649.6	24401.2	22148.3	17252.5	62495.8	57392.2	58898.5	127534	127225	138161	22505.3	17959.8	19253.3	100955	76591.7	67700.2	97823.5	106593	126014	83050.6	72256.3	74005.7	97988.6	98705.1	89569.3	81780.8	103052	94050.3	21330.7	36563.2	16248.2	50549.9	41796.7	42869.8	195.259	799.677	448.095	7582.17	9031.84	3331.91	567.247	212.696	581.068	15705	30806	11738.7	25495.7	31211.8	20237.1	103051	2144.51	2639.11	1592.6	1295.59	588.875	547.787	19327.9	14897.6	14983.7	6.51508e-41		139166	129073	21193.3	117320	73560.7	135576	57605	75264.2	12760.5		0.927469	0.152288	0.843018	0.528581	0.974204	0.413929	0.540822	0.0916926
1024	117.043	2.18674	0.847737	8054.24	7876.91	8336.04	6246.21	4837.51	3999.6	4286.88	5296.93	5208.53	4318.43	4065.8	4054.98	4870.98	5642.72	5449.88	5625.35	4786.17	4528.05	4713.52	3948.1	4480.29	8049.46	7918.92	8136.7	6796.94	7351.77	7097.35	7820.85	8193.17	7573.6	5301.94	4836.83	4944.76	4784.82	4998.16	4677.83	4902.33	5328.33	713.527	55553.6	61200.1	62319.5	410068	378770	405668	373239	293301	260078	55410.5	61670.3	50633.8	197378	170134	166838	249476	242130	220997	109286	80488	76131.4	421011	360262	394137	344437	259517	283311	12417.3	12985.1	12633.4	7644.57	6721.07	6500.94	7463.52	7383.3	7522.05	13602.9	13321.3	12636.1	13125	11352.5	9989.19	12210.7	10529.4	10765.4	16407.7	16775.9	16280	8821.55	8612.5	8804.82	10518.6	8840.35	8878.87	46080.8	55720.5	42962.9	83232.6	77841	67617.7	202859	197268	123016	55971.4	48082	60945.4	66014.6	67562.6	65822.6	140071	115168	140228	70285.2	92887.7	75363.1	83925.4	96640	98378.6	367684	329424	223670	515.295	228.507	637.194	550.149	272.072	615.403	183.727	1118.42	806.523	226.935	598.456	568.439	1485.36	1888.93	1688.43	1306.17	1267.1	8350.52	9425.21	14521.7	11639.3	11750.2	10020.7	11485.5	10522.7	11882.1	10215.7	10407.9	14307.4	14510.4	13333.4	9515.78	12469.8	10446.5	10353.8	11160.8	13540.4	13256.5	12062	12313.4	13062.4	4745.42	4644.95	4877.56	12958.9	12214.9	13243	10078.7	9128.9	9642.26	5980.64	6368.53	10427.3	13871.9	18270	16233.1	11225.2	13291.6	15166	4374.98	5752.26	5571.99	11078.4	9092.11	12167.2	12812.5	13578.7	13342.6	7193.84	7280.11	7634.39	13429.5	15107.3	12643.8	5218.13	5687.9	5221.2	11382.8	9591.34	11657	7769.85	8643.89	8745.02	7714.94	7674.64	7712.92	7025.14	6349.4	7126.76	6178.48	5600.15	5436.77	5814.51	7.38037e-41		5548.51	5684.16	223831	10781.8	114619	821.006	11689.7	10375.5	8153.59		1.02445	40.3408	1.94319	20.6577	0.147969	2.10683	1.86997	1.46951
2756	283.09	8.20499	0.852152	23242	22316.9	24643.6	22962.1	23641.1	17168.4	20687.3	16441.8	17753.8	21321.7	23009	22623.8	19883.2	20008.2	19117.7	21497.1	17349.7	19052.5	23257.2	19461.7	16527.9	19093.6	22293	21219.3	21042.8	21775.3	19662.2	20036.2	18711.5	19350.5	19211.1	19621.3	19951.2	18535.3	19217.9	19465.7	22595	19446.7	22570	26243.7	24027.9	22651.4	42693.6	35492.7	47122.8	47456.4	46607.4	49660.6	24555.3	24253.4	21104	37704.2	38583.5	38198.3	35687.6	44871.1	42509.4	43523.6	40054.1	37197.8	61818.5	47655.9	57975.2	64152.4	59131.8	53780.8	41598.4	43641.2	40702.5	28937.7	24825.6	25897.4	36750.2	41177.4	38884	38976.5	27736.9	29742	23109	21185.3	18737.5	24448.2	21405.9	18570.6	54935.1	53986.7	55142.8	32960.2	32346.2	25070.5	58347.3	47857.9	50801.8	46431.6	46052.2	41367.1	43074.4	50994.4	43953.6	38901.6	36878.4	44193.7	45924.1	43021.6	43334.2	48870.4	39255	44631.1	49007.6	39307.1	42798.9	60495.3	65235.6	55276.9	53249	59881.8	52025.7	52585.1	56245.8	51860.3	19061.9	19308.1	23170.7	21383.3	24945.7	23719.9	16301.5	19480.3	19612.9	16108	19158.1	18789.5	22383	15277.9	18198.6	23544.7	17716.4	23105.6	26008.9	33894.6	24103.5	29111.9	19769.4	23243.1	24705.8	25443.9	19316.1	24335.5	22564.6	28356.3	22572.7	24679.8	25454.4	22135.7	30023.3	29960.8	32380.5	30427.5	31946.1	32942.3	35454	23737.5	24817.6	23591.1	24511.8	20618.3	23133.5	27303.3	24923.7	21321.2	22769.2	17136.6	26122.6	24402.4	50416.8	29894.6	27931.2	22492.8	25365.8	25135.3	33765.6	30540.7	29021.1	30888.4	31820.5	25369.4	25118.1	30057.2	18322.8	20250.1	18219	23299.3	25941.5	24182.7	22274.4	19084.7	18934.7	19967.8	14843.6	18271.3	22363.3	16446.6	20185.7	19051.2	23124.9	21031	19160.2	18773.3	21986.9	16454	20808	18893.6	16908.6	7.84466e-41		21317.6	19998.3	41285.7	35237.6	47957.5	19891.8	26747.3	26748.4	19951.2		0.93811	1.93669	1.65298	2.24966	0.933114	1.2547	1.25475	0.935899
2890	404.183	4.98129	0.851304	37417.4	37879.4	35703.2	55916.8	62759.4	54982.8	45912.2	42877.9	41243.2	43472.4	35963.5	32042.9	29909.1	29687.7	32966.3	40428.3	20319.3	31396.8	36326.3	30934.2	29606.8	33513.8	39022.1	37423.8	37506.6	31608.3	32223	37497.3	29205.9	30468	44213.8	47246.7	41526.7	40484.6	37972.3	42911.7	45510.8	42294.6	41385.2	31737.6	31285.4	34399.3	34509.8	35899	34375.9	37663.8	34852.9	33397.7	32718.2	30929.5	34311.2	32273.8	29380.6	29994	32052.8	32255.8	32364.9	45088.1	38638.8	36261.1	44183.3	47303.6	43281.6	46982.8	43064	41457.1	8201.46	8764.23	9917.51	13351	13379.8	13962.5	10562.2	12178.1	13795.8	12885	13064	9775.63	17699.8	15467.2	14803.1	18090.4	17331.6	18071.2	14609.6	11948.4	13526	15898.4	16526	20230	12136	12186.8	14088.7	37870.8	34182.2	32796.9	31889.7	36465.4	34243.4	31824.8	29177.6	32206.9	35471.3	31808.2	30640	27784.6	34296.6	29568.7	31739.5	30317.6	29262.3	46065.9	44493.6	43080.9	37279.3	44843.5	40796.6	39981.3	40413.2	32392.3	28595.8	28340	30939.8	36105.6	40430.4	32945.8	32306.8	45048.1	35205	34897.8	37087.3	39992.5	41230.2	45101.7	44214.4	43932.7	32972.9	33797.3	37471.2	32460.7	30048.7	29490.9	32437.9	34538.4	31675.1	50430.2	53800.5	45076.5	42745.5	49149.9	42162.6	50449.6	40904.4	48366.2	40293.1	43155.7	44577.7	47959.6	40551.9	43584.7	43872.6	34785.2	31884.6	32571.6	28552.1	29104.3	29898.9	34475.8	32745.8	31120.6	36830	39286.2	45203.5	56328.8	52708.2	51006.1	46668.9	43509.3	39059.6	34296.4	41008.1	39883.6	35284.9	41573.5	40833.1	41401.4	38170.2	44234.1	17537.5	20073	20410.5	26604.3	39548.7	34396.3	20423.4	23409.7	18090.7	39767.5	39297.2	37439.5	36406.6	43450.4	31832.6	43781.3	24571.6	29033.8	28945.8	23114.6	22862.9	24609.7	35740.7	31425.9	30287.9	8.07786e-41		43847.6	36058.9	36320.8	14009.6	35218.3	37020.4	41208.4	38978.7	29722.5		0.822369	0.828343	0.319506	0.803197	0.844297	0.939809	0.888959	0.677859
2462	117.008	2.18605	0.841107	1626.98	1391.99	1182.96	855.187	1322.55	1216.2	784.163	301.805	613.529	944.568	1087.1	641.349	448.916	928.864	720.029	383.306	932.388	1099.26	278.823	589.556	510.752	633.37	1655.48	792.927	1234.99	1353.56	1075.8	1790.92	639.837	1111.03	1330.23	869.877	757.221	914.101	1067.43	591.381	835.1	1305.11	0	14917.1	12750.2	12789.8	84272.2	82379.4	66272.8	72241.6	58313	56595.3	12840.9	13719.6	11268	47577.4	45338.2	40600.9	47329.1	47154.3	45933.7	17763.4	16869.8	13768.4	95356.3	73217	83065.1	73052.1	47628.1	71853.2	2533.04	2407.21	2163.89	810.919	1060.92	1293.55	1048.17	940.638	1561.99	2642.57	1930.59	2261.56	1960.41	2330.71	2258.16	1842.9	1670.95	1730.54	3560.93	2779.76	3399.68	2241.26	1217.66	1575.54	589.607	1555.61	1503.75	8408.99	12813.3	7869.41	16890.9	15248.4	16344.1	49876.1	40164.1	37347.6	13529.1	13652.2	13905.3	12534.4	14367.2	16397.1	28608.4	22824.7	28013.2	15627.8	17666.8	19318.2	18817.2	19579.3	17510	84247.8	70694.4	53215.6	0	0	0	0	0	0	0	0	0	0	0	0	154.006	183.331	0	154.094	0	1716.43	1536.28	2898.82	2017.97	7001.82	2289.78	1370.26	1667.94	2160.74	1273.36	2372.57	1970	2906.79	3033.7	2141.7	1805.83	2191.01	1816.53	2398.61	2993.36	2506.45	2473.15	2079.61	3502.07	676.003	696.284	739.053	2599.74	2239.93	2655.47	1624.97	1348.09	2240.45	1047.7	1048.67	1234.17	2161.29	3446.68	2555.63	2280.53	2064.45	2162.01	976.494	1227.12	829.739	2554.38	2456.32	2766.69	2882.6	2433.43	3248.07	1437.9	1245.23	1510.26	2362.56	2377.4	2047.84	584.506	487.702	759.491	1586.26	1923.47	1637.88	1447.67	1306.58	1198.45	1028.06	1962.02	1229.88	1145.85	995.408	1241.13	1143.69	839.763	1140.6	938.363	8.22024e-41		997.367	883.343	46846.9	1859.21	25387.8	28.9077	2421.87	1933.18	1343.12		0.885676	46.9706	1.86412	25.4549	0.0289841	2.42826	1.93829	1.34667
3411	125.035	0.896834	0.848843	494.472	959.702	876.556	188.653	267.084	220.426	414.744	2227	901.651	1315.57	631.707	459.441	1784.03	834.411	2378.45	1526.33	1339.01	1863.73	1797.7	1004.14	1187.13	1060.08	1333.75	1023.15	830.125	1133.06	1152.84	1124.21	1497.25	420.437	1168.12	2211.97	1214.48	1338.26	981.144	707.102	2128.27	1803.43	2659.42	1340.59	2114.48	1680.26	4096.32	4835.66	4098.63	4057.47	4735.95	5191.76	1505.87	846.9	1864.74	1578.6	1560.43	2048.38	4819.05	4959.39	4232.85	3240.64	2337.59	1781.74	3517.4	3802.87	4909.97	5691.46	6216.2	6133.99	9343.22	10591.9	10435.8	4672.61	4210.66	2973.9	6812.29	7806.83	7490.82	7854.1	8248.92	5806.04	3156.63	2955.63	3217.17	6307.42	4688.6	5014.4	9345.22	10185.6	9355.96	5636.9	5082.34	4657.78	9494.47	7525.47	9259.73	4275.4	3593.8	3508.26	3851.4	3295.5	4598.76	3916.25	3759.02	4974.39	4410	3529.82	4205.13	3012.32	3819.15	3361.44	4144.92	3407.32	5124.95	4884.58	3041.31	4414.95	3568.19	4463.73	3516.15	5896.58	6211.26	6086.4	1017.71	3071.72	2938.89	2049.93	1592.11	3234.78	1758.51	1790.37	2640.36	1905.21	1889.67	1902.38	2311.36	3283.57	2163.8	2063.96	2824.48	39276.5	42325.4	19585.5	20270.6	19301.2	42615	41679.8	36712	49686.5	51480.8	32439.8	32800.5	34664	31744.8	40885.3	36074.5	43330.6	38326.4	14207.7	11974.9	13951.4	18833.2	22525.5	25718.4	2447.91	2817.62	1792.45	25378.1	21459.2	17099.5	35092.1	36963.1	39255	2004.94	898.817	3177.56	33835.2	27935.8	30356.6	38728.9	42675.3	40572	1797.29	2342.91	1727.48	16300	14627.6	13330.7	25283.8	24066.1	25976.5	6661.41	8792.1	7375.14	26668.2	31838.1	21885.8	10944.6	10884.7	11412.9	3848.52	2865.23	5071.76	5107.71	7506.07	7596.04	975.036	5442.24	5297.65	5842.41	8571.05	11127.8	7183.03	7289.34	6332.73	7686.2	8.34739e-41		746.417	1388.96	3451.82	6645.66	4180.41	2261.11	31683.8	19553.4	9368.23		1.86084	4.62452	8.90342	5.60063	3.02928	42.4478	26.1964	12.5509
1416	471.074	7.98127	0.848607	141812	136748	135955	119672	127579	122938	109444	121380	94802.9	141200	120880	114800	115803	110046	121395	116630	112988	117722	139236	129307	118798	114530	138549	131769	119388	131774	112661	136877	121379	128269	111590	103107	100047	120336	113497	99309.4	98101.1	116442	115214	56904	63131.1	52149.1	6341.67	5531.51	8915.58	6072.12	14085.4	4110	58132.7	50151.9	46060.1	34944.2	26739.8	29864.9	542.541	442.929	1384.27	45568.8	43409.3	46046	3612.89	4611.54	950.006	1066.93	2466.36	485.239	105374	120763	128450	113291	114054	117785	111025	112088	122122	119613	111963	95011.8	108892	101765	104445	140842	119771	123835	115775	96360.9	106187	113441	102123	102254	108327	100459	118318	128778	126252	121568	4391.92	14523.8	11868.8	118496	129560	118028	136028	110541	125062	8904.92	1621.48	9597.17	138179	116694	128519	102432	121360	104397	12696.9	7700.56	4460.24	1035.07	1084.62	423.608	128551	108905	134451	117551	143410	130468	127205	132656	127226	120470	141673	150729	110342	119148	108097	107579	108522	39050.8	46623.2	20277.9	15552.7	10218.6	80471.3	72476.3	55631.2	67671.3	65268.6	76888.9	70590.6	77059.9	83755.9	101747	88226.1	27559.7	32975.6	27668.5	25187.2	19564.2	57866.3	61720.1	67627.4	116864	111240	124194	23797.4	16351	19728.1	86795.2	70830.4	66079.9	92873.1	105907	100615	75854.1	66111.5	71730.6	88957.1	92637.6	80293	89482.2	98727.9	94800.4	25686.2	43632.2	18003.5	59095.8	41965.5	41211	255.083	227.148	447.22	7466.42	11469.6	3373.56	147.809	161.529	229.983	16864.7	31723.9	14860.9	25633.7	38572.8	20849.7	94839.9	2032.28	4235.59	2398.4	1845.76	227.782	1425.92	19528	18870.7	18074.4	9.55592e-41		123934	118325	22730.4	112652	70526	124529	53820	71239.4	13430.5		0.954737	0.183407	0.908969	0.56906	1.0048	0.434262	0.574816	0.108368
2906	379.079	7.98188	0.848294	46585.6	42883.7	42000.4	40793.6	41952	41786.1	34817.3	34882.9	30471	43331.3	43441.5	41972.9	35612.4	39507	39916.8	44161.4	38263.2	41178.3	45406.7	47059.8	41705.9	34362.9	44797.8	43967.2	41130.8	43874.1	35601.7	41249.6	40479.5	36976.4	36575.7	33904.6	30086.3	40726.3	35217.8	29836.9	29505.8	34107.8	34469.8	17777.1	17902.3	14718.8	1166.49	1330.64	2315.11	1692.46	3603.58	545.349	18972.1	14763.8	15234.7	8632.84	6739.68	8036.72	236.227	0	211.894	12762.4	11257.8	14211.2	182.366	451.717	203.569	184.981	698.677	123.272	35987.4	42025.1	38129.8	37603	36904.1	43315.2	37421.5	43273.2	40965.4	32665.5	33973.3	28938.8	33904.3	30844.7	34531.4	42251.4	34887.1	36986.9	34490.6	26579.3	30387.3	30996.1	30719.3	31595.5	33766.2	29254.7	34354.5	40797.3	38144.4	45628.2	1515.67	3712.49	4903.74	36721.6	41131.6	44180	40163.4	35735.9	39749.7	2071.91	0	1789.04	40588.4	36223.1	39985.9	31258.1	36673.7	32470.2	2976.38	1747.95	406.622	120.561	122.598	0	42249.4	37159	47346.4	40461.1	47432	45906.3	39323.6	44224.5	41371.8	38306.4	44057.1	44288.7	36739.1	36793.9	36166.5	35480.9	32026.1	11920.2	13178.3	6166.81	4657.22	3147.65	26659.1	26944.1	16658.5	21695.2	22761.8	26622.4	21134.7	25921.2	26052.9	29816.5	28560.1	11494.9	13056.9	8357.29	6849.44	4896.82	19052.5	17135.7	17566.8	41193.1	36896.8	39277.4	7998.33	4935.99	6076.8	29781.8	24251.4	18399.7	32019.3	33151.3	33326.9	24017.1	20011.1	22096	27701.2	25236.7	25309.8	24522.1	29375.8	25449.1	6469.82	11927	4876.44	15389.6	14124.2	12516.5	269.497	0	215.803	1937.17	3319.4	868.901	0	169.197	0	5039.69	8714.57	3472.07	7524.43	11178.7	5898.81	30867.8	404.116	528.939	626.737	327.635	0	186.233	5590.26	5132.65	5003.69	1.20654e-40		40409.9	38506.8	6442.81	35029.4	22178.5	40549	17096.1	22086.3	3891.05		0.952905	0.159437	0.866853	0.548838	1.00344	0.423068	0.546558	0.0962896
199	216.945	2.20165	0.848309	54852.4	51025.9	58434.9	40309.8	43424.6	31991.9	26302.2	32876.9	25696	40839	33052.4	31894	36666.9	39926.2	45568.4	52020.4	37284	38487.2	37670.5	30020.8	36674.3	46822.6	57940.1	51242.1	42849.6	52354.9	48335.8	58511.7	46763.9	45066.4	36060.1	31094.4	27385.3	31053.5	32182.4	27781.8	34463.6	30007.2	4708.17	783414	791246	783434	5707662	5400988	5408210	5185562	4901164	4802632	877711	868001	796336	3975846	3913655	3637495	4821112	3958313	4586908	1617403	1105021	1089400	7297926	6501830	6695130	6223962	5678410	5839106	107307	110176	117909	52464.1	56739.1	59009.9	57315.5	55109	64030.8	106930	100732	99739.5	57518.8	56996.9	52018.3	68893.3	62337.8	61441	121507	116836	128426	57133	54026	54162.2	63008.3	50354.4	61546.2	551543	544112	596249	1111290	1245945	1160553	3116533	3327064	2512455	953948	816431	944954	986412	1357845	1089545	2944221	2890501	2807651	1204692	1272151	1156418	1443924	1705488	1574904	6359044	6011946	5773738	6954.09	5371.78	6129.35	6145.7	7178.19	6768.8	4633.26	6795.57	5017.45	4680.96	4777.55	5705.63	8221.78	11055.2	8360.74	6754.24	5959.28	67755.4	71326.9	130902	93749.4	107454	82161.7	82528.3	84544.1	87276.4	73796.4	100083	115903	131707	109474	109682	86960.8	74319	78727	92055.5	105349	96740	95103.1	91971.7	114306	32175.1	33518.7	32256.5	96017.7	104529	95855.4	76075.1	70865.1	78064.8	50663.5	49885.9	70409.5	133238	153487	132725	89586.7	100294	129819	23496	33703.7	33191.2	85647.2	71692.3	96180.8	86821.1	99353.5	103002	56150.4	51757.4	51620.4	91582.9	118216	109351	34824.8	36933.6	35731.7	78290.7	73751.9	87367	59195.3	67635.4	65165	52556.4	46354	51865.3	48789.1	40606.7	49472.8	39655.9	33595.7	39259.5	38318	1.64838e-40		39225	39220.1	3.824e+06	74860	2.05406e+06	6500.56	95161.5	80094.6	58321.9		0.999875	97.4887	1.90848	52.366	0.165725	2.42604	2.04193	1.48685
2886	213.889	5.79668	0.809499	0	472.689	0	5071.81	0	2759.48	10261.7	9819.32	8560.81	14480.6	6263.54	15671.8	10982.6	9979.34	11762.9	13387.7	10474.6	11961.9	5411.46	10257.8	11149.1	233.794	0	836.505	438.94	1945.93	1098.3	1780.91	2828.93	0	5974.5	9055.26	7297.16	6285.89	8700.62	7387.51	7300.69	6578.11	832.062	12652.4	18244.6	22148.8	11224.2	8733.48	5973.52	9741.87	0	9523.97	7207.61	6907.5	9004.92	7979.95	6377.84	8038.98	5126.48	6284.79	6486.19	10053	12326.8	10853.8	7001.94	6689.51	4864.89	2756.99	5036.79	3028.17	21784.7	20336.6	18499.4	12005.5	17090.4	17293.2	20350.6	9538.77	22373.9	12810	13469.2	16177.2	1441.04	0	388.319	310.429	314.712	441.016	16278.1	18875.7	15110	14683.4	14647.6	15020.5	13426.1	13698.6	12191.3	20541.5	33946	33206.3	0	12129.9	12957.4	3421.67	2980.91	9029.97	17396	17578.1	19270.3	9211.57	9034.6	8787.27	0	0	7032.58	24099.1	21106	24360.9	8556.16	10952.8	6395.3	4093.2	3376.28	2972.27	1288.47	515.981	785.101	5332.98	2813.99	2722.84	0	0	0	395.143	1002.27	981.63	449.795	830.537	409.753	3529.52	1818.86	24890.7	32376.3	10968.2	13776.9	27843.9	5022.22	1837.32	11927.4	4441.53	2820.38	3953.55	3769.35	0	1695.16	3419.23	2638.44	31076	28467.8	23009.9	19975.2	18087.6	11615.7	13253.4	11056.5	14166.1	13062.4	7644.83	14769.3	12903.2	25234.6	3423.13	3508.94	10400	11322.8	10824.3	12126	7003.83	18395.8	7777.18	2028.76	2104.12	3404.41	9229.27	11022.7	9887.78	25622.7	20917	22304.6	8923.49	9893.62	10935.3	48951.9	43487.8	56230.2	21120.5	18356.7	25879.3	26702.2	47588.8	41323.4	47850.1	35288.6	41403.5	37736.4	41180.7	34783.6	7913.87	48528.2	45369.9	45643.3	44681.4	41484.9	49847.6	38420.1	40299.5	42181.5	2.00005e-40		6113.48	6071.94	8306.26	12183.5	11942.1	1345.7	12830.1	11438.4	38890.2		0.993205	1.35868	1.99289	1.9534	0.22012	2.09866	1.87101	6.36138
511	377.082	7.56926	0.849634	506460	604755	577120	617463	712191	590793	599891	610802	579090	581644	615884	660798	576145	617784	609234	632504	586387	593537	650416	548886	606048	485797	563465	595880	550875	535227	529766	591403	501635	521013	613480	582797	565038	656759	591852	511842	584407	604822	653599	288889	281362	257999	23470.9	18679.9	28910.8	23093.1	54761.6	15936.8	238632	259144	200985	132176	111055	145573	4252.41	3195.94	5891.6	278667	240026	188008	14993.9	17807.9	5064.3	3788.55	7185.35	3267.78	611625	520246	654667	551649	560131	552401	531175	508885	528041	492603	473459	509326	532403	544608	524744	525645	574768	623439	567254	514062	596384	575855	573952	451994	579047	512877	570586	506433	667662	640638	26160.5	63645.5	63671.1	602828	552421	550573	536462	533761	555502	29252.9	2145.95	27108.6	607988	564814	557588	537450	530407	580915	50242.5	30036.4	21673.6	3297.89	4188.81	2957.62	545656	472388	627325	699105	636446	629043	506479	634931	698446	497290	603484	733340	609845	663574	607668	558875	588664	143813	134835	99310.7	84995.5	65416.9	419454	380454	271468	345721	354643	350545	324196	364367	418480	428681	380834	47771.7	48049.9	135298	127012	102726	347961	281524	254866	573938	621852	523545	126070	112683	93062.8	392323	346796	331400	463900	493502	623725	383884	324070	360912	396788	467054	419894	519681	528525	558522	117256	203602	91482.8	288240	239260	235519	19095.9	20799.5	19947.1	57171.8	58547.9	53165.6	15568.3	15320	12535.3	104182	193392	91654.4	162727	196414	116597	553460	29210.3	29286.7	26705.9	26346.5	19231.5	22699	100421	89285.4	67839.3	2.27143e-40		604741	580022	105660	544238	327771	606621	246351	364351	84064.2		0.959125	0.174719	0.899953	0.542003	1.00311	0.407366	0.602492	0.139009
1026	116.995	2.18639	0.847842	8159.81	7797.81	8170.44	4678.33	6258.33	5222.92	4337.66	5447.43	4436.42	4611.02	4193.67	4051.65	4676.49	4930.96	5626.17	6173.84	4847.03	5118.94	4738.22	3897.88	4224.7	4733.08	8012.14	7732.5	7695.48	6579.74	4906.07	7617.53	5496.19	7714.48	5498.31	4608.48	5309.55	4676.07	4698.85	4393.16	5047.1	5536.51	591.071	58057.8	64887.8	62621.9	409258	362984	391460	310300	294248	302831	66283.8	53649.9	50256	163652	178058	177417	227734	226690	190879	110778	73873.5	81695.4	406612	407610	349940	338376	310774	295937	11174.3	13204	13234.6	7621.1	7041.18	6727.2	7466.39	7548.56	7796.22	14967.8	12952.3	11429.2	13432.1	11861.2	11275.1	11218.3	9559.35	8028.49	17560.8	16097.1	16822.3	8629.02	8218.91	8620.53	9971.52	8829.92	9019.96	47338.4	53261.2	47732.4	79423.2	82486.6	81344.4	214849	206994	143525	54317.8	55935.5	57912.9	51702.1	80648.7	72156.8	157559	136300	160619	77670.7	92734.2	83428.3	93290.8	112968	96641.2	391252	340660	286242	731.069	213.928	786.058	598.932	665.422	611.624	735.855	784.164	694.141	193.291	666.639	673.297	1597.64	1979.57	1777.33	1222.24	1106.33	8774.93	10005	13070.9	11249.7	10562	9908.56	11658.8	11144.7	6353.97	9625.81	13343	13537.7	14435.9	12673	13902.6	9820.26	10120.2	10643.3	11529	13379.7	13932.4	12935	11973.9	11890.2	4805.27	4691.93	4794.57	13105.2	11243.2	12840.9	10552	9007.38	9658.01	10091.8	9378.91	10433.2	17735.1	17279.4	15155.2	12742.3	13483	16248.5	4727.28	5473.25	5449.46	10638.8	10137.8	12029.5	13141.2	12209.6	13618.5	7183.54	7328.65	7579.06	13430	14653.7	14155.1	5768.09	5790.56	5199.15	9851.65	11318.8	11861.2	8700.89	9618.59	9768.71	8014.52	6686.34	8260.72	6460.23	6697.6	6400.8	5822.86	5363.27	5221.82	5856.02	2.43716e-40		5613.79	5373.35	220995	10735.9	124407	884.561	11519.6	10765.6	8279.68		0.95717	39.3664	1.91241	22.161	0.157569	2.05202	1.91771	1.47488
3987	201.038	6.23206	0.847913	0	0	180.733	2902.53	3063.87	2449.82	4684.13	4816.91	4780.07	1291.69	2257.59	3043.8	2055.09	1656.55	593.814	646.706	1227.71	2015.76	1028.92	319.777	1735.74	0	166.641	308.393	274.676	326.065	228.697	1364.73	631.186	1911.74	2383.96	3680.23	3071.51	2358.91	2166.49	2703.84	2421.81	3705.23	203.517	2254.15	2039.12	4008.29	468.679	536.208	1326.06	911.391	410.745	1880.24	5006.18	4249.76	4337.23	1769.4	1422.15	1438.54	230.557	928.91	1345.85	3789	4410.05	3402.78	1839.26	2265.11	938.911	767.83	1864.33	620.248	2646.77	5246.04	6511.42	3744.75	2402.37	4677.41	3622.65	3044.91	4913.84	5110.92	2863.99	1983.08	202.968	0	0	285.283	0	0	8575.54	12078.4	7790.91	6713.36	7603.85	6503.45	9826.87	7519.7	7060.73	8190.78	10373.2	7088.5	3046.04	960.386	2725.21	485.178	932.302	828.659	9199.03	7632.75	6803.53	3090.63	1681.98	3148.52	610.104	791.584	1365	12266	13632.1	14953.6	3736.06	3942.56	3151.87	1171.1	1177.99	374.268	282.468	0	0	0	0	0	0	0	0	0	0	0	0	0	0	568.347	0	4041.45	11086	1691.49	1999.97	5927.08	278.865	232.658	1433.97	2136.87	2650.88	1499.65	974.636	2970.02	335.295	223.789	265.298	20599.1	17693.8	16732.5	16727.6	12585.4	5033.68	5719.07	5594.61	1808.32	2857.29	3054.56	4024.09	1429.52	5590.76	0	311.611	906.73	5574.65	7346.31	7909.09	3718.7	16141.7	2561.56	605.636	377.306	1502.57	3880.57	5921.92	4207.1	13065	8745.25	17342.2	5015.06	3825.76	5092.18	20108.7	20905.4	22533.8	3929.31	2127.08	5722.49	16589.5	14308.2	11460.2	44734.8	36475.4	43976.5	36523.1	45549.9	50081.4	4021.18	40282.9	39864.8	34340.8	38659.2	33042.8	35130	33376.3	30412.9	29815.3	3.86293e-40		2455.93	1451.4	2017.07	4549.32	4568.85	50.0479	5768.07	4919.09	27758.9		0.590976	0.821307	1.85238	1.86033	0.0203784	2.34863	2.00294	11.3028
1211	358.157	8.07551	0.853319	116417	102217	106272	196654	202284	172672	129753	144685	141739	141784	113195	110873	91670.3	98320.2	96267.2	87314	94161.3	92755.5	113513	75013.8	101533	85751.2	108972	98708.3	108654	107404	97443.9	100444	97083.8	81445.9	143728	152017	135155	170402	148899	132054	157162	137619	132263	82317.9	93961.9	78041	1283.82	223.737	676.633	1577.67	16359.9	5316.08	72285.4	81744.9	74574.4	26242	23410.7	25672.6	438.829	510.568	2533.47	83775.8	88276.4	95169.3	1023.53	913.796	345.038	1777.8	6968.4	683.428	89871.2	96119.2	102694	101123	87345.9	94253.2	91157.6	94746.8	93104.1	74384.7	85043.9	77678.8	135596	125170	107258	131598	120815	127702	129260	140819	131757	126143	137194	143896	152607	127330	114354	58564.4	45257.1	54172.7	50001.3	58145.7	55750.5	8127.56	7364.24	15028.3	18678.4	17659.9	18987.9	41915.2	22663.2	42684.6	9115.58	8555.4	10311.3	48139.8	42357.7	47789.9	69163	65708.9	43307	1628.2	1798.28	429.074	78474.2	89656.7	96621.8	116225	97725.1	100660	98380.1	117468	107998	122246	114312	124514	127199	143414	129381	133445	125631	76270.4	93404.6	76559.8	55170.2	49256.1	83883.5	72137.8	63283.3	111323	110291	94728.2	81766	104232	107159	114730	92898.7	72158.5	57825.4	75983	91772.1	84403.9	80846.4	87831.4	89296.1	97163.7	116773	95411.4	62170.7	63020.7	72854.3	78200.4	78310.9	78525.9	92109.5	134472	161348	114308	95319.4	85847.4	112427	112671	104154	104083	134798	140687	68736.7	79405.8	87108.3	67780.2	69461.9	85320.3	107322	93834.5	110331	60678.7	61108.1	55396.3	93345.9	111813	105459	131852	139800	175106	133040	163391	162450	124041	121442	135635	132834	129246	142050	139954	131320	116596	134367	3.86358e-40		139879	112806	32078	113429	31974.3	113138	84467.1	96017.4	120497		0.806454	0.229327	0.810909	0.228586	0.808832	0.60386	0.686433	0.861436
1320	188.948	5.45964	0.759547	0	249.276	269.027	4472.47	4282.02	2976.82	10009	10040	9607.55	13121	11854.3	12090.1	8703.15	8125.38	10133.4	12190.8	8312.25	10279	9971.17	8388.92	9713.92	170.452	235.228	358.824	658.001	857.609	793.453	1345.62	2611.29	2780.71	5130.82	7341.37	6860.9	5649.95	6701.44	7602.46	7779.4	8740.23	853.641	11571.8	12397.2	15942.2	9680.77	9382.8	10474.9	8014.27	9338.95	10749.6	5125.74	7359.35	8570.96	8654.07	8214.98	8565.42	3073.05	7243.16	8731.91	8267.12	8214.37	11591.9	5910.38	4414.18	3317.65	2810.61	6547.51	4407.77	77840.4	85543.4	113792	18707.7	16675.8	0	21846.1	15852	20573.7	22410.8	20547	20711	312.286	265.932	0	240.068	389.498	289.042	80126.8	72091.3	85920	19079.1	15609.6	13125.4	42334.1	28962.2	16520.6	46592.4	52277.7	61529.4	12611.5	11546.1	13128.2	5748.13	4607.52	8685.6	40319	35393.2	37768.4	13298.6	12176.5	12369.6	8400.09	6687.68	8503.38	32322.7	25931	31482.7	6373.48	8261.9	6626.35	2903.97	2848.38	2018.87	594.541	279.511	283.774	2413.23	2500.65	1854.51	234.482	0	0	0	398.409	410.745	719.14	430.263	673.688	2006.45	1134.3	27487.9	50112.8	13224.8	10501.6	27991.7	3106.9	4014.7	7855.24	1785.42	1930.73	1737.9	2684.44	4023.88	1344.33	1127.42	763.038	51333.1	47104.6	32070.3	31754.2	32269.2	13476	14669.6	11325.2	11520.2	13339.7	11827.7	16154.4	13277	34404.7	3843.16	3317.21	7386.04	11119.4	12525.5	18014	7128.65	38380	5254.48	2909.64	2448.8	3888.37	7088.95	11258.5	12275.8	34876.3	25372.8	35085	8204.05	11169.5	13392.5	121993	118771	130316	23437.6	16409.3	35074.8	105569	115972	98589.3	81701.2	86646.5	108946	78009.8	80068.6	80096.9	7067.95	109351	96574.7	100025	101380	108306	110812	84948.3	89380.5	82639.1	4.91628e-40		6580.96	5640.35	8095.28	28151	18904.2	819.629	16404	13906	86883.4		0.857071	1.23011	4.27764	2.87255	0.124546	2.49264	2.11307	13.2022
835	135.05	4.76757	0.852759	306905	301409	299775	539426	537424	477093	360406	403723	382851	484774	467518	458536	327767	336130	317766	402262	371137	359230	406127	386661	383872	205685	214279	221883	237118	234348	209463	232073	237782	193179	340475	307926	306902	350707	351719	316413	327365	346198	31730.5	197742	196408	222579	0	0	321.326	284.434	0	0	61346.1	120134	103625	0	0	191.91	0	0	0	52959.5	70973.8	57076.4	0	0	0	0	0	0	365006	348529	326026	209366	208775	217693	232309	232746	256475	177968	186833	176636	172725	159598	134395	221149	210220	203205	343044	316331	303465	189968	180898	191671	227371	195586	233823	235864	227715	233940	61497.4	88581.4	95191.8	72673.9	85719	80933.9	136598	120052	126522	50145.2	9374.31	44829.6	47620.5	32537	48807.9	175719	184665	171348	92439.8	65279	40351.8	0	0	0	0	0	345.065	73429.1	81896.9	41828.2	0	0	0	6029.79	3303.7	3781.56	0	0	0	56880.4	41507.8	295098	321324	128907	123876	187476	193076	203230	215394	173566	160137	90475.6	84986	114521	127373	91357.1	109587	279040	267322	244198	217339	187826	191499	202568	206928	354072	383320	368276	168802	131989	220795	230307	221383	250052	246082	322257	268864	124956	155133	124367	123774	123746	105316	300293	351810	358327	204761	211675	194654	187509	197607	202466	96167.7	93865.5	124692	170328	133644	174536	94273.8	88511.7	93571.4	89216.5	100369	105774	68280.8	86843.4	86998.2	311387	100455	115436	118577	42435.6	60868.9	43123.2	122679	118418	155782	5.01733e-40		418320	294674	40134.9	225262	93644.7	18176.6	184046	227133	111849		0.704423	0.095943	0.538491	0.223859	0.0434515	0.439965	0.542965	0.267377
1321	188.948	4.68815	0.737676	255.852	0	0	622.614	0	0	0	1167.92	1372.8	1679.18	1329.86	437.212	0	913.263	0	1660	0	0	0	0	434.538	0	309.307	0	0	0	0	0	0	0	0	207.937	583.388	0	0	0	0	0	0	1337.93	2623.43	443.255	0	0	598.071	0	1522.8	729.55	483.012	0	398.028	995.525	1509.37	1026.93	325.47	758.02	666.133	0	226.291	593.868	1606.05	1251.74	0	0	223.325	0	0	1928.42	0	1660.01	428.006	1112.38	1457.21	1484.96	1590.25	17915	16144.5	13861.5	0	0	0	0	0	0	2231.84	2299.84	2937.29	1858.65	1471.45	0	1471.07	535.479	0	8223.47	9029.68	15591.6	419.265	1122.82	1131.82	0	0	0	45938.7	49517	42625	3095.08	5028.86	5964.77	1561.73	2992.41	2391.14	3908.29	6859.88	10004.7	1280.99	0	0	0	264.779	0	792.241	0	0	0	0	0	1508.16	190.605	0	244.553	0	0	0	0	479.804	207.456	195.769	3034.91	9804.94	1220.43	365.728	4850.12	0	405.905	0	405.661	0	0	0	0	0	0	185.731	23895.2	18171.6	15549.2	11210.5	12736.7	1203.74	1805.19	1577.29	0	1370.92	383.784	1427.23	0	6853.6	0	0	0	204.752	568.818	952.254	0	5742.91	2355.81	0	0	0	1357.13	1492.94	246.776	19730	7062.87	14427.9	1870.15	1165.23	1311.13	162199	201799	263736	1872.29	2301.92	5627.27	108935	108042	106054	81018.2	58806.1	155713	48781.2	52408.7	65562.2	1398.12	218219	236585	231657	217215	274149	277424	140751	128809	145090	6.09191e-40		572.12	152.164	641.437	2707.23	8035.26	212.858	4434.28	2537.93	131766		0.265965	1.12116	4.73192	14.0447	0.372051	7.75062	4.43601	230.312
1128	117.055	0.904433	0.853709	64684.1	64763.4	72271	37459.5	41115	34130	43363.4	39845.7	41021	40379.8	38288.9	39299.6	35594	39526.4	43460.8	43108.2	41519.4	40104.9	38881.3	40728.3	36403.5	62272.6	62238.6	66686.6	64958.1	65942.8	64840.2	77779.6	67862.2	64958.5	39273.4	41907.8	33706.5	38655	38827.7	36024.7	38559.4	39198.7	150228	39183.9	33987.9	35952.4	40250.8	35666.4	38042.8	37664.9	37199.9	39814.2	78507.7	69541.1	64813.8	64092.8	59226.3	55814.8	74700.6	67659.1	80747.8	41377.8	39118.1	34963	41792.8	41632.2	45446.6	37943	36980.5	49233.8	29038.7	27246.2	35149.1	32439.8	31210.5	32895.4	39748.7	32266.1	32944.9	50290.6	50154.6	48384.8	76499.5	79122.5	84313.8	76119.2	68179.4	62097.8	45999.4	34347.1	41268.3	44586	37965.2	43989.8	40454.1	36402.6	39739.6	36284.7	30311.9	35728.8	30924.5	31921.1	35937.4	31552.6	38637.6	34927.6	60713.7	57599.1	64869.5	56956.8	55757.4	59973.6	58099.7	59809	60621.8	37769.8	38967.4	38814.3	36796.8	39740.2	31149.5	41746.4	46609.1	46923.5	119231	108889	140754	127511	102339	117024	170321	159050	170962	137082	138676	157953	167669	197436	159644	138799	130256	33993.5	37482.6	42480.8	31406.3	29151.5	34167.8	34457.5	28843.8	77851.7	76208.9	69889.6	64394.1	76315.4	74112.8	79095.8	70655.3	44871.7	39913.1	38541.2	42810.4	39831	38540.9	34779.3	39048.1	26509.1	33350.6	34477.9	31821.9	31785.6	34524.5	34611.1	30968.9	35851.8	85726.9	89850.1	107727	89828.5	89462	74917.3	79959.8	80307.8	89209.5	30153.9	39695.7	34860.4	38300.7	41429.1	38060.5	37271.7	35573.4	39176.2	32294.3	35135.6	34100	30259.5	29181	33193.9	32394.9	29316.9	31455.1	76453.2	80319.8	79967.4	69018.4	92173.3	85748.6	87756.1	38440.9	38496.8	35322.5	34919.4	39041	43683.8	33898.6	33393.1	35327.7	6.35677e-40		46385.1	52342.5	48939.1	47069.8	44412.7	143741	49118.5	52422.6	47651.7		1.12843	1.05506	1.01476	0.957478	3.09886	1.05893	1.13016	1.02731
4151	151.874	5.3076	0.823905	12778.9	14138.4	13037.6	11795.2	9332.93	10744	10042.3	9549.05	10377.4	10679.4	11198.5	10702	12192.7	13055	13036.2	12619	11551.5	11742.4	12012.6	14476.4	12353.2	15433.3	13298.5	13541.8	12345.8	13096.9	12635.7	12965.4	13273.2	11625.4	10911.5	11922.5	10800	11469.5	9495.79	9477.52	10007.5	9252.67	0	10721.5	13342.8	9782.2	13024.8	13417.8	13042.9	13504.3	13097.1	13805.9	10731	9837.64	10050.2	10337.2	9561.97	10270.8	0	0	10018.3	11496	9564.41	8910.28	9175.27	9578.63	10024.9	9752.91	8925.89	11062.5	35974.9	44871.3	43875.7	20701.5	25625.2	19057.6	21005.3	21873.6	21592.8	16367.2	17754.8	14122.1	21033.2	19880.6	19959	24647	22563.6	21739.6	36999.9	36459.7	40677.3	25044.4	22693.8	9759.94	32007.3	26596.2	25134.2	7566.96	8553.92	7834.1	13857.5	12047.7	12420.5	15647.4	14614.1	12033.1	6091.46	5629.87	6981.17	8205.74	8897.6	9057.45	11036.6	10152.9	10120.6	8042.01	6604.47	7483.68	8542.79	9221.83	10160.3	9411.5	11174.1	9972.97	14232.5	14537.8	13964.2	14083.7	13438.8	14758.4	15324	14138.7	0	14816.2	14951.4	15457.6	10251.2	10387.6	10860.7	9405.84	10024.1	10100.6	8107.41	11811.4	15025.8	8465.34	14152.3	14505.3	13541.8	11790.4	10503.4	9753.18	7488.27	11121.6	9931.75	10445.6	9993.66	5316.57	4931.68	7259.22	6529.4	7792.24	0	9998.43	9668.91	11006.4	11084	12393.1	11254	12103.6	8937.61	14507.6	12726.4	11493.1	10855.5	10984.6	12825.8	13716.2	8682.05	11018.4	12298	0	12034.9	10721.2	9161.36	9561.84	7621.82	7724.09	5492.68	10808.1	9844.43	10032.8	2724.04	5042.41	3666.45	10183.5	11349	8544.37	5257.64	4485.32	5137.83	5733.1	5647.06	4970.52	3606.9	5341.35	5509.36	12137.9	4176.76	2918.72	3210.89	2828.33	3125.62	3931.32	3246.81	4615.81	3882.11	6.38724e-40		11198	11651.6	10112.5	25078.6	9680.08	12390.2	9509.76	10329.2	5250.92		1.04051	0.903065	2.23956	0.86445	1.10646	0.84924	0.922421	0.468918
2415	201.955	8.53537	0.845381	46547.3	56372.1	51688.9	26292.8	25256	30013.9	39236.2	37886.8	34924.1	24235.5	27359.2	27489.5	25025	23562.7	26161.1	27355	22449.8	26929	26444.3	24780.6	26798.2	41995.7	39886.9	39302.9	32898.9	34233.7	33124.4	34529.7	32639	29895.8	27594.6	32460.4	34083.1	29865.8	38198.6	34394.6	26932.3	29659.1	12046.2	27317.2	24707.4	22552.1	24282.5	25475.1	29974.3	21754.9	23815.2	27971	22849.7	24439.8	28636.3	24697.9	17163.6	18706.6	11635.9	15010.1	18925.7	36387.8	36957.7	40133.9	30609.2	35687.8	31215.3	31691.6	32269.7	30495.2	35408.6	37970.6	28835.2	38227.8	32815.7	31302.5	37069.2	31643.4	34502.7	18080.1	21133.4	19581.9	43502	59442.1	59230.9	57482.9	47902.5	46601.1	28200.3	47792	48047.8	41560.7	49156	42912.2	48262.4	50230.8	26158.9	46582.3	50710.2	25576.9	28624.6	30074	33106.7	19569.9	22469.3	23176	31520.4	37516	29392	16803.6	17061.3	19089.4	13349.2	17469.3	15252.7	61448.9	58564.8	61108.8	38935	40035.9	37440.7	27813.1	32113.8	26509	8053.68	7085.92	7014.17	18061	17476.2	14767.7	7548.1	4335.28	6953.75	24015.8	23014.2	22286.7	10477.8	11951.8	9881.56	23254.3	23012.7	49891.8	52566.6	31116.5	29266.7	41723.8	18003.2	20841.4	23223.5	46553.1	37934.8	34210.3	30477.8	35710.6	27713.5	28230.4	22393.2	61734.6	60920	50844.9	53074.5	58442.9	42692.6	42295.2	40160.3	22547.6	31549.7	26773.2	30346.9	29318.4	39981.1	17216.5	20435.2	26146	42068.7	48472.7	46304.6	39895.3	59569.7	37454.8	26091.8	28966.8	33192.3	36160.4	36613.3	37548.9	55842.9	47788.9	54470.7	37938.9	46094.1	41499.9	69316.4	67742.5	73827.3	38293.6	32275.8	40790	63023.2	61948.9	61163.7	101961	94849.5	90056.7	84640.4	93321.5	92836.2	52516.1	83339.2	80969.9	91125.5	89765.7	87132.4	83118	76187.6	70665.1	72330.1	6.60958e-40		35608.5	30120.3	26494.9	39524.8	31900.5	14070	39167.6	37047.8	74127.8		0.845873	0.744062	1.10998	0.895867	0.395131	1.09995	1.04042	2.08174
4235	146.982	5.58202	0.828771	0	193.652	0	3940.19	2680.72	3205.45	7608.46	6848.85	5066.38	4393.21	4210.89	3313.9	3679	2631.98	3850.42	4146.36	3209.79	4145.86	3848.72	3736.4	3806.02	0	0	242.592	0	304.754	321.118	358.279	1067.96	2046.55	3702.42	4852.02	2721.83	4888.3	2857.55	4887.29	4493.64	4136.58	469.426	2033.35	4888.94	5282.2	3518.36	2637.58	2588.18	3510.25	3733.61	3358.98	1520.29	3570.02	2878.63	3957.79	3395.38	3150.87	1330.51	3117.42	4471.02	2932.85	3638.12	6402.06	4798.78	4184.35	2463.36	2383.81	4512.35	2634.51	4703.22	5945.04	6561.57	5719.33	5842.9	6194.12	6757.21	5167.19	7118.41	5080.9	7725.34	6331.52	0	0	0	0	0	0	8648.76	11733.8	10617.6	10655.3	9789.56	7640.33	8871.91	10952.6	8300.37	13428.4	14424.2	14217.7	3821.73	4381.04	5018.55	1253.72	1640.27	2378.68	11683.3	11759.4	11978.4	5050.31	4246.82	4152.09	3024.01	3289.52	3652.37	13752.6	15125	15722.1	5228.14	4047.95	2390.6	2558.56	3279.07	1488.8	0	220.876	224.705	1607.57	1383.82	443.402	0	0	0	217.435	0	280.735	300.509	217.702	199.999	1030.33	1736.91	4975.71	11843.3	5014.65	3791.07	9387.55	2673.16	643.042	4038.14	795.281	1132.8	648.537	1966.72	1642.83	1141.38	1208.71	1067.09	15926.1	24453.3	20153.6	17622.4	19758.5	8033.95	7751.78	6542.69	4642.84	5369.86	4049.97	6969.66	5190.04	11952.4	785.162	1713.37	2443.75	3089.16	5591.17	7580.92	4507.12	16932.1	3527.64	1792.86	947.575	2663.48	3630.8	6702.63	6391.65	17526.2	14402.7	21981.6	7488.5	7226.44	7775.03	17337.1	23637.6	25939.7	7227.58	5019.9	9485.62	22304	21842.2	21361.6	22491.7	30537	41467.8	27169.4	30240.8	31413	4288.5	30548.3	44423.5	41100.1	45736.5	43805.1	43137.7	34638.9	34798.2	36981.6	6.83404e-40		3455.14	2607.59	3440.5	5986.68	6777.53	462.588	7175.51	6773.13	27877.3		0.754698	0.995763	1.73269	1.96158	0.133884	2.07676	1.9603	8.06836
1680	378.089	7.56975	0.847874	71368.9	72205.8	67771.7	69640.3	77758.1	74674.2	64560.2	69093.1	64410.3	71451.5	70982.3	71542	66571.3	81101.7	71784.5	70963.5	70935	68047.3	76407.1	67578.9	62748.8	61420.4	65600.5	74210.2	59329	65051.1	60037.9	67990.2	60012.1	58259.1	70058	74279	67689.3	76860.8	71899.6	57510.7	75140.7	73801.3	80317	36361.5	34050.8	34877.3	2339.12	2195.38	1186.06	2308.53	5926.31	520.364	29079.5	28437.2	24541.7	15737.5	14957.2	14769.1	0	0	735.121	33341.3	28496.2	21783.3	1626.57	2955.16	574.05	658.9	486.395	0	71664.8	64914.8	75852.7	73918	69648.7	64735.9	58006.3	66871.8	66575.9	55440.1	59577.9	64826	70192.5	68984.4	62511.8	55986.7	63128.3	84976.6	70426.7	60273.6	70031.8	65531.2	64388.2	59206.8	69405.4	62334.7	69097.8	59563.4	78498.3	73336.8	1604.18	9020.99	7832.83	71029.1	69654.1	66695.9	62421.8	66051.8	66781.8	3313.48	338.651	3315.56	71914.2	62376.5	61455.1	63075.1	63734.9	72381.4	4180.82	1973.3	1330.59	579.259	480.291	0	59288.8	58948.9	73049.4	85944	75784.2	73633.6	62498	79520.4	85243.2	62962.6	69905.4	92342.3	65625.2	78721.7	73882.1	66782.8	69395.1	14581.2	16098.9	15287.6	11474	6425.63	37686.2	48295.7	34273.6	41810.4	41785.3	38813.3	35501.5	47015.8	50432.3	52934.3	47847.8	5704.81	4729.28	19049.9	14807.5	10085.3	40800.3	37703.6	35050.4	69136.1	64411.4	65937.2	12001.6	16911	11051.6	49282.2	44765.8	44474.8	54753.7	62846.4	76289.1	45960.2	36545.2	46730.9	48417.6	58294.8	60011.6	58947.4	61981.4	62427.3	14363.8	21668.2	10165.6	38422.6	28152	26144.8	967.543	1437.03	2034.34	5148.64	7715.46	4139.34	1317.64	717.75	1188.22	14881	20960.6	10005	20205.8	23082.5	14712.4	68791.1	2709.43	2799.57	817.605	2960.08	2165.91	3496.24	14730.8	10816.1	8690.4	7.34509e-40		70454.9	68726.1	12516.5	66032.5	38627.4	72560.5	29508.1	44077.6	9859.62		0.975463	0.177652	0.937231	0.548258	1.02989	0.418823	0.625614	0.139942
740	217.945	2.1969	0.846799	5170.13	5295.56	5414.4	4369.49	4145.85	3674.04	3165.62	3498.72	2841.02	3217.95	3237.36	3368.85	4412.99	4461.16	4339.69	5480.31	3384.21	3609.85	3988.47	3918.69	3451.8	4446.41	5208.98	5198.93	4907.1	4322.54	4148.32	5550.32	4233.02	5004.9	3344.99	3322.18	3402.59	3751.3	2946.8	2086.8	3566.1	2953.39	180.27	84504.9	82599.4	83200.1	605741	619943	617884	579818	529870	534791	95126.2	86828.8	86034.2	400211	440398	391144	523392	493200	466426	183719	120730	104606	833427	758471	736344	701581	643169	662903	9823.5	9567.18	9262.59	5097.33	5216.91	5709.44	6055.88	5745.86	6287.72	9677.22	9293.24	8833.17	4708.01	5353.82	6277.58	6799.56	5734.17	6027.07	11279	12221.3	11167.1	6633.81	5265.73	4589.42	6259.01	4937.38	6349.13	54352.4	59455.5	62215.6	109488	120475	126078	332145	364592	298884	94903.3	88966.4	97693.7	105282	141107	112400	328087	338418	299547	129110	140391	131077	161167	185665	164286	691165	667605	637025	569.583	192.543	785.821	391.292	533.332	523.703	224.814	537.676	170.993	160.278	510.916	489.543	469.978	932.757	1207.74	477.312	377.07	5941.02	7140.28	12648.7	8059.81	10158.9	6283.54	7595.15	8593.27	7281.59	7329.73	8548.34	10813.6	11591.4	9991.39	9860	9381.16	7500.06	7223.13	7656.48	9387.8	9210.29	8614.18	9149.92	10380.8	2652.52	3055.21	3897.56	8481.36	9993.69	10318.9	7158.7	6288.78	7268.68	4928.02	4953.07	7663.11	12957	14986.6	11681.5	8851.78	9169.17	12766.2	2814.91	3299.38	3548.89	7848.74	7206.48	9298.97	7817.84	9082.54	9984.04	6319.06	4596.08	4881.48	8980.58	11321	9875.81	4126.01	3777.44	4246.98	7526.76	7019.15	7567.52	6282.19	6332.08	6418.94	5217.54	4796.9	5388.81	5182.17	4341.49	5063.92	3793.3	3844.93	3964.39	4919.58	1.42326e-39		3949.92	3911.93	424669	7090.33	223762	503.256	8764.19	7702.73	5831.36		0.990383	107.513	1.79506	56.6499	0.127409	2.21883	1.9501	1.47633
1400	243.968	8.93258	0.813894	55030	54672.3	55507.8	13261.8	18724.4	15377.2	20898	26263.1	23225.6	12386.9	12311.1	11185.9	11636	8982.87	11555	12735.4	9832.15	10965.4	11264.4	10130.8	9170	28457.6	31841.5	26842.4	24166.4	23707.4	21578.1	20873.7	15338.8	16804.8	15889.6	21528.8	18559.7	18834.3	20621.4	18153.3	17206.2	18405.5	4776.42	11409.6	10901.7	14023.8	11936.9	11974.8	11677.1	12743.1	11897	13662.4	13631.8	14974.4	11669	11362.5	8444.87	7739.92	4406.21	5173.31	6331.4	18244.1	20473.3	20059.1	17149	20385.8	14885.9	15434.7	17268.6	13167.2	22341.3	18284.5	26200.3	19054	19524.3	17032	20405.8	18988.7	21675.7	8349.57	9359.08	8564.74	13019.3	25045	30393.5	35495.2	38464.2	41349.3	33701.3	45028.2	44891.7	32799.6	33701.5	34628.6	35816.9	35532.3	34539.5	42194.3	36291.9	47212.9	9971.64	13390.1	15468	7755.65	8998.61	10625.5	23472.5	19267.3	18427	7107.55	6336.11	6938.38	5786.8	5061.57	5792.75	57324.1	57558.8	53753.7	26592.4	27549	21818.6	15322.4	15556.5	9849.19	1187.92	800.554	877.255	5008.04	5926.56	4598.49	1600.27	361.75	2066.47	10724.1	8880.48	11276.1	4059.92	3805.38	3352.27	10845	8935.58	26258.5	37045.2	15257.1	15153.2	27507.6	6480.27	6168.1	11185.8	29248.7	19569.9	18708.4	16290.1	20884.9	11704.5	9106.84	5708.67	55044.5	65550.8	54619.2	56279.4	55586.8	30588.6	35947.3	30937.7	12286.9	13432.6	13898	15165.8	13171	25367.1	4031.06	5884.48	10667.1	15080.7	17826.3	29451.6	17950.2	38573.8	15070.4	9344.87	9676.72	15811.9	20035.6	29343.3	22356.9	49102.8	45363.1	59257.9	27644.6	27302.3	31008	64704.8	72588.5	67325.5	20981.8	14455.2	25395.4	56554.1	59492.7	54860.4	92457.2	94636.5	115161	72887.2	100711	109071	31154.2	116081	120612	124959	98824	122472	109135	89156	100618	102497	1.44764e-39		26570.3	17031.8	13001	26994	21312	4959.18	27534.7	22003.9	81471.6		0.641007	0.489306	1.01595	0.802096	0.186643	1.03629	0.828137	3.06626
2843	245.041	8.34366	0.852343	3233.32	2558.86	1389.8	6465.38	4828.98	4912.46	3848.58	3345.19	4009.5	1427.63	604.915	1238.92	1240.22	720.717	1155.51	792.571	2146.86	759.394	2331.02	966.898	1094.08	2073.13	2039.81	2791.17	2944.22	844.396	1632.77	2307.84	2079.5	988.57	3443.57	3519.17	4269.17	3993.28	4043.47	4668.18	3439.03	4261.9	5039.4	298.547	395.795	281.778	250.232	268.286	501.767	202.364	746.734	230.479	1056.01	681.944	789.617	2512.7	1694.42	591.075	551.707	1169.08	867.595	1974.48	2255.99	1319.54	1493.29	2861.25	2711.94	688.199	1588.27	1372.28	9415.01	8059.98	6871.18	10068.6	9357.47	9521.27	10906.4	10176.6	8835.36	5095.67	6586.62	6440.79	7843.73	5820.41	3481.76	6779.55	5001.65	4325.81	11303.6	8159.3	8033.25	10462.7	6725.18	5170.61	6751.4	6535.07	7180.27	0	356.193	0	343.232	430.88	711.872	259.232	0	321.084	724.839	1189.69	2198.08	1320.04	665.933	670.038	1259.32	1200.42	1432.76	3386.22	2083.47	876.323	2094.25	917.395	2604.93	632.029	2429.98	1702.66	3560.23	2918.26	4578.29	1375.84	1660.7	2310.38	4702.37	4804.09	5793.53	6204.16	6427.43	6005.18	6297.38	6471.73	5027.42	7181.13	5202.3	719.051	988.028	1159.56	1505	539.855	1001.75	1892.4	460.115	748.971	1837.55	1917.9	1339.08	2466.34	897.36	1864.08	1981.45	1687.39	3248.95	3480.61	1248.89	2160.57	3409.52	1864.03	1250.02	1695.77	753.963	1184.06	1237.65	1044.38	1470.99	1670.89	1462.81	689.338	1172.86	2667.66	4811.4	1327.93	3306.48	1406.16	2659.02	2033.72	2223.15	3109.5	3169	2473.6	2047.18	2178.73	1875.89	1296	1957.58	1301.62	18300	21306.9	25398.4	780.465	869.685	1488.42	10977.8	13044.1	14640.7	29917.3	26379	38370	18428.5	22608	24501.1	2857.46	38633.9	36912.1	35986	39521	58815.1	40796.9	19709.3	12585.2	17834.9	1.68331e-39		3155.29	2429.11	1087.24	7519.01	1104.11	4736.5	1652.85	1934.35	22826.5		0.769851	0.344575	2.38298	0.349922	1.50113	0.523835	0.613048	7.23435
3785	157.011	5.5787	0.828053	393.75	0	0	3077.22	3703.06	3219.92	7337.57	6544.99	6859.37	4429.88	0	3888.47	2327.8	2395.55	3485.33	3194.16	2501.39	3253.03	3802.13	3323.3	4160.08	0	243.246	0	510.544	268.162	308.615	1248.65	558.847	511.415	4214.57	5565.24	5492.37	4714.38	5857.76	4713.88	4386.22	5512.98	385.953	1651.52	3963.84	4023.18	3147.13	2450.26	3293.97	2245.06	2276.51	4424.09	2803.28	3640.03	2780.63	2612.56	3007.67	2831.44	1552.29	0	3740.1	3918.6	6953.44	6611.32	5248.86	4948.51	1849.65	2638.09	2932.89	2995.75	1680.33	6752.57	7159.45	4971.3	6416.41	6020.13	6356.93	3930.34	6197.52	4218.29	6701.67	6167.02	313.692	225.081	196.242	0	283.485	230.76	8082.32	12898.5	12456.2	10514.3	9876.77	8162.52	11925.2	8242.69	8711.82	12533	10198.4	13163	4608.9	3821.53	4401.42	1351.91	1197.78	2244.59	9616.8	10480.1	10571.3	4115.44	4151.03	4947.09	2093.35	2740.28	3011.7	16329.9	17045.7	18816.2	5681.58	5651.73	4679.71	2296.67	1821.77	2250.78	238.114	228.127	322.489	1086.18	1274.1	689.083	0	0	0	195.834	439.616	230.162	279.335	239.07	302.712	1481.13	1006.84	5473.71	9995.81	4954.06	4057.07	8027.23	308.628	400.458	3429.07	538.905	1616.15	1873.05	1835.01	3589.87	1441.07	454.473	764.413	19451.4	27262.6	20099.8	20361.7	18062.5	8742.82	9981.72	7826.81	3670.3	4971.89	4970.84	5489.52	3368.99	10316.6	438.114	867.532	3190.8	5858.29	6597.83	8754.51	4265.98	17062.5	3639.83	1250.74	2286.45	1959.38	4880.18	7084.49	7494.38	19911.8	17328.4	21780.6	8395.51	7754.76	9947.96	15090.9	23255.9	26670.7	7212.44	5284.91	10333.5	21878.8	21239.4	21985.6	24753.4	31730.7	42898.2	31018.8	31529.9	38154.1	5900.56	33778.5	48146.2	46837.5	46299.6	47560.7	47231.1	39018.9	38141	45231.8	1.86798e-39		3287.85	2701.32	3279.28	6038.89	6660.07	471.341	7522.85	7168.08	30047.3		0.821606	0.997394	1.83673	2.02566	0.143358	2.28807	2.18017	9.13889
1744	218.944	2.17758	0.843931	1429.18	1732.86	1762.45	2259.15	2821.38	1311.92	1334.13	2088.47	1351.66	2114.64	1111.18	1492.67	1568.3	2744.37	1887.34	2338.48	1127.7	1382.7	1408.74	1539.15	1889.26	1948.65	1580.73	1601.06	1214.73	1830.17	1510.88	1839.13	2308.22	1853.24	1507.86	2074.89	2240.19	1990.9	979.1	1252.02	1082.67	1260.97	115.233	16786.8	16764	18165.6	135177	136084	131392	121914	127175	123003	19465.8	17949.8	17482.4	88253.2	98759.3	92902.6	125917	103677	105960	38669.6	29871.9	24310.2	155521	163954	165027	163689	146915	142334	3948.21	5259.6	3735.86	1907.56	1831.61	2294.68	3109.51	2033.02	1870.68	2437.08	2967.26	3026.11	1194.62	1963.03	1782.97	1767.97	2174.38	2253.5	4102.54	4206.01	3591.25	2169.96	2079.89	2744.98	2777.43	1852.52	2239.75	11745.3	13185.2	12033.3	26818.8	26881.3	28898.4	72380.7	77271.9	62873.4	21303.4	20014.5	22095.3	24658.1	29941.1	26212	77366.9	75078.9	65946.4	27945	34064.8	29916.2	34086.6	39909.6	38190.1	160565	139660	142400	0	0	316.22	222.535	139.775	200.449	0	223.91	175.571	121.089	0	279.023	351.116	541.101	388.461	443.415	304.858	2442.12	2448.49	3338.23	3525.54	3100.4	3263.73	3418.07	2550.24	2654.93	2024.26	2265.74	3011.71	2660.63	3101.99	3067.2	1882.25	3094.57	3030.34	3432.5	3870.61	3997.62	2870.95	2792.82	2729.22	1133.02	1591.91	2326.62	4104.55	3488.53	2862.89	2102.02	2219.1	3390.61	1876.29	2518.3	2755.47	3720.75	3102.25	2715.27	2207.23	3075.31	3387.7	2174.81	2259.94	981.953	2848.97	3038.34	3469.52	4334	3437.99	3363.68	3039.76	2527.87	1686.41	2507.43	3825.43	3587.08	1728.11	1969.87	1253.96	2678.84	2588.58	2570	1671.89	2346.9	2636.36	2525.57	1869.05	2957.48	3156.16	2251.72	2163.29	1191.3	1674.36	1742.1	1865.62	2.52366e-39		1734.14	1632.47	93597.1	2591.3	49683.1	218.089	2940.59	2758.78	2320.61		0.941372	53.9732	1.49428	28.65	0.125762	1.69571	1.59086	1.33819
1123	214.947	2.19772	0.848933	2173.15	2588.13	2115.61	2210.88	1983.14	1513.12	1220.22	2131.3	1292.09	1723.51	1369.95	855.557	1717.77	1493.36	1597.26	2669.72	1618.85	1738.91	1457.96	1104.38	1416.34	2105.91	2442.86	1705.14	1667.17	2252.83	1929.92	2396.11	1985.67	2390.46	1707.97	1743.1	1815.2	1690.63	1079.25	1144.07	1035.29	1048.91	168.385	38287.4	34891.2	35092	282724	256264	242826	242226	232193	235606	39281.3	37273.6	35991.8	197150	187406	175666	230200	210010	210830	79742.9	52264.4	49590.1	349337	355024	321957	328373	285683	293179	4042.99	4683.44	4418.04	2528.74	2737.84	2293.97	2408.97	2572.77	2376.28	4953.52	4434.3	3733.1	2330.6	1688.37	2881.4	2527.29	3081.03	2620.32	5841.11	5138.37	5138.12	1504.88	2723.08	2686.66	2398.83	2551.38	2509.23	22647.2	23148.2	28298	46315.7	57522.1	51013.5	153860	164482	124991	43107.9	39088.1	41564	46994.2	64718.5	49297.9	143492	133873	135509	53354.8	59426.9	49433.2	63960.1	76170.6	73243.9	296384	290531	285044	0	0	153.917	0	163.27	0	0	0	112.507	0	0	0	157.748	173.167	185.897	291.099	127.034	3340.2	3539.17	5483.65	4076.69	4312.15	3495.78	3724.23	4230.95	4173.47	3997.97	4331.96	4670.11	5294.17	4988.71	4106.31	3472.23	3942.87	4024.81	4138.79	4665.09	3121.81	3737.9	4419.56	4902.26	1090.57	1767.84	1624.77	4752.05	3399.2	4447.34	3333.9	3225.62	3570.43	3129.29	1746.04	3655.37	4780.3	5672.78	4331.56	4342.71	5020.81	5555.23	981.567	1403.2	1335.81	2964.32	2721.73	3972.31	4210.81	3730.76	5886.95	2632.19	1536.15	2185.9	4323.23	5359.53	4391.64	1528.96	1135.97	1641.82	3598.03	3781.65	3465.56	3062.15	2602.73	2863.8	2898.45	2001.81	2479.34	2422.01	2084.75	2401.54	2051.39	1423.54	1928.1	1839.45	2.80019e-39		1764.72	1671.24	186632	3183.14	96943.3	80.2729	4174.62	3431.6	2625.59		0.947026	105.757	1.80376	54.9341	0.0454875	2.3656	1.94456	1.48782
3507	472.209	4.46485	0.85042	26027.3	19876.2	26195.9	30625.6	25812.3	21035.7	16324.5	15928.5	14631.8	31037.5	37305.1	32544.7	24151.4	27673.8	31720.6	33197.5	25001.2	20466.1	32281.1	30778.2	25986.5	18092.3	20847.3	21417	22336.4	22404.7	16972.9	21708.7	18218.2	18660.8	22390.3	16352.7	14137.8	18262.7	18115.3	15313.7	19296.2	19769	16408.6	32379.3	25982.4	31822.6	27837.5	29424.3	29337.9	32134.3	30088.2	28851.5	19922.9	19465.8	18382.9	21041.3	15689.7	18999.1	23244.9	20982	21708.7	20012.3	19538.7	15547.5	20424.3	22050.1	19319.5	17231.6	14227.7	17704.8	4014.54	2921.61	2693.19	3456.2	4606.64	4093.46	3709.42	3624.06	6868.16	2189.28	1890.18	1238.06	4124.09	4713.69	4486.17	5734.47	5182.34	5401.92	1831.7	1684.33	939.303	2185.92	2378.82	2223.89	2367.81	2127.38	890.296	27765.8	29453	29882.1	20344.7	28020.9	28614.8	24635.1	24798.8	24510.1	17891	18424.6	17455	18332.1	15598.1	15778	18731.1	16934.7	18352	19346.9	18313.8	17493.2	14091.6	17052.7	13547.8	18203.2	18979.8	14210.9	28734.3	21982.5	32812.1	30263.6	27891.9	28760.2	18635.7	26958.5	18125.8	12550.7	23692.4	20155	15412	18969.9	17069.8	16629.8	15123.4	24190.8	32188.8	28832.8	21500.8	29216.8	23712.5	24147.2	21996.1	26322.6	21066.5	24102	17253.9	30358.8	23220.5	22829.3	18817.9	16236.4	12757.1	18205.3	15390.8	20581.4	15928.3	17146.7	14451.2	23705.9	26874.7	26020.8	25843.4	21699.4	28576.1	20013.5	20507.3	25814.9	23664.4	21270.9	31429.1	25256.3	30768	26355.5	22771.2	21390.2	21091.9	9826.09	18238.5	14313.3	17760.5	15195.7	17360	12826.4	11999.8	13358.1	10562.6	12438	10514.4	20900.1	21398.7	25326.7	12163.2	16149	10255.6	10892.8	13440.6	10769.1	11268.1	14997.7	16514.4	13892	6584.24	6124.76	5064.89	4960.96	4566.85	5363.91	9972.59	9626.99	9638.24	3.08326e-39		24778.7	21924.5	22716.7	3213.94	20250.4	21986.3	21685.6	21256.7	11735.5		0.88481	0.916783	0.129705	0.81725	0.887306	0.87517	0.857862	0.47361
724	131.081	8.60427	0.855233	293351	287810	309084	490132	512290	420016	275476	322696	323121	367146	292790	317798	220285	229028	232831	281261	230078	217408	239321	258533	240196	200910	224982	217225	223082	222958	209591	227618	192793	196260	239621	208484	196299	247325	233888	210052	215065	189219	118495	301418	284561	310894	303996	273692	282219	259207	282707	264167	275855	266310	264455	264317	254484	255611	234796	203351	237624	285665	287532	278676	273315	294810	269547	277193	256971	257549	189340	205112	232270	154866	146256	158064	189151	200288	191293	103071	96013.2	87831.5	90185.6	102694	132184	100889	129569	136957	236615	212088	242679	176297	153396	162414	233247	172920	205548	298236	293280	298119	274479	304192	312061	232891	255482	296784	253950	223133	253729	278922	258479	296619	254543	204452	249710	292218	281093	288856	296720	307347	284987	243751	240474	228658	169991	150742	173287	201819	160300	146337	74527.3	129537	132530	175990	178975	187750	163878	205362	167812	161394	137128	242453	246712	313504	243407	257484	262321	255848	268069	302443	290024	284417	261749	309412	293713	306742	280982	247982	259722	306410	296792	298476	261527	251393	273398	266491	283711	297278	259673	249160	290890	267202	269621	268363	186084	252019	298264	258783	202284	226913	287946	264845	267912	232794	295925	315599	263816	274069	284447	229437	233454	250613	231692	228860	225303	251233	245814	226321	263564	309287	292520	302862	303463	339816	337302	354123	364558	203828	215140	236367	185716	258667	269923	260504	318096	291597	286422	5.0308e-39		350976	219363	270405	163535	270488	159845	275624	262133	272119		0.62501	0.770436	0.465943	0.770673	0.455429	0.785308	0.74687	0.775321
1310	202.109	2.58879	0.840332	100550	105541	102511	3611.18	4305.93	3192.41	101671	106733	95537.5	122378	96962.2	103094	60749	56050	76363.4	69192.5	53074.2	72321.2	52511.3	45283.6	49807.2	63476.8	83779.7	71815.8	73087.7	86255.1	69399.9	70821.8	75600.8	65252.9	21698.6	24032.4	23342.4	28984.5	32502	31573	18483.7	17134.6	16528	117186	116825	116958	190784	196519	191099	240026	233733	254867	124774	125127	109062	141056	142894	122110	203192	200470	209626	157575	145134	129100	196879	189122	192969	269191	278410	314077	57557.5	63111.6	66302.6	39246	48066.9	51118.4	62426.6	60292.3	60187.8	77273.9	82239.8	74396.3	69659.6	68710	75459.9	88444.7	83054.8	89650.9	57474.3	53013.6	53875.3	40199.6	37855.2	45486.6	48379.4	41190.6	50114.3	122003	119750	124794	292971	248854	267421	169692	157873	194834	122163	116565	116981	195771	212505	213776	150062	143514	150891	118918	128018	127140	251450	279028	237451	256958	282554	293721	67538.4	58948.3	73980.8	65724.6	65697.4	68150.7	70198.3	70915.7	84655.9	76268.7	78760.6	72814.7	41644.7	45474.9	45154	48847.6	48075.6	146412	164183	173921	159492	173156	128976	145305	154892	122445	117857	116338	122150	124154	114038	113857	103413	162727	154775	124475	124806	127262	78354.1	91819.5	107517	89369.6	92815.5	94591.2	150635	146224	187442	118600	111587	140856	76675.7	103790	95699.4	120050	118157	117766	104471	114207	109337	58881.1	73309.2	71283	106216	103936	109139	87155.3	95799.7	109993	79279.6	76951.7	84531.6	171251	168804	192494	54968.1	49514.3	44711.3	113688	118019	139883	125310	114733	130146	60702.4	55770.1	56194.3	52613.9	41336.5	40120	31222.4	54529.2	49503.4	47123.7	5.3942e-39		78840.6	52189.7	181806	61047.3	188728	63697.1	131347	107703	86136		0.661965	2.306	0.774314	2.39379	0.807923	1.66598	1.36609	1.09253
1220	357.127	4.39531	0.851949	1628.08	1228.01	2245.44	1455.78	3938.44	745.432	1726.03	2453.57	1186.73	1482.77	869.83	1932.54	737.129	1167.54	1704.14	1649.04	770.161	1598.89	1757.68	900.053	351.434	417.438	883.258	1097.97	1113.58	375.251	513.592	1249.57	713.291	1294.17	1059.16	2463.57	1258.52	2601.53	1103.03	1470.04	2659.59	950.076	0	160120	129642	147270	81750.1	64544	66516.1	263812	315675	271737	101959	105654	92229.6	49593.3	51777.8	36804.7	183077	230631	228792	163730	161404	144591	47697.2	39096.7	67842.6	244368	270834	294570	0	0	0	0	0	0	0	0	0	0	0	0	0	0	0	0	0	0	0	0	0	221.205	0	0	0	0	0	33223.7	34512.8	35942.4	37058.4	41405.6	47697.2	46899.2	46524.6	53400.7	36864.5	32023.2	36842.3	30603.4	25117.7	25168.7	32437	26269.3	29249.6	44540	48476.7	34469.4	50505.1	57244	39456.1	200803	250938	240849	808.971	208.604	1435.19	0	0	0	0	0	0	228.952	366.98	0	288.01	711.231	760.077	0	206.064	798.783	820.397	1507.99	1356.93	251.986	0	181.825	0	1519.36	1257.4	0	730.361	789.466	617.34	300.434	0	3079.72	3139.88	1643.99	2035.71	1915.67	0	323.108	306.396	585.677	1715.82	635.404	688.122	1363.06	1116.98	237.817	0	0	2417.53	3670.74	5108.17	1286.7	936.695	524.129	283.769	247.266	885.862	296.077	2783.87	1214.13	1974.45	351.011	1256.12	0	288.36	0	232.498	204.829	1262.36	303.723	840.087	282.796	1478.52	1049.46	1155.88	1078.4	1762.57	1605.57	2286.4	2986.23	4195.9	623.035	610.421	1524.05	258.674	622.947	0	1435.52	1935.66	1642.28	1916.68	5.87544e-39		1741.05	1179.99	148730	8.50788	59945.2	294.946	940.698	1106.21	1251.78		0.677744	85.4254	0.00488663	34.4304	0.169406	0.540304	0.63537	0.718978
1526	296.2	0.675464	0.852743	0	0	0	0	0	0	0	0	0	0	0	0	0	0	0	0	0	0	0	0	0	0	0	0	0	0	0	0	0	0	0	0	0	0	0	0	0	0	30290.6	0	0	0	0	0	0	0	0	0	0	0	0	0	0	0	0	0	0	338.301	0	0	0	0	0	0	0	0	0	0	0	0	0	0	0	0	0	0	0	0	0	0	0	0	0	0	0	0	0	0	0	0	0	0	0	0	0	0	0	0	0	0	0	0	0	0	0	0	0	0	0	0	0	0	0	0	0	0	0	0	0	0	56104.2	54234.2	55439.2	24615.3	23051	30803.7	44501	54921.1	47284	20929.9	23443.6	19075.2	110716	147223	124076	33594	24844	0	0	0	0	0	0	0	0	0	0	0	0	0	0	0	0	0	0	0	0	0	0	0	0	0	0	0	0	0	0	0	0	0	0	0	0	0	0	0	0	0	0	0	0	0	0	0	235.343	0	0	0	0	0	0	0	0	0	0	0	0	0	0	0	0	0	0	0	0	0	0	0	0	0	0	0	0	5.99458e-39		0	1121.87	12.5297	0	0	52638.5	0	8.7164	0		#DIV/0!	#DIV/0!	#DIV/0!	#DIV/0!	#DIV/0!	#DIV/0!	#DIV/0!	#DIV/0!
2726	218.947	2.19475	0.846984	419.166	241.406	201.977	198.753	323.485	124.703	0	165.93	169.576	193.39	187.1	145.327	211.841	195.151	332.081	267.276	136.277	189.53	212.732	385.725	0	208.155	430.497	188.023	338.021	337.358	239.546	197.161	182.696	379.837	212.985	134.641	448.126	192.495	155.429	193.031	140.699	307.43	0	7640.12	7530.49	9774.27	71222.7	65322.9	63398.1	52181.4	53347.6	49882.9	8505.01	8043.28	8079.26	43850	44277	38688.8	59014.7	53887.4	49318.4	17492	10521.3	10891.4	82357.9	66900.6	72424.2	68118.9	69054	57672.3	1000.53	1108.96	1058.56	228.293	214.384	258.759	222.867	653.8	480.156	1063.83	1007.39	625.086	153.992	452.743	478.731	548.677	210.649	218.639	1097.28	1372.81	877.26	168.444	233.505	645.413	418.886	220.22	473.361	6334.73	5680.68	5268.75	11522.9	14784.3	12896.1	28983.6	31738.4	27977.3	9846.25	9782.23	9325.54	10236.2	14524.8	11315.6	36355	32194.8	30910.4	11588	13127	12693.1	16131.7	19167.3	15860	74248.8	66081.2	70258.2	0	0	0	0	0	0	0	0	0	0	131.823	0	0	0	126.543	186.801	0	243.698	585.606	1469.48	698.422	675.847	634.893	604.323	522.743	284.903	386.065	1056.02	880.604	295.711	1713.96	776.482	579.713	562.958	441.766	936.068	822.519	1414.02	515.196	751.701	917.415	418.173	143.633	265.064	808.421	758.574	566.541	592.677	760.529	696.673	996.364	358.704	145.273	892.755	1369.96	721.874	718.442	1334.06	947.962	170.997	176.102	156.256	547.379	461.268	1137.56	735.726	1070.32	1020.64	407.548	937.756	388.146	434.531	766.814	884.528	191.806	201.273	142.49	237.98	550.303	279.8	301.329	460.818	230.309	157.951	219.135	361.095	457.817	267.94	199.64	176.897	300.805	236.754	212.812	6.64201e-39		197.568	230.25	42570.3	557.411	22549.4	26.1863	740.421	665.627	360.251		1.16542	215.472	2.82136	114.135	0.132544	3.74768	3.36911	1.82343
2327	396.234	8.6349	0.851316	7817.09	8425.84	7988.05	12145.2	12148.4	7361.98	7129.67	9940.32	10071	8787.97	8001.41	7799.59	11178.9	9833.83	13316.7	13232.8	10689	13119.7	17422.3	10768.4	15039.9	8794.99	11217.5	11128.1	10873.1	11145.3	8509.05	12121.1	9513.92	7462.69	23661	20014.8	17294.1	17779.1	20039	16507.1	19773.2	18598.3	18840.1	4164.5	3816.52	5572.98	1910.33	666.022	2081.3	1301.28	1226.68	916.005	5502.77	5681.07	5288.63	4807.18	4607.96	4252.97	0	559.601	579.209	5830.02	4949.94	5987.14	820.328	191.072	678.598	978.366	528.418	287.583	29560.2	31003.4	33292.9	20542	23130.2	22872.4	26095.3	30332.7	29132	22130.1	21262.6	17349	2695.3	2969.69	5066.03	13128.9	9017.5	7588.17	38012.4	43899.9	39186	37736.3	30574.5	30337.1	36892.2	33358.8	38054	7765.68	6007.87	7941.28	4065.01	4741.95	6563.22	3825.22	4757.98	5471.71	4445.7	3884.63	4450.74	4535.77	3358.59	3622.18	4215	3458.07	4657.3	6579.23	7833.8	6843.65	7898.55	8712.94	6709.18	187.232	843.739	253.845	25599.2	23549.2	24889	15809.3	17099.6	17852.9	13272.4	26970.8	25324.9	12004.1	19489.7	19552.8	32179.5	41070	32926.4	22150.7	16023.9	8919.85	12573.1	9463.3	8784.81	9113.78	8192.23	8475.55	7379.01	9698.79	10293.6	9632.99	11207.2	13246	9666.71	9776.41	7777.52	11544.3	12601.6	12805.9	10922.2	9759.4	12322.2	13940.2	13406.5	6240.87	6308.77	6581.82	9316.82	7159.24	11164.8	8442.86	7733.96	9385.06	1797.07	4646.03	8753.31	11969.1	22322.7	14487	8226.15	9215.43	11882.1	5624.66	10280.4	8892.95	9405.2	9907.55	9280.99	7741.54	8976.02	11633.7	11395.4	11753.9	17949.4	10647.8	9460.88	12395.5	7569.52	6593.7	7324.27	7855.81	7599.44	10151.1	6418.87	9658.01	10260.2	19956.2	13803.7	15192.5	14924.5	10941.4	14517	12038.6	7759.78	6906.07	8941.61	8.22527e-39		8968.03	13995.3	2710.61	24833.1	4949.26	22692	10479.3	9162.08	10880.6		1.56058	0.302252	2.76906	0.551878	2.53032	1.16852	1.02164	1.21327
2629	215.884	7.28763	0.83742	32744.9	35746.8	36410.6	29077.5	25537.6	28646.3	33945.9	34518.8	31900.8	28581	29585.5	32257.5	33781.3	25752.2	27846.1	28020.7	29954.9	31005.2	30609.3	24212.1	26318.5	30162.4	30006.2	31094.1	30550.8	28891.8	29012.8	32148.9	27787.3	28101.8	26707.9	25785.2	20387.9	31444.8	30389.3	28584.4	30194.7	28566.4	11749.9	30678.5	27910.2	31151.9	22005.7	30625.5	27858.7	29081.8	27702.8	32434.2	24346.5	26988.1	27309.4	24111.8	19483.2	22118.8	12773.4	14678.2	18475.5	29543.9	29480.8	29551.4	32442.2	26441.6	23940.6	21237.1	21052.8	23731.4	18217.5	14733.2	44587.6	44289.4	37792	35178.8	41964.9	38996.9	44560.2	26708.3	20980.6	25075.2	45573.4	42691.2	43391.4	52504	43504.2	42248	43181.3	47845.8	46435.8	36425.6	37338.3	39418.6	35992.7	42439.7	42308.1	64663.7	57068.2	61156.6	35175.4	29292.4	37759.4	22174	23611	27804.4	35251.9	35281.3	32709.8	12660.9	20325.6	18297.3	16012.4	14270.6	15552.9	57677.6	53351.5	58815.3	30372.9	30090.6	27015	21428.6	21807.8	15593.5	6424.64	8967.34	5500.87	18393.7	22238	16206.3	3410.7	1185.14	2811.78	23974.2	22576.9	25210.6	7086.05	7858.9	7448.33	13605.3	16218.8	42513.7	50608.1	34919.9	31209.6	40815.5	19084.2	17482.3	26234.6	34366.5	36174.1	30571.6	21374.2	31515.7	22497.6	17362.4	19851.2	60471.2	61108.8	57553.8	52478.2	50122.6	33987.8	36771.1	32996.2	30307.3	30984.8	30688.3	35257.1	30809	42196.2	16988.3	19917.6	24386	45763.3	37637.5	43992.7	30295.3	54935.1	27490.5	20423.4	21822.9	23542	25167.6	35382.1	36160.8	53457.2	46994.9	51728.1	29917.2	34768.1	34560	71141	73984.2	75113	38004	25352	48695.3	71683.6	70331	62597.5	71400.7	89494.5	88597.9	82781	74419.1	83864.4	34029.8	79525.7	75211.5	76915.6	79693.7	72279.9	77906.4	70845.3	71739.2	64306.4	1.12431e-38		31579.4	28113.6	25450.2	39083.3	32415.6	12301	35919.6	33910.1	69196.5		0.89025	0.805912	1.23762	1.02648	0.389527	1.13744	1.0738	2.19119
3192	165.018	2.31573	0.73222	15870.9	16698.5	15397.3	14154.8	13991.9	12364.1	12940.1	13689.4	13153.8	15946.5	14650.8	14221.6	14008.7	15202.2	14301.9	14848.4	14231.7	14686.7	14095.7	14124.8	15077.3	14898.5	18016	15676.4	15101.8	14518	15106.1	16622.5	16432.6	15285.9	13545.7	16054.3	13312	12873.3	13625.8	12620	13054.7	13466.8	13336.4	20414.4	19131.2	17236.3	68618.1	58131	61441	55825.8	53078.6	51271	19044.8	17628.6	20145.6	37999.4	36142.8	34590.8	45126.6	41758.8	49331.3	21365.2	18245.5	17847.4	46380.5	50872.6	49666.2	41643.6	39028.7	41607.7	14569.4	16719.5	14468.9	15447.6	13003.1	14489.3	14804.6	17228	14165.9	11684.1	11490.3	13765.9	14249.1	13947.8	14725	15691.5	16020.8	15919.3	13680.3	13040.4	14814.2	13348.7	13888.6	13698.8	13878.8	12271.6	13042.9	19203.8	18869	19300.4	21327.9	23209	25304	38057.8	37840.2	35754.1	19829.8	20706.7	19754	19122.3	19254.5	18957	29983.6	30262.6	28806.2	17122.6	18636	17748.1	19377.5	22480.9	19483.3	47544.9	43500.4	40644.5	15917.1	14262.1	14337.4	16580.8	15049.5	13889.2	13130.8	14993.7	15263.1	15580.6	15725.2	15180.5	12388.8	12709.8	11443	12161.6	13158.4	14279.1	15214.8	17321.7	14661.9	14083.3	14018.3	15467.3	15035.1	13454.9	13132.3	11870.2	11699.6	13795.1	14455.7	10675.2	10858.9	12865.9	12718.4	13711.4	13469.3	13279.5	13952.5	13294	11861.1	13821.6	13914.4	13281.4	15051.9	14198.7	15031.2	15180.6	14645.3	14691.5	13317.7	13634.6	14681.6	13421.2	13932.7	13352.9	12629	11663.5	14103.9	12107.6	12749.2	12163.3	12792.2	13267.7	12699.6	13661.4	12613.3	11339.8	13556.4	15245.8	12859.5	14127.6	13836.6	13829	13809.3	14780.7	12598.4	13686.2	15152.1	14592.4	13122.6	12505.8	13966	13811	13083.6	13253.2	12905.7	11116.2	13953.8	12776.7	12141.9	12360.6	12837.9	1.9226e-38		14423.3	14597.2	38280.5	14211	25632.6	14221.9	13549	13479.6	13436.4		1.01206	2.65407	0.985278	1.77717	0.986035	0.939382	0.934568	0.931574
1339	158.081	1.81546	0.841853	90898	93534	99099	138590	147904	121141	84206.1	95779.8	87422.8	103146	96907.2	97443.3	70232.3	71745	77440.4	91005.3	73740.3	80680.9	91219.6	91397.5	82089.6	134437	162098	157715	81151	80507.7	77129	186073	178061	146088	58347.8	53810.1	49672.9	68528.2	63398.1	60404.9	60831.8	59631.9	78517.7	133491	144856	135046	258303	276822	275056	254449	245474	241260	129239	123534	118651	257330	258341	220382	278714	233887	255425	171732	153224	144190	288987	270315	298883	265478	251105	278853	200429	189760	197013	160139	173497	170063	178379	193814	190812	166038	166842	153341	153756	140447	135602	175379	137792	138779	220757	212298	228320	207757	185081	193068	222328	190256	219524	174101	186714	179400	206968	210215	212996	250618	258547	235194	210930	197883	207212	189495	226637	212144	265041	238778	257692	205090	203718	203235	208594	211476	213767	264756	241106	253084	101152	92426.2	94889.5	109357	103424	102033	88189.3	96257.6	106890	102292	111576	113762	98694.2	115232	102598	97824.6	98287.1	165560	167349	202017	151154	165776	176112	182281	177710	198350	180304	202348	211424	226108	194074	194610	169236	160784	153416	145902	148562	158438	149036	165137	169101	106225	105261	116601	170005	169220	164729	178199	167737	185962	102665	80917.9	134985	224350	279222	223601	166704	182158	205934	95805.2	117006	115639	147733	141705	151401	152944	149017	157854	114640	121165	115836	168444	174795	162937	125518	129397	120596	113501	110649	134936	127731	130059	137925	62926.3	106113	114437	107961	108028	124770	114911	106448	98449.7	110006	2.22602e-38		104673	92072.4	220853	180802	219459	102052	175616	155318	121687		0.879622	2.10994	1.7273	2.09662	0.974964	1.67777	1.48384	1.16255
3944	358.133	4.39791	0.850117	0	0	0	0	0	0	0	0	0	0	0	0	0	0	0	0	0	0	0	0	0	0	0	0	0	0	0	0	0	0	0	0	0	271.496	0	0	0	0	0	24527.4	21222.1	21858.2	11352.1	10276	11441.5	39670.2	45612.9	43679.4	13212.9	15997	11789.2	6595.33	8451.26	4573.2	27353.6	30979	32480.7	22050.1	24098.4	24260.3	6639.5	5184.04	10772.3	34333.4	34563.9	48304.6	0	0	0	0	0	0	0	0	0	0	0	0	0	0	0	0	0	0	0	0	0	248.177	0	0	0	0	0	4428.46	4218.9	5610.14	6107.19	6616.14	7485.05	7111.13	6657.09	8421.01	5511.33	4556.62	5575.45	4153.09	3396.18	5069.65	4480.39	3901.13	4692.54	7149.12	5824.92	5755.69	6964.22	6187.45	6315.07	30785.4	37862.4	35703.6	0	0	0	0	0	0	0	0	0	0	0	0	0	0	0	0	0	202.129	0	0	0	0	0	0	0	259.517	187.734	0	0	0	250.924	0	0	0	0	0	0	0	0	0	0	0	0	0	0	0	0	295.107	0	0	0	0	0	0	336.956	0	0	0	0	0	0	341.738	0	0	0	0	0	0	0	0	0	216.199	0	0	0	0	0	0	302.562	0	396.509	0	510.951	0	0	0	0	0	0	213.643	0	0	281.502	2.57941e-38		0	10.0554	21899.2	9.54528	8908.87	0	37.5127	36.0667	76.8546		#DIV/0!	#DIV/0!	#DIV/0!	#DIV/0!	#DIV/0!	#DIV/0!	#DIV/0!	#DIV/0!
3703	224.999	6.47311	0.797655	4955.61	8713.44	7458.68	15494.8	14304.4	14133.2	16569.6	17032.8	16783	16726.7	14823.6	15878.8	13599	10889	13683.2	14957.8	11952.4	12961.5	14864.1	12310.2	12743.7	3786.28	6977.8	8048.25	7773.3	8241.53	7981.02	11244.6	10996.8	9456.59	12177.3	15464	12219.5	14202.2	13916.7	15272.9	12374.7	14174.1	4627.63	14335.9	17534.5	14564.5	12547.4	12818.5	12864.7	12562.7	15121.8	12474.2	13523.4	13747.7	12087.7	11981.3	8929.69	8511.23	5503.73	7063.21	9192.11	15986	15229.7	16883.6	15097.9	14362.3	11030	10354.3	12069.2	10646.3	17839.7	20627.7	22143.1	17014.3	17272.5	18036.8	20503.2	19332.2	17958.4	11192	9763.81	10008.5	13134.9	6747.49	6760.38	7812.28	6086.52	6757.14	24005.5	24502.6	25374.8	21333.8	21632.4	17928.2	20048	19965.3	19720.5	24944	28534.6	27029.9	12643.5	13126.7	14359.3	10123.7	9689.38	12530.2	17271.8	17516.4	18078.6	9016.29	8773.64	9607.1	7682.49	6858.26	6953.12	27870.4	30429.3	30377	15333.2	16846.2	13737.7	10368.2	10685.2	7046.28	1259.18	2080.97	2520.03	7265.43	8938.69	5363.32	323.137	0	403.154	4878.09	4237.4	5288.09	2651.79	2977.29	2138.06	7796.51	7221.25	20208.7	26069.2	16803.1	12932.4	20092.6	6817.28	8262.28	11975.5	13394.4	11049	11834.5	11147.4	12774.2	10039.2	8092.72	6793.53	32766.4	35329.5	31780	31648.3	29164.5	16614.9	19452.1	17594.2	12246.1	13097.7	15076.8	14423.9	14306	19446.3	6797.26	7112.71	13028.5	25442.1	20196.2	19272.6	17094	28452.8	12169.9	8185.1	8555.22	12882.6	14697.1	17991.4	14886.1	26762.2	22271.2	31538	14866.9	16007.5	17228.2	35429.9	37378.6	36557.9	17860.4	14111.9	20621.5	33017.3	34415.6	32809.5	47809.7	40657.5	53383.1	42018.7	46574	47606.9	15522.5	44728.6	44696.9	42298.5	39044.6	45170.6	40882.2	34277.7	35750.1	45942.2	2.87239e-38		13572.9	11366.5	12482.4	16371.6	15460.5	3843.67	17609.8	16445.7	37142.6		0.837443	0.919654	1.2062	1.13907	0.283188	1.29743	1.21166	2.73653
1167	281.11	7.91358	0.844719	50674	53648.7	50652.8	83784.5	92830.3	65073.7	51921.8	63468.7	52593	74537.9	64541.4	71613.2	52418.9	52438.4	54469.1	63778.5	55592.9	58815.4	74186.7	60875	64839.9	31825.6	43155.8	38525.9	44971.5	39395.4	35607.8	41015.4	44249.8	37821.1	70478.3	63117.3	56899	64078.7	65516.7	58188.8	66351.3	65967.5	65760.8	72743.7	65369.7	65526.3	82350.5	79133	78789	55988.6	69193.6	63636.1	57260.3	47489.9	43111.8	57641.3	50337.8	48781.7	39030.8	35418.6	39973.2	59203.4	58351.8	51267.3	65857.6	66865.8	60131.4	42012	46159.8	49735	29075.5	26214.3	29349.1	33331.1	33325.9	34313.3	30131.6	22760.1	29644.5	17495.1	19983.9	18490.3	17175.5	24479	23651.2	21276.5	17746.2	20500.7	14383	17078.8	20086.5	21132.2	27658	30201.3	16650.8	16598.5	15590.4	54220.5	50409.2	53330.1	47048.2	62894.9	60551.6	25497.6	26331.8	30438.7	36343.2	29319.6	36723.9	36689.4	18748.3	34713.1	17447.6	14601.8	16948.3	44796.6	36754.5	40221.7	44512.2	42734.2	30767.9	45394	46667.1	35838.3	64923.4	58007.3	65770.4	72430.1	74274.5	74206.3	33673.2	55373.9	51068.2	42325.9	45261.8	45108.7	56355.2	64739	60567.2	68245.6	64425.2	65486.6	83783.1	85003.7	61710.6	64882.4	61544.5	61173.5	65820.9	61551.8	50187.3	52980.8	49097	66562.9	48639	56042	51776.8	70041	63582.2	72053.3	69807.5	67864.5	64222.7	63051.1	64577.6	59918.7	63343.3	65402.3	61515.5	64327.1	70484.6	69432.2	57627.8	66269.8	43317.5	40534.7	61338.1	56370.7	69276.9	64139.5	49247.8	52770.2	59694	48137.7	68700.7	60234.1	65137	61475	63859.9	48506	54823.9	56769.9	70512.5	63715.6	80096.8	54379	56693.8	62497.2	75036.1	78537.5	70062.3	55171.2	62879.9	66355	56075.5	65287.4	59861.3	23166.9	65971.6	67431	63395.9	59874.8	75681.2	61028.4	70259.2	63400.4	67914	3.2759e-38		64611.7	54457.1	57457.8	23048	37775.7	58632.7	63393.4	59357.6	63811.4		0.842837	0.889279	0.356716	0.584658	0.907463	0.981146	0.918682	0.987614
4215	505.263	6.35574	0.845727	23091.5	27999.2	25553.2	40708.8	49387.9	36306.1	32910.3	25288.3	26689.4	34198.3	28169.1	27937.3	13732.1	15375.6	15726.7	22334.9	15987.2	20196	11935.2	15324.8	9884.87	13699.9	15031	15744	15115.1	14960.6	14125.3	14758.4	14394	14130.3	6775.99	6225.99	5311.33	11243.9	10592.2	12824.6	6559.59	6331.79	6259.69	27216.4	24665.7	24429.2	26329.7	25374.3	26676.5	29158.8	27864.4	27174.5	26010.8	23017.2	19285.8	21728.8	22118.3	17996	24197.2	21747.1	26105.9	28442.8	25823.4	27391.5	27293.9	28688	29898.3	25149.4	28821.1	29097.8	25375.3	25667.9	26581.5	22945.6	19913.2	21896.2	27091.7	25311.9	22492.8	19547.5	18224.8	19110.8	23737.4	22372.4	21433.3	22799.2	21624	23767.7	28203.5	25511.4	27153.4	27077.4	25272.8	25222.6	25421.4	22744.1	27593	23988.7	23718.2	28027.7	23618.9	34561.3	26985.5	24721.4	27899.7	24245.5	22630.9	19470.7	21211	19456.7	19536.7	29010.6	22112.7	22033.4	21456.5	29976.8	27335.6	25209.8	28687.4	30729.3	24609	29710.4	30307.2	26804.4	28071.2	21420	25393.4	26871.5	26679.1	28317.4	21907.2	27874.4	22944.3	22288.4	29267	28638.7	23237.7	30845.9	26897.6	26994.9	24395.5	25117.5	26914.3	29585.7	25342.6	24816.2	26411.2	19588.7	26311.2	31745.7	31230	30889.5	28400.5	32271.7	28544.5	29031.8	22147.2	27501.5	24943.2	28106.8	24930.3	31401.5	26033.1	23733.8	26319.5	22191.5	22649	22208.3	26078.1	26150.1	23441.2	26003.3	22741.6	27005	23024	28370.6	27750.9	29603.7	28377.4	28037.6	27863.8	31421.8	28569.3	25882.5	26613.5	23512.2	26049.5	30129	24400.5	28846.1	21437.3	28343.8	24441.6	21882.7	29990.3	24274.1	21788.9	27809.1	22077.9	19410.8	21909.6	28914.1	29079.2	28445	23392.3	23325.5	25325.5	8197.69	26019.6	27481.7	23423.6	21159.5	21527.6	20862	22629.5	25778.1	25872.5	3.282e-38		31519.9	12762.3	25618.6	23796.8	25483.5	26002.6	27138.2	26174.1	23800.7		0.404895	0.812775	0.754977	0.80849	0.824957	0.860986	0.830399	0.755101
393	387.11	7.98242	0.839167	1512453	1420507	1385231	1734812	1783222	1685442	1558755	1692484	1420683	1569289	1509382	1317500	1294121	1232564	1379241	1289961	1320927	1384274	1565873	1458651	1319964	1170123	1454749	1324370	1255688	1411083	1178747	1383213	1143519	1258978	1653157	1570757	1352324	1758416	1599848	1440378	1442084	1677512	1669008	556833	695422	566471	67832.2	46539.2	102880	56834.8	144280	39115.4	599977	529489	502443	341519	270281	297716	8626.17	9154.07	16302.6	660398	573039	659113	40371.1	50961.2	24926.7	16347.6	29699.2	7772.48	1203108	1323867	1391735	1285132	1233516	1292694	1232277	1319388	1359681	1173258	1148922	995253	1305717	1090517	1232828	1460810	1214590	1310093	1674450	1394184	1548547	1604738	1507678	1521044	1568795	1399234	1635728	1421240	1402571	1396488	64197.4	165956	143486	1266710	1427882	1361991	1355140	1234239	1307148	99871.7	14398	96214.9	1387183	1269082	1285755	1496071	1696624	1517869	154539	108042	62290.2	14732.8	12110.2	6864.4	1387558	1193290	1439183	1299269	1598354	1445465	1267545	1412351	1415700	1212581	1422661	1477590	1616818	1760312	1654164	1625981	1601210	641683	737743	241565	183627	101721	905578	835667	609196	932744	905868	1068859	1022632	1071773	1185763	1311603	1199371	698876	618884	402868	366845	269556	879041	890376	945527	1273174	1240153	1376934	262642	195472	218426	974513	819012	729326	1427567	1576486	1516440	1143507	995684	1062121	1294702	1299077	1157535	1261471	1505726	1396259	332480	612500	271518	793731	640279	624102	7357.99	8284.92	8157.09	90228.4	105306	35384.5	6425.07	5982.71	5939.51	247026	464010	219793	372032	547829	299312	1327639	38493.4	54672.5	31884.7	30556.3	6111.12	18039.9	305656	271076	231286	3.49481e-38		1.54915e+06	1.40702e+06	256087	1.3548e+06	806248	1.46059e+06	751140	962994	189539		0.908255	0.165308	0.874543	0.520447	0.942835	0.484874	0.621629	0.122351
1280	177.968	8.2136	0.854344	89629.4	78605.6	79689.3	49192.2	47238.7	42267.7	42993.7	49215.9	48529.1	99498.4	94360	96880.1	90801.5	74445.2	88160.5	83858.4	72199.6	92313.4	84572.6	82562	75525.3	58606.6	75499.7	79586.2	86305.1	82290.4	82918.2	84018.2	81044.6	75393.8	54368.8	48084.1	43490.8	46578	50857.6	45907.8	46249	47058.8	42082.8	60636.7	57424.8	67184.7	0	0	0	2314.49	2674.07	2137.61	46219.3	66732.5	51024.6	164.373	182.425	0	1887.62	1818.19	2922.14	12644.3	15308.4	18302.3	147.391	138.26	0	807.582	921.279	1517.94	4323.1	4322.99	4076.38	47095.5	55884.2	56427.9	12727.2	4913.5	8966.49	6726.21	9658.66	10621.7	78493.9	66879.3	68220	50070.5	67592.8	55594.6	2162.6	1722.56	1772.81	21472.2	29140.6	34237.9	1723.53	2426.95	5558.4	0	0	0	0	0	0	0	0	0	191.455	121.398	0	0	0	0	0	0	0	0	0	122.038	0	0	0	1162.58	1086.87	1266.8	86343.6	83182.3	84680.4	77077.5	87007.3	94052.8	63259.1	72237.8	64749.2	71289	80829.5	87660.7	42850.2	45134.6	46226.1	46899.5	41467.5	74205.9	70041	65561.4	48999.2	45103.7	60286.4	61158.9	50362	40211.3	36931.3	32603.3	28654.8	34641.5	30849	29758.4	32042.1	28790.3	32749.7	30605.5	29392.6	24932.9	30860	32872.1	30626.1	47871.8	48309.3	53630.8	53408.6	50159.8	58584.1	60524.5	65873.9	61402.6	38910.9	50260.6	37880.2	37630.3	19744.1	34421.6	33489.8	36485.9	33902.1	27808.8	26402.5	29802.6	30190.5	36329.1	31416	27085.7	23824.2	31150.2	72177.3	85359.1	86622.8	47692.4	47233.6	43365.3	71149.6	87088.5	88498.8	52475.3	44254.8	49649.4	41195.6	44899.9	47182.9	42546.2	48441.1	42557.9	34295.2	47593.3	38250.4	44356.4	44973.6	45567.8	43988.1	3.68911e-38		68175	69436.3	15300.4	27249.6	146.339	69114.5	40926.6	40240.8	53656.6		1.0185	0.224428	0.399701	0.00214652	1.01378	0.600317	0.590257	0.787042
1319	188.948	5.96431	0.827321	1232.64	1339.4	3522.29	9301.77	12160.4	11598.4	23173.5	27640	24270.9	22449.5	26288.1	28756.6	13773.5	11592.7	0	23209.8	13626.6	25932.4	18617.3	15862.5	27973.8	1990.71	5803.71	5239.97	7084.01	8309.3	10694.5	15097.2	0	15043.4	13805.3	18668	0	12012.4	19687.1	18101.6	0	0	2964.75	0	20372	26705.7	23650.4	0	13622.4	0	27318.1	0	23696.3	23329.5	28620.3	22699.2	16752.6	18620.3	12034.8	18058.1	20636.3	20261	26018.2	25077.3	15803.9	15098.2	10940	9341.47	11941	9308.18	42871.1	22431.4	30531.5	39607.1	45092.3	24466.4	27215.9	40664.4	30911.7	35415.6	30947.8	31147.1	6625.34	4310.89	2426.86	3750.46	609.959	2073.39	36000.8	38682.8	35674.1	39493.3	34365.2	26861.1	30635.6	27244.7	24551.2	77601.9	89142.3	95416.7	0	26669	0	6661.4	0	11348.8	63981	58689.8	56565.8	27047.2	23581.8	29742.6	15803.1	18367.6	22448.7	44801.5	44464.2	46603.1	18072.3	17281.9	12484.9	9182.65	8533.38	6705.67	1887.48	2324.81	897.777	13280.7	8925.72	5267.54	272.256	0	0	2855.53	5476.32	4394.58	1773.66	1608.29	1650.21	6502.59	6002.64	56092.4	83496.5	34130.7	0	60022.8	13170.5	12846.6	13062.4	7530.08	11079.1	7543.2	7342.27	18327.7	6273.5	3643.83	6267.71	65182.3	58787.8	47756.1	49586.2	49706.3	28510.7	30253	22419.3	16923.9	17444.2	19529.5	36430	29695.7	62936.6	10063.2	13960.2	12220.6	27250.2	28908.5	32291.5	12319.2	53669.4	12229.6	6251.56	7609.24	10898.9	15967	24524.2	25712.2	57423.3	39398	50411.6	18656.5	24150.8	23451.3	136071	152085	153961	51745.3	16675.8	57629.4	121018	116782	105211	92063.4	93444.3	104489	73538	79541.3	86961.4	20164.4	99254.5	100664	96284.6	99891.2	104968	100995	81994.5	77452	89720.1	4.23163e-38		15977.8	11299.6	16292.8	25836	30785.1	3712.95	28876.3	25567.7	92504.1		0.70721	1.01971	1.617	1.92674	0.232382	1.80728	1.6002	5.78954
2151	88.0397	4.23659	0.83934	4779.81	6467.52	6565.74	6500.56	5678.51	4009.36	8235.88	8993.16	6886.69	6745.76	4310.33	8209.97	5126.36	4518.3	7045.5	7231.86	5847.38	5875.16	7423.53	7082.76	5813.96	4603.21	4374.22	3555.52	4175.43	4056.96	4149.5	4692.39	4507.22	4434.1	6246.68	5667.49	4914.1	6575.45	6855.19	7539.97	5044.82	7919.15	4837.29	35191	37685.2	36288.6	65757.8	77739.6	76690.6	32150.9	38512.3	37280.5	30307.5	28090.5	28299.6	44879.6	44134	43661.8	28968.8	29187.4	27744.8	42303.7	36901.2	44317.4	124552	130269	128051	51347.8	48225.2	47195.2	3863.81	4811.44	4333.13	3475.49	5708.68	3954.67	5554.44	4688.33	5632.02	3731.76	3862.06	2545.28	5411.41	4443.05	3890.09	5328.4	3895.33	4237.85	4650.09	5750.19	5773.8	4691.31	5577.25	4380.85	4712.03	5267.12	5553.77	6533.15	6756.89	7464.74	5901.7	6422.23	4671.54	6061.76	5820.54	8404.59	3661.86	4472.99	4229.35	3298.15	6180.59	4103.99	4667.12	4263.77	3780.27	6983.99	7833.64	7529.44	4519.02	6400.17	6698.82	49650.7	44876.5	43789.7	8807.02	7755.4	10164.7	6373.86	4984.65	5391.7	4893.49	5656.54	5015.03	5819.68	6344.26	4770.12	7689.38	11365.5	9782.5	5708.92	629.742	6870.49	8219.67	9127.45	5738.15	6319.69	6306.51	6911.94	6944.31	8329.61	6593.97	6281.81	6171.85	7517.85	6205.98	7388.6	7837.74	8617.94	6990.6	7223.62	8152.63	6325.83	7824.07	8631.29	7645.02	4290.57	7555.66	6727.81	6201.3	6010.04	4196.22	7461.91	5661.54	7605.14	7742.97	11609.3	9461.44	7884.9	6619.2	5621.28	8334.42	9743.23	5917	6937.07	6553.05	6156.99	7008.03	9614.28	6084.73	6698.63	7923.93	6690.63	4776.68	4679.77	3633.81	5001.21	5286.44	4933.97	3537.8	2375.39	3920.24	5256.42	6269.96	0	5612.1	5971.46	5849.1	6532.9	5137.98	4846.68	5388.33	5451.63	3735.05	4784.4	5364.58	4207.22	4110.6	4.99201e-38		6448.61	5559.76	51693.8	4686.92	10184.3	6538.38	7257.36	7122.64	4666.55		0.862164	8.01627	0.726811	1.57931	1.01392	1.12541	1.10452	0.723652
2315	74.0324	2.18196	0.846303	707.765	817.734	955.606	846.04	1463.9	1379.18	867.027	976.111	630.755	403.327	166.46	350.052	730.389	251.326	890.114	537.413	496.877	507.675	244.225	488.404	665.102	863.296	1084.26	1051	1054.08	923.971	841.41	1329.31	1052.55	1105.22	594.781	698.731	401.085	837.284	770.643	412.43	1120.19	765.631	0	9949.44	8987.99	10019.3	72629.6	67097.7	83824.4	62579	53187.2	59940.7	11979.6	14238.1	11264.4	53407.9	48907.5	45309.5	70249.1	57446.6	53063.8	21794.8	16378.9	13993	106614	87524.1	98303	90083.8	75198.8	76837.5	1318.44	1873.66	1784.4	595.302	613.619	849.988	1292.66	958.069	659.392	2015.06	1673.08	1642.37	267.724	651.801	1079.95	1290.83	2198.7	1832.66	2766.87	2819.26	2225.74	894.357	1129.03	1130.93	1295.62	1511.05	1191.97	6600.64	5537.31	6881.52	9999.6	13407.6	12812.1	31359.3	34658.6	24679.6	12710.9	11374.8	13312.8	11458.5	17322.8	13201	42534.5	29631.4	34318.4	18549	12603.5	12450.8	17222.3	20324.8	21046.3	86205.5	83732.5	70427.2	423.419	127.517	0	134.22	126.785	0	127.773	211.778	147.278	0	153.188	0	122.368	328.104	142.901	0	145.907	587.512	692.427	1779.34	1101.02	1457.18	1554.89	1011.32	1650.59	1676.28	1949.82	2899.71	3110.05	2939.72	3134.22	2334.07	2748.46	1537.34	2632.15	1872.72	1747.07	2377.42	1641.66	2213.23	1849.1	303.514	357.917	438.974	1619.03	1192.14	1450.03	1023.69	980.513	1161.66	261.23	348.229	939.887	1751.86	2801.1	2613.9	1849.28	2437.98	2396.36	338.72	673.643	835.047	2663.44	1653.08	1896.21	1244.03	2400.3	2113.69	753.663	620.152	1002.76	1620.96	1727.41	1860.68	424.32	582.472	230.047	1639.45	1557.5	1494.98	1087.24	1270.48	1989.47	1040.51	981.933	2235.52	1311.71	1424.08	1144.52	1087.45	626.629	989.541	1002.84	5.59341e-38		796.996	730.274	51141.1	1394	24976.4	128.896	1937.39	1397.98	1188.25		0.916282	64.1673	1.74907	31.3382	0.161728	2.43086	1.75406	1.49091
2969	172.985	4.80968	0.615682	0	0	0	0	0	0	0	0	0	0	493.012	0	0	0	253.114	0	0	567.938	0	0	0	0	0	0	0	0	0	375.099	0	0	0	0	0	0	0	0	0	426.578	0	412.683	316.799	777.215	579.961	0	0	0	0	0	605.996	0	0	0	0	0	0	0	1993.55	0	404.423	0	0	0	0	0	0	0	792.805	0	3832.08	0	648.359	624.614	0	547.062	1624.57	2655.61	4911.99	4791.38	0	0	0	0	0	0	0	438.862	0	0	0	0	656.31	0	0	6765.45	7621.7	6455.62	726.283	0	0	0	0	0	9503.44	9075.2	9413.7	2339.68	1108.3	586.235	739.914	0	0	612.025	2264.39	621.749	0	1086.03	0	0	0	0	1256.75	0	0	0	0	0	0	0	0	0	0	0	0	0	0	0	0	0	5183.85	835.745	624.648	4926.92	0	0	0	0	0	0	0	0	0	0	0	4448.38	2122.73	1637.82	0	0	0	0	0	0	0	473.051	1935.83	746.794	3413.28	0	0	0	0	0	0	0	0	0	0	0	0	0	0	0	1575.99	510.581	1076.95	0	0	796.972	48276.8	53003.6	57579.8	1951.5	405.294	4405.72	29813.7	32567.2	25053.2	16034.6	16242.2	25373	12095.2	11537.8	12552.4	0	26383.6	18576.3	23522.6	25605.1	24488	24171.9	15026.1	12203.9	21786.8	6.89907e-38		41.0843	60.1011	188.542	797.34	2182.21	73.9263	824.17	389.98	21546.2		1.46287	4.58914	19.4074	53.1154	1.79938	20.0605	9.49218	524.44
2172	256.057	5.91852	0.848743	53936.9	46857.9	47480.7	67035.4	60936.1	46163.7	32217.5	37786.7	32691.4	28208	30221.1	26195.8	13378.4	17046.8	17451	19832.9	14973.6	14561.7	18731.2	19022.2	16147.1	23736.8	34085.7	26879.8	33626.5	34336.8	33747.2	32990.7	25287.8	25030.6	21694.2	20624.9	19069.3	23537.8	19401.6	19401.5	19503.1	22479.4	18757.5	10221.5	10320.5	12445.6	411.424	618.731	438.475	351.861	240.243	0	8911.14	14466.4	12958.2	6526.41	2243.58	3650.16	0	0	0	10875.5	8626.13	8817.4	420.977	487.048	802.423	0	0	0	1782.85	1852.15	912.502	1826.84	2689.07	1711.97	824.402	0	603.817	2775.32	555.995	1680.3	654.117	3609.85	2424.86	456.09	1678.92	1643.34	785.966	1831.31	403.635	1668.54	3026.53	1662.61	0	0	0	9790.67	7700.94	8608.35	8440.55	10776.5	9430.73	8354.69	7029.48	8099.95	7853.16	6491.87	7176.99	9630.44	7846.23	9303.69	9411.87	8107.13	5836.66	9123.52	9440.73	9556.01	8877.91	7162	7380.16	0	0	0	17112.3	19287.7	17623.4	20299.7	19182.5	21943.5	24082.6	31444.3	37354.7	34558	38723.3	31232	21379.5	19689.2	20111.1	23894.2	23182.8	9346.2	8303.07	3427.97	3596.59	4723.68	2521.53	3421.11	4723.12	12069	10600.7	2705.42	4736.24	4560.76	5199.44	4284.5	2856.16	6760.22	6068.41	3363.34	4993.09	6106.23	4199.84	4046.11	5375.1	15302.5	12977.4	16751.4	3560.07	3151.75	6446.2	4118.14	2260.72	3908.59	27135.3	43390.3	27533.3	2253.16	4387.31	4491.56	3002.45	4379.66	4989.03	14416.8	19800.5	18847.6	3944.59	4099	3423.45	2987.72	3535.69	4021.45	8800.05	10900.2	15600.5	5094.42	2742.4	4911.7	612.86	2613.68	1925.36	1652.19	3056.07	902.889	1881.31	320.397	1669.01	39744.8	8467.36	8852.2	7372.64	0	0	0	1334.06	1291.41	539.448	1.07767e-37		42477.6	22419.8	4216.06	1356.85	7460.38	24770.6	5332.83	9819.1	5211.4		0.527804	0.0992538	0.0319428	0.175631	0.583146	0.125544	0.231159	0.122686
3401	155.952	6.01383	0.755673	0	0	343.808	5593.8	3983.62	2553.67	4415.71	6587.94	5554.31	6749.73	5145.84	5608.58	3917.61	3617.7	4320.8	4917.44	3637.03	3122.52	3976	0	4528.27	318.682	268.359	365.54	1239.52	1561.69	801.897	2169.36	2494.78	2114.85	2940.87	4279.09	2246.36	2706.49	0	3153.09	4496.7	4525.65	469.56	0	5883.98	6708.93	2502.09	3079.5	3044.48	3132.45	0	4287.51	4318.95	4097.34	4506.46	3341.99	2837.65	2711.28	1434.31	2879.48	2960.17	5412.28	5930.6	6496.14	2973.52	2856.56	1500.75	2411.89	1662.88	2027.86	5862.56	5707.18	7250.23	5420.69	4856.8	6465.33	7168.92	5493.27	6163.84	8541.67	7970.87	8295.35	680.491	296.817	0	376.345	251.285	256.574	11216.1	10880.8	10813.3	10288.1	8421.45	5700.74	8956.78	9672.71	7007.46	0	0	9328.41	3422.22	4520.43	0	2760.45	1467.27	2732.17	14759.2	12710	12742.7	3543.71	3731.02	3082.8	3098	2694.39	2860.96	14938.5	10965.5	16926.2	3992.9	3385.73	1957.56	1969.58	1833.9	1389.47	269.18	554.83	0	1459.26	1962.57	1255.92	0	0	0	367.194	281.157	1750.07	0	0	0	740.518	1159.14	8041.7	0	5555.64	4550.19	13970.3	1045.33	1735.42	2394.9	3265.8	2167.02	1873.75	2734.27	3809.92	2266.49	1022.31	3134.99	17673	16678	16347.7	14117.4	15635	6559.9	8389.34	5557.26	4335.27	5767.8	5362.94	5205.7	4211.58	7263.77	1252.73	1031.03	1633.11	4815.4	0	9750.29	3446.15	20029.3	4246.72	1665.4	857.247	2352.25	4184.11	6041.33	5911.41	13261.1	13141.1	17154.1	0	6049.41	6192.07	16593.1	18582.8	17751.3	6734.55	4114.65	7550.65	15233.4	14804.8	13857.3	32476.6	34768	40971	27609.4	35861.8	40540.9	4689.15	33034.3	36860.9	39176	35006.7	36118.7	30438.8	31702.1	23505	31419.2	1.55325e-37		3878.08	2525.55	3296.26	6082.81	5215.3	576.461	6605.23	5746.71	25176		0.651236	0.849972	1.56851	1.34481	0.148646	1.70322	1.48184	6.49188
1100	388.114	7.97913	0.84829	214544	200398	206933	251643	259523	249315	223018	243537	200822	224624	215431	188130	184942	173151	198359	185761	190688	201432	227512	208261	187704	168401	212914	198470	181731	199376	175498	205671	184018	176158	244025	223675	195728	249601	238019	205275	204708	243601	238062	92672	97362.5	78978.9	8994.24	6628.94	13784.5	6982.73	18740.6	4889.82	86365.6	73384.8	68991.6	48300.7	33031.7	37138.7	796.551	1384.94	143.31	95028.3	78713.8	92531	5265.21	6711.09	3482.67	1680.26	3684.32	239.315	167859	190333	195868	185602	184350	182995	179542	191658	193150	166450	167405	143619	187136	159141	171179	212942	180567	184934	238444	200823	220751	230114	199548	224034	225427	205902	234039	206247	199474	206431	8301.57	22521.3	18679.4	177482	204678	193450	197129	181819	184761	13189.5	1864.4	11947.7	200225	185770	186006	230120	249634	218386	20383	13966.7	8156.36	1605.92	1631.91	543.828	200098	176664	197369	182656	229493	208317	184961	199013	192726	176805	203212	214150	230518	253450	236339	230364	237257	39233.2	40376.1	34536.7	0	13711.5	129841	117674	72230.7	130612	126742	146169	143149	154820	171892	184494	168426	10201.1	5229.03	55338.1	49610.9	36863.9	119225	133955	130102	181376	177736	199890	35158.2	26997.2	27896.5	138560	116032	99923.6	200284	223836	220601	160989	145483	145649	185727	181877	162342	181415	213491	203344	48205.5	87363.8	36284	108558	90573.9	88846.6	750.591	1125.03	944.641	12381.2	13529.9	4257.83	785.252	234.986	597.689	33954.9	61179.9	0	51333.7	76071.4	36517.2	193234	4589.58	7267	4186.8	3029.43	828.752	2228.2	40818.3	38882.1	30906.1	1.83217e-37		223160	203805	35774.4	194460	116459	209023	92268.1	136609	24785.4		0.913271	0.160308	0.871393	0.521866	0.936652	0.413462	0.612157	0.111066
265	153.867	5.28463	0.726333	326922	332412	347990	280530	0	307350	240071	247531	251301	311254	304654	294648	356652	342781	349399	309004	333010	294664	343896	347075	338351	360129	365256	344598	340042	346130	340794	351144	343397	310646	308412	235431	226419	288054	253494	249180	230944	282372	237081	300822	314662	312568	347181	343869	331518	345233	314879	316557	283900	0	287151	281736	279261	259334	294506	281071	262870	271627	260961	243470	246532	268649	292239	263080	246258	251309	1046896	1109251	1075748	588992	576191	538789	519527	307770	283178	518623	446778	410712	530693	581546	523399	619296	566393	546725	970287	1021871	996175	607602	605955	232514	812850	762446	219888	219212	211050	203809	321822	336193	340761	356466	365418	333129	155894	160214	161933	235313	246098	243514	215234	215539	255086	192900	190599	189545	242699	237156	288951	296011	281674	232002	386333	375248	367106	392754	365465	384371	397484	378072	390578	369154	387766	399138	282675	290769	308018	285875	287861	281702	226705	342452	304626	258665	355606	350550	324192	286414	233310	254607	264745	287721	300242	272699	284318	153128	169154	134286	169607	162666	258843	219592	215570	278025	305989	324702	292142	329493	244705	345550	358126	342198	264884	269280	275431	326938	222560	303203	302813	331293	334402	262578	250674	257806	173558	185909	174028	265882	251654	252462	125852	118918	112022	244727	288968	203418	127437	126138	125032	135274	142773	123352	141595	140543	135136	317454	97835.5	86262.3	96070.4	98517.5	101664	92786.8	70957.2	108744	101444	2.11143e-37		270389	312161	277824	614354	249193	355804	254642	278751	138517		1.15449	1.0275	2.27211	0.921612	1.3159	0.941762	1.03093	0.512288
4369	357.141	4.62154	0.84931	23923.3	19857.9	17057.9	26892.8	20968.5	26544.5	13073.9	14372.4	14132.8	19203.3	29847.5	24694.3	12517.6	23837.4	26816.4	26689.9	20311.8	24585.7	27578.5	25139	24404.6	20539.4	17375.8	13518.7	20709.6	20543.4	21018.7	21066	15908.1	11951.4	16955.3	16298.5	17989	19433.4	12984.3	16469.5	20295.5	10211.3	22850	22333	23898.7	18875.4	23799.2	20166.3	18595.2	12301.5	27750.2	24574.7	15529.6	20025.7	14493.2	19151.5	18525.3	13035.6	20625.7	13828.9	13876.6	17165.8	18311.7	19840.1	26918.5	16669.1	21458.2	11371.5	22864.2	17318.2	2077.64	1438.35	4059.54	1850.57	6212.26	4645.65	3320.83	0	1544.98	556.259	2200.28	1398.92	4172.43	3068.72	1932.04	6194.4	726.99	5464.98	2516.22	0	1291.48	1745.79	1289.24	3875.91	1657.1	0	0	24794.9	19769	26452.7	12935.9	24518.2	28778.6	21633.6	16457.3	25687.6	25680.4	10592.4	16706.2	20188.7	11152.4	20730.6	16421.3	13688.6	15768.8	16610.9	13885.6	17666.9	15296.8	23072.8	6529.39	18910.5	15999.2	6475.72	15296.1	20156.2	28276.7	26001.6	24176.2	21000.4	8571.1	17050.5	16994.9	9458.14	13385.3	20205.3	16714.7	22251.4	23199.9	19299.5	16842.5	23941.4	19184.7	19967.6	16817	21718.5	20163.6	22058.8	12505.9	12113.6	15044.6	17887.9	13555.4	18717.1	19938.8	18678	14634.4	24295	15261.9	24363.8	22720.8	19348.6	10704.4	24978	12015.2	17581.6	20287.8	22194.2	18418.8	8408.73	17275.9	19270.4	9894.04	21042.7	22522.1	22022.1	31492.9	19623.5	28100.7	9729.46	12891.8	20213.8	14747.9	6543.21	16212.7	19480.4	16001.9	13188.4	23593.5	15004.1	16372.8	21274	6597.7	5577.68	5211.92	14010.4	16191.2	11732	11215.2	10396.6	7635.8	5620.9	13137.7	8089.89	14137.9	19810.4	12867.5	13526.9	7019.12	4369.65	8097.79	1562.03	5241.41	2203.49	8724.69	7771.74	14699.8	2.35507e-37		20880.8	19555.5	19011.2	2352.42	18015	18757.7	18359	17903.3	9417.98		0.936533	0.910467	0.11266	0.862756	0.898323	0.879228	0.857407	0.451037
2997	443.25	5.40544	0.849232	11848.7	13939.1	15706.3	34496.8	31205.3	23078	15674.2	24428.5	22327.1	21955.6	17597.2	16040.1	13030.4	12960.7	15663.2	26873.1	15868.5	16283.1	17332.9	19437.4	15573.1	11653.1	13164.1	12841	12759.9	14114.6	10661.4	12069.8	12971.2	10155.5	23742.5	16003.1	14975.8	25883.2	22756.3	17087.5	21159.5	19679	25426.6	19588.1	15181.4	16657	14319.1	10466.7	13827.6	10296.4	15680.7	12046.8	10683.5	12286.3	8127.29	10687	12514.3	7315.78	7808.6	8205.83	9022.35	16443.5	17551.5	21052.5	17985.8	12560.2	10095.2	14268.6	11549.3	11096.9	334.701	426.2	331.079	1356.38	2166.85	1076.3	361.965	346.704	509.772	525.602	997.034	267.442	1851.98	1035.79	936.055	3287.06	835.203	1516.21	1608.85	1331.51	1322.01	1974.86	2358.56	3426.83	1799.01	596.768	1467.48	11394.2	12229	11233.2	11263.7	13641.5	13026.4	9081.01	8273.26	12043.1	8690.24	6890.14	7391.71	7849.03	4643.35	11060.1	9475.79	6698.86	8133.88	18160.6	17354.4	18956.6	14185.9	18026.8	13456.7	15455.5	11180.1	14057.1	14601.5	12326.4	16656.1	19245	15037.9	16723.4	7003.34	14034	16196.4	10330.5	12552.9	11949.7	25622.7	27859.7	27522.3	26556.3	22694.1	15357.9	16040	15667.1	9207.82	11149.1	13035.2	9327.16	12692.9	16463.6	11804.5	13087.6	10640.6	15650.3	12278.7	12894.1	12619	21385.1	20267.3	20507.9	24119.9	19493.7	17048.4	14971.1	20564.1	12812.4	12732.8	15975.6	10386.3	9679.86	13048.7	11815.1	10676	13580.2	15183.4	15067.2	22530.6	20093.6	20191.9	12687.4	13515.5	9594.11	14356.8	15996.7	26773.3	24836.8	12239.6	20228.9	22570.6	12625.4	12867	12578.4	4943.7	3942.72	2842.14	9270.69	8374.06	11372.4	4659.85	3583.37	4321.69	5497.06	6489.2	9006.73	5752.33	9225.59	7145.03	14356.7	8234.7	11997	8818.07	6072.91	3151.62	7544.96	11632.3	12251.1	10802.4	2.83115e-37		20691.4	16671.4	12863.6	1296.67	11624.2	17465.4	15261.4	15357.2	7651.53		0.805714	0.62169	0.0626672	0.561786	0.84409	0.737571	0.742201	0.369793
4321	200.978	2.14789	0.838664	16727.8	10701.1	14273.7	5999.58	6909.72	5344.39	6621.78	7654.28	5985.89	10261.8	10912.1	10319	12527.2	10720.8	11828	12831.1	11762.8	11396.3	10894.3	10161.1	11500.9	11412.9	14862.1	13463.5	12701.4	13247.1	12888.9	12641.1	11948.5	12724.3	8782.09	6798.95	8162.32	6742.15	6677.26	5670.75	7212.37	7884.97	886.378	28500	30978.2	34389.5	31210.7	29782.7	31501.9	31094.5	33601.5	29467	23384.4	24272.6	24804.9	19943.7	18432.9	25308.5	17604.8	20523.5	22862.8	17383	16481.6	17660.4	14365.1	17380.3	16038.8	13277	11569	16210.5	22840.4	20824.7	21192.2	15003.2	14818.7	16358.9	16016.1	15531.8	15033.8	17703.4	16995.7	18523	24330.5	23359.7	19388.9	16660.5	14987.6	14051.2	13365.6	13632.1	14222.7	10416.2	9309.08	10048.9	10765.9	9155.49	10327.5	34113	31114.7	31750	32668.5	32742.2	35962.2	33149.5	33468.3	30298.5	26632.2	22175.4	24679.1	22515.5	24978	22786.9	20547.9	19154.4	21537.8	14685.2	16912.2	12910.8	15761.8	19282.4	17387.2	13693.3	16596	15058.7	2061.42	2331.9	2418.84	2608.39	2361.2	2500.63	1688.45	2300.22	1347.44	1603.34	939.285	2610.03	3290.47	3150.17	2708.72	2827.08	2924.78	16971.6	18169.9	23590	19948.5	19863.1	17286.5	20716.2	18638.2	9503.62	7816.66	9229.12	10854.5	11764.5	11158.4	10127.4	9654.39	12592.2	10110.8	12952.2	10935.5	12977	12620.6	12666.5	12726.4	10049.4	10186.5	10543	20664.7	21463.3	19423.2	17511.3	19295	16835	13577.9	11470.5	11503.5	13166.5	13551	12579.6	11620.6	11468.7	10896	6881.39	7452.56	6898.64	13249.7	12100.6	12404.1	11124.2	13886.7	12931.8	13710.6	13586.9	14212	21659.3	20397.7	21520.7	12767.5	11110.7	11838.6	9380.01	9371.89	9625.13	8263.84	8918.16	8082.14	6082.83	9411.13	9864.26	9870.11	9038.16	9093.9	8177.83	6971	9062.59	7975.88	2.84188e-37		9309.26	10308.5	22890	15462.4	23798.6	2333.67	13869.7	13064.3	11199.7		1.10734	2.45884	1.66097	2.55644	0.250683	1.48989	1.40336	1.20307
2606	216.047	8.2133	0.850865	27875.7	32943.9	33022.8	21428.3	19126.4	19604.9	26366.8	22894.8	22323.4	13552.9	15073.9	13722.9	14978.4	12987.3	10954.9	15093.4	12104.3	14586.4	10709	14629.9	13829.7	22651.4	24581.5	24774	28041.4	23587.4	23195.5	24408.5	19907.9	23622.8	15652.8	19138.9	21515.3	16540.4	22539.9	20801.8	15945.8	17774.7	6423.25	14488.4	15346.1	16204.6	296.611	0	0	728.947	1025.33	871.491	14982.9	19746.6	14857.6	118.554	0	0	558.453	637.258	600.114	12757.7	19710.2	22249.1	0	0	0	2568.48	1738.86	1225.67	2656.86	2882.68	3006.07	15978.9	18589.5	18695.3	9227.93	4748.86	5869.08	4170.4	6588.41	6140.27	39047.9	36834.7	38912.9	38957.2	45047.5	35702.6	4170.49	3296.44	3263.07	29163.5	36867.2	29856.3	4452.3	4860.28	7803.04	162.463	0	0	0	0	0	0	0	0	0	0	0	0	0	0	0	147.864	0	113.935	267.364	280.098	0	0	405.996	1230.32	1330.53	1625.41	4305.87	3844.14	3728.16	7692.36	8587.06	7430.73	5493.29	1910.25	4700.66	23509.6	17731.4	24892.7	6896.39	5095.18	6057.4	15109.2	14962.6	23185.4	24995.8	17508.7	15726.7	22282.7	12217.2	9356.8	12960.5	32070.2	32274.7	29054.5	27668.1	34151.1	25932.1	18659.2	20395.9	42119.2	45912	54349.2	48662.5	41596.5	41342.5	40566.6	35480.8	15129.1	13538.6	14031.2	18083.5	13173.7	19591	10241.4	10770.1	12824.1	37120.5	31277.5	34116.1	37270	32093.1	34829.4	26059.7	22349.2	24225.1	25805.3	35059.7	32670.2	47238.7	51892.3	54471.1	37100.4	31477.5	39634.4	36049.5	41626.8	32726.4	17776.7	15611.2	18332.9	34311.9	28006.5	27830.9	69234.9	73780.8	61497.2	82124	67769.2	50983.6	30287.4	51136.2	52204.3	55625	58061.9	47769	61803.6	59651.3	43545.6	60184.7	2.88249e-37		22328.1	18184.3	5952.33	17466.6	206.074	9526.29	29519.5	28224.9	47117.3		0.814415	0.266585	0.782273	0.00922936	0.426651	1.32208	1.2641	2.11023
3749	471.075	7.5757	0.845744	32908	33279.7	34089.7	38934.9	47006.7	36039.6	34093.6	36410.1	38857	35487.5	33379.9	36485	34604.4	33095.3	32953.1	36650.6	29756.2	36139.2	40844.5	31575.8	36489.3	30319.8	31326.6	39025	33637.8	30660.6	31913	32295.7	25228.6	33016.1	41378.9	33496.8	33889.6	35085.9	36661.7	33789.4	32927.1	38206.3	41209.7	18695.9	17027.9	14979.2	1166.86	619.99	579.64	656.833	698.656	353.915	13472.9	18256.7	12943.1	8415.32	7450.91	6336.01	0	0	0	15394.8	16575.3	10799.9	0	592.314	0	0	0	0	38003.9	33912.2	40575.4	37318	31394.5	35393.2	36727.3	32956.8	30335	26978.6	26845.9	26848.9	29678.9	35476.2	29328.1	30466	33368.5	37547.7	34345	35229.1	40124.4	40527.7	37210.5	32171.3	38266.7	29328.6	40216.8	29679.6	36883.4	36859	0	3849.54	2745.2	31825.6	32620	39697.7	33772.4	31591.2	37030.4	1042	0	772.832	36824.4	32561.9	29970	35222.1	33032.6	38886.9	3712.06	893.221	881.563	0	0	0	32933.1	26964.9	35978.9	45726.8	41033.9	42800.1	27417.8	36657.7	38883.1	28224.5	32094.9	42927.9	40330.9	47962.8	37372.2	34843.5	37889.1	13545.3	7991.04	5252.83	4525.19	3259.23	23142.4	25577.1	12351.4	22350.1	20737.2	20568.2	19919.2	21310	24858.2	31997.7	25550.3	2178.66	1173.71	10229.4	7971.04	6487.76	21583.4	16382.6	22055.8	31077.9	38080.9	26556	7998.16	4690.02	3142.56	21989.3	20910.2	21776.5	35351.8	35550.2	37461.6	24879.7	20442	21889.5	25488.7	27103.2	27714.2	32376.5	36648.2	34681.8	8496.57	14724.3	5544.43	20797.8	14745.8	13990.5	536.263	608.448	515.05	3231.46	2432.49	922.322	422.707	0	569.976	6750.7	9493.15	6299.35	11420.3	12956	9054.83	37672.2	1252.83	1598.35	536.323	618.343	430.942	570.871	6442.97	6714.73	3777.33	3.49e-37		36414.3	34302.8	6111.71	33945.1	19642.7	37061.3	15458.2	22744.8	4993.12		0.942015	0.167838	0.93219	0.539423	1.01777	0.42451	0.62461	0.13712
1974	549.166	8.34506	0.852031	85671.1	97062.9	87891.5	28280.7	24521.8	23440	73281.6	80757.8	75583.9	61681.4	55333.3	62373	30897.3	27813	29736.6	48248.3	41010.8	41028.9	42608.3	43747.3	39376.2	37337.2	46663.5	50145	46630.6	59329.8	49744.1	53779.3	46716.6	48486.1	31919.3	33320.3	32335.9	42307.6	46721.9	44721.9	38088.3	36696.2	41280.7	59352.7	55452	67106.9	3164.84	4267.46	3898.47	3877.19	2255.87	4335.7	71424.5	57724.8	70097.7	17657.7	13798.6	15035.4	4306.02	4116.91	4905.63	35515.4	47413.7	52195.5	3369.02	4945.94	4931.34	5370.92	4385.38	3821.59	2431.45	2171.95	2710.7	10785.3	14078.4	15809.9	3359.55	2049.8	2642.52	3735.64	4132.69	5586.15	48534.8	46674.5	41652.6	15570.5	33665.8	33918.7	3866.47	4174.92	4274.45	4647.69	13260.5	15293.1	4962.77	3509.61	3828.48	5613.45	5892.4	5184.92	3637.22	4667.47	3195.2	3479.76	2199.97	4480.28	4052.34	4172.39	5477.02	4077.61	4219.85	5183.55	4421.8	4064.8	3948	5961.64	6236.73	6001.53	4123	5050.28	3644.93	4832.57	3060.84	4733.57	65983	53506.8	52396.7	66440.4	61448.1	65641	75308.1	79458.9	89228.4	66091	81022.5	66215.7	78948	90149.7	79311.1	72006.5	70442.2	24725.4	30827.2	39307.8	31469.2	31019.7	34007.9	32698.5	23154.6	12105.5	14187.1	42252.2	31661.3	41377.2	54892.7	63108	57816.6	23748.2	18186.4	45402.2	53355.4	49084.8	19060.3	16325	16921.2	52325.7	47672.6	57516	29840.1	34500	29563	42386.8	36666.5	32794.6	75862.9	88565.6	96463.1	38583.1	32750.6	33580.1	59549.2	58284.9	48927.4	42297.5	64866.8	67773.9	38195.4	45575.9	31093.7	23053.4	18331.4	13597.2	1648.92	3018.04	2459.93	27426.5	29688.7	20660.7	3201.02	3148.74	3440.37	13444.6	17370.6	13154.7	5706.79	6562.1	6635.95	68745.7	4431.8	4140.83	2966.82	3084.83	4315.36	3693.05	7648.61	7741.53	6071.82	3.85408e-37		62989.9	41877.4	23138	13265.3	4504.19	71388.1	33612.3	45948.8	10816.3		0.664828	0.367329	0.210594	0.0715065	1.13333	0.533613	0.729463	0.171715
2346	435.044	7.56602	0.850301	22325.2	30177.9	27112.5	28197.5	35213.5	27312	22630	26452.4	24774	26491.4	28998.7	25954.2	27637.2	25925.4	23567.8	24928.2	23783.5	21192.7	27291.3	24244.4	22220.7	18560.6	26893.4	27459.9	25115.3	22197.1	24128.6	24852.5	24185	20842.2	27697.9	26534.5	27585.5	25860.9	23827.2	25402.2	24319.8	29057.3	26272	15071	12283.8	13054.4	0	614.228	0	659.773	2667.97	612.665	11548.8	11896.6	9958.16	6103.83	4919.52	6625.02	0	0	0	12905.3	10990.2	7223.36	0	0	0	0	0	0	28588.7	19718.9	25669.7	22243.1	23826.5	18487.6	17872.2	18861.2	20849.5	21629.1	18570	23582.3	27071	27627	24646.3	21741.4	28150.9	25209.8	21360	26188.2	26756	27785.7	23679	20339.8	26429.5	23147.5	26813.1	25377.2	26045.2	22584.4	771.748	894.604	888.958	27397.9	22785.3	24015.8	24953	22027.1	25127.4	436.701	0	630.451	27601.4	27034.2	26486.2	19931.3	22535.7	23078.9	461.909	527.472	475.358	0	0	0	20913.4	17783.3	25286.5	26642.8	30208.9	24998.5	20982.4	26813.1	26339.2	21863.6	25811.8	33366.1	25437	24192.3	31200.2	27227.9	26423.3	6519.16	8161.16	4710.85	3688.61	5256.53	19829.9	17158	12747.3	14426.9	13688.9	13536.9	15269.7	17520.6	17172.5	19148.4	13304.1	3888.33	1689.89	8086.02	7867.29	4869.97	16577	15377.2	13712.9	21127.1	28443.7	23734.1	6508.33	4380.57	2702.07	15024.5	14045.9	16878.2	18143.6	20638.8	25109.1	16721.9	12382.8	15488.7	18541.2	16151.8	15079.4	19346.6	25539.1	30272.8	5773.31	8644.63	5819.43	17366.6	13021.9	13494.3	511.704	636.895	662.115	3079.32	3755.73	1938.66	586.906	0	444.919	3529.02	6724.21	5167.53	6221.22	8561.38	5116.93	23463.8	1069.68	1273.32	1129.18	699.149	540.239	504.646	6505	4605.43	4356.67	3.90518e-37		27136.6	24873.4	4708.69	23394.4	13780.3	25617.1	11425.3	15940	3643.35		0.916601	0.173518	0.862099	0.507812	0.944004	0.421031	0.587399	0.134259
2597	156.865	5.67196	0.788315	77492.2	72723.6	79133.8	63170.5	61167.6	66148.1	49478	51019.2	49778.6	56365.4	51497	52625.9	56202	62636.1	55233.9	56667.8	53438.8	50118	58068.5	58755.7	49051	66590.4	79052.5	68847.8	64095	74647	71569.6	62316.5	69608	58571.2	60577.2	64883.9	62869.7	57010	62232.8	59081.5	63609	61318.8	75300.5	47928.8	43827.6	45980.4	47912.4	55475.7	53120.9	51230.7	54811.5	52697.2	46138.9	37244.3	41703.8	47007.7	49941.3	40608.7	52692.5	44619.7	42689.6	63521	48326.2	50198.5	59244.8	50957.9	57154.2	55774.3	58895.2	64789.4	47332.7	38462.4	43114.1	51272.6	46628.3	53061.6	40935.2	44948.6	48347.6	33270.7	30660.5	34192.2	67202.5	63406.6	66464.3	75038.5	73152	72159.7	38253.1	45577.9	40358	47355.3	41830.6	52635.9	45511.7	42996	52150.6	32440.4	30681.4	29931.7	43889.1	59133	53780	51378.6	57997.4	51588.6	24922.7	30627.6	23143.4	40093.8	37390.5	43188	47812.5	41174.2	35230.3	38318.5	35764	32441.7	54939.1	56713.5	57686.4	56171.6	58849	51169.5	68098.4	65009.5	68947	77007.5	77074.8	73516.4	67220.1	80060.5	72579.6	68747.6	79963.2	76704.7	63521.5	79294.9	83681.4	81593.1	67459.4	37744.4	30025.8	50635.2	48965.6	32807	67004.4	63717.1	50739	61216.9	58708.3	58437.6	61316.1	60501.5	66079.5	56566.3	45967.4	34717.5	28686.2	33644.1	26638.1	36369.5	51557.7	47074.6	54808.1	50430.2	49551.8	50990.3	41308.3	49823.9	36513.2	62747.9	62474.4	59931.9	46881	64686.2	54884.2	65780.4	40548.7	68581.6	70100.2	62118.8	72604.4	44617.7	58098.6	59003.4	29936.3	42356.9	27524.1	52270.1	46340.7	51669.2	16722.6	20472.8	17960	39601.2	38277.9	29267.1	21667	17956.7	19222.7	22966.4	19782.3	19562.1	26924.3	20503.7	21645.5	61034	16957.7	19885.3	15032.7	18103.2	20121.7	18664.4	17918.5	22254.8	6603.57	5.74419e-37		60883.3	62309.4	50536.8	49576.4	43572.5	73557.6	48497	52658.3	22764.3		1.02342	0.830059	0.814285	0.715672	1.20817	0.796556	0.864905	0.373901
2231	172.961	4.37271	0.850328	227.475	196.167	195.683	224.257	287.798	304.935	372.771	230.73	226.406	615.466	401.685	0	0	0	194.539	729.876	516.319	731.063	313.571	179.233	0	513.851	273.694	248.484	484.611	0	704.473	214.221	206.373	239.336	526.687	258.084	312.116	509.547	518.473	212.073	345.265	301.424	0	34434	52764.7	56308.1	28875	26069.9	23716.8	91298.4	98768.6	107786	34116.7	41672.9	50479.1	18850.6	22721.2	17396.8	77646.1	95653.1	79626.6	52909	66053.6	74149.3	18175.6	17545.4	33542.9	108004	121180	124715	152.82	210.924	190.075	0	0	0	0	0	3343.89	0	0	161.769	0	0	0	0	0	0	0	347.945	0	0	0	216.428	0	0	0	13752.4	16361.3	16661.9	17716.1	17598.7	21595	21669.1	21162.1	20526.7	18472.2	15964.5	16510.2	14386	9975.84	12814.4	15412.2	12044.4	14171.6	20168.8	23306.8	22837.4	24426.3	24064.8	18905.3	97458.9	111694	107736	210.052	248.486	234.389	0	0	0	0	0	0	0	0	0	0	0	0	0	0	199.775	251.179	729.332	163.982	0	0	0	0	0	183.816	191.19	0	209.088	0	0	0	277.636	565.428	453.116	818.177	628.244	0	0	0	229.078	227.205	561.962	488.453	364.165	211.498	0	0	0	205.607	314.814	204.308	0	372.599	0	0	0	0	270.628	318.958	420.369	315.101	218.62	730.275	301.377	251.197	154.942	277.32	909.628	484.981	294.123	0	213.079	2450.78	1579.81	1820.24	206.982	658.692	596.995	874.202	1295.37	2223.86	181.918	519.975	692.513	1145.02	2807.81	2272.39	3023.28	2023.66	1637.49	2232.18	6.47389e-37		273.614	316.049	58313.3	171.963	27681.2	40.7604	194.623	228.191	1216.89		1.15509	213.122	0.628486	101.169	0.14897	0.711305	0.833987	4.44747
749	242.154	0.997709	0.847225	0	0	0	242.758	0	0	0	0	0	0	0	0	0	171.983	0	0	0	0	0	0	0	0	0	0	0	0	0	0	0	0	0	0	0	0	0	0	0	0	45725.4	139.561	0	0	157.754	0	0	0	0	0	0	0	0	0	0	0	0	0	0	0	0	0	0	0	0	0	0	0	0	0	0	0	0	185.012	0	0	0	0	0	0	0	0	0	0	0	0	0	0	0	0	0	0	0	0	0	0	0	0	0	0	0	0	0	0	0	0	0	0	0	0	0	0	0	0	0	0	0	0	0	0	0	0	92122.6	81539.5	92918.8	29875.7	28877.8	38115.7	66331.8	90859	101115	24691.5	30099.8	29806.9	204516	238055	173446	54360.7	53147.1	0	0	0	0	0	0	0	0	0	0	0	0	0	0	0	138.378	0	0	0	0	0	0	0	0	0	0	0	0	0	0	0	0	0	0	0	0	0	0	0	0	0	0	0	0	0	0	0	0	0	0	0	0	0	0	0	0	0	0	0	0	0	0	0	0	0	0	0	0	0	0	0	0	0	0	0	0	7.18811e-37		20.2298	1699.9	11.0117	7.11584	0	84110.5	5.76576	0	0		84.0295	0.544329	0.35175	0	4157.74	0.285012	0	0
3305	450.251	8.42743	0.850778	17315.9	18061.5	19708.3	32560.4	33713.6	29164.5	19940.3	19665.2	19421.3	16576.2	15312.7	13992.3	9479.4	6615.22	6688.62	10330.4	9952.12	8354.11	10499.1	8863.9	9372.94	11627.4	10996.5	12237.4	13708.2	12996.4	10167.4	11784.5	11249.2	12244.8	8899.16	8045.84	6377.73	10845.4	11964	11605	9350.42	9049.14	7863.72	11866.9	15164.8	12513.3	13950.8	13853.2	14453.9	14108.2	15638.1	13862	16018.8	14803.2	15837.6	15348	14659.8	13782.6	16925.5	15004.1	15561.6	18523.6	14577.6	16885.8	19127.9	18612.2	17729.8	18596.1	17600.8	17861.1	10265.2	9269.69	8400	12811.9	10658.2	12997.5	9212.72	9273.22	9260.56	11772.1	11823.8	9822.65	10807.3	11549.5	10705.9	10750	11321.8	12414	10636.3	13010	13742.9	15613.8	14890.7	13446.8	13076.1	10175.2	12078.6	13769.9	14604.7	11805.2	13304.6	16475.8	15127.4	14247.2	13054.9	13204.4	14192.2	13054	14769.1	17805.4	13975.2	17186.4	14664.2	15994.1	16057	18885.7	18865.9	17347.8	20778.8	17117.9	14072.6	19707.6	19692.5	18195.1	12105.8	11102.2	11678.4	11966.8	15128.7	14981.3	14808.8	15016.4	14509.3	15127.5	16901.5	17074.8	17620.5	17096.7	16510.6	14638.5	17418.9	14280.7	14553.2	13610.6	13404.5	14854.5	15042.4	10205.7	11898.4	18547.7	19895.5	17146.7	17528.1	20478.4	16511.3	19477.6	16328	18821.8	17040.5	18407.2	16994.7	18356.2	16138.5	18582.8	19644.7	13208.2	13084.2	13221.4	12763.4	12678	13300	13527.8	14017.7	15791.2	14519	13639.3	15853.9	16766.3	19980.3	15269.1	17742.4	19082.4	17436.9	14658.7	19736.4	15149.9	18125	19077.9	14758.4	17064.4	16358.6	15901.3	7289.94	9490.7	8571.03	13696.8	13873	13974.2	11293.9	8631.5	10971.9	5656.59	4933.56	7576.81	7043.05	6851.4	7672.8	713.174	11334.5	9106.17	11676.8	5065.73	7663.77	4724.89	8501.22	10376.2	10586.2	8.0846e-37		21286	10043.3	15661.8	11520	15850.2	14922.7	16572.9	15656	8691.03		0.471824	0.735776	0.541202	0.74463	0.701059	0.778581	0.735506	0.408298
625	243.967	5.97438	0.802744	0	490.164	656.578	41657.7	47396	24985	83825.1	94951	79754.2	0	0	0	0	0	37249.1	0	0	0	0	0	0	0	1735.6	5292.48	4468.23	8639.69	10411.3	18322.6	20340.2	26778.5	41005	59918.2	43518.9	44033.8	59169.5	48228.2	37339.8	58290.7	1992.05	61103.2	0	0	0	0	0	22535.3	0	0	72006.5	70821.6	80016	54057.1	43824.1	43885.5	19832	26621.8	39884	72315.2	99755.4	79228.6	42206.3	46974.9	18742.5	21287.7	30528.6	19771.8	76597	0	0	0	0	0	0	0	82794.4	126313	122118	118109	2879.17	538.25	0	977.015	0	440.943	180560	166421	191633	153882	148197	118060	142058	119115	105191	193079	172409	191343	0	0	0	0	0	23875.7	246283	223920	232734	71809.2	56724.6	70953.6	37169.9	40142.3	38146.4	242916	236636	260379	54728.2	58379	34559	13602.2	17001.2	9284.6	311.21	402.577	0	0	10337.9	5957.23	0	0	0	2125.32	637.588	1164.15	376.068	0	0	8202.71	6271.07	0	172792	0	0	0	33016.9	9547.11	0	21532.6	22883.8	16740.7	19015.9	39100.3	8980.21	10123	8005.43	361534	355559	292005	280431	266040	73656.1	111114	84583.8	0	55971.4	0	0	0	107493	0	11660.7	24771.2	91004.7	86497.1	140491	51557.7	286528	29262.4	13784.7	9263.99	24562.9	51095.5	89997.2	78694.1	283922	206412	290179	64969.2	81170.9	84106.7	330642	340221	368586	0	0	0	443210	297912	263768	601220	592574	769661	546708	602267	671447	61290.3	671465	692538	657298	596649	704537	622945	561069	557108	610970	9.22849e-37		31143	19508.7	35755.5	68434.1	93558.3	2105.05	91110.8	80125.7	462563		0.626422	1.14811	2.19742	3.00415	0.067593	2.92556	2.57283	14.8529
3810	134.076	4.76473	0.850304	19714.1	16519.8	18979.5	45776.5	41648.8	38754.5	32843.6	32294.5	31660	32452.7	31150.7	29914	25230.2	21312.4	26090.9	28684.7	17149.8	29804	26028	25839.9	25899.1	14326	18761.7	13204	17202.5	16752.9	11732	15188.9	18136.8	13394.6	27865.2	29083.8	20321.3	30617.2	30950.7	24570.3	23466.6	25994.8	0	13638	15315.3	16726	0	0	0	0	0	0	5090.49	10857.8	6702.88	0	0	0	0	0	0	3581.17	3675.72	2839.26	0	0	0	0	0	0	22398.5	24107.4	25756.7	12980.5	15948.4	12780	20599.2	14639.6	21043.5	11916.3	12719.3	14870.4	12583.3	13659.4	11160.3	14595.2	11440	13095.4	22744.8	22042.5	22795	16014.6	17820.7	11731.8	14507.5	17979.5	19845.1	17418.1	20742.2	16427.1	4330.29	9101.7	4602.28	6119.23	6773.41	5956.4	11326.7	8806.03	8525.02	3407.48	0	4805.2	3136.79	1382.53	4408.29	11765.8	15104.8	18331.8	8479.32	6211.13	3678.31	0	0	0	0	0	0	6860.88	5617.31	2566.8	0	0	0	0	0	0	0	0	0	1366.77	0	17634.6	25525.6	10102.9	9291.57	16118.6	16623.7	16027.4	11053.7	11849.1	14763.7	7624.09	6272.01	10852.4	8570.47	9128.5	9610.21	22630.8	20930.5	18622.2	20072.9	19518.8	17255.3	15926.1	17860.5	26397.5	29165.8	26337.2	10796.4	12380.7	15037.7	13713.6	16796	23890.9	18947.7	28019.7	17089.4	11572.4	13195.1	9655.45	7707.23	10262.7	11303.1	25066.7	25874	26495.7	15747.2	13561.2	18642.1	14629	18614.8	15042.3	6676.51	8436.3	9439.89	11729.8	9852.23	16798.1	7618.48	8392.37	8071.21	6885.29	8056.73	6127.44	5463.7	6184.06	7432.77	21992.2	12301.2	7957.96	9876.52	996.253	1335.83	2509.2	12672.6	9882.8	12425.4	1.68704e-36		30975.7	21392.9	2904.69	16514.5	7438.52	965.397	14744.4	17627.5	8764.6		0.690635	0.0937732	0.533143	0.24014	0.0311663	0.475999	0.569074	0.282951
2389	354.176	8.66721	0.851036	70830.9	55729.6	59563.5	32276.5	34309.5	29121.1	28303.8	30163.1	31019.1	25976.8	25659.6	28352.9	21305.8	19633.1	22724.3	22585.1	19406.1	29020.8	21761.5	19906.1	22105.8	39599.2	46435.4	44968.1	43261.2	40843.8	33373.1	34368.9	26356.5	28854.2	32443	27893	23388.5	24878.3	32775.2	25338.8	27596.7	28809.3	10098.6	23031.3	22174.2	21007	15544.8	14641.4	17734.8	18061	18767.2	19803.3	29236.9	27350.8	26208	19628.5	18165.9	21723.1	12878.7	11183	12801.4	25659.2	22026.6	24320	19834	20851	14787.3	15170	17386	12376.4	31762	28503.4	36178.3	29228.7	33362.2	30878.2	28475.7	28622.9	31327	26051.2	25176.8	19768.9	9627.08	13389.3	20153.9	39621.3	34708.3	32446.4	38213	44560	38791.9	37774.4	41666.2	35015.9	32083.3	36892.8	34394.4	41868.2	35921.9	49089	27455.4	25411.9	27301.8	12506.5	16789.6	21406.8	27780.7	29606.5	31473.2	18939.2	20222.5	18380.7	10405.4	11891.3	13640.6	41064.4	44858.4	42109	30298.5	27359.8	23017.5	14101.4	15666.8	12277.8	6937.86	6921.48	7368.71	18431.4	16458	11746.1	7145.66	3933.02	8992.74	24657.2	29764	28731.2	9131.97	13446.6	8707.17	17492.4	14488.7	26275.5	45932.6	25681.8	27096.2	32349.4	16584.2	14558.9	24501.5	33133.8	32719.1	27828.7	31140.9	33786.2	22622.3	17976.9	17771.8	49165.2	44682.4	43088.3	37437.9	40084	34811.7	34032.1	27303	26204.4	23663.5	26501.9	25445.6	18891.2	35706.3	12909.6	17355.2	23789.1	14809.5	20266.8	34052	27492.7	52078.7	34002.7	19645.4	20385.2	26816.3	19492.2	23948.3	24442.9	36413.5	36623.7	36355.4	22416.7	23708	29723.3	53060.3	57175.9	66430.4	33883.4	26603.9	38045.4	52647.4	45028.8	53688.9	58761.3	61846	83054.3	62840.9	79194.8	76955.3	37248.8	62774.8	64431.5	62446.7	57002	55935	63714.4	56583.5	54892.8	57717.5	1.72565e-36		37608.9	28508.5	19346.4	31035.1	25586.8	13785.5	30856.8	26412.6	56878.6		0.758027	0.514409	0.825206	0.680341	0.36655	0.820467	0.702297	1.51237
4232	277.975	2.16677	0.848369	3531.63	4546.06	3979.12	4884.83	6237.9	5238.32	4921.45	3213.58	4193.14	4702.07	4003.83	4331.33	3913.25	4527.36	3997.76	4796.96	4115.04	3676.24	4151.22	3861.42	4445.32	3389.39	3993.22	3510.9	3075.85	3973.84	3461.67	3871.17	2959.59	3258.32	3342.91	3134.16	2726.84	4532.41	4351.75	3394.28	3018.31	4355.13	3572.98	5338.88	5484.33	6083.26	40044.4	42012.7	38359.4	34323.5	33605.7	37992	6002.46	6595.68	5801.65	24656.9	22654.9	18726	32219.4	19417.2	27899.8	9069.15	8190.94	6773.04	33176	37554.8	35696.4	22923	21780.2	26129.8	3704.89	4432.57	3915.22	3299.02	3278.05	3923.7	4075.29	4020.14	4349.41	3041.1	3017.95	2172.91	2293.69	2977.4	2520.09	3501.15	3275.87	3007.09	3275.59	4661.68	3691.25	4209.05	3321.51	3833.99	3252.23	1953.36	3632.59	5730.4	4944.17	5979.79	6741.83	6925.23	7740.32	15039.2	16702.8	13467.5	4643.27	5435.53	4967.78	6890.97	6403.65	6482.47	17215.1	17804.7	13711.8	5212.76	6407.02	7012.6	7019.9	7936.13	7855.36	31474.4	23478.9	20236.4	3388.91	3448.18	3647.85	3878.93	4183.62	3749.44	2894.1	2883.82	2677.23	2861.36	3630.29	3059.16	3654.62	3974.73	4327.06	3540.88	3383.02	2764.39	2411.72	4047.16	3258.93	3187.88	3638.87	2010.8	3070.76	2323.88	2065.64	2133.39	1803.26	2961.92	1476.89	1791.86	1530.2	2533.54	2571.8	3399.61	3961.95	3159.02	2352.45	3380.38	2609.02	2802.77	4466.18	3831.28	2651.9	2787.91	2707.36	3787.68	3293.05	3429.33	1837.84	1915.89	2238.61	2107.65	1718.39	1830.74	1581.75	2195.37	2083.11	3202.19	4445.76	4374.89	2939.1	2889.84	2822.61	2362.4	2722.67	2414.24	3874.84	3768.82	4159.16	2874.6	3047.61	2957.25	3547.27	3975.97	3956.32	2569.7	2031.25	1517.61	2369.33	2172.81	3079.61	2583.83	3324.07	3896.03	3960.54	3502	4022.73	3303.36	2691.08	3292.08	2968.99	1.84231e-36		4481.94	3755.82	22537.5	3420.46	10498.5	3481.36	2685.22	2794.09	3177.87		0.837991	5.02851	0.763165	2.34241	0.776754	0.599121	0.623412	0.70904
3972	134.017	4.76428	0.849984	21020.3	24096.2	23111.7	26716.4	29319.9	29297.3	24566.8	26352.6	27391.3	42973	33806.9	31738.7	28241.6	28687.9	23563.5	31471.9	30585	22140.6	39326.3	29930.1	30605	15224.6	14657.6	18121.9	15048.5	14746.1	19657.9	20097.3	14528	14869.8	26115.4	23817.6	24959	27948.7	24793.4	24577.2	28180	24751.7	1208.79	16950.8	14572.3	18930.2	0	0	0	0	0	0	1858.33	7887.26	9338.82	0	0	0	0	0	0	5273.68	7459.17	1312.67	0	0	0	0	0	0	27739.3	22328.7	26171.3	18240	14956.6	20364	15061	20746.1	15364.1	13504.4	12450.4	10169.5	10860.6	13082.8	9687.08	14038.7	18527.6	15629.3	32465.5	30449.3	25868.4	15728.7	13161.2	20241	19123.7	15566	14861.8	17603.2	11898.8	17788.5	5461.88	5895.43	8994.49	6046.56	6392.12	8406.04	10364	10048.9	10622.4	3827.6	0	2017.1	2717.26	1620.41	2266.66	15632.1	13674.3	12381.8	6363.28	5245.37	3288.91	0	0	0	0	0	0	5211.28	5757.8	3478.09	0	0	0	0	0	0	0	0	0	4094.84	0	23244.8	22000.3	8720.12	10647.2	13770.7	16938.9	14499.1	16786.8	16042.5	8630.47	7134.9	6119.57	9013.73	10505.2	7826.19	7223.19	27025.8	25435.8	17928.4	14849.4	13742.3	15004.3	14983	16603.2	23335.3	26975.2	23813.2	14256.4	10021.7	13429	18315.6	17292.1	11811.8	17761.5	19902.9	25687	7242.96	15225.2	10104.8	8576.82	9356.16	9406.11	26509.2	26867	23589.2	19411.2	21108.5	18934.2	15067.3	14068.8	18324.3	7584.56	7822.65	11202.7	11091.4	9716.01	10677.7	8650.68	9003.02	6881.44	5429.15	5857.57	10912	3568.64	7984.27	4479.51	26202.8	8991.53	8635.46	11459.4	3777.25	2274.69	1036.2	7428.78	6554.03	12559.8	2.18555e-36		28365.9	22883.5	3095.67	17640.3	6983.6	1090.71	14361.5	17273.8	8391.25		0.806726	0.109134	0.621884	0.246197	0.0384513	0.506294	0.608964	0.295822
4161	356.017	4.61507	0.849881	17227.9	22692.2	19446.8	24957.8	32663.3	21338.4	5425.27	21308.6	17819.1	32733	28069.3	27516.5	26966.8	18501.2	23779.3	19226.7	18755	25209.5	24000.3	14271.5	18436.7	22461	23257.7	14055.7	17080.2	9050.56	11540.4	22373.8	12105.8	8896.08	19179.7	13406.2	12315.6	15198.4	13632.9	10934.9	10839.4	17338.5	22375.2	26402.6	18713.1	22030.2	19605.2	24902.3	15911.9	23830.9	21334.8	14116.8	24555	17923.6	22263.8	22493.5	11559	11804.5	11920.6	19543.5	9935.54	12741	21059.5	23317.9	9865.05	17597.1	17765.2	8823.79	15392.8	12821.9	1531.61	0	1800.49	2038.19	877.331	0	0	0	494.894	0	0	1223.33	1801.99	1285.96	1024.06	0	7533.67	1391.82	0	0	0	296.55	2063.14	0	0	0	0	14215.3	24652.6	29451.5	16633.7	24118.5	23722.3	22951.1	23895.5	20513.6	24841.2	10341	14985.9	12723.7	10050.9	7103.9	16340.5	16540.4	10809	19426.5	16145.4	18381.6	17033.9	15481.4	13827	11902.9	17260.8	22715.2	24202.3	21493.5	22228.8	27319.4	24903.5	20059.7	10107.2	14954.2	13790.5	10665	10241	13573.5	19982.3	17367.2	18172.1	11718	20655.5	22101.9	19569.8	20849.3	22930.6	17958.7	21697.3	22269.5	15470.9	13076.9	12386	11318.5	10313.8	7692.16	9851.06	16107.7	13455.1	13779.7	15078.7	14255.6	11994.8	15437	14875.1	13933.9	15624.9	20437	14950.4	21743.6	18526.5	18751.7	23156.1	17303.1	15691.4	12383.7	21765.5	12325.6	13172.1	18330.8	13098.5	14767	14342	18308.6	11255.6	10330.3	18396.2	13286.4	12592	13038.2	14009.5	12578.6	14693.5	20197.8	8638.26	6628.7	6377.09	10346.5	16124.7	22641.4	20408.5	11963.3	4307.43	11352	6030.31	8923.63	7642.06	7554.08	10254.4	15377.6	5925.99	7996.65	8197.03	5707.47	2254.46	1876	16556.2	10449.4	5390.6	2.72515e-36		22599.8	17229.2	17712.3	839.67	17632	17731.4	15501.2	15904.9	9556.95		0.76236	0.783734	0.0371538	0.780184	0.78458	0.685899	0.70376	0.422877
2071	117.026	2.18853	0.850766	692.399	1007.12	695.659	414.697	219.95	190.139	218.478	414.776	222.613	442.409	259.128	193.717	241.461	600.85	193.79	300.566	213.879	260.127	174.745	234.42	0	501.097	497.103	664.074	539.567	694.595	454.581	745.462	304.84	199.619	196.018	218.24	492.118	263.895	260.01	184.086	238.591	0	0	6650.67	6159.72	7504.53	50998.4	55209.4	45346	40433.7	21045.3	36337.1	7631.32	6930.68	5442.48	16446.5	26619.1	24833.2	24292	14367.6	29550	10466.5	7749.56	7339.46	39179.8	50285.1	51173.2	41164.5	37079.2	33919	1175.07	1569.74	1749.52	419.557	745.788	285.229	743.03	899.718	546.051	1527.63	1333.99	886.846	1253.89	1853.65	1573.39	1059.15	1214.42	640.596	1613.37	911.103	1978.99	1079.85	731.67	1043.02	571.89	500.888	1000.74	3702.92	6984.68	3971.57	10434.5	11237.8	9990.04	41694.2	29558.2	12664.8	7976.99	5319.94	8114.03	9807.69	9044.41	7739.54	22504.1	11813.6	12447.2	7169.99	6770.17	10334.4	11514.5	10828.2	13077.3	42533.5	34915	31025.5	0	0	0	0	0	0	0	0	0	0	0	0	0	0	0	0	0	1351.07	918.474	1778.75	1405.03	11812	1375.53	2210.7	1267.17	1585.01	1496.57	966.131	753.905	1757.77	1561.4	1617.3	1423.88	1045.69	878.973	969.637	1549.27	1853.91	1150.51	992.736	1244.79	232.042	240.426	432.278	765.383	1180.3	1095.39	887.566	576.6	823.686	668.429	974.404	761.73	1351.57	2063.77	1028.17	1313.31	1665.59	1992.31	170.138	208.99	278.779	1837.16	1809.98	1936.16	1852.12	1795.01	1286.85	425.298	524.883	488.624	1180.25	999.78	1170.58	467.675	662.711	259.42	804.776	1082.54	1319.09	879.007	1046.92	1006.11	660.192	749.698	391.895	496.929	771.415	671.379	252.067	325.575	243.659	210.158	4.30298e-36		414.257	321.249	26079.8	1066.68	14562	0	1790.26	1082.52	683.625		0.775483	62.9555	2.57493	35.1521	0	4.32161	2.61317	1.65024
1318	188.948	6.1699	0.845213	7109.01	9626.81	11286.8	26239	31984	23802.9	45052.8	46978.2	44875.5	75950.3	56593.9	64729	40848.4	41249.8	56024.8	60297.2	43521.8	61335	47787	54284.5	49351.2	8686.32	13294.4	16343	15242	21316.7	24261.8	27023.8	26707.1	31491.2	30807.3	35098	27975.1	31344.3	35107.1	29799.8	32988	29797.4	7111.48	68328.3	69447.6	79840.8	44858.6	43242.6	45197.1	38049.8	44399.3	50853.4	48492.4	48962.2	51240.1	34523.1	29352.7	29399.4	16999.2	22897.3	31498.4	46107.9	50243.2	43205.9	23248.7	25930.8	17420.7	15970.8	20048.2	16790.2	80316.6	86570.3	82859.8	74831.1	83681	82812.2	84826.2	67196.2	91630.5	48703.3	46565.2	39122.1	19776.1	11193.2	7603.21	12027.5	7819.15	8299.39	64249.8	53786.6	65782.2	59002	63886.3	49999.5	56637.4	52948.7	45287.8	128980	125665	136403	48341	51738.5	63413.8	32967.1	29536.7	38490.8	77787	72784	66932.8	36743.1	32742.8	33158.5	23085.3	25064.2	24058.6	72861.4	73018	77168.1	27602.6	31229.7	22596.1	15194.2	13923.2	9406.35	7284.14	7585.66	7169.47	29143.8	28330.8	21631.9	281.274	531.094	237.903	8245.33	9334.99	12015.9	4565.78	5202.33	4669.57	15020.2	12128.8	109502	141238	68300.2	55274.4	93983.8	22309	25948	44848.3	18261.1	20564	15095.6	15302.4	21264.5	12850.5	9224.65	10409.4	98554.5	94342.4	82240.8	83101.6	82577.1	36666.2	40155.2	38150.8	60178.9	59320.7	69184.2	68946.5	51501.3	104667	19383.1	28612.5	46994.6	59457.6	45276.9	67323.1	26536.6	76858.4	25080.6	13435.9	13019.8	17633.9	35879	48929	45997.9	78012.7	67375.2	74267.4	27499.1	37000.9	44699.6	190929	215961	210092	77094.6	54387.9	103576	169947	182944	162502	137729	144933	167115	112436	127538	141480	33494.8	149822	157421	150614	145358	151624	137647	142223	124431	143352	5.18394e-36		37019	33299.8	39131.4	52580.6	51514.5	10198.8	51673.5	48632.3	141386		0.899532	1.05706	1.42037	1.39157	0.275501	1.39586	1.31371	3.81928
2285	228.063	8.71873	0.849607	3109.09	4217.73	3189.58	5076.73	4626.84	4010.07	5039	4466.98	4258.01	4371.73	5152.7	4972.15	4947.87	3909.4	5521.79	5610.69	3909.74	5050.89	4864.65	4595.52	4973.56	3788.03	4310.75	4236.47	4623.72	3683.86	3568.97	3675.99	3075.43	3682.84	4970.34	5272.19	4717.28	5232.07	4946.31	4410.41	5908.3	5211.88	23233.1	5070.2	4317.58	4985.61	4755.18	4499.98	5064.45	5304.26	5295.44	5150.59	4685.09	3919.99	2860.62	3350.25	4592.17	3106.99	3871.55	4677.59	5243.39	4957.18	4690.11	4394.04	5824.59	4726.3	5669.27	5379.58	4490.45	5242.74	3573.58	4791.19	5390.48	5978.2	4346.67	4486.24	4971.85	4477.3	4259.04	3846.18	3587.31	2930.4	2968.29	3249.16	2863.02	4187.5	3306.85	3758.99	5657.5	4243.23	3820.4	5089.79	5387.69	5644.52	5651.31	4777.11	5154.34	3575.87	4079.8	5050.43	4701.57	4355.07	4401.45	3983.9	4654.15	4126.91	3532.08	4269.29	3512.25	3805.01	5036.4	3060.65	3951.19	3106.91	3170.8	4138.78	4255.63	5035.2	4926.76	5666.32	4466.87	4613.22	4973.86	4436.14	62744.4	45062.5	61865.6	26743.8	26537.3	31738.6	50948.3	115148	93536.5	14686.3	20059.8	19446.3	59602.3	78290.4	72284.5	21816.7	17957.8	4294.01	4386.36	5023.86	4131.28	5330.4	15207.7	15412.7	15423.8	3902.73	3074.45	3141.19	3462.97	3821.82	30241.2	30314.6	31463.2	4125.19	3832.23	3855.64	4692.27	3659.51	8156.35	8397.92	8944.36	4109.7	4496.25	4159.33	3327.74	3770.7	4304.97	16475.8	14584.7	11909.5	4698.34	4684.59	3868.93	3203.9	4895.18	3825.66	30251	30790.2	30501	4076.19	4385.48	4314.39	4415.19	3627.81	3608.28	5972.51	6617.02	6150.58	4046.86	5056.71	4880.24	4130.79	4763.71	3076.49	5679.58	4661.56	4145.18	4376.36	6926.48	5864.27	6948.81	7142.31	7475.49	4382.29	4286.27	5745.39	3760.69	4168.51	4606.91	4571.25	6274.19	5865.83	5963.97	5.39651e-36		4374.22	5256.74	4671.3	4416.33	4255.06	48145.2	9345.65	8408.33	5152.01		1.20176	1.06792	1.00963	0.972759	11.0066	2.13653	1.92225	1.17781
714	131.07	5.69221	0.656245	6571.95	7117.49	5280.63	5542.22	4491.33	6538.05	5885.03	4583.32	5757.55	6045.74	4666.87	5006.39	4965.57	5479.26	5265.04	4616.67	0	4501.31	4160.99	6041.48	3726.74	4611.08	5416.51	6105.82	6617.73	5929.58	5457.44	5629.85	6050.03	5948.48	5332.19	5064.95	5292.97	0	7793.4	6044.94	6366.18	5766.19	6899.63	3871.07	4699.89	5618.15	10135.8	0	11149	11533.1	11827.5	0	0	5427.85	6900.19	6374.68	3972.92	5908.07	10265.3	0	10479.8	6788.95	7654.44	5664.97	21721.2	19672	19288.9	16356.6	0	15983.1	64200.7	60586.7	0	38764.3	41494.6	37995.2	51180	49381	0	0	0	33332.1	45539.7	44755.8	43962.5	96620.5	65787.3	68823.6	66635.8	67800.1	69680.2	53599.4	53474.9	40586.7	56728.8	54736.9	0	0	15229.5	0	22216.7	21198	20596.8	14669.8	13903.1	0	11098.3	0	0	0	14209.6	0	10157.2	0	9042.89	20140	19358.3	19762.7	25051.6	30379.1	27116.6	0	16312	17247.2	7390.42	4941.42	6158.01	5425.47	7291.39	4150.23	6897.02	8614.3	8110.69	7857.35	8561.52	7987.74	6712.04	6855.91	5996.35	4730.74	6344.19	6472.72	7333.19	9414.85	7046.35	7562.15	0	7475.39	5727.07	9194.95	7754.16	11772.8	11126.2	0	9360.53	10337.1	11074.1	7545.07	6573.38	10879.9	6802.98	8926.24	9765.47	8263.67	8927.78	7214.22	5492.78	4433.11	7258.14	0	8658.37	7833.16	7615.32	5901.24	0	8533.72	10687.1	13561.2	16193.8	15090.8	11388.1	0	12735.2	7699.44	8201.53	7517.22	8819.96	8679.3	10461.1	9352.42	8890.73	6900.36	4174.48	4184.21	5080.48	7086.24	6397.5	6626.36	0	3494.41	4898.56	9684.31	7743.43	10305.8	5905.04	8189.52	8193.88	8925.17	5699.02	4614.82	5416.52	4352.59	0	5029.44	7075.63	5603.48	5592.73	6.80918e-36		5623.88	5151.26	8196.05	43902.5	12136.6	6707.34	7889	8115.49	5770.94		0.915962	1.45737	7.80645	2.15806	1.19265	1.40277	1.44304	1.02615
2649	312.195	1.34684	0.842135	0	0	0	0	0	0	0	0	0	0	0	0	0	0	0	0	0	0	0	0	0	0	0	0	0	0	0	0	0	0	0	0	0	0	0	0	0	0	24796.5	0	0	0	0	0	0	0	0	0	0	0	0	0	0	0	0	0	0	0	0	0	0	0	128.984	0	0	0	0	0	0	0	0	0	0	0	0	0	0	126.551	0	0	0	0	0	0	0	0	0	0	0	0	0	0	0	0	0	0	0	0	0	0	0	0	0	0	0	0	0	0	0	0	0	0	0	0	0	0	165.216	0	0	0	38792.3	30514.7	35618.6	11657.9	9401.49	16399.3	26628.7	48454.7	37395.5	9762.8	7838.49	11755.7	78820.4	95619.1	81459.2	26854.1	24965.1	0	0	0	0	0	0	0	0	0	0	0	0	0	0	0	0	0	0	0	0	0	0	0	0	0	0	0	0	0	0	0	0	0	0	0	0	0	0	0	0	0	0	0	0	0	0	0	0	0	0	0	0	0	0	0	0	0	0	0	0	0	0	0	0	0	0	0	0	0	0	0	0	0	0	0	0	1.13251e-35		0	918.389	4.77717	4.86736	6.11912	34819.9	0	0	0		#DIV/0!	#DIV/0!	#DIV/0!	#DIV/0!	#DIV/0!	#DIV/0!	#DIV/0!	#DIV/0!
4252	261.047	8.20659	0.850183	25190.4	26088.7	26146.6	24872.4	17223	21083.3	22147.4	19683.7	16230.9	20870.1	15733.8	14558.1	22609.9	19128	16413.3	18928	19952.1	19385.8	16653.3	17734.5	20391.2	19119.8	23825.3	23903.4	17345.3	21065.7	19057	17392.1	17296.5	17450.4	18994	18337.9	15603.4	17050.6	22592.7	16002	19451.1	16674.7	18205.7	18779.6	17058.3	19093.4	0	0	0	0	0	0	13921	18990.5	15585.1	0	0	0	0	0	0	7867.05	14958.2	13155.5	0	0	0	0	0	0	1500.29	1888.73	1395.35	12940.8	13193.1	18439.5	5957.09	1941.73	3377.47	3587.85	4750.96	4855.86	26386.3	27023.8	25489.4	23418.9	24042.4	16125.6	591.978	1535.79	2058.2	18680.1	21636.4	17122.3	2546.29	2084.3	4418.89	0	0	0	0	0	0	0	0	0	0	0	0	0	0	0	0	0	0	0	0	0	0	0	0	0	0	0	18914.1	19403.2	25636	20380.1	15772.4	21152.5	25655.3	30273.3	29871.8	28501.1	24307.3	26051.7	17866.8	17583.4	12331.2	17043	19328.9	12194.5	12051.4	9007.34	6826.85	4785.17	10100.4	13522.4	10153.6	18523.1	13186.7	14531.6	8837.02	11687.5	17726.2	16363.8	15247.1	7452.01	6779.8	7019.18	12165.5	9649.32	12675.3	13304.6	14198.4	14463.9	13506.8	16101	8672.04	8038.27	7637.75	13356.8	12639.2	11747.5	21116.8	16369.9	21291.5	15202.6	5393.8	13297.9	19633.7	17050.2	14309.1	12399.4	17633.6	15083.6	6748.82	12169.9	11431.9	11839.1	10787	13864.9	19553.8	22143	15057.8	7809.58	8763.61	5128.95	19692.7	17175.4	18531.6	22522.7	20937.2	24580	21971.1	16792.3	19151.3	17836.2	14854.5	17858.1	18749.7	17824.7	17033	13302.9	14894.6	13887.6	13427.1	1.33119e-35		20819	18909.8	5163.29	10980.4	0	21768.9	11582.9	13399.5	16779.2		0.908292	0.248008	0.527419	0	1.04563	0.556359	0.643619	0.805954
3306	151.874	5.67211	0.811286	45690.5	48809.1	52998.4	37160.9	42249.4	44925.4	31218.4	39368.4	36613.8	36098.6	39138.3	40679.1	30039.8	41352.3	37529.9	40946.9	41595.1	37059	38460.8	30602.8	30670.1	47171.6	52953.7	55913.9	51280.2	49845.4	46082.5	41276.6	42343.4	39446.8	44427.9	44611	45339.4	45541.6	42253.1	32861.4	46091.8	39330.6	47271.5	32422.6	32041.2	26468.4	35663.3	35445.4	33032.2	44351.3	40150.2	35523.8	30286.6	31431.8	30902	31055.2	28583.4	29933.7	33647.9	31057.2	35516.1	41231.4	35884.8	34199.9	41299.5	37091.6	37632.5	39002.7	37100.6	39552	32661.2	29096.5	19302.5	29481.8	32774.9	27183.6	29962	30191	27484.4	21867	21991.1	18367.9	43356.6	45695.4	40325.1	53013.7	52002.7	46248.4	33782.5	34536.6	29412.7	36416.9	30360.2	35601.6	32743	34163.8	38102	21374.6	19988.8	20825.5	31607.9	34091.2	33302.3	33826.8	35724.5	34156.7	23284.6	18507.7	18002.2	25971.7	28527.5	27916	34900.2	28893.7	28774.5	22768	20905.6	26911	33089.3	27398.4	33856.3	33348.5	41057.4	38289	48500	45974.4	50093.9	46286.9	47669.2	54631	37177.8	49498.8	51021.7	53152.2	60734.2	50230.6	50302.4	38377	48399.8	47403.6	48112.7	29659.2	26253.6	29187.6	35722.7	27822.7	40304.6	37108.7	38540.6	30756.8	42601.7	40706.7	40536.9	39399.4	52519.4	41036.1	41414.4	21028.6	20296.4	22303.1	23212.9	21474.5	30532	35503.9	37130.9	38501.6	33445.4	31700.3	34109.1	32598.8	23491.1	41118.2	38719.8	37118.6	40011	38536.9	35592.1	48099.5	27169	42099.1	42899.9	47790.8	43810.4	37797.6	36359.1	37860.2	22942.9	29411.5	22514.8	34693.5	32410	28633.3	13991.4	11178.5	14934.8	23434	33924.1	19379.9	13068.5	12997	14626.1	12440.9	11850.5	13560.5	17412.9	14857.6	16799	44403.5	9146.19	8715.89	13586.4	12629.3	10765.7	13247.9	14145	12468.6	13515.4	1.70564e-35		41245.9	42307.4	34833.6	33594.8	28788.9	48680.4	33543.9	35534.6	15883.2		1.02574	0.844536	0.8145	0.697982	1.18025	0.813266	0.861531	0.385086
1487	201.955	6.35497	0.846309	20448.5	28735.7	29832.4	61536.1	59109.2	52835.3	75637.3	65866.8	71890.4	122963	96485.5	114930	105035	72840.3	91286.3	92292.6	96768.9	101693	87361.6	90006	81558.7	20633	31993.4	43859.4	41164.4	46235	40371.8	53663.1	53746.7	64028.3	49285.5	60972.1	51591.3	46417.1	51294.3	56220.9	48496.9	57282.3	15669.6	114447	104247	105377	79824.3	75632	89989.2	92101	89034.3	92413.3	83024.6	68706.8	63264.3	58379.9	58299.1	57006.4	37258.1	46294.6	51463.1	50592.8	58281.6	58919.9	49385.7	51747.5	34372.2	35145.9	40924.4	34707.5	145065	133197	144065	136313	125473	155005	136635	116334	117863	85454.3	86212.1	82392.7	20116.6	13961.2	10514.2	20812.7	18435.3	16648.6	89595.9	93522.6	90871.9	88609.1	83041	69189.2	72504.4	71525.8	74050.6	183168	162647	170359	118672	106313	91331.9	62558.5	60931.2	88743.4	97807.2	93248.3	105077	56850.2	61893.4	58661.7	36721.2	48697.6	46825.4	101640	103180	106132	50607.9	64791.5	51360.4	31120	31395	30145.8	14189	14341.9	12798.6	59768.2	59903	31796.9	728.06	347.594	1270.6	18873.1	24810.5	15491.7	12129.6	9859.15	8369.27	24588.4	25710.3	129898	167549	113168	101814	140921	51848.5	48358.5	85960.2	48961.8	47840.5	58840.8	50552.9	65064.5	34617.9	27831.9	32100.5	103190	124649	105459	93322.6	91379.8	62566.4	73739.4	67662.1	92053.2	107051	86385.2	107759	91374.9	134999	48874.5	55927.5	77705.4	136234	119556	120660	75782	126757	70172.4	46295.9	42839.4	60504.6	58064.9	61110.5	56897.9	110100	96649.5	104560	51267	58605.1	69557.8	202464	204885	240252	145145	112993	144321	169179	205312	203899	222560	221930	232037	235789	211654	215895	95862.8	177248	165688	169575	151974	149927	195974	173249	164157	147380	2.2799e-35		66689.1	61176.6	65957	82782.4	82254.7	19704.4	80304	83990.6	182374		0.917339	0.989022	1.24132	1.23341	0.295467	1.20415	1.25943	2.73469
349	89.0237	4.54333	0.73152	18469.4	0	23345.4	33010.2	43467.4	40703.1	39740.8	59064.2	49453.3	27241.1	31169.9	34046.5	24293.8	24140.8	23557.3	24946.8	25500.2	24476.5	24357.9	27503.2	27273.4	16426.3	21088.2	18646.5	17043.4	16021	19557.7	0	20902.9	0	33325.6	31307.2	32505.7	32130.8	37314.8	35871.2	36181.8	30710.5	26220.7	34935.1	38667	50537.7	23696.8	21342.9	20732.2	18652.5	19440.5	20926.4	33883.2	55671.4	64899.3	28552.5	36498.4	38637	13707.3	26471.7	54356.3	59858.7	98954.2	103182	31403	29847.5	26034.4	17610.3	25430.7	28972.3	21022.7	33055.8	48995.5	37353.7	33627.6	32977.6	44919.2	37772.2	50186.8	267202	276730	264604	11257	15032.6	16158.4	19746.3	21401	17730.8	58377.4	86026.1	79867.7	64846.8	68934.2	55570.4	75900.6	66508.4	59570.8	112130	114867	146080	32992	27912.4	25089.3	21756.9	19007.5	17768.7	580744	730449	588927	122435	89577.7	98610.1	66732.2	63908	69917.5	121839	118076	158683	44862.4	41097.9	33074.1	27906.8	27575.4	23118.7	25335.4	18253.3	16721.6	24994.9	24699.4	18946.3	21473.2	16974.2	14569.3	23343.8	22976.8	22752.2	34230.9	23795.9	26147.1	42682.2	29195.7	41565.6	126819	31395.7	30041.1	78302.5	25362.7	17092.2	23595.9	16610.1	24109.2	22195	24802.9	24744.7	23674.9	21894.4	22126.5	287686	279866	216118	166386	181186	60614.8	65688.6	63598.6	23900.4	30267.5	31095.3	33066	0	86787.2	22815.4	19171.1	22327.7	24423.5	50867.5	43425.5	34772.2	98693.9	33326.8	29883	26791.7	25847.3	42754	51632.6	51081.7	207270	129599	240875	57077.5	57286.8	67770.5	2598244	3152650	3855081	75567.7	35979.3	108645	1543102	1533652	1407966	1105316	920439	2192062	558392	760858	946038	64278.1	4374652	4654348	4357986	3722417	4836870	4504136	2131452	1911378	2729193	2.4377e-35		33309.3	24122.4	37885.2	70936.7	130561	23946.6	78144.8	57141.1	2.16323e+06		0.724194	1.13738	2.12964	3.91965	0.718917	2.34604	1.71547	64.9437
3560	389.114	7.9831	0.847773	30415.8	28142.1	27871.6	35788.1	39176.2	38374.3	31649.7	37507.3	33668.2	32982.7	29083.2	30798.2	25290.8	23573.2	23599.7	25211.7	27921.8	28714.5	33721	31685.5	28049.7	26085	31443.4	29928.4	26139.1	29943.4	24822.5	33550.4	24596.4	27373.4	32481.6	33217.2	29090.9	39442.4	32106.3	29946.1	28862.1	37781.4	37878.7	12224.5	13329.1	10599.2	2251.89	894.409	1878.07	798.727	2291.29	534.42	12952.7	11790.1	9937.15	6571.68	5325.15	5732.82	120.419	141.154	365.498	13971.3	10506.7	13518.6	635.352	731.175	172.439	0	493.293	0	25857.8	25081.5	29192.4	27810.9	25636.9	25821.6	26313.6	28220.4	28085.7	23245.2	24535.1	20555.5	24376.4	23817.5	25665.1	30016.2	25040.4	29638.2	35775.8	29579.4	32893.8	34793.2	30078.7	32654.4	35589	28942.3	36715.7	30344.3	30450.6	27635	912.27	2839.04	3500.99	27426.6	33231.3	28527.7	28152	24833.1	28715.4	1907.33	341.642	1863.92	28589.2	25808.4	29972.9	35762.7	36566	34188.1	2743.37	2871.16	1285.25	0	0	0	30815.9	25463.5	28431.4	25989.9	36827.7	30604.7	26390.1	30446.3	27038.2	26953.4	30154.2	31944.9	34365.1	37029.2	33816.5	35994.2	35730.5	6479	6670.98	608.474	5060.87	2554.03	19985.9	15694.8	12020.3	19519.8	18902.5	21695.8	25653.1	23231.2	28094.6	30233.2	25698.6	1547.61	459.615	7966.59	8894.28	6352.77	18070	19934	21139.3	26884.2	24742.8	28695.6	6017.06	4848.04	4307.52	20372.2	16219	14582	31413.4	35332.1	33450.5	24431.2	21538	23773.2	24316.3	24673.6	24603.8	27791.5	33611.7	30062	6442.67	12633	5909.82	17106	14027.4	9619.46	0	259.647	0	1678.88	2550.97	402.589	0	0	303.869	5320.43	10861.6	3694.8	7114.93	11807.2	6606.86	27173.3	531.439	1461.45	167.984	156.612	149.328	0	7308.06	5218.95	4590.6	2.76931e-35		32954.8	29720.6	5102.49	28464.4	17350.7	31058.6	14436.1	20274.2	3894.38		0.901861	0.154833	0.863742	0.5265	0.942461	0.438059	0.615214	0.118173
1536	154.867	5.67368	0.785408	124810	126551	124431	106655	108316	114213	83156.3	95769.7	76448.5	87594.3	81118.4	74649.5	91046.6	99761.3	85765.4	86625.1	84771.9	75221.9	95297.9	94664.5	87211.1	119236	122927	114577	123177	117781	109820	102790	116613	100929	101984	109439	101058	88381	100634	105867	103240	104989	125674	76958.5	79867.4	68297.9	86373.9	96084.7	81567.8	93646.4	90622.8	91976.6	76418.4	77334.5	79211.8	81647.5	75946.1	65099.5	72434.7	75664.9	68091.2	100060	87072.4	95745.6	92115.8	89960.8	92690.4	104468	76412.8	108324	75603.2	80325	59646.8	78433.8	78216.2	70249.2	70698.2	79866.6	65983.4	50658.7	53694.2	49673.7	105444	110068	104803	127647	124781	111609	73177.4	69829.1	73053.1	89954.2	85581.4	86257.1	76483.7	73007.4	85059.7	44857.4	48058.4	47871.6	76635.3	96017.2	83434.2	88619	100315	99570.6	44860.6	42307.6	41046.5	65466.5	55394.7	70649.7	84308.2	75361.7	71405.3	53707.6	65184	60624.8	92617.9	83324.8	80748.8	102936	99463.5	104962	123988	116444	134641	120280	102858	133839	116983	117828	110428	110113	129281	133400	121398	120949	133877	124460	117540	66578.3	57529.3	94125.2	74832.1	58893.2	110798	100632	101456	98455.5	97219.9	99200.7	102251	102236	107341	105721	96372.6	49463.6	53420.6	53804.8	57147.3	59016.1	84795	80617.3	79555	85326.5	93412.8	81996.7	81178.8	77739.8	58163.5	111285	111315	104282	88947.8	87574.7	90106.6	112880	71789.4	104655	111048	108426	107189	95785.7	83915.1	90819.4	48326.8	66140.3	47425	89394.9	78861.8	81136.4	28243.3	22741.9	28165.2	64381.1	80975.1	52156.2	28111.3	33189.3	34121.1	34457	32684.9	27559.1	35592.8	45627.4	34763.1	100972	29032.3	26964	26841.7	32840.8	32780.8	27935.7	37446	32275	36777.3	2.97091e-35		100309	102573	84596.1	82084.6	73324.1	121665	82977.5	87745.2	38665.4		1.02257	0.843351	0.818314	0.730979	1.2129	0.827216	0.874746	0.385461
2563	221.077	7.85967	0.851307	9593.83	11446.9	11493.9	71030.1	71689.6	53912.9	12120.2	14537.6	11638.5	17774.6	17208.5	14744.2	8397.75	7696.82	8638.42	11975	8311.35	10186.8	8451.16	7273.15	6870.78	5651.77	6347.37	5093.56	7251.77	6671.25	5563.91	7648.75	6799.13	5814.94	2288.89	2758.58	2196.98	5324.84	5857.69	5142.33	2244.05	2291.69	2632.55	15544.7	15260.2	14950.5	22433.9	18583.3	22897.5	27475.6	24416.6	26262.7	11981.7	10713.5	8270.5	19504.2	14512.7	14557	17975.1	17686.5	19878.5	17805.7	13403.3	16058.9	17447.8	19631.3	13577.1	21657.7	18626.2	21002.8	19635.8	18198.5	21346.2	17934.8	18083.4	17842.7	19849.7	19256.2	20561.5	12325.5	10333.1	11407.5	11731	9174.98	8982.25	11506.7	10439.2	10184.2	17711.1	18097.5	17043.3	16728.8	14967.8	13540	16365.3	14104.7	16749.4	18288.5	18389.1	18968.5	25273	27405.1	27658.5	16161.1	18500.2	17676.4	16358.4	14239.5	16154.6	21416.3	15540.8	24074.1	13767.5	11420.5	12649.5	16171.7	16453.7	16317.6	24632.5	22600.9	17640.7	17331.3	18523.8	16455.6	10631.3	8301.37	8452.95	12125.6	12570.7	11491.6	3449.82	5406.52	11818	5570.41	6411.55	6061.03	6752.35	7313.77	7708.68	9360.49	9188.68	19159.7	25413	21022.5	14934.7	17205.7	13789.4	14969.6	14631	11684.2	11968.3	11061.4	12140.2	13051.5	10821.9	11620.5	10053.4	13911.2	17005.9	14161.7	15376.7	14527	11213.8	15607.1	14715.2	13107.3	12623.8	14352	17318.5	16793.1	18478.6	15197	15311	17626.6	10435.6	10018.5	9480.31	12824.8	13008.5	12822.2	9398.91	11437.8	13515.1	10372.7	10698.4	9743.33	16398.8	12872.8	14429.3	13229.7	12854	12227.7	27158.3	30984.9	33125.5	15315.2	16700.2	17872.6	28036.5	30964.7	29522.9	18938.4	16208.4	20290	15318.3	20912.3	21681.3	2220.57	21016.7	24007.6	21002.6	22280.9	27002.3	23286.1	20770.1	22348.9	21721	4.53268e-35		26432.6	6125.23	17856.1	15171.7	18521.1	8389.11	14585.2	13206.5	21947.5		0.231731	0.675536	0.573979	0.700692	0.317378	0.55179	0.499631	0.830319
409	219.079	7.8597	0.841476	305640	297773	309198	1661897	1721975	1362730	345056	383101	347379	505239	446017	446435	245848	232164	252624	327300	229825	279129	222757	212986	193485	159955	186370	186891	191456	195370	166286	192115	188601	161566	75451	63829.1	64644.7	171174	158646	146570	73716.1	71213	67629.2	479617	477017	421931	581933	554254	594830	678450	695336	704996	334534	311641	250778	484029	457194	412392	475002	491094	532538	476515	385846	387196	486151	503656	383604	559872	550524	535120	556754	505923	595088	460382	500935	510386	545899	519232	568248	308690	304228	290331	337932	306705	267665	321995	292495	271639	476707	491790	484722	416419	440414	439250	456652	408124	435125	511120	476774	508336	681189	707136	741723	447691	475190	491162	415882	383055	403587	559674	440219	623553	352484	295365	329892	435589	438624	454261	656642	632377	509793	492838	518924	439770	270488	253854	267064	330954	361314	317639	140865	147992	310643	177892	188339	196050	196971	234718	216239	248474	237398	564263	634435	564315	425726	477939	455290	400226	457038	339901	321172	307563	295152	352070	309449	286075	272561	420276	425881	437117	460524	431980	359484	400369	385978	390265	374510	387086	485064	429648	536192	440879	407680	484848	236681	284026	301424	345493	371532	339940	284573	300853	325231	250965	300473	289205	412976	380359	405038	339310	350480	346739	722920	797469	857875	467613	435078	466693	744790	843643	799759	491437	473514	573789	425515	525490	555188	54560.2	604013	613156	611592	561610	649259	588099	521976	583949	594111	5.59081e-35		677704	174726	489113	421422	497143	240994	407699	363017	582524		0.257821	0.721721	0.621839	0.73357	0.355603	0.601589	0.535658	0.859556
3080	172.054	5.38298	0.850084	324.418	228.889	0	0	0	685.539	0	0	0	0	322.586	0	279.984	246.872	295.648	306.331	0	313.971	0	0	311.304	247.028	216.262	0	0	0	0	0	0	231.613	0	0	0	309.503	0	0	0	0	341.828	0	0	0	732.898	0	0	0	234.487	0	0	341.752	0	0	0	0	0	237.333	246.916	0	0	282.057	205.701	548.261	0	0	253.558	0	62916.7	63601.8	72154.8	18362.8	19393.8	16939.7	15210.3	26284.8	23915.9	29009.3	24175.3	18927.9	10141.4	8289.64	5424.27	8301.54	4869.11	6152.84	28153.6	41360.7	38510.4	12008.8	12050.3	9233.86	22526.8	15996.7	16529	0	446.45	0	0	319.014	0	248.366	215.128	252.565	0	0	226.452	0	0	585.562	0	537.954	0	319.319	499.605	0	414.668	0	225.552	0	0	0	295.572	317.46	367.429	285.104	0	488.09	0	0	0	417.998	229.501	0	0	0	0	0	264.709	0	528.505	0	0	0	200.684	0	0	0	0	0	0	255.009	0	284.131	0	0	0	0	256.498	0	0	545.822	329.044	0	0	0	226.142	0	0	0	223.007	0	0	285.712	0	399.303	369.856	479.808	296.124	0	255.191	0	0	376.964	325.075	0	242.621	207.858	260.313	253.511	0	0	0	0	614.01	0	353.145	289.536	0	0	268.346	306.334	0	0	0	0	249.29	0	0	0	259.432	0	260.105	0	0	6.34484e-35		130.119	114.828	114.184	21827.9	158.912	156.815	99.9872	155.611	104.008		0.882478	0.877531	167.753	1.22128	1.20517	0.768426	1.19591	0.799327
1773	155.008	7.08906	0.851456	72605.2	83119.9	78306.2	118076	117522	91231.8	84529.7	110321	83025.3	93072.6	89262.4	92928.5	86845.6	79345.7	86944.4	97031.8	76811.9	79870	105001	95395.3	81571.2	64323.7	71573.9	64432.7	78287.9	86464.3	59728.7	73488.9	65793.3	50428.9	93970.5	81694.7	91555.5	99976.7	87255.5	85396.8	109146	86842.1	88409.6	98076.9	88201.7	94707	93464.7	110215	101978	92227.1	86625.1	91687.4	75320.3	83601.6	74708.8	88218	68762.1	61569.2	77709.3	69251.6	69063.4	117534	95874.6	93296.7	118000	106103	96756.1	110786	91002.3	104196	36916	30986.1	36655.9	50023.7	37604.7	42102.3	32352.9	34769.4	37953.5	26048	23644	35596.1	61417	62922.5	44976.3	47490.7	49746.5	44145	35326.4	39024.3	40172.1	47435.7	52006.4	52023.3	40917.6	33395.5	44665.6	92954.7	97564.1	83569.2	78961	83451.5	100014	87392.6	84537.7	82103.8	78022.2	68451.6	65042.4	57154.4	77160.5	63962.6	60577.6	58962.4	58197.4	82486.2	101964	105206	100983	107783	86168.2	96687.2	95158.6	96244.7	68521.7	83117.9	72308.9	92621.8	85247.3	85217.3	66582.9	76995.1	83934.3	65431.1	61761.6	81783.9	100723	112262	79124	77714.7	83201.2	90405.4	110524	101601	70614.1	92252.9	88125.9	77383.5	91690.8	86154.9	88973.1	77596.9	73874	87082.6	77541	77188.2	63855.1	120039	91144.3	97522.7	76190.9	96300.4	86348.3	77662.5	108078	77620.2	75458.1	83384.1	81697.6	75432.4	81480.9	64833.4	76786.7	79255.4	90903.4	93623.9	91415.8	100052	110945	77321.7	72392.1	84976.7	89125.6	65925.5	87223.3	82452.5	81052.8	86425.9	98318	73587.7	77049.7	78582.1	84734.7	94315.7	81669	83648.6	76498.1	70482.2	80735.3	88667.3	78401.3	97155.7	93748.9	92807.7	83549.9	101299	94347.7	68633.8	88296.1	111814	92587.8	104765	112476	106094	79138.2	90206.1	84053.5	6.97676e-35		92833.4	82503.2	91071.7	41669.3	83361.5	80973.5	87839.6	82863.8	89605		0.888723	0.981023	0.448861	0.897968	0.872245	0.946206	0.892607	0.965223
2725	157.01	7.72894	0.83054	37378.6	40201.6	41123	21359.1	20737.3	18178.4	23286.7	21979.9	22166.8	28194.7	27009.9	29794.5	30062.8	27764	25254.7	27016.6	30132.9	31048.3	28492.5	27950.8	27090.9	34314.6	34898.5	38674.5	31412.6	30608.8	29537.2	30796.2	29681.5	30185.9	18595.2	23389.5	22285	21850.8	26396.9	18729	20404.8	17155.7	8341.44	26739.5	29679.7	32961.8	38195.7	34593.6	38583.3	34571.8	32250.2	34481.5	25686.1	25299.4	23033.8	22438.8	19092.3	20458.2	13910	17152	18667.8	21331.7	19623	23700.6	19508.1	24756.7	18137.1	21198.5	18984	22113.7	42368.8	45038.7	47184.9	32615.8	34597.2	38936.6	39380.5	40044.1	43007.5	21243.9	17162.2	19741.8	33880.3	37254.9	41848.5	44837.1	37147	37816.3	31390.8	33606.9	30550.2	26036.6	28114.3	22170	29248.6	23565.1	26828.3	55225.9	63213.1	52506.4	40864.4	37539.3	33683.7	30064.1	24897.2	30814.4	30605.5	35845.1	30733.7	18869.7	18452.2	17022.4	16955.7	13966.5	13818.8	38672.3	33521.3	43553.5	23865.5	20187.6	23737	16387.4	16405.5	14503.6	6495.74	5236.48	5048.71	17940.5	19308.4	14746.4	4197.4	913.24	3508.01	20838.5	21435.6	21572.8	4738	4594.46	4697.02	12167.2	9820.72	41307.3	62974.2	37165.5	39025.9	51379	17241.2	22504.7	30077.8	25469.2	28787.9	17739.6	23623.6	26007	15120.8	12263.6	13986.8	48798.6	50312	45334.2	42711.8	40427.5	29472.5	26404.6	28592.4	32672	30043.9	32027.5	37980.6	32834	45062.4	18663.5	21105	29159.5	32572.2	27163.1	28330.5	25501.2	41301.4	21699.8	17538.8	16800.2	18243.4	21336.1	24033.8	23436.1	41708.1	38082.9	38546.5	23922.4	30219.4	23951.5	76262.3	81088.8	75506	47519.9	35071.5	51854	70151.1	71136.4	75082.2	60662.4	54060.9	72993.1	61765.5	57129.4	62413.9	34079.7	53836.5	59391.2	50187.9	57189.1	59179.8	49734	49893.4	51005.4	50199.7	8.972e-35		27617.5	26743.4	25079.6	33201.8	29478.2	10427	32363.7	28664.3	58695.8		0.968348	0.908103	1.2022	1.06737	0.37755	1.17185	1.0379	2.12531
1073	301.078	8.0637	0.841219	173211	174360	180772	135536	154565	146467	127338	120109	119510	195801	166378	185666	160680	154732	155068	181216	151205	164128	180171	161052	174268	151327	171719	156476	187942	157027	171255	167650	173141	155373	122722	137350	126807	137492	126078	107908	145580	115142	119882	145499	147816	133195	50047.1	45173.9	53865.8	68437.2	73658.9	69519.8	113746	131444	109129	54977.4	52764.4	52290.7	45312.7	48390.6	59167.9	72206.7	64863	67152.1	30481.9	35434.2	25554.3	38591.7	49162.7	39572.8	157273	157000	160998	142136	156964	167422	163170	163554	164061	112036	148145	133739	142398	135699	127925	137801	140103	142917	113366	111304	118306	125232	114513	113082	124609	95315.4	121126	96977.7	92704.4	116742	83478	96215.2	99047.7	28058.9	25888	39471.9	69950.7	64006.1	77335.1	76320.1	48169.8	76547.6	26363	24669.1	28243.7	81207.1	66870.8	78590.5	61226.7	55119.7	41758.4	42000.2	43384.1	38807	162721	158790	173901	183450	164854	180394	125666	130715	119126	138037	146776	159472	114206	120828	106752	116230	111174	172712	190080	191314	176678	191857	171827	166689	179189	111912	103558	110609	108575	110277	104628	115998	98583.8	143303	140311	147020	126726	140608	124311	120074	115858	141382	154224	165540	174284	160989	183039	178308	166341	169387	117784	119182	114432	121633	134165	94899.1	104503	105109	110584	91523	120355	131508	116614	127972	122705	110106	100798	108888	154283	161542	174058	163102	165650	166806	171320	180251	157074	111020	107864	132500	89224.6	119185	105039	74150.1	119965	116982	110552	119597	124751	113626	131974	117980	103702	9.16393e-35		156643	152348	69535.4	135882	62190.9	141947	140112	131343	131688		0.972582	0.443911	0.867461	0.397024	0.90618	0.894472	0.838486	0.84069
370	219.096	8.34713	0.855131	622995	603395	558630	1306010	1378002	955395	831017	982068	845783	558341	492352	509253	430288	384285	406158	588376	447578	448795	525655	463031	389881	417309	474068	528193	562475	597779	508038	543323	477067	416373	987484	918663	756661	922262	846023	763796	931790	915134	804406	376979	331154	358238	8506.27	8506.68	12212.8	38867.8	69659.8	49558.6	365223	392842	352742	56950.7	34298.1	49441.4	14843.8	13021.9	23389.7	368102	412285	427699	16958.3	15592.8	10098.5	36641.7	72244.6	34576.4	401619	388068	406310	397942	434227	433552	409075	397672	397116	370874	390157	348656	627053	491931	413118	504063	455159	446133	908610	769094	848511	817948	798845	818106	796224	653257	829628	269156	259777	262772	167664	210841	201084	16083.6	17736.9	57818.5	177031	150991	168764	165756	59232	153341	18277.9	14818.5	24615.4	474424	435904	444753	336710	266750	183037	31175.4	36295.7	21811.9	427543	366526	454331	536790	570452	515706	463779	588809	582560	439322	601718	574152	792260	911104	786434	792694	755361	434726	557929	600385	386346	440232	411575	414398	447182	714389	667152	611754	625178	810839	679738	663197	601606	804122	812310	843407	798133	825660	709822	721865	795224	441589	408422	470334	388981	356410	489746	541386	440454	504561	665089	707179	881688	745418	922556	748559	653453	723207	695016	534815	772018	771646	786569	784453	835883	596689	557611	668127	332983	365458	441093	416044	421145	393569	359539	395766	370697	563800	572482	736582	525025	573116	651752	550395	693050	706914	542958	600918	760682	633663	693251	656148	717290	9.54345e-35		803603	609440	146320	559667	171356	597620	640715	633032	546973		0.758385	0.18208	0.696446	0.213235	0.743675	0.797303	0.787742	0.68065
11	117.019	3.43967	0.775876	8104.4	10512	10249.6	11564.1	10099.3	9267.71	12023.1	10867.6	10390.6	6983.35	6474.5	6425.23	9003.13	6700.22	7455.4	9606.18	6541.11	8155.38	8767.73	9150.03	6948.91	7975.59	12111.9	9509.17	9493.68	9370.43	9740.33	9435.04	8906.68	9089.23	13408.9	11051.1	12163.1	10883.7	12074.5	10658.5	10413.8	11526.6	8833.97	95574.9	94172.4	90111.7	947736	953094	982016	833662	669084	673759	83751.9	84037.2	75994.8	349874	358256	352811	585898	475987	456113	127649	103390	101341	996368	900271	824681	640831	577592	592907	14915	16619.3	17695.9	10253.6	9037.27	8849.8	11015.5	9452.3	11666	16626.7	12054.6	13501.1	18244.9	14784.6	13431.9	11397.3	11066.7	13607	20808.9	17943.5	19665.3	13453.5	13427.3	15639.5	11203.7	12871.8	13335.1	69212.7	65010.7	72576.8	123312	124642	114245	318854	347996	263683	84671.2	77817.6	84528.2	88078.1	117302	89828.2	241931	237679	244463	118848	109604	104108	131897	134918	128989	710227	586143	565208	4595.61	5746.79	7238.66	4988.32	7127.73	5484.85	7764.82	7816.22	10864.9	7859.19	8992.5	7787.52	10476.7	10697.9	10785.9	9447.46	10313	11407.3	13580.4	16095.5	13784.4	15557.2	11686.3	12669.3	12470	13486.5	14019.6	15133.7	18008.9	15711.3	16150.9	14432.4	15938.8	14963.3	14674.8	16334.5	17427.6	17902.5	15717.7	17099.3	17171.2	8345	8601.34	8147.44	14758	13690.6	13325.5	13566.1	10651.1	12015.1	12473.7	12427.5	14528.1	16049.3	20528.5	16395.7	15590.4	16353.5	15510.4	11677.8	11157.5	11090.6	13831	13739.3	16305.6	15406.5	18200	15479.7	8693.88	10613.1	8493.35	15435.9	18040.9	15233.5	7232.99	7070.75	7526.08	13220.6	12317.7	12651.2	12369.4	12537.5	13238.1	11966.6	11716.1	14982	12975.6	11121.8	10706.6	11176.8	9211.33	10706.9	10842.1	1.66172e-34		9413.45	9591.64	482480	13755.9	198362	8116.94	15059.3	13698	11603.2		1.01893	51.2543	1.4613	21.0722	0.86227	1.59977	1.45515	1.23262
3487	316.052	4.50246	0.846751	27254.7	22008.2	25836.5	20659.4	21515.5	20483	16182.6	16281.6	17794.4	28097.3	35010.7	32264.4	29212.3	26115.5	30954.2	29271.7	27847.2	25214.2	31235.2	26709.4	30974.8	26813.5	24751.6	25715.2	28592.3	27114.5	26748.6	23749.8	26449	28122.6	16092.4	17003.2	13847.5	18249.9	17832.3	15605.9	16960.8	19713	17006.9	32620.8	30294.5	27310.3	27680.6	34054.5	31998.6	25742.7	31653.3	30061.2	24996.8	26942	27078.2	24484.2	24715.2	24123	24134.5	27563.3	24841.8	17724.8	18585.7	18115	14467.1	13853.4	15195.1	18610.7	17081.5	16076.1	4686.8	4297.92	5585.37	6733.42	5953.95	5975.87	5595.33	4539	7315.61	4566.98	5150.53	4523.26	5995.46	7470.02	7304.61	7935.43	9260.68	7462.5	2612.72	1071.03	1855.29	3285.07	1978.64	3278.79	2860.43	3458.04	2374.2	31664.6	31462.9	25923.5	28844.6	30387.2	31986.2	27565.6	30154.5	26336.9	23599.6	22116.5	23807.1	22671.7	27409.2	23778.6	24908.5	25116.1	20867.2	16160.8	16456.4	17729	16545.6	14416.4	14803.6	16465.2	13072.1	15779.1	29495.5	27392.6	33482.8	31093.5	29514.5	26528.9	29144	29795.8	28864.7	21747	28816.3	27761	12613.3	16877.6	15878.1	16930.3	15507.5	28470.3	30806.5	28964.5	25828	28505.9	27806.5	33009.3	30552.5	17842.4	18347.9	18060.5	16908.4	16109.3	18358	16577.6	16997.3	16749.4	17505.2	18308.4	16243.9	20371.4	18079.1	20522.6	20050.5	28261.3	24979.1	29737.7	27891.4	31071.7	26993.3	26920.1	28256.9	27728.8	14775.2	17185.8	19992	14508.3	19444.7	18137.2	17566.1	15745.5	16109.2	14036.7	17198.9	18773.6	16527.6	12424.5	18467.6	15235.2	15528.8	16225	13758.6	17785.5	15073.9	29181.7	25619.5	26864.4	15487.2	17274.4	14523.5	10774.9	9827.23	10564	12137.8	12059.1	13893.7	14525.3	9943.78	8873.89	9103.76	7734.92	6486.64	8284.29	11855.9	11484.4	11321.1	2.12238e-34		23615.7	23996.4	24074.3	4940	22964	24790.8	21707.3	20360.1	13777.6		1.01612	1.01942	0.209183	0.972406	1.04976	0.919191	0.862142	0.583408
3226	330.11	5.43389	0.849308	18630.1	15925.4	16006.5	16536.2	14550.1	12520	11913.9	6758.81	5443.02	19568	15542.6	16922.7	13486.1	7378.39	11650.8	16399.3	10275.8	18817.8	10972.4	13357.4	13404.4	19039.1	14444.1	13117.7	10945.7	19037.1	13695.4	19905.2	10541.6	16394.1	27654.2	24363	26495.8	25772.4	22364.2	13880.1	19232	16168	31068.2	15960.2	16944.9	5149.3	13107.7	9483.95	5835.16	18236.5	16935.3	8571.85	12765	13819.9	9608.94	7752.33	3988.35	7807.14	5957.14	12705.1	10029.6	21303.1	12530.6	13629.1	14386.5	11141.9	11001	17111.7	6765.73	11434.2	0	0	0	0	0	0	0	0	0	0	0	0	3265.37	0	0	0	0	0	0	0	0	0	0	0	0	0	0	11734.1	10377.7	14412.1	4964.15	12391.8	18031.9	9950.24	9801.39	15125.8	16924	4285.57	6934.36	6878.07	8738.19	8427.38	15670.5	10691.5	0	6242.89	12244.6	16847.2	14377.6	7513.73	4757.89	15347.2	11756.6	6839.45	20098.3	18096.8	25766.5	21256.7	16252.5	24776.2	10883.6	27264.9	25828.7	16705.2	25323.3	29216.9	31476.7	29839.1	32900.1	28981.8	29537.8	11397.9	11949.5	5026.09	9774.3	12630.6	4461.19	12127.6	10391.4	22088.4	13725.8	11835.6	16099.4	15181	13182	15226	15309.4	15053	18153.9	20110.7	9104.43	11172.5	13158	5658.44	6623.04	5516.83	9263.46	9288.85	6135.72	9125.8	9908.83	16438	3809.37	7049.14	15052.5	9966.64	21229.7	7161.54	24379.6	18588.5	11457.6	7327.99	14416.1	0	13783.1	5989.11	0	20639.2	17848.9	0	11977.6	4004.03	0	3546.78	4290.01	6141.94	4644.78	13689.7	0	4320.49	5120.73	0	4235.68	5865.87	3773.03	4938.18	10932.9	36002.2	3206.41	6679.37	10079.5	0	1779.89	3487.86	10402.1	3532.09	8051.34	2.25426e-34		14193.1	17031.9	11628.2	125.591	10417.3	24365	12476.7	10383.6	6188.84		1.20001	0.819286	0.00884873	0.733966	1.71668	0.879066	0.731597	0.436045
2676	445.074	7.57184	0.850152	34010.9	38182.4	30199.7	47144.9	58393.8	45591.3	45116.7	47328.4	42394.8	38080.7	33512.2	34255.2	35696.3	33178.3	34026.8	45810.2	29609	36310.4	35323.2	28305.2	38026.8	26771.4	34994.3	39410.8	35253.7	34324.9	36489.1	37124	29227	35837.2	45783.5	46678.2	48266.2	46116.7	48521.3	41397.1	47023.5	42171.6	46507.5	16741.5	18889.3	16268.5	411.531	516.729	1319.52	528.3	2640.84	371.963	14912.2	12844.4	14635.5	9869.66	6354.36	7206.22	0	0	0	19287.4	19512.5	14754.9	1442.74	1209.14	0	0	459.023	0	35378.3	29186	37527	31461.3	30491.8	26188.7	29943.9	30284.2	30266	29993.8	27519.2	26032.2	33272	31201.4	31964.7	35527.5	34533.6	37253.4	47811.3	40959.3	50829.8	44336.6	41793.2	36727.7	50319.4	40217.4	48057.6	27669.3	30458.9	36606.8	716.805	2200.26	4067.01	28075.4	31438.5	34837.8	32537.9	31040.9	30475.4	603.438	0	590.914	33893.6	33053.7	29099.5	43649.6	39563	40272.5	1170.84	1201.95	905.194	0	0	0	29881.5	25035.3	31869.8	37926.6	30324.3	35344.6	27574.8	38648	39306.8	28952.3	28722.5	38926.9	46643.6	55845.6	55928.6	45331	45235.9	9108.81	8261.52	9812.92	3383.54	3520.37	25399.6	24176	16948.4	27006.2	24480.2	21295.9	22056.4	27611.5	29564.2	29553.7	27107.9	2274.84	2678.31	14217.4	14695.9	9856.19	30914.7	28645.4	27757.1	29389.3	32332.3	30598.9	8126.54	8300.45	6858.02	20115.7	22245.4	18932.9	35120.4	36529.9	52685.2	27764.6	25733.3	29337.8	28471.8	33671.7	30106.1	39840.2	50093.9	47267.6	11689.7	19145.3	8481.41	25841	23160.6	20791.5	421.197	464.135	499.615	2296.41	2207.47	1422.32	678.86	0	0	8322.94	16350.7	6277.73	10006.8	15190.7	9941.8	42099.5	3386.04	2530.43	2016.02	1649.7	1450.36	1202.34	8357.83	6596.6	6521.08	2.43034e-34		41184.3	38451.3	6673.2	35911.5	19041.8	37735.2	18347	26764.1	5995.62		0.93364	0.162033	0.871972	0.462357	0.916253	0.445485	0.649863	0.14558
1996	157.862	5.67218	0.788149	110520	114838	94630.1	94286.4	105259	100613	75356.7	77667.4	72656.4	78567.1	70113.4	78448.2	72599.6	75764.9	78815	75211.2	78340.6	78711.1	90433.1	76564.8	68906.6	95969.8	115959	110882	114216	112462	101848	99685.2	97512.6	89017.5	94245.9	87385.1	84212.6	88696.8	95859.6	73587.6	92401.9	96084.9	116915	64474.3	77310.2	68013.7	80317.7	83858.9	72796.3	84533.9	85132.6	77375.3	65163.8	69916.7	64891.5	69064.9	69682.1	70159.8	79595.6	64079.7	62129.5	87746.2	73969.1	60188.6	80429.8	81116.7	82127.4	94717.8	84686.7	108695	60943.6	59444.9	65561.6	69283	66281.4	75600	56299.8	67909.1	74363.4	47561.7	49094.5	44998.4	95794.9	85810.9	100036	109312	108027	107862	63004.8	83944.8	64079.7	68757.9	70660.3	69413.6	82611.3	61920.1	61171.4	45484.8	51693.3	45909.8	71894.6	74196.6	77809.5	77981.1	89269.4	84337.3	37592.6	33913.8	0	62264.3	66415.2	66028.2	75495.5	58619.6	70468.4	51651	52738.6	52495.2	70093.2	72571.5	78829.2	84349.5	89572	73950.4	103610	108805	102438	108269	104052	114811	111157	127303	114507	109213	123158	110515	109416	110786	110205	112894	102288	61992.3	45650.4	91982.5	69749.1	51962.6	90482	87600.8	67919.7	72454.9	96181.7	83798.7	82784.1	93255.7	96435.2	89925.3	84136.5	43643.1	39556	46703.8	47827.7	47245.1	70067.8	70860.7	78745	78254.5	77342.3	79702.3	68194	79311	52768.2	91202	83472.6	81460.6	88808.5	93279.4	73191.6	92807.8	57947.9	95768.2	103063	98796.5	106850	83067.2	80596.5	82588.1	0	63942.8	47813.1	77498.1	70205.3	77785.5	26521.2	27763.4	24653.7	56666.6	66393.9	48929.1	24043.6	22366.9	29618.3	34517.1	29395.9	26859	35312.5	35126	27081.1	78079.6	22422.7	24189.1	22978.5	28459.5	29255.1	27535.9	29421.2	28874.8	29194.9	3.67813e-34		89412.9	91195.8	76376.8	73415.6	63541.6	110790	71290	77248.8	33426.4		1.01994	0.854204	0.821085	0.710655	1.23908	0.797313	0.863956	0.373843
1435	300.986	8.33332	0.852496	77503.3	98846.8	81967.9	35833	47289.1	42237.7	54524.9	48857.1	53530.2	68282.8	50068.3	46307.6	46282.9	52193.5	51742.8	48282.5	50123.4	42243.9	47746.3	45959.8	51383.7	57896.1	80882.4	81004.1	54285	67126.5	57047.9	54008.2	53095.8	67956.1	34140	44677.6	45452	38218.1	62062.5	58197.7	46328.8	49622.8	17754.5	47444.5	55048.8	60239.6	52454.3	51749.4	54496.5	55363.4	63768.1	71816.5	36335.7	37477	51590	46416.3	38978.3	28065.6	21228.9	24156.5	32744.3	54534.1	69699.8	42851.6	41179.7	55490.9	41959.4	44526	60471.3	42730.4	90303.4	69619.5	66438.3	62041.7	66723	57277.1	77602.3	94647.2	67558.1	42842.6	34541.6	39647.1	76213.7	89861.3	100554	86564.4	64340.5	74407	55795.1	104400	86309.9	68099.2	51508.6	66593.1	78955.1	74440.9	67372.9	122080	105429	114896	69994.1	56966.2	66948.1	52153.8	41386.7	51321.2	83456	55769.4	42788.6	33890	26621.3	32227	30407.2	34457	23233.3	73648.2	68455.6	68965.9	57816.2	78463.1	79712.5	57530.4	45760.7	34171.8	16254.3	18194.1	12335.8	38117.3	32208.1	34522.2	13241.5	5516.71	12013.8	41469.6	55600.8	35921.5	14863.9	12450.8	17840.8	23111	26874.7	69909.7	77797.5	56192.2	50705.1	86380.4	44253.6	34159.6	53968.5	67622	68922.3	66835.8	57422.9	76447.4	43314.6	36507.8	35647.4	133973	96146.4	71341.4	81753	87834.8	83514.7	59996	59130.5	48102.9	51588.2	51174.6	70267.3	62382.9	72469.2	29633.7	52542.5	44909.5	64844.3	92966	102642	55758.3	114300	62992.1	42064.8	41802	47572.4	46003	52773.1	63960.6	82169.8	83470.6	84670.5	68541.5	73314.1	84003.2	132290	128994	108776	61410.8	61662	78939.4	126148	117186	113299	174206	159440	193143	143582	142168	196666	96350.7	101808	108111	140108	138146	136535	126526	79967.4	90148.3	131035	5.06024e-34		58770.7	52063.5	47511.7	70167.5	59575.9	24149.2	66657.4	64700.7	123466		0.885875	0.808426	1.19392	1.0137	0.410906	1.13419	1.1009	2.1008
1153	129.055	4.43692	0.83909	104792	109036	109289	224201	234999	184862	235859	261786	229671	260640	240280	232098	230213	217337	247117	231578	208042	222041	298804	279370	279458	120472	140992	130937	129640	137661	132649	161999	171112	163914	265282	288582	266065	258262	252030	243128	301247	309059	387684	246727	260882	254135	223736	199158	196982	337902	338335	343528	169370	148034	146135	113009	109357	102400	245919	243261	268222	315129	315587	290473	127568	146594	168502	276294	267468	290625	124441	114632	113479	93764.1	94607.7	96681.8	103257	90376.2	98770.3	58608.3	50189.6	48785.2	90600	90918.6	74953.9	27546.3	29908.7	21528.1	145013	149924	141791	80971.3	91579.9	106946	90101.4	81606.9	76712.4	195550	195473	200617	68070.2	73929.3	66755.8	149874	159142	182255	124517	118476	132036	55593.9	97400.9	56972.4	130683	125374	126950	198041	183188	192203	54743.8	52743	67893.5	253081	260560	263080	300478	267229	300150	363002	325273	342886	195079	200372	227788	192672	216160	221320	315604	326773	333581	356956	335990	100560	118313	103629	77825.2	77211.9	107300	99329.4	87720.6	54182.6	2634.79	82492.6	77607.9	84338.3	79452.6	87127.9	72141.4	115128	104346	120439	130183	106357	104367	109081	111881	186763	182036	185690	89278.7	85805.1	94412.7	109533	102073	100893	160267	174778	182778	98497.9	90759.4	91191.8	80101.2	76814.7	75115.6	188046	229734	216818	109265	129929	94389.4	97514.4	97497.3	97242.2	140549	123264	131385	76181.3	79107.6	67423.5	80507.5	68836.7	62156.2	148359	153376	146413	109940	125233	117439	148902	154310	152912	135450	135428	100743	112819	166172	137024	133645	5.36329e-34		202293	224988	227605	87048.2	140193	283607	92235.4	126934	120303		1.11219	1.12513	0.430308	0.69302	1.40196	0.45595	0.627478	0.594698
2967	172.985	4.49837	0.846205	677.299	659.935	546.105	950.789	1899	2989.41	2810.86	1846.66	2102.07	0	0	0	0	0	0	0	470.7	0	260.981	218.263	185.162	364.295	371.341	875.783	351.972	300.235	624.457	305.634	530.655	1296.68	1025.24	1769.69	1139.16	1064.76	1294.96	3121.79	1804.41	2486.99	713.288	0	0	236.339	323.392	221.818	0	270.242	439.146	296.717	0	893.205	657.981	236.122	0	226.217	174.921	294.689	351.5	428.042	1351.54	552.991	238.885	0	0	387.575	0	199.086	177.277	227.773	920.091	435.745	230.938	363.276	251.574	597.255	569.07	4223.98	5249.15	4115.93	1702.81	1945.03	4012.13	3546.34	2125.61	2888.17	598.166	754.258	822.88	4787.41	4846.91	5795.39	3335.05	2508.86	2362.6	1002.57	1217.22	2848.53	322.201	0	459.477	210.889	0	0	8801.06	11686.9	12131	1355.24	1229.51	1117.2	478.57	350.548	360.535	2308.77	1921.03	2333.85	2785	2439.82	680.966	282.31	0	0	0	0	0	235.427	238.105	0	0	0	0	277.352	335.329	385.168	0	262.278	0	1455.72	778.165	431.768	1463.89	223.813	280.37	569.415	480.316	184.955	0	339.173	0	233.617	269.535	202.754	339.128	261.867	0	3588.95	3739	2432.24	2354.79	1545.06	419.258	537.743	350.301	323.607	241.449	246.022	248.739	0	980.236	0	0	252.443	795.407	701.567	360.005	291.994	600.145	178.414	553.951	607.905	348.772	1656.46	1203.95	1539.98	2796.25	911.869	2757.03	293.099	427.997	953.678	59316.1	64184	73087.9	951.685	257.398	1699.1	29173.9	30544.3	28197.3	16768.7	13654.6	31027.7	8005.28	6817.6	13080.1	751.427	71695.7	76692.1	78650.5	61945.1	76837.4	78967	39053	27471.6	44661	6.40454e-34		1206.84	762.091	288.163	2277.55	2086.05	233.385	843.664	713.74	37339.6		0.631474	0.238774	1.8872	1.72851	0.193385	0.699067	0.59141	30.9399
2986	292.985	6.47999	0.789985	6636.01	11040	9692.19	20797.8	24011.2	16557.2	22370	30696.2	22088.7	20605.9	19293	19819.8	17845.2	13363.4	14078.6	17768.1	15611.3	18092.3	20204.7	13541.1	16688.5	5525.15	10760.2	9312.37	9736.47	11130.5	10006.2	12156.8	14344.4	11932.3	20041.9	22684	20380.7	17381.6	23439.5	18453.5	20498.3	21581.8	6487.21	15239.8	16619.1	19600.6	15863.5	14014.3	16827.8	17870.4	15599.5	20042.9	17441.8	14437.2	15625.2	15579.3	9638.62	11315.4	8280.83	9223.42	11728	20693.3	21810.5	22814.1	16141.2	18717.1	15481.6	16331.8	14500.6	15581.9	21475.7	20648.4	25839.2	17463.6	22865.3	19160.6	25810.2	16395.6	25057	16809.6	12971.4	13215.5	10545.1	10094.9	7348.96	11645.2	6828.27	9655.17	35987.4	36303	37541	33241.2	30045.5	26071.8	33358.9	28508	29299.6	33251.9	30606.9	30313.8	13917.1	18155.5	16042.3	10297.5	12599	11882.1	23025.2	20626.5	23140.4	12873.2	11999.9	14165.2	8546.87	9862	9756.03	39333.8	44025.2	45064.6	17026.3	25789.5	16348.8	12915.2	17021.3	9095.54	2341.38	3524.57	1529.22	9985.62	9117.1	7839.8	289.825	394.808	460.908	6069.65	7584.8	8176.42	4376.94	5275.99	3009.47	10680.5	8047.87	23764.8	32456.1	20797.4	13577.7	27828.9	9991.08	11339.3	17332	20897.8	18731.1	17416.7	16883.8	20898.3	11113.3	11156.3	10330.3	49852.3	44533.8	45241.7	45418.1	42349.3	24373.9	32819.2	27485.9	13997.4	16474	17625.6	16901.9	15929.2	29350.6	7606.56	8722.39	14170.9	25426.4	28736.2	34757.3	22541.5	43645.5	21366.9	11827.6	11616.4	15605.4	18336.6	27098.7	20563.7	39060	31852	42499.4	20512.1	23184.8	23590.7	43358	45113.9	43111	20196	17214.1	24853.7	43053.1	39019.9	36901.6	53731.1	64555.6	67732.5	64470.3	64715.1	61022.2	20272.7	64499.7	63563.4	57845.3	53408.1	61865.1	56495.3	54531.6	52997.7	59948.7	8.63974e-34		18634	15298	15815.5	21642.7	19914.1	5217.93	24857.9	22333.3	49379		0.820973	0.848747	1.16146	1.0687	0.280022	1.33401	1.19853	2.64994
4298	155.952	5.99046	0.823404	0	0	343.808	5593.8	3983.62	2553.67	5445.84	6587.94	5554.31	6749.73	5145.84	5608.58	3191.54	3617.7	4320.8	4917.44	3637.03	3122.52	3789.04	0	4528.27	318.682	268.359	381.188	714.116	1561.69	392.055	2169.36	2494.78	2114.85	2940.87	4279.09	2246.36	2706.49	4537.45	3153.09	4496.7	4525.65	469.56	0	0	6708.93	2272.89	2360.13	1851.6	3132.45	0	4287.51	3351.72	4961.42	6184.52	3341.99	2837.65	2711.28	1434.31	2687.89	2794.9	5412.28	6814.12	6496.14	2973.52	2856.56	1500.75	2411.89	1564.36	2027.86	5862.56	0	7250.23	6127.36	4856.8	0	7168.92	5493.27	0	7988.34	7970.87	8295.35	680.491	0	0	376.345	251.285	264.013	11216.1	10880.8	10813.3	10288.1	8421.45	5700.74	8956.78	9672.71	7007.46	17453.9	0	9328.41	3422.22	3379.52	4739.06	2760.45	1240.41	2732.17	14759.2	12710	12742.7	3543.71	3698.96	0	3065.34	2694.39	2132.94	14938.5	10965.5	16926.2	3992.9	3385.73	1957.56	1969.58	1833.9	1389.47	269.18	554.83	0	1459.26	1962.57	1255.92	0	0	0	380.196	281.157	364.055	0	238.375	0	740.518	1159.14	8041.7	0	5555.64	4276.54	0	1045.33	1027.01	2004.12	3265.8	2500.78	1873.75	0	3809.92	2266.49	1022.31	707.49	17673	16678	16347.7	14117.4	15635	6559.9	8389.34	5557.26	4335.27	5767.8	5362.94	5205.7	4327.61	7790.67	1252.73	1380.86	1767.86	4815.4	3964.83	10984.1	3446.15	20029.3	4246.72	1665.4	857.247	2352.25	4184.11	6041.33	5911.41	13261.1	13141.1	17154.1	3482.97	6049.41	6192.07	16593.1	18582.8	17751.3	6734.55	4335.39	7550.65	15233.4	14804.8	0	32476.6	34768	40971	27609.4	34160.5	40540.9	4689.15	33034.3	36860.9	39176	35006.7	36118.7	30438.8	31702.1	23505	31419.2	1.13258e-33		3963.93	2625.73	3073.21	5372.34	5843.06	509.717	5764.77	6110.01	24562.5		0.662406	0.775294	1.35531	1.47406	0.128589	1.45431	1.5414	6.19651
1882	150.98	4.37785	0.850409	261.911	0	298.92	0	214.17	0	363.02	368.984	220.405	285.091	337.601	238.075	0	645.187	295.157	425.099	0	462.163	673.816	257.173	498.566	164.604	0	232.1	0	293.842	353.906	156.96	199.317	171.439	221.149	0	316.264	606.145	199.124	223.342	192.142	296.513	0	70375.2	61352.6	69133.6	34528.2	27567.1	30625.2	118440	137436	157508	44849.5	40951.8	39009.2	18202.3	19870.3	15920.2	70849	89336.7	86787.3	67400	67997.2	71338.8	16044.1	13874.9	28094.4	108363	120940	134695	0	0	0	0	0	0	0	0	140.337	0	153.856	0	0	0	0	0	0	0	159.924	180.199	0	0	0	0	189.409	0	0	16625.5	15934	14442.5	18021.3	18967.2	25143	20776	25378	26031.2	10951.7	14173	13721.6	10676.8	8174	10830	13187.9	9168.27	12682.9	18146.6	15513.3	15680.2	20148.7	19867.1	18936.3	98928.8	127860	120194	288.353	200.202	313.728	0	0	0	0	0	0	0	0	0	277.087	238.441	0	0	230.83	292.772	450.481	482.08	0	285.071	0	0	267.458	0	0	0	0	218.315	0	0	0	495.949	467.068	256.471	420.548	0	0	174.593	0	242.084	233.721	244.962	354.094	200.987	249.893	182.986	0	0	1151.02	678.166	470.473	0	240.386	247.449	0	356.083	266.05	169.322	352.766	261.772	445.742	250.194	218.39	0	189.985	480.374	212.48	924.153	407.06	186.307	535.411	357.887	919.685	1022.23	2167.22	286.982	616.12	655.92	775.712	689.739	1724.7	0	743.973	848.496	519.734	606.655	1326.84	588.114	764.898	1371.52	846.012	1.14082e-33		215.681	254.963	65240.4	31.6817	27413.3	91.0965	158.784	277.292	763.914		1.18213	302.485	0.146891	127.101	0.422366	0.736196	1.28566	3.54186
392	387.11	7.57548	0.838882	1285076	1280541	1154644	1750541	1929008	1638792	1645692	1643103	1679195	1401218	1419752	1392899	1356693	1397493	1301956	1403951	1319414	1295288	1408193	1209905	1303675	1018688	1243008	1220732	1158833	1114482	1093736	1205001	1080526	1068042	1795840	1717860	1520480	1870475	1707364	1398075	1716209	1771390	1838878	654211	624308	581032	53868.3	39305.4	77582.5	49200.2	135636	39279.9	498606	501677	431158	282633	244515	294275	8629.35	7433.07	13582.2	750042	697383	549579	42730.4	50639.3	19368.8	15906	24671.6	11435.4	1380697	1115283	1417014	1249869	1253084	1154189	1226219	1208556	1268676	1057768	1003294	1038213	1354663	1287120	1113974	1142702	1131782	1258600	1688127	1512027	1737604	1707100	1607104	1410792	1685712	1407217	1751142	1153026	1440417	1399377	62245.9	152457	140295	1354943	1267618	1268340	1055402	1064574	1189748	62665.6	11153.5	61748.2	1294173	1141386	1105746	1700234	1626542	1788929	140785	95129	59567	15567.3	14281.2	8426.32	1163095	1109882	1349006	1561733	1445284	1471662	1021713	1264352	1464060	1071029	1199537	1429619	1822339	1874050	1641649	1697526	1576027	353502	314621	233653	190705	108944	847207	819424	619873	973462	1016296	1015466	925013	1086843	1182218	1230948	1102813	100849	74890.5	433608	382801	330631	999268	897374	874024	1272711	1352113	1090810	278557	243492	201278	865800	802601	827561	1485539	1560580	1842048	1167616	978869	1085046	1229774	1426230	1268928	1413226	1624439	1653741	370827	668124	289904	796318	697675	693563	29360.3	22545.7	29349.8	106794	118118	62232.7	21689.3	18564.2	16646.8	328465	559619	262880	435749	613358	371618	1555427	64965.1	70056.9	54259.9	53449.5	27666.6	42549.4	318197	286828	196292	1.46386e-33		1.51837e+06	1.39023e+06	248100	1.33799e+06	765732	1.42133e+06	671435	1.00694e+06	226667		0.915605	0.163398	0.881203	0.504312	0.936086	0.442207	0.663171	0.149283
1061	171.946	8.33768	0.758821	111847	124637	109646	73079.4	62260.1	71154.8	75986.6	83071.2	72569.6	62544.9	61872.3	66122.2	56230	57880.6	56486	60712.4	55469.4	65255.6	66662.9	53172.5	49260.6	97084.6	90595.4	85507.5	83559.5	70101.1	67874	79947.9	62179	57667.9	60932.6	68246.6	66690.5	62521.3	76812.6	64658.3	66944.8	68955.5	27627.8	61224.2	57853.7	67425.8	57849	55936.7	78490	67274.3	77883	70084.2	60479	64366.8	56041.9	47628.5	41815.3	48656.9	33838.5	39266.4	37184.1	58518.9	75394.1	79844.1	77081.3	86159.4	53880.2	71650.8	70970.3	65832.2	85358.8	76551.7	89100.4	61127.7	58894.9	81574.5	78073.8	76682.1	91610.7	53633.1	42114.3	48641.5	113852	118765	73545.9	109347	88439.3	104489	88355.4	106520	126376	95162	95610.6	104781	118354	99465.2	105511	120363	105707	120460	73426	70791.3	72793.2	51420.1	56951	58548.3	70859.6	82899.2	68387.3	45704.8	44721.2	47533	38866	41165.5	35470.5	99782.6	108254	94922.7	69206.1	90866	74475.4	66982.6	39794.4	45522.3	18521.4	13647.1	16210.3	46094.9	44667.7	28433.8	13209.1	5851.37	11820.8	45505.6	52340.6	51728.9	23299.1	22512.5	22296.7	49830.6	35692.8	91321.9	112083	81460	60470.4	98627.2	44294.9	48636.4	67632.3	107190	90884.4	73092.9	68205.4	87659.2	63152.6	55629.5	44260.2	135980	116814	113022	135239	136190	91791.8	90264.8	90439.9	57158	55640.2	65581.5	75716.9	71602.4	99861	41375	40411.9	59895.9	101896	90017.4	111366	89390.1	160885	78847.4	57462.5	52438.3	79509.2	74175.1	90997.6	76413.6	115957	101547	122801	81961.6	98269.7	94359.3	135796	152620	141361	78198.3	67261.4	68206.9	126903	133017	88749.4	205838	189887	192859	178773	187994	218340	101005	160828	160971	133834	166312	183356	137931	113479	152443	177239	1.81032e-33		81232.6	65890.3	61578.9	88714.5	70217.6	29509.6	87680.9	83168	146128		0.811131	0.758057	1.09211	0.864402	0.363273	1.07938	1.02383	1.79889
1212	370.159	4.60935	0.852262	108752	94601.4	112858	134024	111005	103190	79470.8	92496.9	91991.1	166065	135362	122300	120274	115269	145141	205417	134220	108520	142463	172778	106745	65828.4	106577	93329.3	95695.2	104850	80110.7	103935	86741.8	64619.4	88404.6	88244.6	76212.2	101178	90521.3	59166.4	84418	90590.2	81058.4	150404	112292	146589	157547	161680	118366	121193	136892	123626	96369.8	80966.8	81948.6	97585.7	71758	62155.9	106089	64636	83107.9	82841.7	92454.6	81722.5	97211.3	99834	78867.6	90675.7	93520.3	65077.7	16955.4	25206	21092	19059.7	32478.2	32934.5	31986.2	20380.1	23746.5	13204.1	17685.7	15339.4	27423.3	28635	18517.1	24753.8	28101.7	28824.9	9434	11400.6	20895.8	11131.4	13544.2	14460.7	10579.3	14636.8	18149.3	112560	127191	149762	116331	133711	131337	115752	118516	107350	95371.9	57200	72246.9	80779.5	70396.1	81099	70569.6	78767.1	83263.4	75322	75664.5	74964.3	91539.1	94789.9	74166.6	96294.7	89150.5	74344.9	113327	106232	158259	145233	129298	132501	57374.1	82477.9	84932.9	58795	77602.6	88495	86178.5	97377.3	91077	79352.4	69605.7	118414	126092	136055	110653	123778	118957	109848	106632	92137.6	88432.6	76866.6	67961.3	82325.3	86817.1	71535.4	59615.5	101738	87979.4	93890	81416	91970.9	79219.2	84063.7	78905.6	102178	107372	111451	130584	103078	118455	111367	88978.6	148586	98776.5	93870	115006	107908	109014	87024.6	81334.3	79028.2	76114.8	63590.9	86732.3	88537.4	66240.3	82322.1	89227.8	57411.9	68208.1	66598.7	55818.4	67128.5	75047.4	92469.6	106388	120396	74860.3	60416	55749.2	45912	42947.4	48343.3	49994.9	43595.4	58301.5	70126.7	40814.1	32738.2	43126.5	25951.7	21023	45776.8	47601.1	46943.1	55349.6	2.47842e-33		112676	104160	102052	20523.1	94386.7	97536.3	94804.4	94036.8	57072.7		0.924414	0.905711	0.182142	0.83768	0.865632	0.841386	0.834574	0.506519
1046	133.032	8.52426	0.83671	160267	180609	176875	246695	284026	200191	209360	219533	215204	223002	219299	211119	197405	178686	192802	204537	192941	190164	225154	195424	167858	156151	169937	165047	181227	184018	180570	194331	188029	160635	245665	207980	167960	225022	208706	180874	208000	225312	154418	169448	164188	165338	14847.2	10916.2	14573.1	18784.7	27740.9	25294.6	140402	158078	131944	70392.5	82457.2	70912.7	11630.7	16599	24595.7	155843	145236	133390	13017.6	11111.1	7674.53	18033.8	26279.2	19321.2	167129	190789	157060	194982	162747	192965	190428	168440	172826	160252	158414	169827	90113.8	97244.9	103502	135658	118350	112855	204071	205072	213365	208275	200121	198309	218698	182784	197195	155413	153636	150909	138565	158249	154614	95285.7	95368.9	120998	128814	140191	142339	158842	129777	147638	89646.4	83403.4	85889.4	137982	165452	183895	137072	147493	125646	22563.5	21081.5	12837.6	126632	120271	140580	191756	188715	136119	76151.8	92841.7	97437.8	115723	145864	151710	119604	141480	148147	164446	178563	200925	199732	199715	169470	190138	173376	176820	181203	176794	173463	174880	170090	197379	164224	160381	164834	196554	225764	217536	197401	213873	202956	207607	210253	189908	183321	199596	169693	176054	203306	178217	148721	202032	156979	150577	184969	195026	220278	191388	163752	181082	176629	178354	204273	206881	202354	201410	195214	176790	154168	184192	173416	195694	189997	149710	175848	186867	183605	192712	160290	142280	158412	196430	141602	180085	180902	152222	194194	200640	219814	204393	213145	220384	190630	191133	231408	3.43161e-33		212182	190698	68446.2	169398	121615	137414	189390	184265	185033		0.89875	0.322583	0.798362	0.573164	0.647625	0.892586	0.868432	0.872048
1765	300.099	4.4907	0.851672	90576.7	73787.7	85011.9	121332	123725	110346	101841	115498	108903	79769.2	64115.6	66097.2	60491.3	47502.1	56859.8	70784.6	55222.2	55097.9	66559.7	62078.2	65041.4	62287.6	80396.1	73259.2	75783.8	68393.6	70980.4	70542.6	72988	59264.9	121768	101935	90838.3	116245	98603.3	96025.4	123523	112545	124200	64698.4	59672.7	61895.9	58953	62143.6	67705	57194.2	74404.5	70380.1	74955.6	79405.8	67350.2	69438.7	59768.3	62944	71228.4	72941.6	63342.7	96409.7	120233	120428	115643	109426	101548	116280	117233	120463	3150.65	2994.12	2158.57	4287.17	6334.77	5174.17	3785.1	3137.78	5347.93	5527.71	6506.48	6294.72	21769.9	16629.2	14778.5	13579	14254.8	11318.5	9659.22	7084.82	8545.32	10324.5	10747.6	13197.2	9334.8	8741.31	10646	49354	55512.1	52858.5	41634.9	62148.6	64001.2	45602.4	48716.5	52414.8	67867.1	55182.9	64765.6	59508.4	59988.3	58898.2	69399.9	54440	65688.2	103588	117020	99467.2	107355	110171	89607.9	109745	99611.4	104307	60887.1	48152.4	60526.3	58972.5	56974.1	51866	57499.9	73655.5	73727.3	52857.4	60560.1	65948.4	110676	130078	116504	121449	99798.9	47190.2	69804.6	67444.7	44226.8	61416.1	50915.4	53974.9	46238.3	104851	86738.5	82476.7	92300.1	94036.7	92519.5	96658.4	80381.5	125437	118341	113693	118708	125338	107803	111059	107489	52277	58714.8	57319.1	54697.4	47997.4	55107.8	51394.3	46611.5	52856.5	170347	132611	163488	117480	134660	128018	105702	91307.1	103860	86764.8	109023	95359.6	108599	105936	122252	91016.9	92750.9	91884.6	11116.1	12710.1	12165.3	44866.5	39057.2	50220.3	15194.2	14613.5	11711.6	44478.3	44000.7	44581	45306.2	55913.6	50666.4	80639	42251.5	44173.8	34530.5	26654.8	22631.8	23431.2	44059.8	58432.4	59342.5	3.71385e-33		95083.6	79971	82077.3	8929.2	72920.5	76478.4	87460	93631	37309.9		0.841059	0.863212	0.0939089	0.766909	0.804327	0.919822	0.984722	0.392391
896	315.048	4.50383	0.848063	269999	240377	257012	198902	202729	191122	151287	165975	153961	318960	282134	300069	282318	271595	299922	284020	308449	256254	289165	288865	308365	256824	269315	250524	266532	244579	260953	246844	267727	268285	172513	160204	149373	149068	157034	152294	175735	164069	159513	305880	290828	292003	280349	308484	316509	280805	285611	275440	246250	271208	264092	227872	216777	232275	242031	233139	216590	160062	159073	159653	148264	156209	141890	165172	154533	162333	42354.1	41372.7	43646.9	51181	61784.1	54648	62566.2	45143.9	68614	33873.8	42753.8	39960.6	60490.8	70499.2	69268	80669.5	81785	81982	22162.7	18939.9	20988.2	27015.6	30940.3	31557.2	23983.2	24549.3	24877.5	309615	282978	295104	251344	297603	308340	264984	283698	280658	249911	238576	251168	252198	237963	237205	256361	232462	243955	153940	158179	147631	149377	147691	141350	153625	143645	155974	312424	263424	314099	302484	305148	274002	264930	250607	273145	260130	287744	289625	148322	178930	147816	167468	152386	265396	316847	279440	262209	279722	280343	306575	273364	190684	155193	155998	175332	151012	171046	164693	158918	160166	152970	159525	146838	172386	167025	160376	170814	288139	291740	293709	295631	293070	276005	261504	272897	286753	148531	152701	176072	145932	172316	175023	167534	144752	169867	134438	141698	156798	144439	154555	177000	147808	147972	137769	144091	165336	159843	267041	239945	279455	173787	180679	136159	100580	93312.7	98928	85264.3	134442	110823	145851	84907.8	99858	83173.8	65133.9	59196.2	60965.9	97836.9	112038	114196	4.93363e-33		227710	235568	229383	46740.5	226872	246629	203203	198320	131714		1.03451	1.00734	0.205263	0.996316	1.08308	0.892375	0.870933	0.578426
1859	172.021	4.76334	0.851129	41889.6	40544.8	39733.2	39742.6	49518.4	39438.3	38112.4	40476.3	34898.5	73256.4	65100.5	62651.1	44022.2	50272.7	40219.2	50971.6	44595.1	49096.3	54356.8	54053.6	45328.6	21371.5	33355	26460.2	30868.6	33390.5	21339.1	29163.2	30476.5	25664.5	25150.6	24317.9	32460.1	32663.4	33267.6	26544.2	29011.1	26106.9	3300.28	23150.5	22886.6	32241.7	0	0	0	0	0	0	12057.8	14337.5	12720.5	0	0	0	0	0	0	5392.1	11475.7	4774.05	0	0	0	0	0	0	47597.1	46733.9	40047.8	28896	26576.1	23158.9	30643.3	34478.3	31257.3	24963.2	19642.4	21276.6	38218.8	25391.4	20411.8	29189.2	27437.1	21902.8	28169.7	29267.1	29029	22008.6	15887.4	19050.6	19330.1	22755.9	19175.2	28634	26689.2	27867.3	7635.15	16050.8	10124.9	10094.2	8791.73	11913.9	20061.4	9178.22	16870.7	4766.85	0	6648.81	4302.2	6456.99	8366.93	19207.8	16215.2	17219	11030.7	6965.61	3294.06	0	0	0	0	0	0	11851.6	10940	6966.97	0	0	0	0	0	0	0	0	0	0	2572.44	39975.6	39640.6	16506.4	16553.3	18717.4	29654.3	24181.7	22441.7	11753.6	12320.5	10223.2	4281.6	8449.75	11819.2	6112.95	8765.01	30593.2	30320.3	23270.9	18732.2	21546.4	19638.5	19481.7	17436.2	44092.9	53079.2	43255.8	18314.1	16030.5	23058.2	27620.3	27647.7	27287.4	30111	31518.4	30509.7	16763.6	15006.2	13843.3	6725.1	11751.8	12268.3	28965.5	34926.7	29460.5	19596	17254.7	18513.2	16994.6	18155.7	15572.8	13549.9	13130.5	13911	19573.5	15765.9	24555.9	15312	16371.9	8865.54	3872.49	4975.78	9406.71	6500.06	8636.48	9332.28	22687.9	14119.1	12222.6	12214.4	6924.52	2128.96	2957.21	9775.25	15759.8	9145.98	5.46211e-33		47113.5	33993.6	5149.5	26726.9	11051.3	1901.83	19267.3	24012	11667.8		0.721526	0.1093	0.567287	0.234568	0.040367	0.408956	0.509662	0.247654
1193	388.114	7.57597	0.848379	162698	178996	161991	250093	261895	224784	242060	254361	243112	197254	199354	199005	170832	189691	183894	186848	181512	179913	191056	164368	174177	125490	153838	179155	158044	168946	151339	166056	161838	151510	261992	243872	210415	270301	224697	193899	247406	226624	256547	91164.1	89012.9	71322.6	8024.03	5981.69	12931.8	7574.32	18067.7	5620.36	63782.1	67013.3	50212.3	35325.9	32883.6	36492	378.664	620.152	576.699	102008	90180.9	65940.9	6759.39	5654.92	620.401	682.601	2719.57	681.7	178170	129290	200357	174158	178398	155345	173670	155598	167828	133690	138632	137414	177474	175216	157147	147848	146519	161475	235655	195407	239634	242926	231420	175492	241394	193326	238117	179765	196520	191558	8708.2	17839.5	20117	169346	178212	166826	144992	135719	150859	7570.57	847.692	10027.1	176934	161591	149956	231540	215646	237017	18192.2	15027.2	6696.55	1142.17	601.907	648.28	156962	151152	192589	228455	177840	201362	129274	174373	202269	138659	169012	192605	247462	241327	262564	238856	227702	37444.8	39631.7	32900	27646.8	17656.8	110691	107300	80102.7	130785	132222	139901	122733	149468	153728	167256	143470	14250.8	10278.8	57216	47562.6	44168	137125	117912	116515	164513	181881	155440	34068.8	31345.4	25799.4	121706	103638	90926.4	213848	216901	264979	168300	136312	151024	163476	189852	176237	214272	217757	221801	44006.3	88134.3	39305.3	96685.8	90444.4	99871.3	5837.63	2497.33	3916.41	14317	15790.2	8701.39	2709.55	3044.91	1464.63	39166.5	79660.4	29563.4	59788.4	85018.5	52898.1	221789	8016.79	8484.39	8968.94	6274.47	1586.9	4071.21	40309.6	35533.1	28947.2	6.57829e-33		214633	191639	32304.9	180901	103478	196027	89081.9	137131	30734.3		0.892867	0.150512	0.842838	0.482114	0.913312	0.415042	0.638906	0.143194
1097	263.088	4.75464	0.852964	168280	161423	167713	316262	321999	267617	233872	279464	244770	201071	203216	191256	120355	128366	130252	147410	116786	136291	156068	162990	133956	106398	118416	106157	117644	122670	95782.3	129971	118107	87285.1	221846	220503	191862	250878	226416	200945	199905	215066	23247.4	73801	71902.5	78210.7	0	0	0	0	0	0	25619.7	48617.6	48269	0	0	0	0	0	0	43469.2	38717.3	36852.3	0	0	0	0	0	1163.52	134114	120879	132942	74503.3	77727.7	81177.1	91633.4	101210	105567	82710.7	89225.4	67399.5	131633	98107.5	90924.4	111983	94541.3	80732.5	261925	222518	211337	145670	112520	138839	150509	126898	143552	73047.1	86265.7	94202.6	25745.7	36022.3	35782.6	28567.5	33143.4	38495.6	59183	52978.2	49575.9	21507.1	2834.3	24876.5	22690.2	19783.7	19328.7	115228	108603	125750	55530.2	49976	31362.3	0	0	0	0	0	0	31249.7	35841.3	18440.5	0	0	0	902.846	605.641	1077.11	0	0	0	28138	28975.5	125612	114802	55073.5	48715.4	64250.4	76087.8	81841.7	77193.4	72700.6	79295.6	45450.4	39384	50195.1	63816	45132.9	55020.2	181850	207484	152894	143427	148344	122256	135933	125732	131732	126149	125480	58094.7	48957.9	77828.1	79896.1	70503	100040	253704	217156	189129	83827.8	98006.5	60330.3	71422.1	61120.4	58735.4	167869	248667	195506	130448	135939	146826	119156	138643	122871	33436.5	40244.4	47888.5	57043.9	45858.5	73964.2	34058.3	44797.1	36801.5	36275.8	44227.5	50609.7	38755.4	31111.6	42554.2	145309	82440	76006.1	73733.1	25757.1	48497.1	33827.6	74531	85192.1	110839	7.50304e-33		229745	147614	17282.3	121026	44832.6	8542.99	96353.8	122890	56550.4		0.642511	0.0752239	0.526782	0.19514	0.0371846	0.419394	0.534898	0.246144
2780	426.216	5.21612	0.850873	31390.1	26924.8	30776.8	73359.9	60852.9	62205.4	20214.8	20353.7	22087.7	21736	19620.4	15005	6598.37	8102.52	7024.75	12824.1	11616.1	9747.51	9723.08	9941	9998.94	13247.2	16436.7	13262.9	16767.8	13668.2	12995.3	14280.2	15565.3	14611.3	4707.31	4297.74	3195.72	9714.13	9047.17	8920.84	5082.96	4752.96	5839.81	17269.6	16101.1	15598.7	13196.3	10610.5	12583.5	14845.1	13557.2	12739.7	20358.8	20258.5	19336.7	21908.7	18146.5	16836.7	15501.9	15199.3	19234.5	18738.1	15889.8	18604.7	15333.4	16397.3	15996.5	16013.1	15010.7	13792.9	17001.8	16634.9	16973.9	14810.7	15107.1	14636.5	12909.6	12721.3	14254	15633.9	15094.3	16189.2	20006.5	22851.9	21578.5	22520	21079.4	18073	20888.2	16393.7	15520.2	19456.9	15833.4	17415.7	15718.4	13206.3	16788.2	17144.1	17597.3	15725.7	11860.4	11813.2	13160.9	12823.3	17483.4	15192	18061.4	16330.5	19332.3	13407.1	15100.8	14055.4	21303.8	16392.5	17506.4	22717.6	19495.7	16126.1	14033.2	11755.2	13603.3	13731.5	13550.6	9431.92	18998.9	14683.4	21345.2	17892.1	20771.2	19770.2	25196.6	27043.1	27600.8	20065.5	29033.7	29056.1	22236.4	19576.5	23069.3	22455.5	17877.2	15625.2	15930.9	16515.5	11793.3	13353.6	12320.8	14708.4	18836.2	21119	22345	17866.8	18436.5	21887.1	20136.7	21702.1	16237.7	13141.6	15817.6	17575.9	18825.2	20807.2	19953	18925.8	20223.8	13630.3	15320.9	15963.2	15163.6	16230.1	15451.5	13277.6	17102.1	14563.5	17895.6	23475.2	22239.7	21824.6	19247.5	21008.6	19815.7	18713.2	23259	14926.1	21628.4	16646.4	16037.5	17292	18339.5	16646.8	19895.8	18177.4	7696.14	8753.02	8226.97	11419.6	15295.8	13391.2	9321.3	6716.07	7094.77	10311.3	10932.5	12270.4	9444.78	8534.69	9950.87	433.721	13773.6	7984.28	11518.7	3724.11	7833.13	5957.09	11473.9	12240.7	13465	9.06328e-33		33710.6	10073	16261.5	17011.4	15508.7	22157.2	17670.2	17917.5	9510.54		0.298807	0.482384	0.504629	0.460055	0.657275	0.524173	0.531508	0.282123
2008	437.277	6.35342	0.815497	84527.9	87749	91300.9	132590	135332	113125	84385.4	91715.1	89291.4	113429	116382	106397	64659.8	57440.6	58771.6	71057	60238.1	62469.7	52621.8	52584.5	43281.4	49767.7	51958.6	54546.6	54628.8	60739.5	46231.2	55105.9	51865.8	46716.9	19305.7	17905.9	13694.3	33054.1	37245.9	36076.4	15835.8	16168.5	16981.9	100744	101055	92702.7	93266.5	101722	102065	102819	115952	102473	81154.5	81630.6	69196.4	77821.6	73396.8	67593	69842.1	81731.7	94558.3	89179.4	86441	93502.6	83616.8	86638.2	86487.3	92824.6	78976.4	84097.8	86195.4	95862.4	101698	94902.2	84057.9	97108.1	98035.4	92319.3	86264	61127.6	54941.3	62872.8	75123.3	75299.1	69079.8	85873	72766.5	73970.7	91511.2	75295.1	81432.1	84581.8	79993.2	83731.8	91412.1	78669	83288.2	94165.4	88697.1	93454.5	103820	112801	115184	90008.4	101069	93150.2	77502.7	71099.4	77182.6	78960.1	74017.2	89447.4	82872.2	72543.2	70229	78514	67445.2	78534.5	94022.7	85587.9	80231.5	83456.9	88948.1	81141.2	94667	84274.5	89580.7	116865	98800.7	111939	78539.6	80735.8	91288.6	85737.4	84483.6	96396.9	81607.5	86790.8	88246	83201.2	79026.8	111290	86534.5	112455	99543.8	109352	97040.5	90362.2	89817.5	105287	91464.7	85292	92134.4	97799.7	93553	96024	87948.6	82785.4	81437.3	91341.9	88915.8	87408.5	82075.5	85181.9	76741.1	82749.8	90499.6	103193	104963	100165	95470.8	97229.9	89493.4	98514.7	66949.6	97729.1	87945.8	84364.5	91086.2	82007.2	85909.6	93919.2	91227.2	67925.4	86368.8	77527	77002.2	88078.9	88546.8	78205.8	78543.3	84917.8	92896.1	96343.6	91493.3	89266.2	91708.1	97449.5	74827	88936.6	82960.9	80247.8	89313.4	81385.9	67044.5	84717.2	84747.3	8448.3	78527.6	72895.8	74830.4	62589.8	74034.2	63556.8	73727.3	80761.6	76038.7	1.0967e-32		103852	44479.8	88573.6	81969.9	86077.2	90128.3	92574.5	87797.5	78349.9		0.428299	0.852882	0.789294	0.828844	0.867853	0.891407	0.845409	0.754438
3942	389.114	7.57673	0.849413	26771.3	31901.5	21818.4	35441.2	35998.3	32428.3	33732.2	33908.8	33141.5	26928.5	28969.6	32567	24959.2	26465.3	27249.6	35611.4	27283.8	25779.2	30941.7	24806.8	23554.9	26273.5	25450.4	28441.6	23069.8	23141.5	24278.8	28166.2	23163.5	22907.2	40603.8	37096	31673.5	41702.1	32300.8	27366.3	36011.4	40833	35193.4	14285.8	14590.7	12861.3	860.458	0	740.476	521.562	1086.55	0	12326.4	11169.5	7156.34	3827.83	5133.34	5125.72	0	0	0	16167.4	13547	12048.8	0	436.631	0	0	0	0	23306.4	18627	27563	27528.5	24027.6	24214.1	24119.6	25537.3	28545.6	21858.9	20830.9	19603.7	22867.3	29936.4	23653.1	23327.8	21637	22595.6	33913.5	34296	38211.9	36233.7	35029.4	32189.1	37675.2	33577.7	38670.4	23949.8	28601.9	21184.6	452.472	1930.38	1008.92	25496.2	31193.7	28482	18690.4	24535.3	21134.6	545.806	0	1855.2	28070.6	19465.8	21221.3	38360.9	35023.6	37775.1	2984.82	919.682	618.829	0	0	0	26472.6	25732.5	30250.8	30979.5	26840.9	33690.8	19634	26306.2	37086.9	22221.7	25219.5	27725.3	31934.3	37212	42033.4	33544	34905.1	4261.35	3243.66	4600.98	3279.97	482.258	17861.8	15813.3	13072.2	19798.2	20700.1	15401.9	17175.3	25111.3	24253.4	28659.7	22819.3	824.226	981.67	8300.2	7565.25	7332.14	21576.8	20036.3	16561	24770.8	29511.8	24769.2	5198.46	4451.03	1692.54	21026.5	14688.6	17755.2	31410.9	28262.5	35390.4	24433.2	21975.1	21649.9	24322.2	31023.4	25597.8	30129.9	33535.1	34757.5	6649.65	14334.9	6553.8	16858.2	15883.2	14943.8	0	0	0	2585.55	1476.38	494.54	416.337	0	0	4909.79	12567.4	3272.79	8901.81	14126.1	5705.82	32536.5	597.631	358.552	952.805	582.192	0	346.885	4110.69	6241.51	3499.79	1.12103e-32		31133.9	29419.4	4884.66	27933.5	15314.9	30105.3	13321.3	20799.1	4147.33		0.944932	0.156892	0.897204	0.491904	0.966961	0.427873	0.668053	0.133209
4051	360.97	6.48163	0.841982	4172.02	5816.72	6775.32	16739.8	16979.4	14270.2	16328.8	18741.4	18088.9	13834.6	11961.9	12690.5	10592.5	10582.4	12069.3	13458.8	10153.4	11919.9	11722.4	10562.5	9305.41	3022.41	6465.75	7058.77	5895.35	7582.65	5929.26	8673.84	9464.58	7740.77	13477.7	15715.6	13812.2	14113.4	14568.4	13259.9	13366.1	12819	3638.16	11840.5	10747.9	12347.2	12034.1	9619.2	11923.6	11710.1	11480.6	11318.4	11391.7	12660.3	10020	10591.2	6654.05	8610.77	4231.48	8104.95	7100.06	17369.3	14431.5	17232.1	13753.2	13161	9168.18	8326.45	11584.2	10775.1	14730.5	13845.5	16597	12762.1	13589.7	11901.5	14519.8	13657.2	15791	9522.19	8384.92	8654.93	8452.35	6821.88	4751.87	7933.06	5948.36	4241.57	23262.3	23026	25978.9	23709.5	19408.4	20016.2	23324.8	18648.3	20786.5	22186.5	21978.8	19976.7	8913.66	11070.4	10582.4	6929	7110.11	8101.06	16641.4	15850.8	15716.6	9081.72	8095.29	9483.77	7598.06	5958.32	6999.89	24197.6	26149.7	32769.7	14729.8	18264.1	12535.6	10702.9	10874.5	8507.89	1203.99	953.382	1225.57	6608.02	6422.56	6207.07	0	0	390.651	4050.01	6020.18	5948.38	2138.66	2605.59	2341.04	8335.18	3697.86	14137.9	19162.5	14312.2	10860.3	18629.1	6453.03	6993.89	10466.1	15347.7	14536.4	9857.91	11769	14499	8884.27	7824.87	6845.75	34025.9	28908.5	32058.8	31186.5	25379.1	19771.5	21276.2	17529.1	9876.75	11871.4	11461.3	12196.5	8670.23	15661.7	5990.17	6347.93	6744.52	19017.2	20661.4	22565.2	16953.6	33810.5	14409.6	8214.35	9791.95	12434.8	12027.3	16130.9	13233.3	27549.3	24106.2	30404.5	10785.7	17588.1	17748.3	26123.5	28252.9	28288.2	13540.5	11207.2	16694.4	24865	25751.8	24004.1	39488.3	44175.7	52873.6	45522.9	47868.1	51647.7	18196.2	40657.3	42116.2	41275.5	35859.7	44030.4	38298.9	35816.4	33725.3	43578.1	1.37651e-32		13033.3	10258.2	11044	14443.7	13741	3420.48	16696.5	15416.8	34154.3		0.787074	0.847366	1.10822	1.0543	0.262442	1.28106	1.18288	2.62054
2127	230.063	8.06468	0.850701	34437.3	34760.2	34014.8	42874.2	39801.9	42121	32481.6	37053	33360.3	20125.5	16258.8	21232.4	13840.5	14699.4	17876.3	16540.5	18508.5	16092.3	18959.8	16138.5	14378.2	26438	26159	29206.4	27012.5	25066.9	27353.6	18959	20711.4	22614.5	24604.7	35382.7	32584.4	33316.1	33105	30830.6	31951.3	29439.1	13411.1	20819.2	18235.4	19732	315.601	221.236	770.002	951.155	9916.61	4091.48	24214.3	19805.3	22867.9	19270.7	14882.6	16999.2	195.132	235.057	1583.6	36583.8	38064.2	40650.8	478.861	1346.86	497.87	1723.84	7619.99	1018	25972.8	29245.7	24543.1	23150.9	23462.5	24780.8	26928.8	22015.8	24662.8	16971.1	20180	15521.1	34234.6	37518.9	36013.9	42037.9	39937.7	39937.3	50167.1	56874.2	43034.9	47428.1	42167.1	46250.5	48031.9	41038	47156.2	33929.4	29427	30747.2	22211.5	22631.4	21206.3	9894.21	10015.1	17841.4	15763.1	17466.6	13539.2	16356	16258.2	14290.3	7473.76	10138.6	10717.1	41328.4	40992.7	39120.6	42113.9	39586.2	28101	1290.51	1444.42	173.113	4594.75	4754.52	3724.73	8711.08	11828.3	9795.48	3645.57	2827.61	2777.58	20481.9	24066.5	21053.6	10442.8	7220.51	9686.28	19412.5	16069	25554.6	30651.8	15626.3	14630.3	18257.1	9068.39	12319	16125.4	37513.2	36298.8	32424.3	30099.2	30977.3	19969.9	20898.6	21337	41306.8	34633	40625.1	34491.8	38568.1	34153.7	32171.6	32491.5	20135.2	22696.1	16744.8	15212.3	18597.2	18835.9	9459.04	9470.21	17697.6	44587.1	40001.7	46482.2	30116.3	47911.5	27367.9	22195.2	24485.6	27272.6	29585.1	36229.6	36859.6	43589.1	37635	40189.6	26232.9	29418.6	31607	44834.2	43135.3	47875.9	20523.2	16925.8	20547.3	41584.2	41179.3	40777	104853	110992	126726	100021	104359	121381	56716.6	87210.2	84606.2	82687.2	87404.7	78219.2	84492.4	64953.2	62559	69819.1	1.84761e-32		32376.8	23525.2	11966.3	34742	20520.6	10652.5	27508	28541.3	69775.3		0.726607	0.369596	1.07305	0.633808	0.329017	0.849623	0.881536	2.15511
1467	220.101	8.34716	0.851654	49675.7	50992.2	42567.3	105878	106526	75355.4	68776.1	77918.5	68734.4	47080.1	36395.9	37420.1	33579.4	31307.7	29057.5	42958.3	33315.6	34973.5	39467.6	33121.8	28767.5	33189.2	36791.5	42152.6	42232.5	50257.4	34193.1	39806.3	35028.4	31861.7	79846.8	72115.7	58028.6	72326.5	70381.8	63111.2	72879.7	76984.1	63007.2	29121.8	23546.6	25385.6	231.747	193.019	329.218	2398.4	3228.18	2937.81	28097	29860.4	24683.5	2536.25	2088.79	3518.4	567.768	759.438	848.702	26969.9	31185.7	36046.9	687.678	805.467	655.575	2622.47	4497.3	3395.86	29616.7	29664.4	32262	28275.9	29695.3	32781.7	28231.5	31132.5	30905.9	27503.8	29317.2	26812.4	45506.4	34310.1	30729.5	36975.8	36067.2	36030.9	81650.2	64021.8	65746.6	64019.3	65990.5	63712.1	62815.5	51258.9	62712.5	19485.2	20515.2	19385.2	11218.5	16202.1	12713	629.518	1224.01	4714.29	15961	9970.15	12749	11326.5	4620.32	10001.3	855.478	625.696	1406.35	34792.7	32163.9	29734.5	24011	19408.4	11796.1	1785.82	2753.4	1474.77	32044.8	30979.2	33596.6	39696.1	45526.7	37274.8	36996	47501.1	50467.8	34953.3	47271	42619.3	69081.5	77329	65436.8	63324.3	61394.4	32303.7	42271.2	47241.9	28922.3	33429.9	34146.1	30088.3	31699.5	57014	50782.3	49612.2	50689.8	65129.2	50766.6	50769	47895.9	62252.1	67077.2	67189.3	64102.9	70196.4	55774.2	56070.2	59294.2	34522.9	29644.5	36011.5	25478.8	25007.4	38423.2	43353.2	32985.4	40134.1	49366.5	61190.3	65633.6	55785	74843.6	52162.5	57359.5	57902.1	55887.4	38931	60815.1	58719.4	57321.8	62395	62578.5	46704.8	38187.5	54692.3	23411.2	24866.9	30439.1	29472.5	32256	32094.4	25780.2	31461.8	30306.6	41825.8	45310.7	52261.7	43406.9	46160.3	50691.9	42059.2	54018.7	53232.1	38678.9	45525.4	63317.9	50787.1	62122.4	53222.7	63754.3	2.37548e-32		63943.3	47434.9	10637	43389.6	12278.7	47970.2	50196.6	48742.1	42658.6		0.741828	0.166351	0.678564	0.192024	0.750198	0.785017	0.76227	0.667131
585	71.0132	4.40247	0.851543	3942.21	4882.9	5062.78	8919.71	7287.03	6901.98	5734.75	7956.13	5999.01	2860.48	2952.25	3772.82	1196.87	2479.61	2528.55	3782.87	3207.46	3447.91	3167.28	1580.85	3379	3161.46	3617.7	3889.89	3491.13	3043.53	2614.01	3353.81	2315.58	3467.76	4934.06	4119.1	3479.68	5183.15	3953.05	4788.91	4704.4	3702.65	1918.01	370418	396359	389171	205293	178240	160743	664812	783956	969330	400306	379019	352428	184476	193446	142788	712178	899901	946389	607949	580150	546462	127238	139926	229204	959361	1076853	1222217	1350.13	926.216	1671.23	670.417	708.665	1480.88	934.661	1166.74	565.724	772.496	466.462	511.029	865.157	1057.77	753.808	838.226	571.914	358.849	1467.33	2275.17	1595.23	1065.85	1092.54	953.868	375.07	1328.41	1545.78	81741.3	88648	82237.6	114806	107713	120334	131278	143771	150537	136515	138473	141372	109534	82717.1	117036	143197	102582	124447	153848	161354	162608	164103	181856	165161	796968	1037428	1055139	1967.38	2054.78	1624.65	1762.05	1437.85	2054.91	1536.49	1216.68	2011.08	2839.29	2291.99	2414.94	2080.29	2076.17	2773.23	2723.59	2619.76	2540.98	2323.37	2925.11	1330.33	1560.03	635.915	1417.65	953.571	2736.02	2221.56	2025.33	2775.51	2458.9	1323.18	855.675	1272.81	3524.08	3670.48	4344.44	3358.57	3940.68	1722.04	2043.13	1307.21	2008.54	1549.8	1994.83	1665.77	2346.42	2143.89	638.876	958.503	1278.3	4086	5764.77	3077.2	2357.59	2161.81	2577	1714.76	1634.11	1913.18	4203.78	3729.04	3708.89	3523	4057.07	2064.89	2099.02	1410.63	2659.37	3686.97	4686.17	5545.03	1470.62	2160.49	2735.21	6683.88	6062.09	5838.54	6216.61	4358.94	5980.89	8101.98	8310.8	10319	5541.49	7752.21	8291.04	6737.42	9354.72	11987.3	11775.5	6656.57	8711.26	8476.04	2.52935e-32		5522.67	3352.16	511800	1000.75	222052	2087.36	2219.44	2493.59	6697.63		0.606981	92.6726	0.181208	40.2073	0.377962	0.401878	0.451519	1.21275
351	155.865	5.27986	0.706381	202736	217169	221718	177053	172994	191252	158516	146007	159162	191106	198776	183838	193415	201724	212826	221543	215319	191731	214209	228669	210926	224711	228600	223149	219964	210491	218178	229022	211328	201726	153986	155924	155004	183036	170665	158594	157791	184176	202954	197252	201378	194448	216502	199996	224444	203759	198582	205147	185002	168844	186052	180907	148406	170044	163671	175470	151514	162302	160563	161237	171831	151988	164432	182368	156222	163394	665722	708931	662468	377034	360315	342855	351846	195860	184316	317232	298199	280551	361183	375162	330538	392386	366753	351735	592802	661099	637473	132512	135898	133308	504911	478039	141875	126716	130002	124758	205332	190507	215748	238551	228030	214733	102145	95264.2	97425	139371	126012	154707	173076	169317	162584	106615	110319	107918	152223	154745	149336	154512	159978	179503	241610	247131	235007	224326	232082	265662	245444	240500	240676	237358	237828	252094	170061	168520	193734	181757	181475	172254	136154	189878	204312	156391	231446	226953	215942	180962	177065	169780	141120	141486	148558	178633	170001	99431.2	96766.7	108503	97120.8	114567	146271	153338	138995	201666	197023	206510	180630	204192	145970	230833	233843	230132	168763	170913	176668	206799	139518	203638	196418	208924	211912	163406	155707	153000	106706	101760	98013.6	167364	162450	133082	76044.7	70463.1	64066.7	163394	187160	144718	76464.1	75798.9	71399.9	82818	88769.4	73105.1	88996.3	85648.5	80205.1	190561	54728.4	58253.6	49742.8	58025.7	57096.7	54471.8	64836.8	65348.5	62732.1	2.80736e-32		185027	199247	179472	372126	154423	223251	158164	176142	85794		1.07685	0.969979	2.0112	0.834597	1.20658	0.854813	0.95198	0.463683
1982	279.058	6.78848	0.851666	65025.3	71815.1	63371.3	113905	106999	91699.5	71129.8	80128.5	87107.5	72208.1	61281.5	60416.4	57235.7	51186.6	58696	68430.5	57994	56023.8	56259.2	60475.4	54646.8	59816.1	59181.3	62223.4	58755.6	60568.7	56986.1	64147.2	69377	53796	75590	81929.8	70501.5	75570	74665.5	70138	85242.2	78298.9	72354.8	62596	61696.4	61050.2	61749	64124.2	53453.1	58662.5	58816.2	64911.9	61195.7	55941.3	66017	52223.9	54258.8	47103.8	65206.7	60535.5	63848.7	80142	70923.2	75662.8	84274.9	84978.8	81911.6	78595	79088.3	70558.4	26649.3	31439.3	28189.3	32676.6	36406.4	39574.6	32580.1	29485.7	29812.3	30253.2	31121.1	29454.7	26570.6	37702.9	34170.7	44433.2	46650.7	44612	37127.9	42396.2	34081.1	45965.2	50039.9	47530	31248.7	32924.4	34128.7	60370.5	56697.3	53998.9	51157	53042.6	65011	52140.1	52879.2	62218.1	61476.1	46351.8	47274.9	55437.1	56514.9	60023.4	51872.9	54583.9	51252.8	69681.4	75509.6	69962.2	82196.3	78645.8	63438.7	63561.9	71071.6	66502.4	59379.3	48937.9	64921.3	56732.3	65676.3	61226	62105.8	78284.3	69831.9	76323.7	81707.8	73908.2	74258.2	89314.3	71011.3	86509.9	68106.6	43968.8	60918.2	63609.4	50030.8	60918.2	54715.5	58765.2	59150.6	91874.8	88447.7	81166.9	75639.8	103480	100842	101488	74207.9	69931.6	80383.5	81695.5	86806.3	81143	61441.4	77490.3	87948.8	46702.9	57512.3	55195.3	56078	50483.5	54142.7	50956.3	51889	51634.6	57905.1	64033.2	84943.3	93716.2	107040	87352.8	83122.9	86807.5	104157	61437.9	84197.1	70953.6	78084.5	75413.1	77448.2	64827.3	62768.7	80799.9	28090	27814.5	29233.5	51155.7	49280.4	56011.7	34252.1	31175.7	25181.1	41643.1	34345.8	39485.6	31083.2	49881.1	46281.6	77128.3	35189.5	40076.6	35513.6	37777.7	33506.1	33742.7	49405.8	41753.6	51791.1	2.83521e-32		78757.3	64818.1	65908.4	36176	60476.8	69896.2	74836	70355.7	40432		0.823012	0.836854	0.459335	0.767888	0.887489	0.950211	0.893323	0.513375
938	170.023	4.7643	0.852671	139050	127710	119231	146466	147458	132626	119766	126437	122217	244647	237052	209731	160112	166481	164796	190153	151114	162058	190748	191809	173633	85362.9	85960.4	89106.2	89358.1	106699	86265.2	103598	99429.4	84061.8	101088	94717.6	87864.5	115042	105327	96490.8	96600.2	96569.9	7712.61	97059.5	84598.4	99747.3	0	0	0	0	0	0	26143.8	49606	42721.6	505.026	0	0	0	0	0	21350.8	26054	14477.4	0	0	0	0	0	0	165834	169159	151744	97997	109508	82752.1	113770	100408	108210	67138.3	75381.8	63438.5	116750	82671.4	63690.8	88682.6	75042.9	74340.8	108468	110300	90345.4	67312.7	56664.9	59021.1	73381.2	65394.1	74947.9	95985.1	94657.4	99162	29528	38022.6	33497.3	34257.8	30109.2	44727.3	52486.8	43719.9	52114.1	21862.7	2504.2	22892.4	16053.9	17938.1	20834.6	53215.3	55462.2	56328.8	30095.3	18054.3	13231.6	0	0	0	0	0	0	34926.7	35041.7	18413.6	0	0	255.835	968.595	527.184	1311.32	0	0	0	16540.3	12847.4	113654	148510	56630.1	49847.6	74953.2	94399.6	79814.9	92821.4	45291.9	39165.8	29587.1	24292.1	33660.8	35196.1	27859	26482.3	88976.5	92938	65506.8	66270.6	69346.7	61187.8	57912.8	56002.1	164249	169770	163748	66275.7	57436.4	86445.7	101356	92685.6	101477	112250	109604	87967.7	40512.5	53780.4	40409.6	36317.9	31820.9	31965.7	88041.7	120196	100078	66457.3	62390.5	60330.9	51513.2	56938.3	62862.6	38233.2	48151.5	61265.6	67098.7	52844.8	71446.1	41914.9	38133.2	35465.1	19982.7	28189.1	31669	19093.3	23009.8	28177.8	81331.1	41274.7	40001.6	38275.5	10860.7	20844.6	15632.2	43094.7	43906.2	56102.5	2.92492e-32		156032	117858	17120.9	90250.8	36175.6	7107.8	63762.8	82106.7	39840		0.75534	0.109726	0.57841	0.231846	0.0455533	0.408651	0.526215	0.255331
2417	201.955	9.22365	0.783022	29367.8	34803.2	29760.5	19704.8	22394.8	22201.2	24336.1	24820.4	22649.4	14618	14922.1	13690.1	15022.8	12894	13200.3	14702.4	13175.6	12004.5	15059	12573.6	12740.8	21745.9	23204.3	22874	21705.9	21064.3	21901	18540.5	17149.8	16829.7	21190.7	19812.8	20892.4	24632.4	22247.3	21863.7	20514.3	19351.1	11585.8	14384.2	13919.6	14589.9	14615.6	13540.8	13061.1	11879.2	13992.9	16299.5	16429.8	15833.3	15369.9	16061.5	11993	11825.2	8363.72	8357.62	10780.6	23441.8	22798.6	21775.3	19044.1	19046.7	18741.3	21048.1	18945.7	17652.9	17718.4	17044.4	18963.8	17172.6	18515.5	19185.5	18679.8	16756.8	18791.7	12341.7	12180.8	13366.4	22626.7	29044.8	25687.4	34848.5	31835.8	30022.9	32600.4	31242	30628.2	31268.8	27783.5	25782.7	30771.8	29533.4	28042.3	27026.4	25825.2	23144.2	13883.7	16783.9	18814.6	11450.2	11823.6	13596.1	19166.6	19341.3	18363	10175.5	10986	12226.1	10195.7	8338.28	11052.1	33430.5	33356.6	33839.6	28771.7	30162.2	22234.4	18514.9	19264.4	16766.3	6085.51	5800.74	5711.75	8790.4	10807.6	8699.41	6776.99	5016.38	6384.65	15040.3	15920.6	15303.8	10350.8	9090.82	10514.9	16963.6	13334.5	20841.5	25240.3	14800.6	14741.3	20800.4	10589.2	10677	13032.8	26752.3	26997.7	23054.6	20985.1	24874	18924.3	16971.7	15187.2	41498.6	40519.9	34060	35565.2	35482.3	25281.5	27906	27251.2	14251	13815.6	14433.2	16148.9	14643.6	21006.5	9505.35	10618	13444.3	25494.2	27353	30622.6	22927.5	40593.9	23515.2	20161.5	18429.8	21126.6	23292.5	24099.2	25702.5	32886.8	31268.4	36823.9	23982.2	28116.6	25603.5	35654.1	30226.4	36172.7	18144.6	16828.9	19466.9	32106.8	33795.5	31463.7	57048.6	57283.6	59455.9	46732.5	52811.1	56490.7	33524.3	57174.3	49121	59658.6	60757.8	63040.2	60334.4	44130.1	41721.1	54194.6	3.02159e-32		22772.4	18091.8	15696	24027.6	19204.9	10034.9	23834.8	22587.6	44293.5		0.794463	0.689257	1.05512	0.843344	0.44066	1.04665	0.991888	1.94506
1879	460.168	8.07986	0.851839	33660.7	30646.9	31838.9	60202.5	60010.2	51127.7	41569.3	39946.3	36152.1	35019.6	24800.1	34937.6	20605.2	26796.3	26061.1	28867.8	26430.8	22856	29623.5	29040	23812.9	18930.4	21061.4	23213.1	27402.2	26803.1	23602.7	25760.2	19042.9	19921.9	39537.4	43773.7	38863.3	46042.8	39962.1	35268.4	44177.2	38367.7	40722.9	22049.2	21241.9	18785.2	0	0	0	0	589.914	154.513	18165.8	20405.4	17748.7	7020.2	4395.83	5943.87	0	0	0	14766.5	16999.8	20239.9	211.06	0	0	0	0	0	25389.9	27151.5	29173	24011.4	27183.7	26802.1	25936.8	25861.2	24896.3	16397.8	23440.5	21636.8	12543.7	17345.3	17578.2	20783.4	20763.3	16804.7	36952	40850	44765.7	41424.8	41035.3	39166.2	41562.4	30137.3	38899	24271.3	21437.6	21488.3	759.932	2000.39	3240.07	17130.5	14015.7	22827.4	12367.7	13167.1	11204.1	1116.75	0	1322.88	16931	16531.6	18769.4	20235.3	22508.8	23583	2267.88	2959.31	940.158	0	0	0	23689.9	25184.9	23930.8	21433.4	26870.8	27287.1	42038.7	43849.2	38987.7	40022.1	38082.3	38554.9	39758.7	47794.9	42066.5	39464.5	35421.1	16528.6	18067.3	2954.32	2282.17	278.321	13872.9	11847.3	8813.18	30274.9	31896.5	17353.7	14527	20034.8	23685.3	26701.4	21400.9	14143.2	15401	5074.36	4279.1	4113.37	15366.4	14625.1	14624.2	23743	25603.1	22666.9	3267.25	2472.78	2581.85	13791.2	12614.6	13208.7	31236.1	33368.4	30236.5	20505.3	15454	15513	18357.9	24687.7	21252.6	24940.4	38386.6	34398.4	3507.81	8440.93	3658.84	11506.3	8436.51	7907.4	0	0	174.874	1102.82	997.504	213.97	0	0	0	5853.72	11059	6151.81	8422.76	13524.1	11098.7	38940.2	0	1015.04	555.038	312.342	147.302	221.372	4810.78	4230.75	2616.33	3.49787e-32		39992.7	29872.1	6989.55	28196.3	10780.6	34966.9	14506.1	17472	4457.94		0.74694	0.174771	0.705036	0.269565	0.874333	0.362718	0.43688	0.111469
1693	220.084	7.85851	0.85189	21625.7	22421.4	23929.2	134538	147400	113497	24556.2	27890	26520	38988.7	34639.1	32771.7	17871.1	16469.3	16505.5	25140.4	17274.4	19997.2	17051.6	15480.9	14073.7	10219.4	13426.6	14545	24442.8	13890.8	10573	13493.6	26656.5	11528.1	3974.67	4944.77	4042.3	12409.1	9630.63	10808.2	5105.97	4788.79	4526.06	36834.4	35279.5	30961.9	48339.8	43441.2	42920.5	53179.3	55952.2	52995.3	27057.7	23722.3	20395.1	39765.6	34249.4	28535.1	38972	37982.3	41385.8	34825.4	27776.7	30584.9	35665.9	37272.7	26513.5	42395.4	43998.6	42088.1	42488.7	39818	49794.5	38196.5	37164.1	37306.8	43738	40180.9	43306.6	22602.2	21359.4	22512	23099.2	21103.2	17455.5	24569.1	21654.7	19779.8	32874.9	35072.9	35939.8	32598.7	33344.5	33899.4	34009.8	28874.3	29579.1	37033.8	32557.6	38425.2	54504.3	57140.7	55762.3	30040.2	39357.1	40363.1	31342.4	27182.3	30111.6	42196.3	34513.7	48028.9	27797.8	22206.6	25864.5	32916.9	33315.6	33041.3	49359.4	50882.7	41861.5	40161.6	36480.6	33604.6	18386.8	17429.7	19496.3	26074.7	26331.2	19352.8	9111.23	10721.7	11578.8	11958.3	13087.2	23209.1	14860	16661.9	14905.2	17119.3	18033.7	38752.6	49117.9	42944.1	30375.1	36606.1	34513.3	28988	33233	24783.4	25991.6	20114.7	20691.3	28152.7	21941.3	23128.5	19169.5	30309.5	33307.1	33146	34689.9	32729.7	24442.1	28897.2	29048.6	27105.6	26935.8	26128.7	36008.9	30101.7	39826.2	31250.5	31998.2	36544.9	23493.9	20512.7	21061.2	22695.1	26461.7	24257.7	19905	21121.9	22771.7	16188.9	20991.9	23352.2	31359.5	27332.6	33399.6	26213.5	24921.3	24066.6	55210	65276.9	69981.5	31337	30984	35367.8	57220.4	67865.3	67985.1	34870.9	36275.7	42590	33956.2	37108.1	42478.9	4380.89	47871.4	47607.2	46022.8	39359	47358.9	45189.1	43129.4	43462.2	44466.4	5.48643e-32		54064.8	13291.5	37521.9	31532.1	38001.9	16959.9	30211.4	26518.8	44694.2		0.245844	0.694017	0.583228	0.702897	0.313695	0.5588	0.490501	0.826679
1752	317.047	4.50301	0.84771	79213.3	69467.7	72516	54912.2	57003.2	56470.2	44985	43923.8	42813.8	94031.9	85884	92028.2	86507.5	75403.9	90162.1	91654.2	86893.4	73783.7	81017.4	82988.8	85518.3	75847.4	82925	86127.8	78904.8	78674.2	74308.8	70251.1	80263.8	79864.8	44020.1	48839.8	39305.8	48953.4	47444.8	41511.3	43829.7	45200.9	41398.2	86605.6	83265.7	85010	77716.6	83331.7	96210.5	76710.9	86360.4	79940.6	75273.2	85956.8	81839.6	75529.9	55039.3	67326.5	71124.7	74799.2	65873	40478.7	45217.4	42631.2	46383.8	44110.2	43627	50905.3	48695	49290.1	13286.5	12792.4	12133.9	14809.9	17872.7	16361.3	12644.3	12823.1	18207.8	10468.4	12130.4	11372.1	16382.8	20604.5	20183	20871.7	22865.8	22390.5	7244.48	7368.47	5757.55	7008.59	8328.19	8540.01	5812.85	7968.82	6357.84	96073	80653.7	89387.8	75545.9	92647.5	92436.4	76247.5	89575.2	83533.4	78626.5	71396.4	68034.8	70339.8	68313.5	73548.2	75176.7	72944.8	61725.9	44976.2	48238.1	46092.4	43668.7	44058.6	39065.2	46834.9	34723.5	41928.1	93928.1	75665.5	94785.6	87284.8	94141.8	86439.3	84793.6	88399.8	85778.3	63933.1	86818	88737.9	41218.4	50100	48468.5	53092.5	43700.3	81255.5	94278.8	90596.2	73800.8	79688.8	87699.4	84996	72896.1	57169.4	48911.1	48195.4	48993.8	46653.5	47654.5	47871.3	48704.5	48848.2	48140.4	51920.7	43354.8	43594	47499.2	46935.9	47529.4	86439.2	89532.8	95265.6	91248.6	87362.2	82471.7	82693.1	78197.3	78316	41948.1	45612.6	48817.1	37384.3	53622.4	49510.9	46841.7	41491.5	52910.9	41161.3	39699.2	46875.9	42524.2	45482.2	47417.5	41907.4	42286.7	45193.4	41300.8	44386.4	42508.1	77161.9	68153.2	83302.3	46536.3	50133.8	41088.9	30549.5	29596.6	30554.9	27654.1	39938.4	37597.3	39086.7	23264.8	24055.5	26645.7	19865.7	19166.3	19200.8	28342.1	33043.5	31507.9	5.75557e-32		66104.1	68948.2	67379.7	13050	66881.2	74546.2	59882.8	58600.5	38185.7		1.04302	1.0193	0.197417	1.01176	1.12771	0.905887	0.886488	0.577659
4280	117.019	4.58521	0.782641	1338.94	2611.66	1440.8	2586.33	3564.78	3470.45	3204.37	2330.3	2937.76	1572.12	1630.07	1200.33	864.508	2114.83	2820.72	783.568	2738.44	1734.54	1492.12	1064.7	3005.14	2169.01	2110.36	1581.53	2346.68	1712.44	2858.57	1804.36	2264.72	1896.87	2877.59	2574.69	1649.02	3120.47	1758.88	3517.41	3338.04	4183.96	2934.81	8559.98	12943.5	8329.22	71145.4	63052.1	59438.5	69180.1	56810	48529.6	7052.19	4659.87	5629.31	19300.7	28970.2	18261.6	37646.9	30993.8	32534.3	8328.41	7357.5	7098.5	53351.9	53886.2	46906.3	26396	29533.9	33450.2	3451.85	2506.83	2483.26	3579.76	1198.92	2241.8	2440.95	2749.33	2598.74	3104.47	3344.6	2330.11	1790.52	2331.4	1715.8	2727.93	3801.79	4069.43	5122.85	4985.84	3911.18	4610.45	4224.29	3851.45	4025.86	4542.56	3312.47	4013.38	7459.2	6651.19	10271.5	9021.35	7419.25	19869.2	0	17564.9	0	8191.22	4808.43	6992.92	5738.14	6203.79	13913.1	13330.4	14829.9	6523.32	7362.76	8845.06	8380.44	9915.78	9099.7	37720.1	33034.9	25784.6	3063.34	2006.53	1749.41	2928.57	2965.76	1607.43	2514.97	1077.41	2595.27	1784.11	1809.2	2148.05	4080.03	3664.07	2580.12	3230.21	3895.15	2702.39	1647.65	1845.63	1544.36	1755.5	1461.49	1751.64	2905.79	3816.25	3513.05	4017.4	3366.69	2881.2	4206.18	3090.91	3099.4	2996.05	2201.17	2818.09	3943.81	3837.28	3060.05	4000.6	3917.71	2447.99	3368.54	1958.28	2316.66	3011.13	3072.21	2185.52	2611.1	2451.97	2217.28	3692.98	3270.57	4211.6	4052.83	3128.85	3455.68	4426.8	2560.33	3418.93	3336.12	3269.55	1887.26	3647.69	4136.28	4367.66	2474.29	3744.84	3075.7	1479.96	1548.06	1867.95	3254.62	3662.19	3333.64	1134.93	1489.69	1902.31	2441.62	2587.98	1982	3052.69	1917.22	2814.24	1262.72	3125.63	4013.17	3145.52	2380.64	3524.8	3876.18	2938.28	1778.19	5.86464e-32		2323.99	2271.04	31457.3	3215.48	11220.2	2570.57	2932.51	3137.89	2543.6		0.977214	13.5359	1.3836	4.82797	1.1061	1.26184	1.35021	1.0945
1915	341.062	4.38838	0.847977	57424.1	60846.9	58606.5	115827	119573	108188	86837.9	95383	95153.5	150948	126514	116163	85645.7	86961.2	87768.7	82876.1	91839.3	90496.4	113699	97512.5	101820	43620.2	50094	52808.2	54462.2	48508.7	46322.6	48746.2	44013.9	47045.9	76595.6	69752.4	81252.7	89569.7	82821.7	78751.8	77195.7	74253.4	74106.7	2679.05	3166.96	2033.45	1894.68	1482.57	2852.72	2489.46	6753.48	4216.35	1136.94	733.274	1500.63	1248.43	1635.09	828.228	1546.71	2227.43	2091.01	2048.35	1235.9	2101.39	4114.14	3043.28	3061.77	3694.58	2414.53	4292.11	131216	116578	127743	116956	119499	132816	112940	124985	123527	56507.3	52397	54065.1	60523	60573.3	57639	60085.2	54355.7	48900.2	122492	118834	120538	118748	114656	120285	121419	108266	107292	109244	107018	101026	1832.62	5927.15	4411.78	90415.2	112258	116146	39636.3	39970.9	37315.7	1987.38	220.431	1540.14	48252	46748.1	46152.2	91758.1	86780.5	85018.9	4103.53	2387.68	1273.24	2342.43	3582.76	1454.62	116160	107625	117796	121389	117689	119818	50912.5	66215.2	70709.7	57584.1	64924.5	61024.6	88062.2	105394	101172	88197.6	94582.4	75704.3	96204.5	111633	69200.2	95426.5	107217	96666.9	104862	43916.4	44528.8	39522.9	45049.3	46783.3	45555.4	54071.3	45555.6	54846.4	54053.7	81455.6	84289.7	85367.1	94250.7	92622.5	86428.7	111817	116594	101283	91497.3	94771.4	103878	100260	100631	101701	48109.8	48006.9	48239.9	44840.9	47775.6	41636.3	49032.5	48721	48492.9	74919.2	91814.6	100033	82716.6	85056.2	84177.8	85804.3	82441.9	77109.1	57795.5	46259.7	46487.9	85349.7	84887	91835.5	47760.7	36246.3	30970.1	50178.6	48608.7	42039.2	43214	57396.8	48888.5	43064.4	58132.2	53354.5	53746.3	54761.5	44427.8	52814.8	68649.7	73509	69659.9	8.45918e-32		99288.7	73279.3	2463.8	97408.4	44029.7	91132.7	73133.8	78198.5	55601.5		0.738042	0.0248145	0.981062	0.443451	0.917855	0.736577	0.787587	0.559998
2251	503.216	4.72057	0.850675	40209.1	44491	45232.8	75284.3	97877.3	76383.6	61386.1	61846.1	57631.9	36073.6	29060.6	32533.2	33570.6	34518.2	31088	35262.2	24486.9	29399.5	38214	32328.6	29243.6	28820.1	36054.1	41314	40999.8	44500.1	34436	32012.9	34237.6	33756.5	68471.2	45993.7	51003.9	59862.3	49189.3	41979.1	54903.9	60168.8	60928.4	32941.2	27092.2	29670.6	29064	30417.1	33473	38797.4	36838.3	28170.4	38216.1	33287.3	36894.3	36449.8	36524.8	31405.5	40050.9	32168.3	38222.1	47243.8	60804.7	46731.7	60643.7	62396.8	62245.5	60415	52156.2	60376.3	2896.32	2884.61	924.891	6098.88	7317.38	6248.99	4943.46	5089.38	6216.69	2255.51	7387.89	2350.09	13370.9	12078.4	13606.9	10344.2	9993.84	12014.5	5571.23	2016.04	3376.69	8441.34	12487.8	7401.78	2825.86	4451.35	3405.77	34546.8	33042.1	28310.5	25552.6	28985.3	35392.9	25436.8	31679.3	29116.8	30984.9	37839.2	36741.5	31734.7	42205.1	39749.3	44728.2	34315.7	43809.3	55387.1	58190.9	64632.1	59162.6	64639.6	49728.8	66719.4	61105.1	60593.7	30540.2	21055.3	35353.6	35363.2	31668.8	32109.4	38565	49838	43484	32928.5	35731.3	39862.9	60331.5	71188.8	64484.7	62766.2	55534.1	32152.4	37376	40439	28210.8	27937.8	24030	33181.8	19982.4	59197.1	55592.1	53219.9	54295.6	52373.5	56228.8	47351.9	52928.6	59146.9	53978.7	57419.8	75008.9	64789.6	56355.3	61036.3	53128.4	33729.5	31393.7	30066.4	31549.1	28595	24553.7	24116.5	25629.1	29699.2	57818.8	61132.8	73401.9	64294.3	63203	66109.9	60497.1	49215.4	50515.7	50710	66184.8	46301.7	58079.2	53777.2	66611.5	48566.6	45805.2	55001.5	12597.9	15048.6	7658.01	34199.5	28252.2	27872.7	17894.6	10975	11380.5	28733.5	33867.4	33979.8	27854.7	35068	35402.8	39408	25967.3	28605	18349	19934.1	16880	15152.2	36878.4	35562.9	28529.7	1.0099e-31		54834.1	40990.5	41581.4	6657.86	42753	43576.8	48140.1	48020.7	25042.1		0.747536	0.758312	0.121418	0.779678	0.794702	0.877922	0.875745	0.456688
1037	161.045	7.98099	0.835317	189052	174355	180521	304748	307896	270806	197480	215572	187216	190825	174182	168940	140627	127966	136853	173446	137908	145381	164794	156549	143854	155041	185927	171170	168651	189506	146078	176780	163086	163170	215547	199838	193791	215264	199885	187097	196370	202891	213368	62898.4	67728.7	59573.7	5584.44	3719.25	8968.94	5067.7	10233.5	4269.48	76482.5	73934.6	65767	43459.4	31746.6	37008.9	836.219	1670.39	2145.49	88488.5	75888.5	87038	5233.85	5915.37	2772.88	2550.79	3082.66	1124.8	125454	131519	136002	128395	127222	144430	129037	137980	137905	151617	159145	151552	75098.4	104663	121636	170180	156670	169182	196047	162585	186018	188424	187090	185590	188682	168314	190516	144864	135713	150187	4589.32	14443.5	10987	125951	133823	145936	161741	160471	167857	9314.81	2353.34	9240.07	185467	162237	164089	194447	198164	192637	15891.2	10323.8	5710.46	2345.15	2018.24	1700.37	153992	134916	164349	160719	159392	157267	169897	219437	227902	208044	226296	248110	197520	214553	197985	205258	190179	27855	28315.5	21535	18139.9	8815.08	94500.8	78572.3	65825.4	144828	134437	168234	152476	169157	193502	199056	183204	7100.42	5776.11	46379.8	45225.1	29177.1	112937	110632	110151	145037	148336	152835	22698.1	19183.7	18353.7	103993	86260.4	80713.1	124732	166792	192301	141132	127656	142521	184936	181365	169847	155670	193644	177272	36035.9	70790.5	29874.8	93749.8	74277.2	81104	1787.61	2231.33	2951.79	8691.82	8453.21	4802.68	1840.99	2005.81	1754.89	41124.6	67832.5	27626.9	57114	72466.4	39118.1	210714	4476.27	5749.98	4079.62	3484.85	2141.73	2513.3	32578.9	28032	23994.1	1.4159e-31		213466	172994	30858.9	153288	93055.6	190342	89826.3	115597	26302.7		0.810405	0.144561	0.718092	0.435926	0.891673	0.420799	0.541522	0.123217
1646	351.093	4.38848	0.841527	63593.1	62570.8	58889	173019	206215	155902	141409	143689	153582	157666	132222	129070	96449.9	96759	98412	98623.4	101098	96529.1	127914	116045	113210	48275.1	55014.4	57635.8	53360.7	57779.2	50728.1	52767.2	47997.9	53271.3	109636	110346	121769	140160	135089	125825	124543	117427	118593	2037.79	2749.96	2638.33	2541.18	3012.6	2347.84	4553.12	4851.04	3873.51	1693.26	1247.83	1409.98	1273.13	1094.64	940.428	2253.28	472.728	1732.33	3036.42	3184.22	3401.91	5394.03	4242.25	3277.78	3166.71	5055.91	4821.94	128256	116628	121227	121465	128269	136268	116925	124716	127860	52051.3	43411.7	46279.9	79379.8	69568.1	64466.2	67448.6	55465.3	49706.8	166843	162081	168535	166511	161995	168606	164758	154820	164333	120151	114395	110419	1304.17	7094.46	6134.48	93152.1	115294	117064	40474	41613.4	41228.5	1526.83	375.334	1185.57	50203.8	48201.7	55725.2	131038	135461	108315	5384.24	4325.27	2494.57	3404.14	1997.78	2808.71	121036	119698	137179	127424	130752	130414	57998.4	68752.8	70765.3	58231.9	67611.4	65129.1	147041	166320	155724	148305	148051	80672.6	100464	128657	80878	99285.9	111992	97312.2	115328	66441	59937.1	54346.1	68217.8	72109.6	70536.8	68892.2	68845.7	98538.2	91343.7	131134	121302	135468	136947	141359	139946	122424	123403	121017	103297	107322	112492	112837	111957	121953	93099.6	92924.3	90508	80413.6	84009	67418.2	75467.2	77089.8	74856.5	114311	162855	163199	131067	144468	135457	137768	127768	128510	55023.7	49298.3	46258.6	87963.3	99790.6	93004.8	45171.3	38945.8	34182.4	68315.1	69993.5	60280.5	68007.7	78921	82260.1	56835.6	74571.8	74351.4	72439.9	79062	57990.3	66587.1	110967	102872	107181	1.47791e-31		131486	93528.1	2826.08	115370	50398.9	112967	97498.1	111774	71211		0.711318	0.0214934	0.877433	0.383304	0.859155	0.741511	0.850083	0.541587
2419	201.955	8.29531	0.823298	22382.5	20545.2	19546.7	9677.29	9575.78	9856.44	20173.2	12534.1	11091.5	15391.4	12851.5	15260.8	10257.1	12447.4	14869.2	17588	9645.51	15724.4	12436.1	12021.8	12286.7	16173.6	16411.6	15100.1	13806.3	14842.6	11748.3	13671.9	12282.9	14256.8	10428.9	13951.6	13841.4	10269	15001	11909.2	12556.5	10410.3	6069.74	11931.5	15110.2	14564.1	19093.4	16215.4	17353.4	17443.5	16624.4	16824.8	11424.5	12484.6	9931.8	14733.9	9479.16	9273.83	7816.85	7446.32	10407.1	24261.5	16520.5	15660.4	17822.2	16545.3	11136.7	18138	15890.7	8094.82	22858.7	25231.3	21644.3	18028.2	14751.8	16628	21942.1	21488.6	27481.2	10437.5	8423.51	7988.33	18608.6	17921	15993.7	17219	18513	16544	16193.2	25695.1	29020.4	23852.6	16471.6	21777.8	24664.7	24476.5	22808.7	29965.5	37033.6	33828.2	17341.7	17735	19828.5	14792.1	14265.4	16391.7	19360	14913.6	15920.5	7212.4	8189.25	8712.95	6571.66	8047.21	7883.23	26289.1	20547.5	24101.6	19735.1	19308.8	17502.2	14990.9	13552.6	12024	4710.67	4791.33	3437.12	9903.15	10509.8	8311.04	2587.44	1323.43	2292.12	9068.57	8394.64	12586.8	5528.87	5396.33	5221.59	9898.96	11135.2	28832.2	31748.5	20774.6	13687.4	26574.7	9287.24	9511.09	12232.6	21849.4	15332.7	14308.6	14176.3	15030.4	15150.1	12805.8	13261.1	35249.3	27979.1	25133.1	29814.2	36674.2	21736.5	20610.8	19587.1	13697.5	16036.7	16490.8	16906	16189.5	22310.6	7675	8364.34	13339.7	20607.8	19724.9	29420.8	17237.7	40679.5	15116.1	12014.4	12689.4	20714.5	13755	25688.1	15848.5	23782.9	20878	27824.8	20458.7	24724.8	20960.7	34562.2	32611	36261.3	20967.3	15788.5	18224.9	31079.2	31201.5	31497	60594.6	43914.5	45038.3	36806	44322.9	51031.3	23320.2	28910.4	37708.7	38374	44194.4	45069.8	45314.5	20637.7	31550.5	44540.6	1.68715e-31		14907.2	12963.3	14156.6	19377.1	17260.9	6770.42	20472.8	19005.1	35740.8		0.869597	0.94965	1.29985	1.15789	0.454171	1.37335	1.27489	2.39755
4279	117.019	4.80157	0.813034	2026.92	2497.84	1849.06	3115.46	1494.13	1440.02	2883.14	3192.75	2256.89	1327.27	2753.55	2341.3	2252.74	1874.77	2504.53	2456.62	2278.86	1903.44	1802.38	2375.01	2914.28	2061.57	2438.1	1571.56	2099.45	2353.75	2213.92	2219.84	1990.48	2013.83	1767.93	2911.62	2517.92	4867.47	3058.75	2651.43	1726.64	3264.64	2269.78	11596.5	8557.78	8471.01	78673.2	78386.9	78350.9	70272.7	58287.6	53107.2	7849.62	7047.88	8177.08	29985.1	24070.6	31730.8	38888.1	30478	36824.7	7120.68	6088.1	5697.38	43991.9	38364.6	38194.4	26396	26902.4	29980.1	2864.53	2866.57	2736.08	2553.39	3389.28	2899.14	3711.65	3056.56	2902.77	4119.94	3128.51	2293.34	3941.42	2269.48	3747.69	2482.69	1950.35	2493.84	5017.02	4883.85	3337.57	2341.38	4533.85	3093.83	3366.59	5652.11	2312.36	7020.68	7580.21	6146.42	12916.4	12390.1	12424.3	27377.1	30068.9	16871	9169.93	6436.47	8220.17	8003.97	8905.58	8004.99	15289.5	17573.5	18685.8	7492.31	5921.98	9695.61	7163.13	5320.27	7076.2	27260.6	26287.6	25630	1288.43	2148.35	3463.31	1965.63	2043.72	2132	3026.54	2545.55	1883.39	2987.6	1580.08	2485.2	3769.79	3111.99	2847.27	2592.97	1845.43	3841.71	4047.46	3589.44	4453.1	2525.1	2469.33	3325.03	1223.78	2239.03	3618.42	3206.68	2745.3	3287.03	4026.94	2697.34	3357.05	5493.7	3023.4	4383.6	4417.62	2858.29	1829.86	2508.7	2767.55	2078.8	4011.57	1856.95	2075.41	2173.14	1571.23	2659.89	2973.37	3748.21	4169.01	4644.57	2122.15	2687.27	2116.94	3114.49	4516.71	2299.93	2253.22	4093.9	3924.49	2165.47	2518.36	4509.01	2988.78	5034.62	3056.98	3753.72	3163.8	1742.39	3470.44	2985.13	4019.73	3192.59	1320.26	1403.61	2144.43	2256.18	2117.04	2554.78	3897.27	2381.67	1917.22	1722.03	4371.32	3097.76	4150.53	3150.79	2576.98	2677.23	3353.03	2360.25	2236.91	1.97362e-31		2264.86	2383.75	32721.9	3272.36	13145.7	2453.96	3247.31	3078.45	2730.53		1.05249	14.4476	1.44484	5.80418	1.08349	1.43378	1.35922	1.20561
3124	400.109	4.36164	0.849381	0	0	0	267.692	0	0	0	0	286.389	183.739	0	0	0	0	0	0	0	0	0	366.769	0	0	0	204.613	0	0	0	0	230.115	0	0	0	467.86	314.672	0	0	250.32	0	0	23460.8	22340.7	21476.7	13434.3	11310.4	8501.53	38414.3	41682.5	44648.4	16164	15808	15880	7516.31	9477.68	6543.61	30686.3	36654.9	38439	35618.7	33827.7	42688.6	7701.97	7493.02	17428.5	58431.4	71563.6	66034.9	0	0	0	0	0	0	0	0	0	0	0	0	0	0	0	0	0	0	209.798	0	0	0	0	0	0	0	0	6254.46	6999.66	5596.86	6363.8	8618.6	7146.9	8319.65	8847.08	10124.4	6570.51	7850.7	5671.6	4645.14	4709.52	4108.97	5163.53	5719	6314.75	8635.78	11476.9	10528.6	10031.5	11569.5	12710.8	46752.2	53267.6	60257.5	0	0	313.477	0	0	0	0	0	0	0	0	0	0	320.003	0	0	0	0	0	0	0	0	0	0	0	0	0	0	0	211.487	0	0	0	0	0	0	0	0	0	0	0	0	283.189	0	0	0	0	0	0	0	297.282	258.565	0	0	0	0	0	252.435	0	229.817	0	227.252	0	0	313.771	0	0	0	0	0	204.56	0	0	0	0	327.626	448.582	519.791	481.53	183.691	355.728	491.616	227.754	272.639	321.034	334.395	362.32	588.015	302.547	628.386	278.698	728.857	592.697	2.03435e-31		61.4849	67.9388	27527	8.06916	12750.2	37.2635	8.81196	68.9745	306.019		1.10497	447.703	0.131238	207.371	0.606059	0.143319	1.12181	4.97713
170	132.03	8.52362	0.821437	3682073	4259288	4139975	5762024	6363480	4549692	4741522	5058278	5122688	5378582	5148078	4985983	4478598	4319330	4534258	5562956	4420656	4502302	5378783	4597954	3951245	3492428	3972021	3940507	4315180	4379330	4106306	4483256	4322224	4057009	5690868	4831818	3959918	5124888	5017146	4260324	4797420	5368290	3644447	4126946	3899624	4064430	463439	354760	378128	467391	938373	797272	3366958	3651500	3153542	2102645	1938141	1640072	367988	450521	691788	3621856	3361853	3208013	394616	327338	263124	505666	725819	584859	3749448	4361804	4822106	4546543	3884655	4494902	3714152	3903623	4121107	3688949	3621761	3770240	2207116	2288192	2537499	3156030	2658870	2658450	4632892	4839922	4898776	5470928	4666816	4529758	4977506	4056247	4565106	3600599	3561258	3546682	3285571	3785433	3690759	1943239	2221024	2796484	3078102	3269759	3426429	3650001	3014745	3455477	2096870	1981639	2016768	4079629	3846887	4303612	3961984	3485006	3049250	543252	609759	398412	3078162	2915459	3438748	4052190	4444662	4123750	1823060	2365865	2301142	2900603	3483255	3522152	2949415	3265409	3473978	3937825	3228786	4584478	4448380	5512569	4122169	4555712	4193042	4352296	4170535	4110623	4102884	4031469	3868232	4579338	3920660	3751590	3756555	4672154	5090394	5192656	5688144	4780846	4632196	4742524	4928820	4475090	4347492	4595832	4142493	4059101	4746852	4120781	4264606	4794911	3554636	3560922	4298778	4419596	4965196	4247796	3765163	4093046	3937535	4165043	4588774	4944889	4725498	4938298	4748222	4051586	3704372	4393588	4229214	4434167	5053356	3642117	4179163	3627979	4230708	4851882	3817122	3334662	3283048	4397526	3178176	4303398	4221128	3526684	4424232	4713426	4894148	4603334	4930200	4967660	4492844	4479780	5538536	2.5958e-31		4.93264e+06	4.50035e+06	1.69802e+06	3.96438e+06	2.91476e+06	3.2532e+06	4.49118e+06	4.32037e+06	4.29418e+06		0.912362	0.344243	0.803704	0.590914	0.659526	0.910502	0.875875	0.870564
2363	162.957	4.50836	0.837388	0	0	0	0	0	0	159.533	0	0	0	0	373.445	0	0	0	241.715	0	212.639	0	209.566	246.538	249.224	0	0	0	0	200.545	0	0	0	297.219	0	186.987	218.457	205.854	243.498	0	0	0	0	345.973	232.754	168.671	198.134	212.805	199.563	0	219.903	0	0	252.103	412.243	0	255.139	0	542.606	518.885	0	249.856	306.693	294.548	0	0	216.648	229.296	0	481.378	481.16	496.566	238.753	523.36	291.692	312.466	344.713	278.854	5489.39	6177.93	6155.1	0	0	0	184.302	255.008	0	300.726	1199.14	335.199	553.51	296.282	282.738	541.12	510.231	363.816	1722.33	2251.54	2857.64	252.081	226.662	0	283.861	219.791	0	11991	14657.6	13466	1063.24	1036.11	668.512	676.529	534.65	729.096	1471.41	626.825	2128.57	300.389	353.224	0	224.602	0	0	206.782	0	0	0	0	0	332.154	0	0	0	0	0	383.215	0	0	0	0	430.213	2299.93	319.933	213.007	883.819	232.594	195.639	215.492	0	0	0	0	0	227.046	173.055	207.83	1631.06	3268.96	4169.13	1483.73	1922.74	0	219.583	0	168.535	269.976	266.541	507.694	255.517	408.815	0	176.685	182.808	0	0	0	0	0	0	0	0	0	0	231.498	0	2752.28	828.38	3183.44	0	259.903	0	76149.3	88237	100877	724.015	240.825	1995.48	34149.6	33608.1	37449	15893.6	10496.4	28321.2	6107.26	11930.8	11711.7	0	74213.7	79159.4	76281.2	59933.7	77488.4	74270.1	24490.6	23740.8	40166.2	2.66087e-31		44.4149	93.0461	179.845	985.079	2138.58	54.2442	753.907	351.558	39505.4		2.09493	4.04921	22.1791	48.1502	1.22131	16.9742	7.91533	889.464
105	115.003	4.36946	0.8508	55404.2	57548.6	56025.9	56864.3	67480.6	54083	62461.5	64541.1	70444.2	54553.6	53539.2	51622.5	56981.1	60729.2	62421.7	65324.9	57761.2	55929.2	67723.8	64754.9	57101.8	46024	51878.3	55513.9	53486	56358.1	49252.2	52655.1	49257.1	50783.7	68186.6	62340.7	76614.6	66237.9	65552.1	66827.5	72728	68032.1	8223.31	4816390	4687122	4645294	2512854	2173342	2100441	8467173	9952182	12200000	3922143	3737019	3415947	1687565	1975350	1392026	7243164	9183907	9597467	6695170	6293708	6567884	1537455	1459092	2492454	10500000	12600000	14300000	21804.4	21528.6	21976.5	3404.5	4091.19	5402.27	3516.94	4117.06	4084.78	5395.68	4532.2	4696.88	4485.48	5310.73	3120.9	2293.74	3079.48	1963.28	20175.3	23896.1	28188.8	4178.08	5498.32	6075.5	4210.61	4952.35	5248.2	1097588	1165240	1125285	1364805	1464813	1546170	1642714	1736612	1848964	1345526	1311872	1376766	1132637	827881	1105416	1319861	996659	1232940	1811429	1742471	1712182	1766820	1982182	1735549	9106315	11800000	11800000	40476.6	40538.4	41541.6	5711.68	5637.65	6468.78	9607.79	9567.37	8505.75	9677.5	10858.3	10458.6	30217.9	26964	32426.7	15682.6	15008.6	53967.4	43071.3	71433.2	45805.5	46597.3	13307.7	14812.3	11330.5	39163.9	36496.2	32984.2	42328.6	39851.2	18984.7	17689.4	17392.2	95418.2	86392.2	57466.3	57877.1	83933.9	13532.5	18884.7	22672.9	50176.6	55252.1	62098.3	51882.7	55025.4	44960.3	12166.5	13570.7	14241.5	87153.8	79072.8	88563.2	43631.1	48160.1	48028.1	21786.2	28614.9	25849	64241.3	79712.8	79382.1	50395.2	47210.9	66793.7	25921.1	27444.6	26279.9	82354.9	86395.2	82881.8	48047.6	60536.6	41632.6	150954	152797	148318	105205	97970	113654	165770	167939	179721	74565.7	104465	105404	99116	185362	181314	180645	149018	158513	156562	3.28938e-31		58714	58099.2	5.78352e+06	7900.91	2.48514e+06	18785.3	40891.4	48059.8	123166		0.989529	98.5033	0.134566	42.3261	0.319945	0.69645	0.81854	2.09772
1771	171.946	6.3564	0.811458	8202.87	17154.5	15082	40372.2	33390.9	29506.6	34427.7	34784	29629.9	63901.6	61785.1	59260.8	47437.9	39119.1	48774.1	47000.7	43616.7	55992.6	49331.8	38801.3	36186.2	10474.1	15314.2	20750.3	19178	23985.1	20586.2	18891.2	20908.2	19219.7	25095.8	28951.3	25665.9	22462.2	26779.9	22934.7	23827.4	25959.3	7323.56	56771.1	61091.6	51226.8	36585	36353.1	46872.4	43073.1	43744.4	48264.8	37582.7	41982.4	39751.5	29531.3	23816.9	25815.8	15594.6	19321.7	24888.6	30355	25192.6	27264.3	28637.2	24913.1	17800.1	16104.9	16353.1	17494.5	75140.9	58763.8	71241.7	60604.6	56755.2	71927.4	70935	58957.6	53618.1	45492.8	39540.5	35728	10218.2	6332.47	5080.05	10549.8	5375.08	10468.8	43791	35232.6	38044.7	43200.3	45673.5	37492.7	33983.8	28662.2	32409.7	81632	80787.8	78034.5	53428.7	58217.6	52102.4	27598.3	25041.8	37448.9	51299.3	50817.2	53980.3	36652	28784.5	29518	16736.2	21217.1	21933.1	50775.2	52769.3	42132.9	29390.9	29047	24566	15577.7	17169.6	10219.2	5677.61	6470.14	7399.18	25732.2	22179.8	14352.4	6286.2	4073.41	4367	7683.01	18872	10076.4	4796.85	5141.42	5525.87	12889.8	9288.25	66660.8	77534.9	46273.8	52033.6	56872.9	19605.4	16977.9	31736.3	24997	26679.3	26680.8	22347.7	25088.8	14553.4	12103.6	15190	45630.4	59910.3	58897.8	44633.9	44163	28853.1	33660.9	31390.5	47965.4	56945.7	49769.7	47967.2	41237.2	59974.5	24444.3	21982.2	38743.3	62663.3	56913.5	60163.8	26986	61995.8	31486	22972.6	20714.7	23020.1	27685.1	32953.4	29179.7	51426.8	42467.3	49451.8	25126.1	29716.5	33865.5	91995.2	97592.5	109467	67838.4	51683.4	68484.2	84746.5	88349.5	91326.8	100552	86103.8	108024	106128	98805.8	108641	42051.5	78048.6	91370.1	66339.6	65814.1	78575.7	76547.8	73304.6	80861.7	68135.5	3.5532e-31		35624.8	29058.1	32829	38849.2	39884.4	10047.7	36769.8	39919.2	83231.5		0.815669	0.92152	1.09051	1.11957	0.282043	1.03214	1.12054	2.33633
2439	405.25	8.3223	0.85125	38994.2	41347.6	38156.6	73143.6	60371	60543.6	39615.2	44635	42059.8	40199	28392.8	37886.2	18911.7	23739.6	21003.3	19768.9	28076.6	22834.2	30366.6	22584.7	21791.8	17150.3	27664.3	27656.3	23840.8	24560.5	25230.5	29668.3	23450.1	25560.3	20816.5	18440.5	15858.1	25108.8	21362.4	19382	20419.8	17484.4	19961.5	35256.9	39022.6	37399.6	39492.2	37528.3	38541.4	38296.8	31255.8	29610.2	38551.3	33602.4	39674.8	37832.6	38698.5	25119.9	38072.7	32611	36935.8	36117.7	38801.3	37798.7	40512.9	39153.9	36406.9	33506.3	36436	37096.7	31730.7	31576.9	32034.2	31398.9	34125.4	29977.2	32183.5	28476	30686.6	30845.7	28038.6	30605.4	28414.5	31230.8	25049.4	32499.6	31154	32598.1	38788	39397.4	31057.6	31818.4	36731.8	36253.3	28324	30102.2	34377.2	36008.3	31381.1	34110	31925.7	27336.5	24568.2	30284.4	34208.8	32708.3	37957.6	37294.2	28709.4	31472.8	28185.8	28715.8	34667.8	29981.6	32526.3	38718.9	38679	35525.3	32815.4	40475.1	32158.7	38640.9	27734.5	36894.5	35170.1	29281.9	32176.6	33580.5	37396	41137.4	35604.1	38035.8	41099.9	34082	45453.5	41851.9	40399.5	48156.6	38067.6	33773.1	32346.7	36307.3	35814.3	43157.2	28985.2	37754.2	29452.3	26820.4	28204	39310.4	38411.1	38169.8	39032.6	36016.9	34321.9	34247.2	35939.8	43428.5	31797.3	44909.4	32591	44953.3	26529.3	44235.2	40488.5	31441.4	32477.9	37810	31830.2	34404.8	35394.1	34437.4	30810.6	32630.5	28897.4	37774.2	32591.8	41128.9	39331.7	34249.6	39345.6	33146.1	34154.7	27962.9	31496.2	38044.6	39307	36586.8	31016	33380.6	32916.7	29243.6	26036.3	28603.2	28933.2	31375.3	35913.2	34490.9	26468.7	26985.6	30934.8	24266	22417	25417.1	24247.9	20369.7	25057.7	4844.96	27280.1	32858	30540.1	19331	29469.3	22520.5	22616.3	25023.4	30236.8	3.78378e-31		45445.4	22692.3	36419.8	31836.3	33099.4	37506.7	36286.5	34141.2	26249.5		0.499332	0.801396	0.700541	0.728335	0.825313	0.798465	0.751257	0.577605
352	155.865	5.8311	0.78691	584843	542405	547099	627362	610466	620858	466395	494049	468480	541523	557139	527857	533074	562505	512966	534150	505529	479283	575804	539360	530947	550509	535192	532111	549985	536362	497317	528308	478487	451569	606615	554707	481082	520483	499631	489784	567695	534546	647584	494130	503518	453872	569521	593970	561625	631148	568814	532246	375171	388416	360133	392291	402544	366883	439008	388374	432830	481253	474881	456932	560982	543794	618931	596797	569551	593601	451437	462910	456295	461171	479006	490013	446159	508974	451031	299755	295767	287092	452512	506282	502324	601755	559570	556555	415528	408833	391529	467813	411297	446080	424085	412875	464828	335150	339177	307044	534038	546028	552484	612078	602275	570999	246978	248579	247075	388767	375871	355080	396242	419007	395344	360606	368033	342368	534023	517710	522846	589468	600180	554567	650867	683449	720751	695348	696580	692292	502950	579892	527108	552589	574095	576980	618696	659301	615701	612638	577112	437264	358587	583200	476322	398287	587594	613537	545252	523995	513961	470177	485909	537588	570963	561308	495621	308102	326798	342532	383141	346556	472549	450221	487247	485894	527889	499895	464867	510927	382200	620077	589688	568421	445813	491774	477877	517363	415178	554384	581097	570195	581806	449242	501083	485352	330313	383478	335686	490632	460974	443977	203836	208937	205095	415576	481715	351599	227567	223769	223951	210959	223431	214366	239785	251972	248527	484796	216691	200955	215196	199466	213959	226294	226658	231637	252356	3.89026e-31		549040	530948	494489	448463	439334	619785	469863	487633	255964		0.967048	0.900644	0.816814	0.800186	1.12885	0.855791	0.888156	0.466203
1368	122.024	2.98597	0.838596	288.889	617.18	601.606	5845.25	6630.82	6518.38	806.75	269.369	491.132	853.187	492.546	555.081	22552	24207.8	21149	19740.8	15784.3	16616.1	21277.1	22130.8	17458.9	2960.63	2154.39	3660.06	3213.78	2952.43	2958.47	4590.98	4278.89	2804.92	22880.8	23467.3	21513.9	25756.9	25565.6	22889.3	37886.2	35645.7	212842	89019.4	83246.2	72687.3	227902	224389	221638	268133	273313	264434	78910.7	55389.3	49217.6	189690	183731	171619	165812	154466	160765	134245	128100	114625	241777	234992	225418	232410	237895	248890	255880	282852	281471	281269	283595	270763	278024	292100	285252	171462	159288	145841	232074	203731	186440	220203	191955	175560	283264	259684	258615	274397	258763	262536	277352	241899	280834	77382.4	74114.7	72622.5	169512	144317	159070	215967	207706	201690	65404.6	67764.4	64899.2	95884.3	139492	100140	135797	132784	146668	90372.1	81971.1	90265.9	140703	159284	170616	226466	238865	217887	171264	171473	179388	262161	247197	284551	85106	120539	98935.1	134596	159112	155429	150009	163679	150149	212150	207432	4831.58	4665.49	127475	93599.9	107188	2998.15	4353.14	4097.53	3704.68	2340.51	75660.6	89196.5	93588.4	2721.96	1225.1	1989.9	4848.89	5626.87	75087.3	78046.9	84165.3	2902.81	2861.69	3349.56	230342	220425	232975	97657.2	107475	106914	3463.57	3901.03	4210.11	206844	398.111	231268	105186	258142	102593	2951.14	2358.22	2678.23	189287	233776	226825	82463.5	65468.7	89933.9	3028.84	3368.54	3356.17	262678	277953	281461	105852	115721	112500	216830	226506	236324	190143	175610	230970	32496.6	32727.2	42698.1	1505.95	257995	253388	229677	239475	264229	249865	121839	137739	166769	4.54664e-31		1997.52	23664.4	175286	243816	136580	173716	36521.9	104344	178518		11.8469	87.7519	122.06	68.3747	86.966	18.2837	52.2369	89.3701
2931	464.188	8.26473	0.851391	21373.7	24518.4	23557.7	37088.9	36012	31846.2	16512.7	21184.4	17632.8	18471.7	18812	17558.3	7260.06	9657.17	10645.2	13590.8	11430.3	11088.5	12643	11313.9	10985.2	14538.9	15756	14780.7	17486.6	17794.9	15224.8	14908.7	16338.2	14973.1	9263.51	10647.4	7095.59	12714.1	11474.4	12414.2	10729.6	8856.61	9819.92	17555.3	17639.5	17122.6	19704.8	19050.3	19612	18175.5	16332	15609.6	26304.1	25863.2	22278.7	19265.7	18237.4	19917.9	22090	21463.3	26353.4	17561.8	16912.2	16703.5	19375.7	18516.4	16760.3	18152.1	17765.4	14949.8	15307.4	15545.4	15454.2	17630.6	16250.5	15670.4	13653.1	13308.7	14850.3	16428.3	18307.5	17597.9	14359.8	15861.7	14904.7	15731.3	14677.6	15615	16400.2	14802	14360.5	12754.2	17001.7	14773.5	14847.6	13101.4	14987.5	17213.2	18052.1	18152.3	16515.3	18029.1	16861.4	15352.7	16194.9	18290.4	19671.7	20789.9	22077.6	21180.4	21440.8	24445	23602.5	20843.9	20087	17804.9	18519.6	17154.2	19005.6	15101.1	16646	19467.8	16725.5	15562.6	14818.3	14910.9	18244	17530.6	19637.7	16618.2	15494.8	22610.2	23866	21390.9	22382.9	21257	17297.4	20012.5	18172.4	18153.4	17643.3	15499.1	16629.6	17373.6	15708.4	17166.5	16868	17256.3	14941.9	17577.1	17946.5	16029.5	16086.2	19464.9	15955.3	15635.6	17628.3	15744.5	16738.7	18716.6	17623.5	16868.8	17032.8	17972	18745.1	15642.9	15644.1	16627.8	14902.8	14599.8	16838.2	16159.2	17401.2	18380	11597.5	15404.3	17985.7	17216.3	17977.7	18327	17203.4	17461.9	19209.8	14188.6	17030.5	16274.6	16535.7	15104.5	16872.7	16077.8	13338.4	17163.1	11902.9	15621.9	14464.5	16800.1	14063.3	17728.9	15026.8	13881.4	15880.9	7225.24	5575.84	8960	6530.39	7024.74	5603.18	2034.87	13522.5	13253.1	12398.1	5414.87	10473.3	6457.61	9179.88	10720.8	12106.5	5.46696e-31		23714	12349.3	19232.3	15341.4	18695.8	18825.9	16967	16339.5	10874.1		0.520759	0.811009	0.646931	0.788387	0.793873	0.715484	0.689021	0.458549
1367	298.997	5.38107	0.850863	40492.7	37186.8	52717.5	89810.2	89037.8	64516.9	59762.9	73927.4	62832.9	34753.2	23315.8	26295.1	21472.1	18093.3	25117.9	28779.2	20646.7	24011.7	21643.3	23975.6	20775.1	22850.1	28025.5	23020.4	22956.7	22082.4	25729.2	23707	24713.5	21842.6	34931.4	31994.3	26483.7	26002.2	31563.1	33327.5	33510.1	30531.7	32776.3	31038.1	25881.6	26586.5	21694.8	22123.8	22991.4	23310.5	25506.8	21412.4	35423.8	44476.9	40073.3	20104	24111.4	19769	22533.4	18117.1	17526.9	38095.5	42393.7	37814.8	27866.4	26304	24640.6	25178.4	22564.7	30722.3	796.879	490.605	3662.37	1734.42	3259.1	2263.9	3160.98	874.819	1798.27	1283.59	1344.87	1735.4	6364.35	5720.59	3710.6	4304.61	4937.52	4533.86	1528.98	425.548	553.918	2593.38	3328.17	3504.67	1002.45	1110.15	1118.16	16222.8	21512.7	18988.2	20959.1	21311.8	22995.3	18361.5	17982.7	23064.9	17597.5	15157.4	15857.2	17901.4	15739.6	16691.2	18338.4	17692.1	20039.3	25550.1	24544.1	23982.1	23508.7	26741.5	20986.1	25214.7	24367.1	25335.2	24684.4	20299.6	24511.5	30987.6	26782.4	27732.8	33084.9	51582.9	43255.4	43310	42257.1	49442.5	53662	61886.8	55709.2	63996.7	58923.2	22029.6	24608.1	24362.5	16864.3	19422.8	21429.1	17875.5	22121.4	37291.5	31063.7	27984.3	26592.1	32619.1	32045.1	27763.9	30676.9	35111.7	31754.7	29343.1	34056.6	30452.7	22070.9	26657.9	23823.2	17925.6	20782.6	23801.3	18173.3	16766.8	16935.9	18908.7	19699	20771.4	44176.3	55291.1	66952.6	34817.5	42158.6	30941.8	32918.8	32841.9	32875.2	34138.6	40149.1	43519.1	28389.5	26790.5	26835.6	24751.3	19801.2	26985.3	7187.19	6331.47	7785.72	18876.3	16472.8	17339.5	6376.31	6125.18	6668.4	10661.1	12563.2	11623.8	8434.32	13763	10644.1	95624.3	7496.54	8905.77	8693.77	7834.25	2846.01	5982.1	13174.9	13030.3	12097.3	5.94468e-31		54554.1	25946.8	27343	2551.74	20616.4	41888.8	27000.9	30300	13461.5		0.475615	0.50121	0.0467745	0.377907	0.767839	0.494937	0.555411	0.246755
1437	390.236	5.21671	0.851865	67086.8	69056	62021.8	227227	205960	196840	52144.5	65205.8	69712.7	51969.6	46894.3	38599.5	17206.6	17049.5	20169.4	29208.1	24761	21455.7	22296.5	23422.6	22714.8	33289.3	36477.2	34033.9	34384.5	30066.1	35763.7	35365.9	32580.6	30138.2	14048.1	12759.8	11613.8	31434.9	27526	24274.8	13565.4	12677.5	14799.7	37525.8	38159.7	35695.3	33365.4	29902.7	30311	33530.1	31713.8	30314.7	49468.1	45936.4	47315.3	45344.3	41210.1	40299.7	37876	36184.8	40954.3	54345.7	52741.1	53119.4	50241	48304.4	51816.6	43971.5	46227.5	41485.4	36213.2	29972.7	35327.7	32233.9	37822.7	33324.2	25610.2	33951.8	32534.7	34014.1	36181.8	34906.7	40103.1	40324.1	40401.6	39044	42948.6	42038.9	50172.3	53123	49131.2	57034.8	47602.8	51228.7	45976	40009	42397.3	38770.8	39097	39685.1	27294	27824.7	28720.8	35014.3	35905	35642.3	44121.7	42201.6	40735.8	33062.5	31156	33426.9	46888.4	40278.5	39681.3	59817.9	50604.2	52462.2	42264.7	32170.6	37262.4	49457.4	44132	36125.8	37319	33311	41395.4	45701.3	47393	45861	50129.5	58054.7	67728.1	49694.4	59643.9	68233.4	64816.8	71930.5	65135.9	63627.1	52805.7	35896.5	40930.7	37584.8	28201.5	33361.6	32973.8	35743.9	40684.6	58278.3	69261.9	50940.9	54831.9	61606.2	54626.9	62856.1	50943.8	43383.7	46126.4	55153.7	56580.7	57418.7	53229.7	51465.6	66052.2	37304.8	43058.6	36911.9	35594.4	33599	34673.1	33556.4	31033.2	35189.8	53698.4	57720.6	62557.9	66748.2	59561	63356.9	60311.8	58919.6	62369.8	50779.2	59015.9	55497.4	47421.1	50488	50329.6	45304.8	47425.4	54658.4	14815	18197.8	20088.8	26138.8	31182.9	30308.2	19932	19468.6	16706.8	27476.3	25679.5	32479.9	27509.9	30570.7	26493.4	2007.31	34691	26683.7	33686.9	11701.1	19674.5	14627.4	30495.1	31405.2	33547.4	7.64496e-31		96059.8	24558.7	41754.1	40285.2	39400.1	54281.2	49088.9	49151.3	24222.7		0.25566	0.434667	0.419376	0.410162	0.565077	0.511024	0.511674	0.252163
2863	451.184	2.3761	0.84036	45364.6	41956.9	43375.2	53871.9	54379.5	39055.1	40217.8	46649.7	39525.9	51565.4	44966	42471.9	38113.7	35654.3	41177.4	45857.4	38208.8	40400.3	48054.4	44908.7	41623	32373.8	43480.8	38584.6	37570.7	38308.9	32577.8	39048.7	35869.4	35679.5	41850.3	41831.9	37350.8	41484.5	37041.7	37297.7	47409.4	44121.9	44191.5	31141.3	31604.7	32318.4	12823.9	11721.8	11141	13802	16764.2	12357.5	31905.8	29879.6	26851	18393.8	17148.6	17137.2	16599.6	16195.8	18583.8	36864.6	32660.4	36698.6	21019	19851.8	21482.1	20942.3	25928	25513.2	37904.1	39348.1	38878.2	31720	41491.5	38533.2	36830.3	39402.1	46959	26194	30784.1	26497	31353.2	31597.1	27599.8	34018.8	26045.2	29806.2	45378.2	38422.1	38943.1	42025.6	39429.8	40335.2	41587.7	33243.4	39552.4	31535.4	29695.5	34893.2	28333.2	26991.1	27031.9	18377	18394.8	23125.3	25481.2	25997.9	29188.2	26797.5	27297.2	26237.5	23189.8	18741.2	22483.4	36012.9	36525.5	38133.4	31641.1	32910.2	27682	25709.8	25101	21562.4	38584.2	35679	42892.2	55036.9	50448.5	40442	29399.7	36400.4	31737.5	28073.2	35235.9	37083.9	39381.1	46752.6	43472.4	45908.5	40327.4	39832.2	49077.4	49415.4	35220.2	37045.6	35274.4	38663	37504.4	41419.6	35162.9	32982.9	32414.3	39582.7	33943.2	35922.8	32488.3	41261.7	43312.5	36326.6	48050.5	46204.2	31373.4	35801.9	40369	37681.6	40570	38490.4	37601.8	32315	36634.2	36014.7	34850.9	38877.8	38143.8	40007.5	44234.3	40284.1	46199.2	37530.5	32888.4	33839.6	39214.8	31057.4	40457.4	39968.4	41617.6	36548.9	39514.3	30093.4	36306.1	32344.7	37348.3	36172.3	39375.7	32798.8	31899.9	33136.2	36266.6	39745.3	37848.6	30975.8	33987.9	37932.1	34326.7	34673.6	32298.7	31298.3	38887.9	37374.3	40419.9	33303.8	40300.6	33196	32125.8	35168.5	41520.9	8.08228e-31		45283.3	40002.7	22493.7	35999	27373	39815	38693.7	37529.1	35695.3		0.883386	0.496733	0.794974	0.604482	0.879243	0.854481	0.828763	0.788266
3510	303.021	8.52358	0.851109	18359.9	17146.6	17693.9	27238.8	32664.3	21461.6	18279.4	22601.7	18764.8	22745.1	22146	21149.6	16460.7	14970.3	19095.8	19333.5	17139.4	15256.6	22044	19680.6	11872.6	13066.4	15326.8	18996.4	18956	20653.9	17498.1	19333.7	17485.9	13611.5	24971.8	19289.7	13987.8	22401.2	20512.2	15807.7	21152.3	22890.2	12857.5	12631	13326.4	14960.1	0	0	0	0	176.055	182.023	11228.4	12683.8	14385.1	3275.84	4875.98	3183.15	0	0	199.718	9973.96	10540.3	8008.36	0	0	180.189	0	0	0	13511.8	16544.6	17448.8	11847	15770.3	16782.1	11945.1	13257.8	22055.7	15387.2	14467.8	16917.4	3188.49	4378.25	6641.21	9785.94	7114.73	8430.13	16334	19155.3	21764.6	26147.9	18009.5	13843	19093.3	15259.5	21492	13121.6	12376.1	10378.2	10323.2	11892.6	11538.8	3150.56	2771.97	6020.14	11880.2	8847	11671.7	13855.2	10688	14691.9	4507.59	4791.76	4784.88	12800.8	12440	13514.6	10883.5	11972.8	7130.36	0	150.381	0	8222.46	8040.95	10717.8	15774.9	13925.7	10831.6	2920.83	6019.89	5190.37	9581.46	11781.6	12920.7	7248.24	9942.8	10620	12737.4	13877.8	15309.1	16935.2	22499.8	13774.3	18731.7	16311.6	16661.5	13292.6	17641.8	16649.8	16546.1	15511.7	18489.1	16085.5	13551.5	14471.5	16160.6	23489.2	20444.2	25190.3	21122.9	17186.3	23514	18126.5	18105.5	13934.7	16795.7	12846	12237.6	18477.2	15839.8	16230.8	15913.5	9361.53	8918.51	13189.5	13244	16055.3	14235.4	10390.7	13794.5	15333.2	13130.1	17394.5	18107.3	16339.4	22253.4	19414.6	14517.9	12489.8	14897.2	16479	18584.4	17711.9	17900.7	17259.5	15266	18354.7	12485.9	17356.4	10352.5	11297.4	17095.7	12280.1	14971.2	14070.8	10800.9	18658.6	18195.5	14424.4	16718.6	21854.8	19314.1	15956	16039.1	24080.6	8.76011e-31		21687.6	17950.1	4437.42	14733.1	8747.55	10020.8	17820.7	14942.5	16300.3		0.827665	0.204606	0.679333	0.403343	0.462053	0.821698	0.688987	0.751596
723	88.0397	8.52608	0.812585	289847	326037	315744	526906	582431	406607	387010	422307	432415	392987	367349	361675	313225	311018	317962	353319	312331	306838	383059	325137	278983	265528	297782	302640	324734	336780	312494	340998	256782	256956	470334	407234	377762	411318	412164	335921	389725	437137	295442	284003	271363	288815	24138.3	18402.8	22702.2	33957.8	51798.9	47219.4	267304	249565	249522	136768	154469	129599	27036	34474.3	52084.6	286342	281380	248696	28773.7	22073.1	18633.2	38948	59196.8	38217.6	268258	326340	344603	308888	331799	331671	268915	286424	303528	302181	289743	315542	107500	141323	151105	231180	214024	209252	387258	406606	401607	381099	371150	385654	398165	331268	393488	255537	305314	262504	236156	259152	259976	144545	153444	195084	247618	258356	260691	293016	243866	272334	173024	156430	153729	326171	311209	340938	258793	290327	238113	41576.8	45307.5	28085.5	215152	222921	249624	297652	312217	237006	139908	189018	193106	264670	295590	302491	240928	271652	276857	328749	322734	320556	314493	392303	298716	339354	303849	305179	308950	370014	353645	355225	343902	413291	357676	331489	282403	377134	398803	413973	468585	393880	379949	402016	413810	325568	333974	337441	290498	294997	347586	314644	311350	354796	208514	247551	319873	332282	401803	337711	305151	337295	341803	348590	380975	404737	391036	397156	386717	339324	302245	355686	312862	321620	392391	269385	321135	321767	324982	339604	307952	280714	324033	375483	280166	390370	371239	271189	368925	417569	328189	377328	401446	341145	375815	378524	377908	1.06609e-30		400943	338282	124648	304627	222641	256487	359967	335159	342870		0.843715	0.310886	0.759777	0.555293	0.639709	0.8978	0.835928	0.855158
1251	85.0286	5.71907	0.8524	59625.1	83717.2	84675.2	88311.6	92617.9	50637.9	123492	115183	110708	109009	98753.6	103777	84935	94248.3	106869	131957	86950.6	89425.2	133436	109825	98232.5	59908.9	83769.1	69266.3	76883.8	83132.5	74303.5	97499.3	80284.6	66362.4	163324	140838	105946	129161	135970	108834	137850	127592	130262	93269.4	97564.6	99697.7	4774.14	7337.35	5239.59	10849.1	26287	14693.1	69986.1	63692.2	62929.7	7118.92	6600.35	5705.05	17360.6	9957.86	23713	125795	97397.7	87355.2	5867.08	3301.29	13137.1	23731.9	22679.1	28311.5	26347	26399.1	37598.2	30854.6	33101.3	41427.8	22030.5	11906.2	22841	24134.4	27548.9	28699.9	15132.1	27754.7	30936.7	18847.5	23090.6	26631.9	51283.4	36156.5	31701.1	49006.4	44764.7	58810.4	20492.6	15104.1	23782.1	57290.5	46911.6	45078.9	100960	130373	129059	22774	19092.6	33109.4	25593	18823.3	31880.1	96729.8	71874.8	96125.3	24224.4	18784.2	19943.4	37795.1	33459.1	39399	132684	158887	93243.1	18460.7	23434.3	24853.5	67433.8	74459	83149.3	94600.8	90643	98991.4	55827.1	64068.4	69262.3	66246.7	71580.2	87552	138941	151116	111468	119873	136377	124407	140422	129326	98320.7	132278	102776	87620.4	80811.2	83371.6	64313.2	65228.3	70371.6	85039.9	76674.8	75543.1	62284.5	213015	182626	210843	218396	180199	147965	172498	171285	90161.2	104276	98493.5	107494	101366	120186	86250	96340.3	116878	78512.6	67588.7	109912	102113	111707	86764.8	80718.2	78051.8	100075	110207	168326	158332	183999	203033	183608	126672	140850	142999	156936	144736	152367	109041	112293	110207	178017	157683	168789	78466.4	89453	105276	99739	109252	136178	55664.3	234724	233249	224699	215737	244724	203370	211336	213207	258800	1.11857e-30		93375.5	103965	38309.3	30001.4	57438.6	93034.6	123984	116849	160158		1.11341	0.410271	0.321298	0.615136	0.996349	1.3278	1.25138	1.7152
1918	347.047	6.78869	0.851082	62493.8	68563.7	57859.8	104029	104244	91442.2	70410.9	74902.1	75751.7	76328.7	68972	58858	60719.4	45867.4	55668.3	72832.8	57662.5	60685.4	62525.7	62229.8	53876.4	47036.5	56277.9	52584.6	56540.9	57597.8	47629.4	63547.1	61928.2	49335.8	80866.1	75246.2	74136.6	85569.6	72279.4	70875.7	83880	68288.2	77155.6	59344.5	68634.2	65524.5	65589.7	60966.8	58605.7	58736.8	55603	59430.9	44749.1	49192.2	55294.2	47947	54212.6	45644.4	59925.8	52701.7	55607	76293.7	70710.4	75973.7	86470.7	80872.9	79898.8	81452.6	71342.7	73438.1	29634.2	29062.9	35354	35475.9	40262.5	37627.4	32649.1	26870.5	36204.2	27354.8	28523.5	24466.8	37811.5	37710.7	35945.4	43074.3	35942.2	37419.7	31758.3	37880.4	40979.6	44106.2	50049.4	46344.3	35415	25586.3	40356.6	54459.1	50634.8	53216.8	48942.3	56657.7	66532.6	44719.1	54270.6	64063.4	59420.9	38938.3	43914.2	52595	44780.8	51245.5	45923.9	49674.3	44155.5	77925.4	77493.5	80506.6	73711.3	71972.1	64309	68481.7	79387.3	71141.8	61417.2	50849.8	64415.2	59589.8	67185	69528.6	46022.5	63568.5	56368.3	47119.4	72519.4	68630.4	87143.6	92455.9	65132	89974.3	70892	55049.5	66692.7	71554.2	44052.8	63209	63995.2	51074.6	53363.2	82610.3	75202.1	74804	72272.1	98377.5	88107.9	82199.6	65705.7	75654.6	77214	76348.4	91051.9	83149.1	61966.2	66847.7	71050.9	48704.9	52681.5	59139	53810.7	52777.3	63753.6	52787.2	50489.8	55734.3	66522.7	75749.3	81629.9	97098.4	100736	83211.8	74586	80524.2	90524.3	58265.6	82278	74068.5	79444.9	71189.5	76503.2	72472.6	68493.6	78158.1	28617.4	25050.9	27836.7	50319.7	54839.6	55241.8	32538.2	36915.9	28372.7	32824.7	28156.6	36097.6	24023.7	47654.3	48603.4	66429.3	35221.8	42751.9	33495.7	35452.6	32740	33510.7	40852.2	36331.9	54841.9	1.17706e-30		76154.6	63438.6	63487.6	35932	58854.6	66636	71314.7	70419.8	38748.9		0.833024	0.833666	0.471829	0.77283	0.875009	0.936446	0.924695	0.508818
2319	305.088	4.38845	0.848945	26893.6	23879.4	23874.3	92398.9	116030	79609.8	62748.5	70374	68778.4	56120.6	45188.7	47079.6	32026.7	32201.1	35788.9	36265.7	33098.6	33943.3	40354.7	37025.9	35818.4	23771.5	20688.4	24438.1	24265	22955.2	21741.4	21161.5	20156.8	21569.1	49463	49369.2	49859.2	61757.8	64037.3	53738.1	53908.3	51711.2	52887.2	656.448	364.064	436.849	416.535	361.412	435.631	380.625	2238.07	505.06	248.72	327.627	410.608	523.079	300.447	609.621	460.562	283.122	368.593	1002.4	1735.44	1036.87	1700.06	2187.05	1221.45	1590.47	868.223	1530.11	44327.4	40056.6	43810.5	41641.2	40371.5	42269.1	40901.5	40812.7	44950.8	21776	21939.6	22399.6	16147	18387.3	21918.5	27059.6	23415.7	24810.3	68530.6	67729.8	75219.2	71505.6	68726.4	78488.3	68448.9	54123.2	66555.8	38639.1	42775.9	39485.7	177.839	1898.38	1817.42	31634.8	41391.1	39089.3	17874.3	18566.1	17989.6	269.037	0	235.481	23106.1	19206.7	20914.3	51504.4	53213.2	45329.9	2412.9	1607.71	544.925	829.234	874.011	509.429	46575.8	41643.2	44462.9	46232.2	42753.3	46116.9	25007.3	32078.3	34913.5	30350.8	36112.9	31849.1	68146.7	69882.3	64323.6	57770.2	61093.2	29661.7	35670.9	42409.4	25029	35305.5	40899.8	36466	41146.7	37111.1	34274.9	29444.6	34680.2	40410.8	31866.9	38278.5	31643.5	34399.7	40392.6	53208.2	57755.5	56206.8	53962	55749.1	59021.1	42715.5	44154.2	41657.8	38098.2	36766.2	41711.8	39913.8	39453.6	46486.3	21965.1	26473.2	32467.5	33292.5	30552.2	30712.5	31351.1	40487.8	35751.5	48747	69356.7	63222.7	56075.3	57593.1	59147.7	52036.9	52895.6	51657.5	19675.4	15778	17917.2	31808.4	31372.3	33791	17521.5	14361.9	11923.1	31813.8	31362.9	28839.5	33187	37973.8	40815.7	29753.2	33257.9	32194.2	31144.7	32144.1	24902	31206.4	45922.6	42745.3	45998.7	1.1983e-30		59414.7	37185.2	822.19	44307.5	18959.1	45841.9	40624.8	43138.6	29896.4		0.625859	0.0138382	0.745733	0.319099	0.771558	0.68375	0.72606	0.503182
333	111.019	1.15505	0.836564	2080312	2053997	2044244	2571394	2502256	2200833	2164440	2252179	2239725	2439550	2196083	2038368	1912314	1832368	1959132	2179843	1924380	1962392	2150970	2082999	1975818	1766236	1890841	1836412	1791269	1912851	1766624	1959347	1818756	1803451	2400239	2435567	2241628	2501228	2222992	2252775	2381546	2337047	1075269	1636559	1655785	1841384	14847.8	15938.8	16727.3	14806.3	15920.2	14501.9	968042	1425157	1462111	228799	147557	238369	12118.2	11159	11584.2	742990	872304	753833	7033.54	6981.84	11692.3	6466.27	7889.79	8013.63	1138964	1235718	1328787	1460119	1489350	1531451	1187764	1137087	1256896	1101208	1090346	1054646	1847424	1625355	1594944	1497485	1461784	1399684	1623146	1451235	1520794	1713769	1720431	1846652	1423906	1302297	1416956	1321981	1279413	1293924	185762	483191	416488	243971	218660	248630	938653	951702	945323	299733	13261	246965	204977	109252	221791	1314910	1272908	1389562	599376	390199	63143.3	6483.85	7090.88	8040.25	221301	243898	237128	1102639	1277134	913195	18890.3	14216.3	15042.5	848063	936938	885784	301744	315723	351716	1208732	1005320	789279	913014	16971.6	30813.5	135649	607061	524415	560498	1053763	1048850	786761	611617	744180	855940	798733	829879	691024	610990	828062	591464	563870	801101	838082	719380	1709481	1560634	1831279	115165	33586	265534	580482	615681	700878	2130489	2290800	2358819	894233	899010	757620	932295	910696	866026	1849881	2048878	1930805	693866	739126	714084	585531	567754	559096	885344	857187	951743	64432.5	14338.2	143473	900277	797296	769986	1258783	1439679	1341763	1275718	1452653	1331560	1913991	1155730	1192982	986930	1024807	965301	1052690	1242743	1292350	1274906	1.53322e-30		2.23195e+06	2.01386e+06	449947	1.43536e+06	543533	582204	664642	1.07932e+06	1.02347e+06		0.902289	0.201594	0.643095	0.243524	0.26085	0.297785	0.483579	0.458553
1060	171.946	9.22425	0.784557	92045.4	90366.3	89242	52152.3	54178.1	49585.5	52414.6	53072	48105.5	35185	32049.5	33000.9	27648.1	29002.3	31098.7	34471.6	32806.9	31158.5	28052.7	29494.8	31066.9	68917.1	69598.5	70164.1	69959.2	60798.8	57941.4	56473.5	51933.5	52469.5	42955.6	41985.7	35786.2	41668.1	44684	47166.8	46099.7	45489.1	22795.6	32114.1	29342.6	31847.3	28687.3	29948.2	32826	33438.5	35254.7	35855.8	50163	43505.3	42637.8	39004	34372.7	35932	24799.5	27646.1	29221.8	42908.6	43735.5	41890.7	42491.8	42792.8	35810.3	33121	39627	36777.1	43687.8	38620.3	45592.7	42838.3	39084.6	36982.1	44953.2	38783.2	42442.5	39653.2	38997.9	37645.1	71372.5	89512.3	99501.5	105468	94233.2	86198.8	62019.6	58678.4	63177.7	55922.2	59647.6	51009.7	55090.9	55078.1	56917.9	54034.3	57992.1	60422.7	40415.2	0	36392.8	28258.4	24709	33956.4	51462.9	51325.8	48540.7	36018.1	30261.3	31615.2	25430.7	25825.2	24649.6	70028.3	68652.6	74779.4	49198.9	59257.4	51005.6	30035.5	37157	33425.4	13187.8	11555.7	11472.6	25302.4	22459.7	19231.7	23001.2	13252.9	16180.1	49489.1	50783.2	43221.4	20622.5	17674.7	17205.7	32807.8	27843.2	47684	61366.7	36329.6	32306.9	43985.7	21470.2	21991.1	32125.5	64122.8	58715.4	49416.2	45182.3	51479	38757	31592.7	30890	86060.7	99055.2	68449.4	65491.5	66073.4	49782.4	56913.1	49405.7	35534.6	35497.7	33482.6	37882.1	34541.7	48621.7	25703	23666.7	29282.2	53617	58787.6	63967	50613.4	81361.6	50560.4	41935.6	36780.2	47923.1	43195.1	43451.2	46048.2	67454.7	62425.6	68979.3	45750.3	46144.8	53159.2	82497.9	78358.1	93253.9	46668.6	33398	45572.6	71100.4	83574.6	75698.9	110243	116494	118162	121260	111072	114909	65599.2	125347	117059	117681	116835	123966	128389	89187.8	103528	102541	1.67684e-30		56783.1	44506.9	36138.9	58054.7	42031.5	24428.9	50360.3	46902.5	95695.9		0.783806	0.636438	1.02239	0.740211	0.430215	0.886888	0.825993	1.68529
746	129.019	5.71929	0.844245	200277	202297	238560	212842	237266	164082	293940	309914	276274	307511	291450	251983	233939	272045	279269	354612	246774	260424	334100	299528	283636	179400	218047	191795	193659	231024	204558	237240	204917	170598	402023	336418	271996	335979	353946	288649	360505	341573	315627	219585	239658	267617	14548	18810.5	18949.1	33771.6	100154	49524.3	176546	188753	170985	27927.1	20126.2	14875	53600	34940.6	77226	309300	264264	248733	21909.8	17311	47575.7	75460.7	67058.9	80315.9	85797.5	80016.7	99548.4	100518	109217	120409	77065.6	53469.8	86474.4	81578.4	84683.2	83151.3	85941.1	112769	104879	59327.8	88526.6	93303.7	138205	113176	118177	152641	160425	183076	80975.8	67136.5	63469.5	155710	155954	155058	283497	304906	324735	81765.4	71812.2	126946	96702.4	85540.7	110226	205983	176797	271262	81478	67583.5	72239.7	118092	106144	149701	339251	366081	254981	72333.8	78387.2	73023.2	188806	178938	235255	263865	252438	244492	157697	181902	218864	160836	194704	226000	347675	393149	287775	376250	336676	314867	339016	330713	252138	326833	272354	248278	238350	221720	179285	190164	189972	235772	204945	204781	148428	517012	468167	507022	526764	450109	374105	429240	425651	231827	270412	247531	275867	258247	307802	226817	230546	306247	223616	217986	279678	239203	296090	195938	204400	212195	223054	248483	407195	384329	464235	491451	450101	309050	318947	360426	359581	373513	360848	287508	283665	295327	417412	413583	393722	216485	249593	242027	250531	294877	330173	146168	558682	590255	516079	482202	579852	494704	520849	516050	605428	2.23958e-30		248866	274159	105908	99929.2	162451	249725	316487	291914	391165		1.10163	0.425563	0.401538	0.652766	1.00345	1.27171	1.17297	1.57179
1036	341.108	7.97834	0.843248	201257	194570	194992	292636	311640	294164	220871	237392	206677	178911	176942	144027	147672	137198	157725	145109	148377	153292	169597	160327	150925	164836	187372	179508	171032	192357	166570	195554	182303	178283	236460	213492	191954	250861	228399	206595	202254	232280	235601	70820	78870.1	62761	6909.09	4378.57	9165.33	4287.61	14728.5	4114.79	90560.3	82150.9	74609.3	50053.1	33405.7	39618.1	797.976	1282.63	2496.98	89789.9	81145.9	93983	5156.05	6914.8	2367.65	2091.68	3378.11	1257.06	128276	144918	145962	140707	138833	145452	138844	144779	145548	172463	169959	151376	94509.7	99507.4	119909	193509	168224	192986	229654	183224	204256	216912	203200	209543	211126	185786	225863	159339	159017	158503	6337.17	16247.3	14424.2	139122	153805	150309	190716	173691	178664	12244	1546.61	12050.1	193222	186552	182547	198893	235229	205859	19572.8	13696.6	7516.02	2508.82	1776.25	699.255	157399	141537	166925	144294	178756	166888	200002	225901	236142	209375	248097	256112	225386	243514	228952	228829	228403	34245.4	31634	24415.5	19759.3	12800.9	103651	93632.9	64680.5	156161	156402	177385	158644	174741	205273	229484	208897	9686.92	7993.95	53846.4	52820.4	37693.1	123115	117954	130510	150957	145100	160440	30362.5	21065.7	24137.6	112938	94816.6	79885.8	137572	186056	196780	154922	138449	155045	197915	199233	175719	179728	208596	200711	42711.8	85508.9	38423.2	106506	88550.6	65839.9	2353.45	1725.37	2035.74	12572.8	12691.2	6321.11	2464.78	1726.85	2467.44	39408.7	68378.6	30629.4	56085.5	85834.2	45134	225185	5336.32	7895.44	4500.98	3715.85	1958.11	2808.06	37966.4	34827.8	30550.6	2.45636e-30		221173	184664	33966.4	168348	102744	205089	99392.8	125110	28983		0.834929	0.153574	0.761159	0.46454	0.927276	0.449389	0.565665	0.131042
1535	455.097	7.97914	0.843101	69923.6	65309	68369.4	94924.6	107858	94109.5	82327.8	99324.9	82942.8	74734	57055.3	52652.6	53313.5	50407.4	56730.4	57881	49000.3	54690.2	70066.4	62176.2	53959.4	50333.8	68775.7	62844.6	56016.6	62978.7	49647.9	62624.4	49299	58803.1	96379.8	82181.3	72310.3	96615.4	86947.1	77227.4	73417.5	94914.4	94211.5	25025.7	29161	25679.4	2891.64	1735.43	4120.01	3310.73	6354.93	1558.39	27952.4	24413.3	21104.6	15973.3	11288.5	13982.3	141.293	197.446	519.339	40654.4	32627.8	37749.9	2746.98	2913.07	1430.87	516.066	1760.47	568.809	45305.3	52754.6	58581.1	50129.9	51181.6	52371	53040.9	55937	60438.5	52537.4	53071.9	40175.8	62048.6	56020.6	55149.6	66481.6	52776.9	56310	90782.9	76422.5	84605.1	87286.5	81111.5	77828.2	88125.5	71475.5	88822.7	59534.1	56897.8	61303.6	3224.86	6497.13	6912.3	51925.4	59568	57610.1	61741.2	52170	55413.1	3852.34	245.691	4392.82	65956.1	57559.9	56593.6	89261.4	99780.6	80532.3	7940.37	7168.6	3841.96	252.108	297.059	0	57534.6	50111.9	61144	57389.2	67000.6	62040.2	55358.5	68217.2	61820.1	52730	68205.5	73754.1	86315.7	106546	95734.5	104325	102015	14061	15369.9	11555.8	8307.27	4643.04	39391.9	33065.1	24963.4	51674.3	48658.7	55868.7	49319	61037.5	62354.7	70238.8	61871.8	20336.3	18482.8	25399.6	23462	16123.9	54592.9	52589	58199.8	52750.9	49005.8	59678.4	11040.9	7585.19	9020.39	40633.6	33827.9	30490.8	69112.4	78236.1	82781.9	59795.8	53092.2	57395.2	63271.1	63447.2	59890.8	71770.9	95219.3	86639.4	19893.9	36393.2	17364.1	39459.6	39386.2	37380.6	0	161.242	0	4633.32	4132.71	1287.64	148.416	535.505	224.859	14336.3	22828.2	10289.7	19967.7	28016.8	13936.3	62454.4	2605.77	3172.6	1726.69	1599.07	232.016	1068.86	19328.5	14465.8	12815.2	2.52688e-30		79127.7	66805.7	12458.4	64441.1	37424.9	72367.2	36732	49057.9	9598.71		0.844277	0.157447	0.814394	0.472969	0.914562	0.464211	0.619984	0.121307
1776	111.008	5.71936	0.852223	40194.3	41287.6	49561.2	50111.6	54048.7	35674.3	70048.5	61777.6	65894.2	68327.9	62164.8	53954	51923.4	56649.1	57869.6	70566.2	44901	53170.9	64354.8	58980.7	58540.4	40579.6	44735.9	42647.1	42549.1	44276.3	42434.1	52777.8	39996.5	37415.2	95831.1	73521.6	63574.4	70931.9	72709.1	60656.5	78643.2	74106.4	75371	52587.7	50701.4	52581.2	1834.17	2951	5706.63	5863.45	20899.5	10489.7	40407.1	37524.6	35626.4	6246.39	3882.36	4174.49	11965.5	8055.73	15700.5	65183.7	60315.8	53678.6	5147.89	3694.72	8701.9	16341.5	15845.5	14115.2	19311.7	15820.5	23035.4	23436.9	21120.7	27755.5	15486.7	13437.7	17983.8	15183	18356.7	18450.3	12952	22723	20419.9	12808.7	20859.6	19944.8	29990.6	22455.5	25537.3	35157.4	31392.9	36608.1	16781.8	14395.1	14191.3	33878.3	31268	30854.6	62212.6	65469.2	73339.3	16533.2	12944.6	27043.6	17118.8	16696.1	20810.5	49929.5	40033.6	55719.4	16383.5	15015.9	14649.3	24700.1	26169.3	32913	78787	79535.7	52071	18066.4	16455.8	17599.2	44495.2	35814.6	54146.3	49869.1	51566.1	51016.9	35669.9	39522.2	49269.8	37017.8	45059.1	46761.5	77431.7	88724.8	60836.1	82469.2	76061.7	68729.7	76619.3	69855.8	54064	72646.1	57262.6	51836.2	49458.9	48272.3	40341.1	39639.9	41497.5	53781.7	42741.3	42977.7	31704.3	109369	108261	108657	122077	101275	77726.7	93205.2	96357.9	44968.2	52869.6	53777.4	58417.9	53536.9	75579.5	50221.4	43262.7	66230.7	48968.2	47635.2	55247.9	55934.1	81805.3	57226.7	38763.4	52587.1	55206.3	63502.1	90083.9	95260.2	99314	115573	103671	73859.3	73409.9	84550.3	89085.2	78291.7	74573.5	63848.6	57887.8	72708.1	97998.1	89593.8	91296.8	59929	56811.7	54306.3	54585.3	64374.7	61456.8	30596.4	123146	122750	129357	112191	129300	104005	123584	118617	132522	2.84464e-30		54420.4	58137.5	22600.8	21011	35044.4	54454.8	69098.2	66350.4	87712.7		1.0683	0.415301	0.386086	0.643957	1.00063	1.26971	1.21922	1.61176
720	216.049	4.23253	0.84857	207820	238598	251834	747833	802070	683404	363443	344177	344579	356232	279027	306274	164082	154752	178930	210999	166383	175976	168805	159226	136365	126184	139178	138796	149699	139025	138886	140642	133942	138792	40828.2	38689.3	40934.5	133717	132167	115413	46326.7	39885.3	46007.4	273026	289129	288170	305227	295234	323967	292141	314298	315907	222351	229862	219956	220058	206206	185946	238612	218487	242120	341541	297331	323150	359976	383901	359046	340068	351311	375493	287627	278608	306404	285065	262138	278436	303688	271873	302737	200856	205648	184590	202272	210070	220126	240841	239798	215868	375701	316705	354989	328644	308521	325084	366358	277324	304027	269290	298320	292386	256506	274122	275339	286173	301514	298740	203516	183683	210996	190248	195790	182071	234966	219182	230294	335374	314898	353572	296614	307383	288752	345278	352610	308874	272011	276546	315447	329478	293732	324636	244614	272062	300439	267747	275082	295053	381531	419676	350181	352411	303222	248704	285790	285248	225180	228680	233852	223827	235145	242290	241197	228908	214120	242366	242240	253201	214313	324358	296010	305677	341512	296052	302620	306144	306309	228134	253767	253677	242914	208146	256571	219810	231388	258039	222640	285635	267784	263889	234157	234194	235112	258073	222143	255161	305635	286332	322534	298344	298182	279050	272230	290409	294456	287173	298764	241626	219669	237971	266949	264049	266901	291782	300000	316000	245325	277305	262577	41676.3	265410	351787	309654	317023	316281	291702	316029	316718	308926	3.11487e-30		410441	125727	289352	275630	270611	310228	263489	258665	276230		0.306322	0.704979	0.671545	0.659318	0.75584	0.641966	0.630212	0.673008
3878	402.269	8.49298	0.850485	19207.9	20694.9	18929.5	26908.7	23738.3	22984.3	17879.6	21780.5	20268.4	19021.8	17180.1	15579.9	12360.2	13832.3	10821.8	14271.7	13834.7	13728.8	14490	15279.5	10566.1	17851.6	17282.2	17622.4	17415.5	19016.8	18922.6	18756.1	16159.1	15776.7	19175.9	20352.6	17894.5	16209.6	16462.6	18587.3	18918.3	17531.9	15982.2	17073.1	15995	15940.2	17280.3	18035.2	16802.6	17579.8	16311.1	14848.4	17105.3	17401.8	18103.7	16797.3	14441.9	16069.6	18441.9	17937	16141.2	16919.5	16270.5	19147.9	16442	19719	20531.3	18502	13282.9	17993.1	12173.5	13479.2	13741.3	12691.2	14100.5	11840.1	14137.1	11254.9	9851.27	16118.7	13577.4	15172.1	19011	18863.2	18655.3	22233.3	17106.5	12775.8	19402.3	16579.8	19108.2	19024.9	18500.2	17095.7	17907.5	17458.2	18045.8	14453.8	13893.4	14578.4	12868	16736.7	14210.1	15086.5	14718.1	14860.9	19121.4	17301.3	17727.3	17316	16200.5	18623.5	16532	18756.2	19007.3	19000.7	21813.4	18477.8	16290.7	17536	17398.4	16935.3	16524.3	18332.5	13314.3	12013.8	16105.7	11676.3	12843.4	13875.6	20167.1	22957.2	21866.8	15440.3	14797.1	14158.5	13813.9	17169.4	15276.2	17022.5	17260.5	15227	17747.7	16977.8	13938	18058.4	16384.3	15250.4	15546	23983.9	20733.4	21177	19391.6	22671.5	22787.6	21177.1	18335.7	19592.7	20343.4	21432.5	17977.2	23327.3	17904	19400.4	20479.5	12920	12800.5	14888.1	16894.2	15583.2	17533.1	15627.8	16816.5	17629.3	16388.3	18059.1	18567.9	22946.8	21107.8	21244.4	20372.7	20755.3	20677.8	11226	18291.6	16631.7	20104.5	18906	21047.5	19554.7	17655.9	20730.4	5368.82	6132.43	6010.38	17065.5	16036.2	13131.5	6939.3	6648.83	9449.56	7457.23	8679.64	8081.83	9872	8891.31	9445.82	4210.59	9137.87	8811.86	5204.05	5256.01	7569.61	4903.55	12523.2	9372.82	11502.7	3.41684e-30		20347.8	16263.1	17078.3	16066.6	16825.9	15868.2	19160.2	17961.5	8708.1		0.799255	0.839318	0.789598	0.826916	0.779846	0.941634	0.882725	0.427963
788	257.064	8.60163	0.853651	242869	261451	257832	206544	214821	189271	140794	172470	167610	339816	289125	302863	183831	213771	221469	264657	224714	196169	225482	240006	237810	160556	183813	178334	188746	183825	180943	193915	151948	172230	130715	122886	98409.9	139948	120509	117354	118515	111755	60829.9	285712	249393	293198	262637	252816	262480	257549	248338	245118	220369	223904	209996	204990	202422	204470	182112	172254	204216	174210	156250	164266	155488	157466	149782	147733	150757	121091	27663.2	22322.3	37928.4	89862.7	99943.1	102242	45735.8	24543.5	46614.4	35021.5	48193.6	46616.2	118786	116344	124656	95124.9	97458.1	100875	5219.4	6137.19	8021.71	37310.4	35806.9	49879.1	7714.67	7175.21	12444.2	277325	270577	282416	241383	331011	284558	230515	235385	275771	210248	183178	191469	230909	202675	253777	198655	181466	211495	165713	154680	162834	171034	171875	147701	134220	128080	121057	38747	48730.8	67644.1	191723	148807	137971	34935.8	28300.9	39986.5	110125	133453	126429	11261.9	10990.9	13193	93842.9	74596.2	239743	225946	306345	234024	234432	231646	236648	234841	135342	133570	133176	115550	145843	137846	142252	143101	123686	134063	169218	158142	156094	146108	138991	155086	236062	244541	261244	244195	223264	267816	232500	241770	237208	156601	171641	183759	152820	126537	115715	139922	140735	134439	130770	155278	173249	147866	143031	152465	132446	127634	140261	202172	201460	203035	214933	228323	200797	241834	262249	255438	144912	154542	172581	164429	182433	179167	95388.6	113111	130226	103080	144600	157776	130779	170264	156868	150848	3.81939e-30		232122	171227	205890	54691.3	209260	77102.2	175487	178288	174450		0.737661	0.886988	0.235614	0.901506	0.332162	0.756013	0.768078	0.751543
3413	116.035	3.78814	0.823163	18836.4	20775.9	18744.6	21821	21867.8	19976.5	22765.7	23866.2	22776.6	15343	14606.2	14520.9	13749	13680.9	16424.2	16905.8	12974	17207.2	15166.5	15275.8	14159.7	18457.8	20011	18060.5	18457.8	19270.5	19148.7	20315.7	19473.4	18786.2	19084.8	20363.1	18928.9	21586.1	24169.4	24484.3	22837.7	21883.1	23875.4	19971.9	22417.6	21988.7	30332.6	30448	33447.6	30403.4	29170	30493.4	26020.8	23915.1	23212.9	38977.3	31597.1	31084.5	34692.8	30881.9	33991.2	32513.2	32992.1	29372	39528.7	43111.9	46079.5	39650.5	38570.7	37772.3	24460.8	24706.9	26412	24434.8	23393.4	21987.3	27020.3	29479.8	30134.7	26131.5	25971.8	22223.9	44011.7	35658	27372.9	43404.4	32677.5	34618.7	39841.1	36432.3	34221.8	32926.5	36352.9	36833.8	40470.7	36846.4	47754.7	27332.7	26363.3	27060.7	25645.9	27907.6	27269.2	27368.7	33039.9	24987.2	33909.5	34301.5	32188.2	30058.7	29860.1	27487.1	30926.7	30089.9	35073.9	41653.7	37350.1	36555.7	32493.3	37556.1	31686.6	38887.3	38246.6	37134.5	16605.2	17269.2	17463.7	16252.6	17071.2	16782.3	22500.1	18667.4	27065.7	21434.4	25315.5	28372.5	26511.5	28324.2	25126.6	27287.3	19957.4	32675.2	36879.3	37815.2	35937.6	32254.3	35873.9	35278	31490.5	47681	47170.7	50566.5	50673.6	51454.9	45337.1	49814.3	39151.3	43203.6	43652.1	35882.8	44521.8	37977.8	34614.7	35730	39147.2	29213.8	30630.3	35364.1	31451.8	32633.2	33751.9	29738.2	32714.7	35888.9	54068.8	30473.8	53414.8	51873.8	67766.3	56153	46067.6	49290.1	54640.1	37728	44513.8	38815.7	33520.6	38892.8	36721	36090.8	36631.1	36921.9	19865	18835	20463.2	33858.3	38479	30846.3	19520.1	21573	18553.9	33276.2	37163.2	37275.4	38321.7	40162	41317.3	24804.2	27147.1	28046.2	26142.6	28909.1	38022.3	32225	32047.5	30494.8	33338.4	5.51179e-30		19658.4	18694	31949.6	32358.4	31942	21882.8	40616	40554.5	30027.5		0.950941	1.62524	1.64604	1.62485	1.11315	2.06609	2.06296	1.52746
1987	112.023	1.15524	0.850065	86813.9	91204.7	83182.2	109357	108558	96053.6	92422.6	101019	94119.5	99585.1	93185.3	86986.6	82796.2	77145.9	88706.1	91752.9	81223.1	81142.9	96729.2	90245.2	84818.4	71992.1	83405.9	76789	79155.5	80749.6	74804.6	80794.3	78374.3	75587.9	106126	103611	97483.3	107518	95320.7	91126.6	98306.7	101128	41674	69762.4	71206.3	81956.4	384.646	384.136	209.374	431.645	193.461	401.359	38410.2	58296.4	62501.8	7695.32	6194.61	8828.93	168.851	212.596	159.573	31057.2	35762.1	31668.1	0	181.519	250.706	0	0	0	48731.4	52749.7	56696.9	63221	61886	67271	49642.9	46510.2	49952.7	45505.2	42587.9	44314.9	74428.8	65720.7	68916.5	61678.8	61381.5	58108.4	64583.6	64633.7	61007	69312.5	74205.2	76820	60341	55858.9	61430.5	53950	55576.7	55077.1	7040.7	19680.9	15641.3	8422.51	8028.57	7738.09	39986.8	38367.2	38844.6	11685.6	180.95	10263.9	8290.31	4298.1	6242.51	55685.1	55670.5	54694	23406.1	16875.4	1946.89	0	0	177.516	7805.55	9430.6	9283.67	51632.2	53183.8	41866.1	262.841	139.446	180.222	33201.2	35487.8	38277.3	10272.5	11423	11843.9	52589.9	41536.3	32777.4	36871.4	204.478	1035.26	4499.06	26007.5	20776.6	21131.3	43376.4	41365.4	28823.8	22775	32559.6	35710.4	33572.6	33484.8	26724.5	21437	35991.3	23070.5	19114.6	32218.5	30996.6	32090.4	74562	73820	76562.8	4390.42	450.628	8242.8	22299.2	24961.6	29287.7	89815.4	96408.1	97178.2	34821.1	36246	30868.7	37952.4	36701.8	35018.1	78969.2	88289.9	88480.7	26838.5	29260.2	28189.3	22915	22064.9	24052.6	33320.1	33749.5	35350.6	2658.04	137.337	5070.35	31311.8	32363.2	28332	53384.9	65811.4	59206.5	50637	61079.7	55120.4	85536.8	48139.7	47821.3	42221.3	39884	39310.6	43997.5	52500.7	56705.4	54092.2	6.17157e-30		95207.3	85870.6	18752.5	59952.5	22139.7	24024.5	26525.6	45135.1	42309.7		0.901933	0.196965	0.629705	0.232542	0.252339	0.278609	0.474072	0.444395
2631	215.885	6.89017	0.572478	5768.34	6330.91	5862.04	10158	11330.7	7736.31	11258.5	8350.48	13036.5	4437.1	7092.9	5024.46	5986.01	6216.64	6535.34	7343.87	3367.83	5691.1	6464.77	6481.35	4245.52	4600.27	10169.4	9802.9	6793.57	4287.81	4882.63	7344.33	10904.3	7689.2	12300.7	11772.4	14033.1	8567.47	7323.15	12235.8	16014.8	11463.4	1737.81	7174.24	10093.8	4589.62	6465.15	6607.15	8828.3	7635.25	9202.85	4263.55	7264.76	5822.4	5574.36	8173.48	4285.95	3683.01	3004.96	0	5875.06	12833.7	10798.9	16308.8	10753.2	11599.4	4969.56	9467.85	8280.57	5954.78	7492.88	8981.93	7211.28	14961.3	11838.2	6398.73	7807.59	3888.16	5046.85	4381.69	4327.36	7672.79	6667.62	9354.43	12631.3	15535.3	8408.66	9549.56	28137.3	17208.2	18661.2	16109.9	12703.9	12698.9	13459.6	15799.4	15738.3	21012.5	13290.1	11147.6	5181.36	10527.4	4595.02	5670.85	8415.32	10217.5	7227.38	11551.6	10939.5	5407.34	6382.14	3643.01	8463.61	3469.85	3682.53	29365.4	18338.1	16952.7	13075.9	14089.3	11937.9	8016.89	9545.91	3254.07	0	0	0	1488.02	4124.41	0	0	0	0	4762.67	3135.47	6533.68	0	0	762.26	3853.4	3205.24	14206.5	12342.7	11669.5	8774.3	16512.3	2093.29	658.496	7776.59	13043.8	15707.6	8555.35	7153.31	8875.11	6132.19	4787.99	4730.29	30680.3	20666.6	24178.3	20558.7	20711.5	24520.2	18096.1	20251.7	4897.16	8141.93	6908.52	8775.45	8879.35	10561.4	1167.54	1263.1	3947.24	18815.5	18225.2	19072.7	11392.2	20403	9047.36	6699.58	3401.84	7930.02	8632.5	14669.9	15499.7	27768.5	20051.3	26211.3	10148.6	18759.1	19289.7	18852.8	27052.7	21848.5	11357.3	9052.91	16686.8	19408.5	17858.7	21829.3	29229.9	44810.8	42024.4	36969.5	42657	29791	7733.77	36723.7	32845.7	31135.1	31492.8	38397.2	32461.4	34971.1	32791.5	33129.3	6.32004e-30		8032.19	7935.39	7389.29	11353.1	10200	1639.13	13445.1	12243	28044.5		0.987949	0.91996	1.41345	1.2699	0.20407	1.67391	1.52424	3.49151
902	116.007	4.37123	0.851865	603.546	1538.93	1251.26	2298.39	919.216	1108.44	378.617	1194.54	1140.05	1359.61	1513.71	1370.66	1543.59	812.657	1226.52	1462.82	814.624	731.578	1490.37	857.384	1478.52	1584.26	2586.34	2242.82	1143.86	1251.89	1128.28	1700.61	1470.89	664.841	3170.2	1680.07	1044.63	2031.84	1016.45	1878.8	2034.4	2166.24	0	196205	195147	188533	98656.6	86049.5	83449.5	348623	437783	518802	175512	152176	138197	66167.7	80741.8	51605.6	299002	398963	400786	283679	269464	255303	65278	59816.4	100614	457553	525987	577974	434.94	195.775	570.033	0	0	194.929	0	0	0	0	0	153.121	0	0	0	0	0	0	409.706	170.305	373.969	0	0	0	0	0	0	41441.7	36003.3	44365.9	58342.4	54086.9	58972.2	69562.9	67223.2	75622.6	54762.2	51521.4	56112.5	44506.4	28780.5	41603.3	52203.5	40895.6	46906.1	70621.9	64369.3	68007.4	69488.1	77308.3	59140.2	388622	507027	518661	382.484	543.334	743.811	299.392	0	0	0	0	0	206.462	0	0	1021.21	381.016	806.982	0	358.076	1599.02	1194.81	1217.32	1725.86	312.442	0	155.195	238.164	638.604	695.848	300.559	1471.06	500.683	223.49	0	211.479	2826.35	2018.08	1868.19	1254.36	1753.93	0	354.785	172.578	1748.95	1885.76	1274.99	619.078	1467.63	365.594	171.414	0	256.961	3529.07	2687.06	2912.11	1568.63	1627.63	1561.47	468.831	212.827	281.187	2232.83	3269.26	2026.24	824.181	758.494	2034.58	584.168	221.398	670.38	2078.38	2082.45	1313.3	623.973	1267.19	235.74	4098.88	5080.93	4361.42	3670.89	3754.16	2582.45	5805.57	5157.12	5021.58	2244.64	3078.59	2827.45	2536.63	6671.99	6255.58	6022.67	5050.1	4993.65	3641.51	7.02598e-30		1223.08	1452.39	241188	79.5323	101710	278.986	863.867	1305.95	3618.27		1.18748	197.197	0.0650262	83.1585	0.228101	0.706304	1.06776	2.95833
432	173.008	5.71837	0.853831	525021	518935	588134	493604	527621	377344	716959	825422	719473	864341	716931	724044	671205	715155	740367	931641	644791	683318	880747	829652	762604	470938	575205	517720	504077	582175	496816	615438	519239	464579	1001241	867534	717571	817281	823286	712304	912798	853081	814803	663996	650836	738686	35435.9	59472.9	66913.9	108207	289540	133400	451594	485257	445135	70137.7	48653.1	44956	145590	95152.4	194498	782732	693260	631029	44934	40813.4	133028	185835	217120	218532	233944	235496	297578	297376	284344	345230	241310	172329	247774	203341	209063	209194	390943	354648	325317	186909	253766	239765	375634	282750	316426	417008	390633	450567	205867	170785	166400	467694	431085	407740	760193	855088	909284	231640	212832	354562	240783	228007	260721	595571	462278	632125	209155	170829	195198	316511	322737	381870	851862	920483	671384	208632	198750	190204	569428	500174	695308	673154	700070	716920	402734	447565	517607	416662	462133	527022	831534	990824	709205	924246	831148	879957	936793	932350	719376	852011	720366	692919	680200	524307	422946	436593	426398	512394	486008	472732	401333	1303283	1211018	1234349	1342590	1075975	936540	1048072	1043795	635730	705366	717070	746451	687621	882973	650629	633554	830433	763545	653741	730678	722412	731148	599382	534855	542631	587862	677888	1042435	959001	1120634	1187345	1139586	829986	804440	959231	1042920	1023735	975446	745148	694629	840083	1088863	1025418	1028382	545738	549509	677508	560613	666501	802922	371009	1356800	1449853	1305866	1160795	1457811	1209598	1271329	1239916	1430341	7.14929e-30		633153	708354	284250	279633	432860	642102	803846	780616	980829		1.11877	0.448944	0.441652	0.683658	1.01413	1.26959	1.2329	1.54912
1275	370.159	5.85209	0.838623	105776	107742	97296.2	163083	174835	139079	116111	112467	114472	99339	92901.6	102086	84536.3	95128.5	92856.5	117932	85749.4	83553.2	105773	100143	82977.4	74787.4	91960.8	82247.1	91226	109626	91497.1	94211.5	99527.6	78589.7	122757	121953	104717	105444	109210	104600	127952	118485	118752	88924.5	96959.8	93218.4	95551.4	94883.6	96965.1	79998	98765.8	88034.9	91397.6	100405	76023.2	94902.7	93509	71392	111752	100669	93090.7	114753	110207	122882	110359	133692	115770	130961	129117	129184	41986.6	41536.8	35295.3	44367.3	44580.9	45548.1	52283.9	43761.9	47791.3	44688.9	48338.6	37990.2	61989.3	60269.9	60402.9	71218.8	57221.4	64658.1	63646.2	54481.8	49997.5	65468.9	54260.6	64650.5	58226.9	44852.8	52769.4	90458.2	81355.2	78378.1	80469.4	91935.8	92230.4	88797.6	70261.6	80672.8	98022.7	92141.3	96228.5	105488	98946.7	98952.7	101186	83293.8	102059	123366	108451	107751	125786	115484	111837	137696	117089	105979	74049.3	77367.1	88868.6	98194.9	80467	91023	92630.8	106482	119157	90761.3	110002	116601	116370	115518	118400	115063	99993.7	87494.4	94517.1	95423.5	79780.6	86022.8	84374.1	84046.6	71746.8	132510	96043.3	112031	110676	116308	127019	122920	108948	138161	112558	129496	128877	125876	118270	113175	115930	71730.7	89874.3	88697	77306.8	79864.9	93230.3	74753	63918.9	99844.6	117126	122934	152850	127984	146858	121318	112857	112067	127803	85849	124503	114894	127415	117306	94859.5	104343	111806	109097	47472.3	41917.6	43142.9	81241.9	94585.6	78393.9	42375.4	48157.3	42810.8	91542.3	76781.9	86416	74410.4	99901.5	107326	110346	76482.8	78167.3	69266.5	62404.6	42892.7	58486.2	88821.6	80398.1	99431.1	7.74844e-30		118766	99859	102347	52703.8	99419.1	100644	108009	106337	72926.9		0.840807	0.861756	0.443763	0.837104	0.847418	0.909426	0.895349	0.614041
882	174.039	5.67813	0.836256	13641.5	12655.7	12108.8	16835.5	18252	14229.4	13868.2	12016.5	11520	12584.1	10921.7	11989.8	10482.5	9065.64	11804.8	14966.9	10015.9	10763.5	14258.1	11089.6	11203	6679.48	6888.92	10634	9392.57	9773.78	8870.63	8140.98	10407.7	8764.75	11052.8	9622.48	11710	13902.1	10806.5	11455.9	12017.5	11503.5	16688	76270.7	71323	56933.7	510741	549031	495646	151368	171947	172424	107742	73664.4	53656.6	187049	133452	163950	256362	321467	187760	218800	177413	175294	497608	428826	576454	245816	206787	260503	106391	114298	115571	60765.6	78213.9	74776.6	126134	110083	116581	113397	119646	93655.1	52545.7	49153.1	44907.2	79034.7	69655.8	63108.8	164398	144202	189474	105680	100358	98271.3	165004	115742	178163	21842.4	20623.2	18362.8	54607.3	50172.5	47286.8	105690	103512	93922.8	19401	19073.9	17701.9	36639	141071	44167.4	89382.9	89446.9	81652.4	30028.9	29372.3	29383	49458.6	57959.6	70139.5	244411	267392	288644	18450.8	14964.9	17013	15984.7	14469.2	16286.1	24111.8	22629.9	22850	15994.4	17315.6	16978.7	22328.1	29919.4	23054.9	13433.9	15571.3	27198.5	24235.4	43107.8	31279.2	30227.9	31037.2	26088.5	25856.2	36312.8	28297	30727.4	34655.3	34005.9	35835.9	35037.7	32384.7	23979.7	28472.9	23443.4	24331.3	24940.7	21241.5	26545.4	30848.7	15073.2	17940.4	20677	21664	29947.6	30588.8	27263.7	22497.7	27381.5	18077.6	12437.2	24854.4	41014.3	45148.7	36329.4	27204.7	31111.8	36504.7	14330.3	20311.1	21735.8	21715.3	26067.9	24714.2	25544.6	27870.4	30074.4	183081	193244	148644	34317.6	41768.2	31454.1	119279	111298	106001	154630	124264	149780	149328	137558	157584	8675.08	126777	125563	127945	146944	156085	126365	96167.2	93817.3	100338	8.4211e-30		13385.3	10813.4	241788	105493	78568.3	18903.3	29587.1	25854.8	118036		0.807858	18.0638	7.88129	5.86977	1.41225	2.21043	1.93159	8.81838
1921	213.889	6.88881	0.692185	8934.02	12999.5	19770.8	17387.9	17890.5	20068.9	20944.9	19739.5	20684.1	19014.4	21001.9	5219.99	14018.5	11372.4	14087.5	11388.8	9607.78	17652.3	9775.21	4532.39	13652.5	6990.11	17734.4	12475.2	12694.1	20772.7	13561.2	10986.8	18015.9	4665.71	18916.9	17672.5	24458.7	17921.5	22336.4	18525.8	22431.4	26806.5	7340.44	12267.5	12488.6	9326.53	13310.6	16027.8	11162.5	11797.6	10332.8	15258.7	10201.3	22656.6	11193	12159.8	6953.19	7978.42	8110.66	8963	9659.44	17475.3	23476.4	20570	19690	22825.5	17628.3	23122.4	19526.8	15573.2	16266.3	15160.2	19377.7	14881.9	13635.1	15239.1	16294.9	20678	12499.5	14780.7	15628.4	9616.1	12763.8	14045.3	14008.1	25088.3	15652.9	10527.6	30260.5	31835.8	27963.7	37819.1	21209.8	22640.2	25564	26831.5	23773.3	24662.3	28072.2	27684.7	11629.9	8590.67	9739.22	8855.8	11762.1	10874.5	24306.9	22700.1	14463.7	9779.06	12620.3	10837.4	4111.51	8704.81	8473.37	49562.1	34040.7	46282.1	27647.4	21782.6	16480	8800.4	19057.9	13517.7	0	3009.01	0	6639.76	6048.08	2272.24	0	0	1140.4	8818.74	7330.57	7323.39	1460.49	5410.7	428.637	8010.45	11083.8	17762.2	24532.2	15419	14191.6	16298.8	2045.61	5948.89	15068.8	19235.1	16777	14579.5	10238.9	20755.7	16562.9	8674.28	8177.42	36640.3	44696.5	41612.6	32571.2	27742.8	32454.2	23692.9	25659	12549.3	19294.3	13791	11839.9	17599.5	21127.1	4352.11	4134.93	10150.5	24023.5	29951	28351.8	17710.8	36515.7	18178	10371.1	13876.4	11964.7	18156	23362.1	21457.2	35080.8	27008.6	35233	23408.2	30398.4	29592.4	35447.3	36534.4	38661.3	22469.2	14821.5	22374.1	29427.5	27894.6	30270.9	61783.7	59470.9	44869.7	53415.2	57581.9	62079.2	21710	57696.2	49003.7	58804.7	47965.4	45068.5	46377.3	71507	63942.6	49214.3	9.46757e-30		16971.4	14829.4	14434.7	19529.8	18334.8	4057.43	20472.4	20351	44335.6		0.87379	0.850531	1.15075	1.08034	0.239075	1.20629	1.19914	2.61238
1857	433.253	8.38227	0.85032	27790	30165.9	27592.8	45374.1	47181.5	37283.4	18002.6	23119.2	23367.2	26249.6	23819	25279.7	13963.8	14964.6	0	0	14360.9	0	15493.8	15301.5	13929.1	15763.3	17686.2	17787.7	18575	17077	0	17971.6	18384.7	14094.5	9815.09	9033.1	9220.27	15193.8	0	13653.2	11424	10513.1	9338.43	24420.3	25533.7	19813.3	26167.9	27519.5	25851	27524.8	27925.9	25047.9	24815.8	22702.7	24588.5	23916.4	21912	24254.2	24920.5	23409.1	25833.3	21901.5	19732	20179.6	24180.9	24214.9	21540.8	23200.8	19828.8	26970	21340.9	20488.7	24847.3	22274.6	28987.1	23613.9	19930	16798.6	19188	17877.3	19857.1	21138.3	18609.7	23802.8	22404.3	18222.3	16844.1	17771.6	17856.8	20380.3	22128	22790.3	22537	22005.3	18479.4	15536	16018.2	24521.8	25768.8	26412.9	27990.4	25052.5	26310.4	18601.7	24717.9	23777.1	22221.2	23311.9	26568.3	28449.1	25671.3	25366	25445.5	21935.5	21053	22473	21145.1	16640.2	24320.6	23845.2	22204.3	24892.5	23687.4	21603.6	19310.5	20939.5	17598.2	21886.8	22116	24481.8	20928.1	23926.8	25330.2	20475.1	19694.9	23712.8	21500.9	22781.7	14954.5	20067.3	18278.7	25852.8	25810.4	27530.8	23350.1	25734.3	23640.8	21134.2	21444.3	28112.9	25912	22186.2	26960.5	30552.3	27365.7	26849.6	23039.5	21257.5	19918.4	24107.5	21483.5	23632.5	20142.7	19209.4	24332	22306.6	19541.1	25829.6	18980.5	20754	26001.1	21929.5	23119.4	24460.5	19351.3	25041.9	24249.2	27066	22985	28795.6	23879.3	26426.3	23792.9	16538.3	22127.3	21269.6	21773.2	21117	23266.6	20470.9	20797.3	19690.1	13974.9	20503.3	23535.9	25557	18314.8	21373.2	19201.8	23903.3	25036.9	9530	9739	0	11509.7	0	12301.7	1066.25	17147.5	17746.3	17443.1	8171.37	14799	7917.31	11852.1	16278.9	16793.5	1.02469e-29		29602.1	11612.8	23996.5	20399.5	23851.4	21057.9	24148.3	22650.4	14547.9		0.392295	0.810636	0.689124	0.805733	0.711364	0.815765	0.765161	0.491447
4035	215.885	5.15592	0.754845	253.355	0	239.452	788.184	1428.92	611.12	0	0	880.823	5029.93	0	5747.33	3974.06	2998.18	4679.81	5441.08	3449.67	4040.01	3017.62	4254.32	4159.99	342.671	234.309	218.235	0	231.398	280.087	253.218	529.892	271.029	1425.29	2855.94	2557.81	1498.34	0	3158.23	2322.54	2539.51	229.341	5108.71	5547.7	0	3795.59	3871	2549.8	3446.44	3054.2	4228.41	3058.17	1443.25	2103.61	3079.37	2234.19	0	2049.23	2059.59	3232.61	616.819	2632.55	3099.01	1743.92	2227.1	0	1599.27	960.022	549.386	9617.05	7495.71	11098	6419.98	6873.41	6534.71	9074.73	7594.74	10368.5	10557.4	10907.1	10992.9	626.341	548.284	218.38	0	250.541	272.083	7419.59	0	0	0	5726.29	4217.1	6983.07	4449.32	0	21966.1	21774.3	21799.5	0	3582.65	4335.62	1871.37	1927.59	3174.14	14673.8	15379.9	13538.2	3922.7	4830.95	6018.46	3512.64	3492.49	3144.7	0	0	11928.5	961.01	1306.17	1345.84	723.389	880.994	0	237.931	386.924	289.058	378.375	1016.06	352.641	0	638.618	648.778	333.361	346.401	0	253.245	0	0	293.362	0	11907.6	21257.7	5809.65	4393.82	14112.1	1323.24	415.314	0	0	382.228	223.541	284.779	0	0	467.981	0	16316.9	0	0	0	0	0	0	4019.03	3750.64	5875.54	6099.86	8206.18	5826.18	14343.9	716.556	1546.46	4471.98	2845.47	3405.28	3555.87	1740.16	6133.31	0	650.73	237.413	209.048	1724.3	3315.21	2228.07	9097.42	0	14013.4	2568.39	0	3522.36	43192.2	45430.8	49518.6	11857.5	6000.93	19098.4	41753.1	41290.5	39542.3	23662.9	24711.2	27507.4	25883.8	0	19615.4	2151.67	27599.6	25247.4	31209.1	22887.8	0	0	25085.3	27458.2	24049.7	1.10297e-29		1248.26	2035.65	2381.11	4947.24	6151.52	304.397	3371.41	3929.03	24190.2		1.63079	1.90754	3.96331	4.92808	0.243857	2.70089	3.1476	19.3791
2963	235.044	2.18559	0.845859	0	162.728	0	0	0	0	0	0	0	0	0	138.47	0	0	0	143.854	154.362	0	0	0	0	0	0	0	0	150.749	0	0	148.998	0	0	0	0	0	0	0	0	0	0	4700.07	5378.36	5622.51	76919.4	75482.1	69293.7	63273.9	59023.2	59308	3356.69	3030.51	2556.32	21852.8	19967	20293.9	31908	24185.1	31036.1	5689.27	4825.12	3853.5	61650.8	62455.1	58756.5	49550.4	36012.4	35802	0	149.705	0	0	0	0	119	0	0	0	0	0	280.277	174.97	173.376	146.857	0	0	261.807	0	236.136	143.19	0	0	0	0	155.596	2800.42	3543.16	2552.63	7899.89	7544.48	8596.3	27310	31586.5	20115.7	3090.86	3298.16	4041.66	4797.35	5187.1	4871.11	12516.5	13437.8	11774.6	5763.73	6176.9	7068.04	7217.52	8780.5	8040.71	47543.1	45161.1	35350.1	181.81	0	0	0	0	0	0	0	0	0	0	0	0	0	127.932	0	0	0	0	183.979	0	0	135.373	185.943	154.777	0	0	0	0	0	172.967	130.579	0	185.052	143.155	0	145.283	0	0	135.421	361.932	0	0	0	0	301.232	0	0	0	148.957	0	0	0	0	0	0	0	0	169.316	0	0	0	0	0	0	0	0	193.058	0	0	0	0	0	0	0	0	0	0	0	0	0	0	0	0	0	0	0	139.041	0	0	0	0	152.067	1.16654e-29		25.0999	22.1468	33177.1	70.8043	12817.3	18.2201	80.6025	30.0949	11.6443		0.882347	1321.81	2.82091	510.651	0.725906	3.21127	1.19901	0.46392
3592	234.97	4.75568	0.849952	19216.5	23321.5	17154.9	37179	49624.4	38357.2	35447.1	39262.7	38085.5	21160.6	19018.5	17827.4	15373.3	12764	14876	21211.7	16087.4	15369.4	17204.1	11109.6	17446.8	16554.5	13627.4	16428.8	16125	15477.2	9804.56	16017.5	17895.2	9822.81	28487.4	32606.3	27924.4	28085.1	31046.9	29760.7	27271.4	31647.7	1607.48	10363.1	8679.51	11801.1	0	0	0	0	0	0	2920.5	6699.94	5293.46	0	0	0	0	0	0	4106.46	7377.76	4872.48	0	0	0	0	0	0	17605.1	15495.2	16543.9	12054.2	15196.9	10891.6	12314.6	11095.3	12835.1	13872.3	8623.01	10155.6	7125	7999.57	6130.69	12606.3	11068.1	7119.85	28334.4	31678.1	31317.7	26424.6	17586.9	19526.8	20848.7	18062.1	17509.9	12663.9	10979	11640.2	1990.83	5768.05	4652.09	3807.67	5377.46	2068.73	9090.72	5899.91	8808.73	5003.55	0	1994.88	2147.37	528.986	2945.01	17714.8	19098.6	16331	10825.6	7153.04	1985.78	0	0	0	0	0	0	4790.21	1867.98	702.475	0	0	0	0	0	584.525	0	0	0	5587.76	2228.03	15902.6	12946.8	9032.97	5558.21	10564	10876.3	10414.1	10780.2	14505.6	14998.7	8070.22	8504.03	8127.07	9267.2	12070.1	10585.9	22150	29000.3	18517.2	19685.6	24251.2	22101.3	20432.3	18141.5	15693.7	17992.8	14485.8	4642.09	5986.33	10897.9	11756.8	10525	12771.7	17475.2	30811.9	25811.2	12064.5	16660.6	10090	10932.1	10193.1	8291.75	26559.4	29767.1	31183.2	19748.8	18129.1	23457.8	20486.6	20612.9	19648.8	4229.35	2901.78	4786.02	7760.49	4962.13	7061.8	2261.25	4439.4	4705.45	6913.16	11389.2	8906.51	7073.98	5514.02	7991.11	20047	6256.99	11729.3	9791.47	5610.47	6791.35	5236.06	9803.3	12205.7	15364.1	1.24038e-29		29638	18949.4	2300.53	15477.6	6239.85	927.116	14436.8	16913.9	7749.25		0.639361	0.0776211	0.522221	0.210536	0.0312814	0.487105	0.570685	0.261464
2982	244.968	5.98162	0.838867	0	0	0	4985.83	5595.97	1627.32	7355.52	11332.6	5808.2	0	4568.89	0	3923.1	0	3804.61	3961.07	2814.1	4825.1	3848.58	0	0	0	0	0	402.059	487.434	478.724	677.574	1170.35	2386.77	6707.69	6271.59	4029.03	6004.65	5625.47	4820.88	4801.74	3137	0	6850.89	6328.52	0	0	2145.58	1753.32	2628.72	2703.01	3985.09	5247.54	7716.38	8987.47	5619.52	4232.27	3857.81	1369.54	2464.81	5945.41	6393.45	13439.5	9704.16	4632.3	4514.74	0	553.172	1949.13	687.381	0	0	9257.37	6027.37	0	9064.85	8162.49	6723.29	8438.57	12109.8	12391.8	11820.4	0	0	0	0	0	0	16014.1	18894.4	16853.4	15583.6	15310	12807.5	15734.7	12586.1	9503.72	0	18264.6	19579	0	5076.01	0	0	1086.42	1956.09	23025.1	21278.8	19120.1	6502.85	5661.9	9113.98	4332.43	4199.16	5257.1	21888.1	21395.8	24000.1	4751.09	4667.18	2539.33	1275.76	926.824	0	0	0	0	602.267	347.484	0	0	0	0	0	0	0	0	0	0	0	332.642	9953.64	18622.2	0	3501.76	0	352.608	389.866	1834.88	1723.83	1828.94	573.453	1150.55	3810.26	838.985	0	447.782	32781	31361.9	28298.7	24497.5	24555.3	9733.8	9915.84	7791.56	0	5450.11	5209	7595.6	4519.44	0	220.934	660.244	1878.77	6478.49	6864.85	15780.1	3555.65	25504.3	3843.12	750.585	334.217	1091.62	4035.45	11088	6432.71	26316	18669.9	23080.5	7788.88	9676.81	10152	26401.6	0	35834.6	7197.07	5420.05	10935	0	24421.8	0	54221	57145.6	67760.5	53241.1	57910.5	60788.9	7959.85	64111.4	67121.4	68219.5	62203	69287.3	56635.4	55841.9	53796.6	63806.4	1.24893e-29		3439.53	2599.17	4211.47	8357.06	8366.58	75.4349	8915.18	7665.83	41210.4		0.755676	1.22443	2.42971	2.43248	0.0219318	2.59198	2.22875	11.9814
3577	201.955	5.59186	0.803475	358.391	2003.89	2506.54	18559	24968.8	12416.8	24744.6	28294.7	22502.3	42627.2	33912.8	40431.4	21954.9	22062.7	25097.1	38135.6	18270.6	28958.3	25873.8	24744	26536.7	278.352	2324.25	2604.01	3445.62	6664.16	4468.72	6896.44	9798.34	10076.1	16117	23980.7	18698.2	18364.6	23169.9	17624.2	17597	22456.6	4245.83	23884.3	24481.2	35154.1	19780.3	16480	19418	19551	23421.4	26667.7	23071.3	25725.9	19671.7	25137.9	24844.3	22194.8	15395.7	19891.4	30085.6	22026	26550.2	24170	16283.3	19506.3	10638.3	11383.3	15219.3	9311.87	35476.5	38871.5	42168.4	31445.8	38076.7	37229.2	41319.8	33909.1	42890.6	39363.3	42703.6	38359.2	2066.32	375.365	607.711	1025.71	577.453	1759.14	43932.2	48294.2	39517.7	36973	42251.9	33668.4	37509.7	35064.8	28768.6	61847.7	60091.4	56517.1	21572.2	23154.1	25371.8	11217.6	11982.9	17633.9	49113.5	55368.9	53794.3	32185.8	26918.1	30431.3	18873.9	21610.1	26461.1	50457.6	55853.7	54431.5	19154.8	20118	16440	11285.6	12028.6	6148.62	1550.48	2214.57	1676.43	9302.42	11120.1	6954.31	223.964	169.224	0	2323.18	2177.26	3612.3	2725.76	1938.67	1066.37	7314.21	6676.36	41241.5	59065.7	28805.4	23535.5	41735.1	9165.67	8965.67	18214.6	8925.81	7550.11	7375.74	8492.2	12002.8	4801.45	4949.17	5423.19	52646.4	58136.6	56249.5	56580.8	55074.6	26745.4	32307	24896	23535.5	24046.1	24737.5	32918.6	23070.5	48044.8	9411.87	9513.32	18881.6	27187.4	47188.4	40741.9	15187.6	48315.5	14750.2	6770.43	7170.88	10081	18770.2	27961.2	21702.9	54596.9	43244.9	52315	20096	23669.1	27452	62558.1	64568.1	68106.1	36017.1	26455.2	47958.3	64098.5	63108.2	61884	70351.9	79785	87676.1	65804.7	114136	96890.3	16177	64663.7	73187.5	65175.4	69576	65405	67865.3	71719.5	73573.3	71386.8	1.35168e-29		21110.5	16312.7	21109.1	29951.1	31483.9	3590.92	27203.6	26717.1	65925.1		0.772729	0.99993	1.41878	1.49138	0.170101	1.28863	1.26558	3.12285
1489	201.955	5.59594	0.742015	358.391	2003.89	2506.54	18559	24968.8	12416.8	24744.6	28294.7	22502.3	42627.2	33912.8	40431.4	21954.9	22062.7	25097.1	38135.6	18270.6	28958.3	25873.8	24744	26536.7	278.352	2324.25	2604.01	3445.62	6664.16	4468.72	14371.2	9798.34	10076.1	16117	23980.7	18698.2	18364.6	23169.9	17624.2	17597	22456.6	4245.83	23884.3	24481.2	35154.1	19780.3	16480	19418	19551	23421.4	26667.7	23071.3	25725.9	19671.7	25137.9	24844.3	22194.8	15395.7	19891.4	30085.6	22026	26550.2	24170	16283.3	19506.3	10638.3	11383.3	15219.3	9311.87	35476.5	38871.5	42168.4	31445.8	38076.7	37229.2	41319.8	33909.1	42890.6	39363.3	42703.6	38359.2	2066.32	352.719	607.711	1025.71	577.453	1759.14	43932.2	48294.2	39517.7	36973	42251.9	33668.4	37509.7	35064.8	28768.6	61847.7	60091.4	56517.1	21572.2	23154.1	25371.8	11217.6	16419.9	17633.9	49113.5	55368.9	53794.3	32185.8	26918.1	30431.3	18873.9	21610.1	26461.1	50457.6	55853.7	54431.5	19154.8	20118	16440	11285.6	12028.6	6148.62	1550.48	2214.57	1676.43	16350.7	11120.1	6954.31	223.964	169.224	0	2323.18	2177.26	3612.3	2725.76	1938.67	1066.37	7314.21	6676.36	41241.5	59065.7	28805.4	23535.5	41735.1	15588	8965.67	18214.6	8925.81	7550.11	7375.74	8492.2	12002.8	4801.45	4949.17	5423.19	52646.4	58136.6	56249.5	56580.8	55074.6	26745.4	32307	24896	23535.5	24046.1	24737.5	32918.6	23070.5	48044.8	14336.6	9513.32	18881.6	27187.4	47188.4	40741.9	15187.6	48315.5	14750.2	6770.43	7170.88	10081	18770.2	27961.2	21702.9	54596.9	43244.9	52315	20096	23669.1	27452	62558.1	64568.1	68106.1	36017.1	26455.2	47958.3	64098.5	63108.2	61884	70351.9	79785	87676.1	65804.7	114136	96890.3	16177	64663.7	73187.5	65175.4	69576	65405	67865.3	71719.5	73573.3	71386.8	1.36945e-29		21110.5	16589.6	21109.1	29950.3	31648.2	4005.52	27471.2	26899.5	65925.1		0.785843	0.99993	1.41873	1.49917	0.18974	1.3013	1.27422	3.12285
2103	245.075	8.20771	0.851622	44215.5	48199.4	49357	70385.8	49234.9	59596.2	39760	53099.5	51341.8	28249.4	24823.5	28902.2	32525.3	30469.2	28513.5	31430.5	30096.8	30071	25522.7	33891.9	31263.9	35276.6	44939.6	39043.2	34763.3	32889.6	33327.4	43772.1	28681.4	30767.4	54532.1	49767.9	44746.1	61121.2	57939.1	47098.4	54704.8	51168.4	47277.3	31033.6	32052	33808	0	127.636	0	137.88	239.792	142.355	25843.3	34686.7	30459.7	0	152.209	150.186	586.954	0	0	24911.5	45709.8	40549.1	168.737	124.506	395.514	158.059	429.974	849.276	3383.28	3202.29	4224.1	25722.6	20174.9	27565.4	10910.4	4089.49	9039.01	6713.08	10676.3	10204.4	43639.1	44201.4	43198.4	39095.2	46787.7	28749.4	4504.18	4931.73	6284.71	52527	64734.3	51292.8	6690.76	6568.47	12846.5	0	597.643	0	157.59	0	0	0	0	0	0	0	0	0	0	125.59	641.364	0	0	0	0	273.115	353.489	150.521	347.146	599.817	568.969	269.955	32159.2	27486	39160.5	32865.5	29410.8	30529.3	48125.7	51628.8	51728.8	51499.8	43287.3	48456.6	44949.2	54606.4	43577.9	51485.8	58181.4	19520.2	17505.6	13527.7	11573.5	10568	16782.9	22137	17964.6	40302.3	41740.6	43756.1	37690.9	33380.5	52421.5	50370.7	49406.7	22328.5	24082.4	28291.7	35534.9	29936.7	42530.9	42427.7	45743.5	23631.5	23202	29209.1	15577	13349	13123.8	20941	16357.9	19999.1	53619.7	51192.9	67406.6	47305.4	19771.6	40103.3	58115.9	48439.6	42337.7	45758.6	65851.5	54628.3	25080	34580.2	37274.5	38660.4	34080	41003.6	20161.2	26323.9	33261.8	11402.9	14395.9	10941.5	35083.8	32015.8	29655.8	67272.4	72007.3	57895.4	77212.1	51247.4	59818.2	47604.7	50412.5	57794.5	59457.3	60873.8	53358.9	52438.2	51409.6	48724.5	50167.2	2.55161e-29		45597.1	39466.7	11211.7	22637.4	151.304	43478.8	31230.2	36318.5	45237.5		0.865553	0.245887	0.496467	0.00331827	0.953542	0.684917	0.796509	0.992113
3465	114.98	4.36493	0.849156	0	0	0	0	0	0	0	0	0	0	0	0	0	0	0	0	0	0	0	0	0	166.822	0	0	0	0	174.072	0	0	0	0	0	0	0	0	186.857	0	0	0	18551.7	21946.1	18163.9	12488.4	9876.95	9362.46	39275.1	48621.9	62063.9	15846	16003	14260.1	6512.48	6940.15	5362.7	29442.5	33068.8	35413.8	21100.1	24149.1	34726	6772.35	7071.26	9663.82	36977.6	54987.3	55420.9	0	0	0	0	0	0	0	0	0	181.6	0	0	0	0	0	0	0	173.948	0	0	0	0	0	0	0	0	0	5137.38	4662.44	4415.48	4753.92	6492.48	8109.31	6451.29	7967.31	7316.52	4955.2	6234.14	5668.77	4914.47	3610.84	5265.22	5788.66	4034.98	4139.1	6305.43	8033.89	5478.96	8647.27	9731.72	8930.74	49392.8	46269.6	54113.1	0	0	0	0	0	0	0	0	210.426	0	0	0	0	0	0	0	0	0	0	207.9	0	0	0	0	0	0	0	0	0	0	0	0	0	0	0	0	0	0	187.437	157.971	0	0	0	0	0	0	0	0	0	0	0	0	0	0	290.378	0	0	0	0	0	0	0	0	0	0	0	0	0	0	0	0	0	0	0	199.436	419.284	174.523	0	260.132	0	0	0	203.32	0	0	0	0	417.133	0	217.772	384.988	222.522	589.783	3.33444e-29		0	19.5463	24224.8	13.6749	10993.4	12.378	23.0545	10.7547	123.556		#DIV/0!	#DIV/0!	#DIV/0!	#DIV/0!	#DIV/0!	#DIV/0!	#DIV/0!	#DIV/0!
911	233.97	4.75605	0.853975	214882	194741	194585	401551	477239	418423	351248	397155	369695	228667	205710	216416	125097	150338	130896	185983	137692	137588	169088	172109	163125	140587	137986	150111	129284	163225	139992	153602	161267	126771	286048	289248	259940	325281	322771	288868	286814	342832	32053.8	106072	96167.5	98356.6	0	0	634	0	895.447	0	43627.2	88577.9	70827	0	0	0	0	0	0	60995.3	73443.5	62042.3	0	0	0	0	0	0	162868	175814	169911	102170	124947	98482.2	124476	126151	124988	119792	117210	120251	115986	89002.8	85233.3	125387	138948	97721.5	344222	343063	317354	200086	181361	215362	221889	194400	221696	96317.9	101494	114392	33993.1	51875.1	42268.9	36783.4	43431.1	45327.9	82545.9	72437.8	75692.5	34473.7	3120.77	47614	35112.4	23676.9	32480.5	147310	155160	173505	95792.8	71406.7	42897.1	0	0	0	0	0	0	38164.7	48410	26212	0	0	0	1187.18	4007.18	3423.71	0	802.495	0	59904	32822	148896	149528	83787.6	61994.5	83499.4	106475	96619	98633.4	147993	134549	90718.4	60705.2	106836	100368	109086	94679.7	270838	292715	210752	199221	209752	180708	205551	204414	160226	156112	150283	75967.7	62220.1	90579	116932	101119	125460	227769	280249	255701	114766	154692	114341	111573	106637	99618.3	292192	355294	313998	194444	211706	213514	202184	204980	210507	45951.9	47530.5	54054.8	77155.2	60668.4	79456.4	46644.7	50655.2	43187.7	71385.3	94282.1	88489	58667.3	74201.6	87777	249906	110618	116197	109678	50150.7	64508.6	56438.8	125148	118719	156156	4.05749e-29		305859	189207	25986.6	165227	61448.4	12643.1	143680	174188	85505.1		0.618609	0.0849626	0.540206	0.200904	0.0413364	0.469758	0.569502	0.279557
2504	414.121	4.25814	0.849894	47594.3	51310.5	52182.3	41193.4	41849.4	44775.3	29480.6	38936.1	28384	64862.9	51564.1	56242.5	48818.6	53684.3	52588.7	62044.1	47527.7	44464.4	59444.1	59831.6	55570.8	48696.3	49907	48514.1	46076.5	52650.2	51234.1	51569.6	43039.7	49881.8	32024.4	30108.2	30516.2	34615.5	34638.5	28703.8	34965.4	31050.9	33804.3	56081.1	60732.7	56396.8	56228.2	55295	62463.8	53949.1	56679	63992.5	48938.7	46672.4	45511.3	49441.3	45154	46201.5	45313.7	44083.4	46062.7	33003.4	25476.1	30341.1	31135.1	33826.4	33812.2	36719.4	29056.3	30681.6	12041.8	12754	13464.7	17532.1	18607.1	16478.7	17244.7	14773.1	16747.4	13437.2	13227.8	13396.1	13966.4	17095.7	20156.2	17031.4	22307.7	18775.9	6013.77	5919.51	7956.37	9890.68	10028.2	11156.6	5765.15	6730.04	6672.3	52822.6	56136.9	54165.6	53284.4	57432.4	57255.1	54490.6	55390.5	54335.1	48633.5	40966.7	46646.2	43923.4	48698.5	47548.9	48143.9	46451.4	42353.1	28630.2	29008.3	27650.6	29351.8	29244.3	29700.7	29348.1	29518	27999.3	54488.5	49295.2	62712.4	59254.9	59948.8	65862.3	52259.9	55178.6	53585.8	54809.4	48828.5	56086.6	34175.1	33629.2	30422.4	30424.8	29683.7	57811.5	52567.3	65563	47983	51716.7	55366.5	51834.1	55742.8	37123.7	30552	28799.7	37979.8	40820.7	35086.8	38297.8	28192.5	26348.5	30180.2	32961.9	29270.9	31709.5	30107.1	31608.7	30663.8	49926.9	55936.6	57671.5	53336.7	53352.7	56857.8	51398.7	51297.7	56266	25583.3	28263	32923.4	38036.5	36132.9	36474.8	31071.6	35211.3	33111.8	25215.5	30618.3	33275.4	30856.2	31338.5	33984.8	32724	30564.8	31336.2	34674.2	28813.9	30965.5	55928	45588.9	52845.2	32803.3	30509.8	34714.6	22725.3	22541.7	22600.5	19900.6	27573.7	24976.7	31376.7	17848.6	17015.7	16577.3	13502.5	13813.2	14054.4	22660.7	23156.2	23989.9	4.10118e-29		45698	45036	45305.5	13351.1	43301.1	48861.5	39928.7	39361.7	27246.3		0.985513	0.991412	0.29216	0.94755	1.06923	0.873752	0.861345	0.596225
3767	342.11	7.98038	0.849186	27287.1	22091.7	23030.5	33187.8	39704.9	33221.3	25133.5	30354	23813	21839.4	20608.1	18992.2	16557.9	13967.1	19206.6	17180.8	18455.6	17753.4	19561.2	18568.8	17660.5	19560.4	23593.6	20665.6	20139.2	22584.2	19751.3	21409.8	17688.5	20967.1	27810.8	27574.8	22362	31334.7	27424.2	23115	25004.1	26968.2	29284.1	9423.89	10007.3	8465.03	469.459	278.632	912.667	0	2526.89	151.532	10248.5	10095.3	8381.12	5497.2	2958	3975.32	0	0	0	10966.8	8371.32	11919.5	0	277.719	0	0	124.867	0	15463	16225.1	17969.3	15946.3	14222.8	17078.6	15030.6	16838.4	14875.3	20766.4	19442.9	18102.9	11448.2	12441.3	15246.6	20901.2	19463.7	21879.9	23664.4	22010.9	25054.5	24033.6	24258.1	24834.7	25954.8	21118	27732.1	18156.4	18498	18687.4	426.205	1186.03	1640.08	15129.5	19018.8	17104	23213	20286.6	22491.3	1550.75	0	2121.56	20898.9	21572.1	22436.3	26399.4	27422.4	25108.7	2403.42	536.231	595.952	0	156.255	0	19679	17397	19951.7	16147.4	20958.4	19634.3	25145.2	25193.8	27112.5	23746.3	27958	32818.8	26646.6	29768.9	24136.7	28841.9	25759.2	4073.03	3367.56	3946.63	1262.42	1560.06	12436.7	11037.9	7817.59	18814.1	18026.4	21058.1	18046.7	20943.2	26228.9	25242.2	23787.1	973.202	447.422	6598.88	5772.63	4550.65	16141.8	15941.4	15425.6	19932.1	16561.1	18755.1	4051.93	2529.16	3157.74	13438.4	11372.5	10081.1	13212	21558.8	22381.7	20258.8	17260.3	19246.8	22918.9	23522.5	21108.6	21475.6	26168.2	22448.2	5655.27	9382.07	4174.93	13670.4	10098.3	9695.31	0	0	0	642.444	1395.53	334.485	194.495	178.198	0	5191.15	7821.89	4239.93	7172.23	10942.7	5689.56	27645.8	222.899	628.49	455.023	220.995	0	164.49	4528.28	2846.7	3320.81	4.53209e-29		26605.3	21709.2	3890.78	19482.3	12112.6	24170.3	11812.5	14967.3	3353.44		0.815975	0.146241	0.732273	0.455269	0.908479	0.443991	0.562567	0.126044
1978	115.003	8.52495	0.829068	40452.6	45720.3	50001.3	84832.4	94045.6	65216.9	57824.1	60362	65557.4	56701	55209.4	53010.5	45954.6	41152.4	39378.4	52953.1	43419.2	44123.6	58030.4	48210.9	42201.2	39345.9	43386.5	41769.2	49644.4	47889.3	46900.9	52872.4	46698.6	38572.6	72929.4	59529.4	47367.7	58641.1	60489.3	47137	58285.9	67543	44908.9	43930.9	43652.7	42853.1	3505.64	3190.46	3483.1	3410.81	6122.42	7089.19	37218.5	41679.2	32683	21465.4	16642.3	21425.9	3598.4	5047.42	7521.05	43187.2	40670.4	36493	4149.95	2993.89	2489.1	3765.36	8288.06	4691.12	38273.1	45189.4	53280.1	45899.1	40986.2	44590.1	50588.2	44334	47052.1	48443.7	43941.5	46802.7	15202.5	19373.8	21556.5	34954.5	28479.6	30833.3	53286.8	61729.4	60144.2	63519.9	57023.9	50689.2	63617.6	49924.7	55136.4	36046.8	40409.3	39431.6	35279.1	36779.9	37104.9	21026.9	21143.3	24781.8	39743.1	37098.1	40744.5	42306.5	37202.3	44266.3	22329.9	21562.1	23106.2	48584.4	43663.5	52610.5	39205.7	43668	37243.2	5806.11	5181.72	4270.86	31673.2	32317.6	36350.4	35473.7	43030.5	41923.8	19815.2	28950.5	27850.5	35993.8	43972.7	45104.7	41262.6	37376.5	39036	49475.2	51144.4	48267.4	53862	59980.8	48340.8	46975.9	46347.5	46647.4	45885.1	60880.2	57485.8	54458.6	52792.9	65026.9	50869.1	51767.9	39560.7	56550.3	64999.2	66010.3	58728.5	67208.3	60251.6	57986.6	63907.7	32564.3	47933.8	45063.4	45796.4	43889	50946.2	48471.6	47565.7	54487.6	31111.6	40247.3	46192.6	45802.8	46922.5	57683.7	39676.4	50492	34648.5	49754	49485.9	61441.4	54590.5	59548.2	62415.3	47492.7	49254.9	55590.1	45682.7	43476.3	42988.1	42737.9	48598.2	40565.1	48758.8	48729.4	50538.8	36893.3	54425.4	54395.5	51309.5	58930.1	48584.9	42606.7	56307.6	65558.4	62622.6	50554.8	58739.4	45840	58661.9	58377.9	59091.9	6.28518e-29		60744.5	49605	18194.4	45253	32614.7	37691.2	55199.7	48113.6	50999		0.816618	0.299523	0.744974	0.536916	0.620488	0.908719	0.792066	0.839566
950	204.107	8.0637	0.853054	157467	167373	153716	235728	230514	199536	171780	177056	160451	195658	164373	181905	128966	139796	152568	173369	139955	134073	183169	157386	158389	124174	147902	138406	174491	152981	136117	147861	144191	131123	190702	196437	175247	204350	194214	162202	171684	170024	153906	156318	154217	161641	37465.1	28669.2	36114.5	68641.3	83221.4	85017.7	124648	133432	121223	72053.8	57566.3	62794.8	40302.8	45950.8	55679.6	140755	130142	146122	28154	35938.3	23451	63792.6	78523.5	69237	161959	156481	160245	146913	151531	152723	157683	164072	160061	108540	121450	104495	150943	117948	116859	131111	130134	121321	172674	174594	182786	182710	160011	165973	183948	151196	178823	125227	132936	137264	115142	122587	116421	53894.2	49355.1	92611	96617	84178.3	88281.3	94237.6	71530.5	97592	54466.7	46319.7	52696.8	132620	117805	134380	128604	121837	95124.8	53868.9	62756.7	58278.5	129212	126586	152238	163636	175978	178461	87033.1	119625	115069	122827	139924	142435	168296	160500	161709	144216	161818	158693	180754	164242	130269	148112	137944	135106	135620	150109	143558	133141	133178	154230	124262	146327	129777	152252	152299	163942	161549	172347	136967	128856	140259	146629	150032	159810	131259	126699	158341	142081	138936	150890	150617	156082	174191	164747	185768	154491	132764	156498	165084	123041	165868	166118	124651	131876	140247	130185	117086	129847	141127	145756	156895	131018	126674	136971	132109	171343	149035	157349	168050	189154	139361	159365	177330	124349	156866	154201	163922	146239	163542	161820	147605	131840	158645	8.07323e-29		182963	158655	83002.7	150201	93949.3	144092	146408	147179	151623		0.867142	0.453659	0.820937	0.513488	0.787548	0.800206	0.804421	0.828707
2026	179.055	7.98347	0.845769	55518.3	49262.4	53170.5	97518.8	93058	82481.8	61427.4	60922.8	58664.1	42715.6	43095.4	40661.4	36165.5	33504.9	40115.8	43750.1	35893.1	37310.4	41866.6	37621.8	36763.7	39682.6	50944	45640.8	49412.3	52703.2	42844.9	50612.2	42241.7	44262.1	65312.2	57801.9	55892.7	66277.2	58078.8	57053.9	58146.1	60388.9	62327.1	18690.6	16773.6	13810.1	941.097	1021.85	2943.67	1165.21	3420.88	834.56	22419.1	21527.6	19577.8	11714.7	8077.81	10350.8	619.154	698.308	1101.96	22511.9	20423.8	24655.4	667.535	1549.09	444.393	883.801	667.469	283.195	36286.8	35402.9	38605.5	38998.9	32973.7	36605.4	35674.3	34810.8	37152.8	47170.4	43663.2	40050.1	20039.8	24803	31857.1	50098.3	46611.7	54676.6	60985.1	51393.5	55671	55120.6	56569.2	52566.4	54652.6	48761.8	55955.6	39248.8	38320.6	41348.4	1901.03	4353.56	3475.14	32132.9	35340.8	38820.8	45523.4	42102.6	46661.5	2654.66	501.967	3073.8	54370.8	44333.7	48530.4	56556.6	58964.4	54693.5	4403.14	2657.26	1939.59	406.982	506.811	187.197	36806.6	35124	41697.1	38357.5	43229	40605.1	49648.8	61443.1	67499	61235.6	69288	76828.4	60350.1	65300.4	57979	61202.7	56023.3	8561.39	8917.79	6192.18	6105.27	2209.99	23472.9	23383.8	16950.5	44614.4	43036.4	51535.3	44928	50936.8	59288.5	61387.6	57532.3	2291.94	1563.56	11592.1	12124	8468	30789.1	30475.1	30412.5	39129.8	40700.4	37550.1	6044.43	6310.68	5497.85	27648.5	23264	22015.1	31147.8	47631.3	50292.4	39753.6	36959.9	44846.2	57060	53878.2	50035.4	46534.1	55701.1	55513.4	9841.72	20456.4	8921.94	25240.1	20706.5	19994.9	278.307	223.39	367.712	3399.57	3394.87	1075.88	237.171	223.048	171.668	11089.9	19094.2	7707.11	14924.9	20823.9	11627.4	60006.9	1338.33	2618.99	1223.17	688.353	375.862	974.382	9513.94	8749.03	7664.77	1.28394e-28		61541.4	48245	8436.13	43879.6	26037.4	54271.6	26532.1	32691.7	7511.71		0.783944	0.137081	0.71301	0.423088	0.881872	0.431126	0.531215	0.12206
1278	127.039	0.9086	0.853729	75106.2	73731.4	69645.2	79863.4	86430.6	72792.1	70991.7	74978.5	77299	77450	73163.8	75420.7	74568.9	70639.6	73635	86014.2	72430.1	70606.8	71466.9	83647.4	67260.8	64186.6	68988.3	62752.2	68421.4	67959.8	63076.2	62717.9	67481.2	57505.1	83223.6	72799.7	70392.3	77408.8	66261.2	68317.1	76505.9	69888	63691.4	79029.6	72251.6	67505.5	73426.8	69809.7	65364.4	58088.7	66968	65364.5	66240.3	62073.3	61354.1	61872.5	53709.2	53654.1	56420.1	49467.7	56494.2	74642.1	70034.7	67946.1	73285.4	68413.2	65582.1	63070.3	61603.1	60089	72382.9	68384.3	70937.5	65101.8	61095.2	71461.8	67943.9	69674.5	66276.1	58493	54286.1	48810.6	87690.3	71697.5	59477.1	74515	66285.2	57809.6	74985.3	68981.9	73201.9	76724.7	71050.4	73867.2	82926.6	61905.3	76290.6	71906.8	61876.2	63470.2	9738.72	11611.9	13453.8	21265.1	23078.4	25211	49761.7	46795.8	48042.9	10355.3	10107	10641.9	20806.7	18694.7	21854.9	66413.2	56954.7	64247.4	11896.8	10421.6	11128.2	59373.4	62776	58026.4	56647.9	63683.2	69422.9	76971	72038.3	66959.8	58998.8	63303.2	62697.5	57355.3	57077.5	66227.2	67519.5	63705.9	60865.8	66171.9	60231.4	75838.7	72113.1	89003	57598.3	71975.3	67133.2	61378.3	61382.2	65473.1	67833.6	59426	61365.2	74450.1	64365.7	66014.5	58814.3	64597.2	69706.5	70836.1	72966.9	65619.1	68610.7	67355.4	74372.9	62631.6	63077.5	60878.5	64722.9	57146.3	71595.2	63265.6	59179.8	67385.9	82696.5	79833	90957.6	76740.6	86115.7	69096.2	69287.9	67830.1	71453.9	55998.8	70650.3	66421.3	65441.5	64232.7	66610.8	58756.8	60327.9	61960.1	68338.9	62898.8	61930.8	59086.7	58213.7	58402.9	68395.4	60247.9	63577.6	69196.9	75450.1	75475.5	66620.7	74140.2	77449.8	70463	67764.9	64905.1	67991.7	64205.8	70082.4	64482.4	63376.2	67374.3	64769.8	1.3598e-28		75572.7	70438.8	64583.7	68456.7	34811.5	64110.4	67842.9	67936.9	66593.7		0.932066	0.85459	0.905838	0.460636	0.848328	0.897717	0.89896	0.881187
193	187.108	8.3261	0.677539	24908.6	28079.4	31874.1	0	15319.3	0	0	0	0	0	27845.6	0	0	22295.6	24066.4	0	26647.2	29035.6	0	26084.5	25594.3	24007.5	23013.1	22739.5	23883.5	26191.2	27333.2	24962.8	26280.3	19293.9	0	0	0	0	0	0	0	0	13801.1	0	0	23646.2	0	18107	18818	19855.2	20494.4	20242.7	0	23885.4	0	19396	16044.2	17195.8	22359.8	16370.4	20014.2	9560.72	12415.8	0	7794.9	0	8120.9	7256.33	0	0	0	0	0	0	0	19563.5	20393.9	0	0	0	18042.7	21207.7	0	0	0	6267.44	0	8809.77	12351.2	8169.52	0	8581.4	0	0	0	6686.42	0	21143.9	0	0	17968	0	20877.4	0	0	18102	0	0	27044.8	21505.6	18614.9	22172.1	20839.5	0	23504.9	0	9644.65	10218.9	0	8348.24	0	0	0	0	21793.9	0	0	0	24168	0	8408.43	0	14147.9	0	0	14656.5	9117.87	11924.6	0	0	12948	30010.1	26752.1	53661.3	41430.4	35117	43176.7	45521	41186.7	30210.9	29709.3	38741.4	43479.2	46069.2	38900.1	44771.5	36849.3	19817.2	22928.6	26958	25941.6	27744.9	22866.6	23807.5	31199.8	61072.8	57510.9	56110.2	0	42005.2	33213.4	46647.8	34321.2	40034.2	41688.8	5471.31	58634.9	32939.5	51871.4	31409.3	30564.1	36694	37842.2	37710.8	54040.1	49622.5	24274.2	29604.6	25632.7	25459.2	30070	26377.2	0	24278.3	30519	38455.9	43593.8	33165.5	27294	28552.8	27335	0	0	0	0	9300.63	0	6464.55	0	0	0	13339.5	8187.69	0	0	0	0	1.43392e-28		10668.9	14267.8	11169.6	5002.83	8888.34	6892.07	34452.1	37067.5	11619.5		1.33732	1.04692	0.468916	0.833106	0.645996	3.2292	3.47435	1.0891
3331	188.093	3.11885	0.799699	17751.3	18621.7	18887.2	5232.58	4694.05	4718.65	12473.9	15978.5	13303.4	14578.7	13216.1	15243.9	8842.31	7334.57	11325.3	11037.8	6933.09	9918.67	9146.17	7479.6	8309.84	10885.7	14174	12611.9	12126.4	13858.8	12196	12599	13199.1	13034.3	4611.2	4690.45	4120.27	5556.57	5222.56	7138.74	4859.93	4811.35	4793.25	17343.7	16528.9	16847.6	39303.3	35123	35595.3	54883.7	56300.6	64227.6	22695.5	21572.6	20788.9	30367	31902.5	25110	54736.3	49163.3	55885.7	23552.1	25994.5	19719.7	33446.6	35104.6	33241.7	61134.2	59098.8	69272.5	7830.41	9795.1	10293.6	6284.81	6824.23	7132.95	8417.43	8437.7	8655.82	14441.5	14595	13853.2	11585.8	11708.2	12555.8	17915.5	15774.7	14545.7	9254.29	10563.4	8862.82	7862.87	6317.46	7740.37	8443.92	7561.3	8109.87	18064.1	16171.7	18876.1	68902.1	58898.8	65890.5	28921.1	30064.4	32003.9	23081.7	22306.5	25640.5	54708.3	56445.2	62181.4	34436.1	30063.2	29336.4	20167.9	18050.9	20395.6	55275.3	62619.6	54358.5	54662	59002.8	65373.1	10498	9507.74	11336.3	11131.9	9484.14	9234.21	13733.7	15564	14930	14770.5	14348.9	14180.7	9473.63	9854.04	9110.61	8135.82	8741.21	25154.9	24970.5	32515.3	35156.6	43506.9	23099.5	28123.8	35965.3	22630.5	20242	24106.4	23920	24679.7	23895.6	22999	21216.3	38454.8	34830.6	21723.6	23547	23438	14031.3	13169.7	16282.2	13004.2	13254.4	11998.8	33026.2	33529.7	44542.4	22282.7	22925.1	29403	13204.2	19541.5	18572.7	22808	25135.7	22550.5	23691.8	20130.1	20470.3	8354.14	10087	11383.7	14584.7	18815.4	16028.8	12926.3	15896.1	15987.7	11640.3	11637.8	12074.9	45366.7	40609.9	45323.4	9495.05	9019.68	9282.05	24516.8	24462.7	27175.4	32319.1	22066	24896.6	14038.1	7729.29	10560.7	8302.89	6104.91	6801.69	6610.79	8322.73	8135.15	7605.16	1.66187e-28		12891.7	8919.14	37368.2	10289.8	40218.4	11413.8	25735.8	19782.8	17363.9		0.691854	2.89863	0.798171	3.11973	0.885367	1.99632	1.53454	1.34691
2272	244.968	5.98447	0.811324	0	0	0	4985.83	5595.97	1627.32	7355.52	11332.6	5808.2	0	0	0	3923.1	0	3804.61	3961.07	2814.1	3292.58	3848.58	0	0	0	0	0	402.059	487.434	478.724	677.574	1170.35	2386.77	6707.69	6271.59	4029.03	6004.65	5625.47	4820.88	4801.74	3137	0	6850.89	6328.52	0	0	2145.58	1753.32	2628.72	2703.01	3985.09	5247.54	7716.38	8987.47	5619.52	4232.27	3857.81	1369.54	2464.81	5945.41	6393.45	13439.5	9704.16	4632.3	4514.74	299.974	553.172	1949.13	687.381	0	0	9257.37	6027.37	0	9064.85	8162.49	6723.29	8438.57	12109.8	12391.8	11820.4	0	0	0	0	0	0	16014.1	18894.4	16853.4	15583.6	15310	12807.5	15734.7	12586.1	9503.72	0	18264.6	19579	0	0	0	0	725.369	1956.09	23025.1	21278.8	19120.1	6502.85	5661.9	9113.98	4332.43	4199.16	5257.1	21888.1	21395.8	24000.1	4751.09	4667.18	2539.33	1275.76	926.824	363.649	0	0	0	602.267	998.035	0	0	0	0	0	0	0	0	0	0	0	0	9953.64	18622.2	0	0	0	352.608	389.866	1834.88	1723.83	1828.94	1313.85	1150.55	3810.26	838.985	0	447.782	32781	31361.9	28298.7	24497.5	24555.3	9733.8	9915.84	7791.56	0	5450.11	5209	7595.6	4519.44	0	220.934	660.244	1878.77	6478.49	6864.85	15780.1	3555.65	25504.3	3843.12	750.585	334.217	1091.62	4035.45	11088	6432.71	26316	18669.9	23080.5	7788.88	9676.81	10152	26401.6	0	35834.6	7197.07	5420.05	0	0	24421.8	0	54221	57145.6	67760.5	53241.1	57910.5	60788.9	7959.85	64111.4	67121.4	68219.5	62203	69287.3	56635.4	55841.9	53796.6	63806.4	2.23453e-28		3058.79	2542.41	4222.58	8357.06	8178.68	94.1354	8800.12	7665.83	40773		0.831182	1.38048	2.73215	2.67383	0.0307754	2.877	2.50617	13.3298
2414	174.01	5.71766	0.851432	27849.1	28195.5	31680.7	24086.4	30517.3	18596.8	36245	45698.7	34745.1	47157.6	39263	36912.9	34496.7	33528.1	37379.8	53274.1	30922.5	36126.6	43019.6	43392.6	42224.7	23378.6	28739.8	24683.6	28643.5	31330.8	26363	37850.1	26480	24526.5	50023.6	45396.2	38853.9	42777.8	44009	29719.5	45422.5	41501.1	41624.1	38742.5	35680.4	34164.2	2845.14	3804.38	1722.35	5400.9	12633.5	5580.77	21816.5	22762	23890	3483.73	2578.27	3393.07	7351.91	4943.68	10184.2	43020.3	35396.9	31545.5	2649	1166.28	7804.38	9123.13	11523.3	10897.3	10920.1	10706.6	14781.9	13679.8	13552.6	18814.1	10636	8190.44	13755.8	9224.36	12978.7	11882.2	17097.6	16592.1	14810.6	7536.03	12032.2	11330.5	18461	13859.4	14742.2	20408	17165.3	20138.2	11299.7	10040.8	7696.83	24000.1	21478.1	20659.3	40540.1	44074.8	46665	12017.4	11198.4	22106.2	13918.7	10330.7	12251.6	25127.9	18919.5	34626.9	8764.75	9433.9	10579.9	13923.6	15201	19792	47315.5	47104.9	34459.9	9556.34	9299.63	8873.27	29671.2	26889.5	38680.5	38049.8	39258.4	36881.5	19898.7	24988.1	23011.6	20154.2	26360	28402.5	42983.2	57778.8	38114	50013.1	48894.9	46355.6	51756.7	50221.9	35878.3	44671.2	37361.5	30517.4	36926.2	28110.9	19558.8	21693.9	22470.6	25097.8	24939.7	22579	18849.7	73276.2	71687.1	59523.5	77587.1	55597.9	53002.9	50540.3	55970	33969.8	37917.1	38990.4	34453.2	31106	46600.8	33526	32950.5	39817.1	40647.6	33627.3	33030.2	34926.8	35112.5	34014.9	28071.2	26000	32556.1	39318.2	58112.3	47967.4	64220	56990.6	65938.8	42358.2	38922.5	54093.6	53303.7	49928.2	44786.5	41580.6	35077.5	41819.5	59339.8	49377.9	55749.4	26892.3	25353.1	35502.1	31797.6	35359.1	40260.9	25614.2	75930.5	74577.8	72024.2	56447.2	79181.7	68854.6	69336.8	69029.5	85381.5	2.48623e-28		33412.3	36507	14596.4	13515.9	21934.1	34707.6	42257.2	40564.4	52100.3		1.09262	0.436857	0.404518	0.656466	1.03877	1.26472	1.21405	1.55931
3012	114.019	8.52542	0.837272	22970.8	24468.4	22528.9	40723.2	46293.7	32147.1	28095.7	30801	33611	28184.6	22870.9	23771.4	23247.4	19940.9	21180.3	28677.6	22636.7	20406.4	26127.3	23246.4	19559.8	20307.4	24200.6	22652.8	23788.1	27308.7	23587.8	24958.6	20065.9	19650.7	33382.2	32309.9	30712.5	31412.8	31679.4	24684.6	27736.1	35873.8	20998.2	20623.8	19408.9	20307.6	1826.39	1362.21	1493.51	1950.26	4137.46	3879.09	20057	18638.6	18260.5	8817.16	8013.42	11298.7	1912.28	2539.86	3373.79	20694.2	18428.7	19438	1523.75	1117.22	1258.76	2168.29	3878.32	3586.09	20484.4	21530.3	19760.2	23571.7	21216.7	24860.2	25497.8	23411.9	20365.6	20586.3	22544.7	23346.6	6775.6	10670.7	11955.1	14238.6	14200.1	16303.3	26853.4	29102.8	33046.6	32028	27086	26906	34485.9	25823.3	27083.2	17081.9	18785.1	18392.2	16396.5	19518.2	18711.2	9576.74	9770.07	13526.4	18936.8	21222.5	20580.3	17937.7	14966.4	20423.6	11124.2	10960.7	10447.3	23096.7	22708.9	28938.3	18972.8	23207.9	19791.3	2917.17	3461.97	2513.42	16835.5	15290.8	18856	21414.4	16958.5	16427	9331.69	15058.2	13509.7	18093.9	20720.4	22328.2	16224	21002.4	23155	27023.5	24248.2	22667.7	23721.8	27006	20261.4	25830.6	22092.3	23239.8	20063.2	28780.1	25201.7	26236.7	25832.9	33582.2	28452.3	26767.5	17999.4	28895.7	29629.3	33264.1	28064.5	28694.8	31232.7	31542.9	35749.7	17901.8	23079.3	27529.9	20170.3	20676.2	24956.4	21485.1	19823.1	25238.5	16960.1	20807.5	27012.1	27871.2	30622.8	25458.8	22128.5	21512	27356.2	23906.4	27178.6	32809.9	30769.7	31377.8	28282.7	22787.6	25945.6	24206.2	24461.5	21076.5	22970.2	21839.7	21836.6	20825	24697.5	26904.2	21395	21814.8	20831.2	27927.3	21034.3	24415.9	27918.3	19976.2	28341.1	30364.6	21776.1	30170.5	29445.3	30123.7	24408	27919.5	33710.2	3.42417e-28		29705.6	25197.5	8888.66	22432.7	16072.8	18616.3	26867	24735.3	25047.3		0.848242	0.299225	0.755169	0.541071	0.626695	0.904445	0.832684	0.843187
673	89.0237	0.96102	0.841009	32594.1	57598.6	54632.7	61662.5	89011.9	87483	126176	146921	145496	111667	117823	119642	97094.6	100193	104383	110592	92683.7	93948.5	160688	156274	144607	73448.9	63082	69416	72579.2	71496.9	65988.8	67220.2	66281.7	66545.1	292903	270109	259596	249957	236045	222076	252177	274543	269039	580600	582591	623581	595315	562152	599375	502174	495635	501343	237035	240458	257694	260385	241208	243453	232167	197530	210307	706879	637451	693289	708192	633668	660997	630425	603256	590546	109239	131957	141323	125345	123931	120694	142502	134389	144285	42153.6	65903.7	61867.3	46239.6	71512.1	69695.4	75529.1	68465.1	68343.8	163689	181625	191481	193381	176519	169309	197082	197987	203921	151568	176043	180641	524546	518336	524124	135089	128536	137802	80836.2	94776	106515	219019	228616	203860	67199.1	52314.6	66248.3	220444	247967	246996	592599	611656	545845	633900	633641	572579	91637.5	72590	80657.9	115219	108892	111876	57531.1	39757	36697.7	61887.1	52854.3	53155.4	144961	114953	96947.9	139798	128232	176540	218238	174909	141389	164072	127743	119994	125410	75896.7	101340	89258.3	90649.3	93655.8	83963.4	85133	72759.8	257956	327818	239654	233732	228058	181027	184500	183612	118010	130505	125146	133598	137602	146329	132250	117809	121319	58370.1	85248.5	105234	125014	132376	125980	88697	80242.6	80479.9	155669	176372	174984	208842	186180	225884	185640	167054	173754	287068	349499	365386	190375	167435	182378	358790	401686	414845	86792.6	149046	188484	167644	165091	196985	175621	333259	397339	407742	372838	510453	415768	301527	325347	323307	3.88091e-28		95892.3	148258	482508	127274	292656	88685.1	157388	136985	289388		1.54609	5.03177	1.32726	3.05192	0.924841	1.6413	1.42853	3.01785
2330	342.125	8.19817	0.851666	23964.3	26408.2	21581.8	66541.8	52007.1	45862.2	41408.8	43301.7	44957.6	21105.1	22803.4	20693.2	18928.8	17249.2	18590.2	24344.5	17792.9	19165.7	22069	18379.9	21174.5	16094.7	21978.2	22931.2	22690.9	22987.4	20437	23194.2	18712.1	18435.6	47005.2	46007.8	36961.1	47803.6	44346	38380.1	48058.2	43381.2	42146.8	13317.4	16419	15530.8	4581.82	5313.16	4848.05	4896.6	5155.46	5772.58	12765.6	16212.7	16345.4	7817.52	6288.42	5227.73	6293.99	4760.45	6297.78	12308.9	22033.4	21910.3	8564.59	7709.67	7312.12	8396.59	6930.17	8336.59	4606.79	4708.42	5782.12	11345.4	11682.2	12149.2	4364.53	5079.22	5906.35	5805.49	5214.4	5427.22	15120.1	15475.6	12409.5	16078.1	15217	12784.3	6823.69	6951.3	8388.04	29871.9	33209	36668	8139.79	8243.11	7817.52	5089.55	5605	6660.19	5859.61	5398.04	5595.38	4705.79	4053.39	5018.57	6323.29	5061.46	5484.1	4319.6	6240.54	6478.16	5301.73	5206.44	5459.56	8775.05	7376.71	8298.34	7654.67	8577.19	6792.92	7065.53	7424.27	5952.85	17527.7	13989.4	22579.4	22747.9	18433.8	23442.2	19094	22780.2	24808.5	23046.3	21615.3	27085.3	41275.4	43500	38809.8	48398	40494.8	14704.7	18309.9	19382.5	8502.91	12865.2	12249.1	14356.2	13243.3	44076.1	36660.9	33847.1	32352.3	42585.9	37086	36584.9	31621.3	36970.5	38184.9	36458.4	40905.5	33583.5	37095.8	38370.4	42273.8	11297.7	12355.6	13688	13974.1	11428.3	13901.1	17716.5	14274.1	16377.2	34241.2	34605.1	39878	42746.2	22171.4	40457.1	38715.1	35347.2	35929.4	24787.5	40225.3	38064.3	33733.6	40360.2	39775.6	30649.5	28904.7	34091.4	16782.9	20487.8	17456.3	12054	13102.2	9594.72	18647.6	20321.1	17843.8	41757.7	45016.7	49332.9	40421.3	45861.4	48840.4	35435.9	48628.3	40626.6	40082.4	43119.1	48345.7	38480.3	47000.6	40235.2	49691.4	4.95408e-28		35886.3	28120.2	9679.51	11948.5	6139.92	27625.2	29678	28136.9	33966.7		0.783593	0.269727	0.332955	0.171094	0.769798	0.827	0.784057	0.946509
2757	325.137	6.28289	0.849737	5216.52	8971.91	10219.2	24872.8	23620.5	14390.4	17897.1	18078	18555.5	30099	25813.5	31782.5	22970.5	23078.5	25012.4	27648.3	19214.4	28601.6	24780.8	26778.2	27049.6	6444.61	6376.95	9888.59	11879.1	12335.6	14160.4	17808.8	16242.9	14982.3	14066.2	15946.6	15507.1	16682.4	15220.5	12333.3	13015.4	19078.2	3505.46	24511	29539.4	27991.3	23022	23520	24897.3	22661.8	28503.6	31864.8	22459.8	25967.3	25480	15451.8	15865	16978.4	11369	14230.7	15940.5	19672.3	18443.7	17022.2	11888.1	13881.8	8714.81	8699.79	14155	11597.8	33842.3	40322.1	36641.4	31257.6	35315.2	37441.8	38740.8	28832.5	37853.6	23445.2	24897.4	21830.8	8697.15	6663.47	4710.46	9159.24	8048.88	7052.66	22312.8	19671	22615.2	25397.5	18540	22041.7	26512.7	16529.7	23322.2	54333.7	59702.3	48409.7	25301.9	26021.2	23906.6	16862.7	15595.2	23647	39073.4	33285.2	31055.1	20937.3	16641.6	21517.6	11782.5	14097	13077.3	31336.5	28962.1	30800.9	13813.7	15592	12182.1	9451.01	7068.62	5849.61	2518.79	3600.66	2883.94	15314	13355	9296.87	0	0	0	7564.56	4454.44	8387.1	1484.37	2366.33	1305.47	8903.4	5199	40796	53647.5	34941.8	27050.5	47038.1	15776.5	12079.3	21639	13941.3	13178.6	11149	10512.1	17222.7	10981.6	7995.21	6911.43	39671.1	33055.3	34305.1	32278	29114.2	16802.4	19319.7	16546.8	23959.9	28408.6	33641.9	29434.3	31806.2	42310.1	11493.1	15140.5	26540.9	22626.1	20675.2	26990.6	16053.7	38534.8	16327.7	9299.58	6518.53	11224.7	14013.5	17348.6	17324.5	30184.6	26131.6	35771.1	16692.8	12802	18336.3	72415.8	82500.3	77979.6	39238.2	28912.5	38389.9	67460	58646	59473.1	52152.9	56982.5	71358.6	57840.8	46196.6	66645.4	16302.8	36713	47218.8	39707.7	40128.6	47992.6	42750	37970.6	37329.9	42346	5.51407e-28		19126.4	17059.6	19419.6	22994.3	24085.3	5096.11	23581.4	22207.1	50586.1		0.89194	1.01533	1.20223	1.25927	0.266444	1.23292	1.16107	2.64483
2416	201.955	9.03569	0.791099	29258.8	26566.4	25694.8	15878.7	20716.2	18563.5	23322.3	23602.5	21350.6	18527.1	16427.8	13995.1	13083.9	16577.3	15338.3	17613.7	16144.8	18178.9	19688.5	14692.7	13833.2	24212.8	23142.8	17533.5	15836.5	16713.3	16931.4	18704.8	17122.8	16564.2	21968.1	24842.5	21073.3	21142.8	23987.1	20696.4	18771.7	22031.7	11577	12544.5	12995.5	16851.3	12216.8	14054.7	13203.4	11879.2	12162.9	14226.8	13927.6	14051.5	13706	11722.3	8985.36	10003.5	7439.66	9835.81	10470	21295.2	34129.8	21998.7	19243.2	23002.2	19449.8	18577	21575.7	18512	19405.7	16972.4	16869.8	17738.7	16567.2	17626.5	17093.8	16736.1	18053.9	10939.2	11247.8	12034.3	5876.94	25664.2	25215.5	25367.2	26170.7	28897.1	29401.6	31230.3	30886.8	28929.7	29737.9	26585.5	32826	34646	27125.9	23770.2	25918.3	22427.8	13883.7	14708.5	11955.8	11450.2	11739.4	13072.5	15988.5	17831.9	14327.5	9962.99	10027.7	9922.41	7014.49	8751.06	9267.49	33524.2	34241.5	36691.9	21360.2	18979.6	17056.5	18865.4	19431.7	15314.9	6417.55	5098.87	5258.5	11213.3	8812.46	7500.64	6213.86	3539.14	4130.02	13157.2	11787.3	13000.1	9143.6	9416.23	9912.5	14046.8	14451.1	19087.3	23807.2	19017.3	17828.5	28615.5	8830.33	12779	16719.6	27369.6	23038.4	19978.5	21060.8	23350.6	15702	12185.4	14136	52483.1	43416.3	34284.2	37032.4	33019.8	26252.3	27532.7	23788.4	13011.1	14883.7	13160.1	20921.8	18822.1	24308.7	10422.9	10124.5	13266	19809.8	22820.4	29613.2	23816.6	35634.2	21141.4	13814.4	15685.7	20176.6	22282.4	25588.6	24676.5	31995.1	28415.5	34242.4	20446.5	26466.9	22184.4	27133.1	28545.5	27060.6	22058.3	19341.4	26826.7	22763	21520	20023.1	53077.5	52844.5	55032.2	47442.4	49526.2	51005.3	37119.6	47378.8	55618.7	56142.7	54598	53731.4	52917.8	47884.4	48546.4	43613.7	6.77265e-28		21158.6	18444.6	15483.7	22324.7	17314.3	9005.84	24221.5	21397.5	40870.1		0.871728	0.731792	1.05511	0.818309	0.425634	1.14475	1.01129	1.9316
697	196.071	8.20035	0.852844	4706.09	4982.14	5681.94	8283.15	9372.46	5943.94	6420	6740.54	4858.27	5887.58	5502.61	4945.44	5351.29	4926.81	5138.99	7077.95	5672.31	5068.66	4157.04	4173.72	5474.83	5278.23	6084.6	5503.34	6611.65	5411.51	5809.53	6944.19	5330.64	4222.11	9384.98	8406.59	7164.24	8227.62	7293.15	6676.39	8629.78	8108.86	7583.83	5803.76	6757.74	6283.67	8460.55	9521.79	8785.84	8057.34	8896.5	7406.51	6236.72	5675.99	4374.41	7536.47	7702.53	6090.29	8942.75	8358.22	5901.06	8497.98	7865.75	6715.3	13960.9	10780.3	11821.8	10402	8300.92	10011	20096.3	15746.4	16852.6	18157.3	20224.6	21075.7	36625.9	38119.7	36663.2	15844	15710.5	13847.2	16543.8	13722.6	10755.8	33598.4	27939.5	23235.8	26163.8	24297.6	25699.4	29327.3	30912.2	30473.7	51410.6	39707.7	60062.5	6263.74	7371.17	7338.85	7514.31	7901.77	7169.04	7019.68	7994.89	7310.81	8546.94	7470.02	8243.69	9163.43	10648.9	8779.03	9351.85	7943.42	9289.45	11115	9449.88	9139.18	9037.9	8594.69	10233	9984.42	10970.1	8930.38	3852.33	5142.14	4600.75	6718.57	6039.3	4598.4	4883.99	6430.26	6618.79	5949.93	5229.88	5810.56	8377.78	8283.38	7442.95	7075.44	5782.69	238763	220271	85556.5	60171.9	56216.5	84393.9	95733.6	85856.4	519354	440623	109635	120182	140449	131460	129589	122715	243352	271381	41221.5	53190.9	47762.8	69080.6	72492.9	85475.1	32542.8	33945.1	36320.7	65919.7	61678.2	58070.8	98418.2	85598.2	82750.2	42455.6	6775.68	64572.5	121040	133590	120115	114925	106822	139614	34347.7	54913.3	46788.4	50612.7	51066.8	59929.2	61345.6	66991.2	76095.8	5405.3	7088.85	5442.5	65578.6	76360.7	61599.7	7622.34	7381.13	7045.59	7139.07	8279.65	9232.24	9679.76	10233.6	12543.2	6752.74	7097.27	7501.04	7534.85	7841.51	9764.65	7436.58	9097.41	6988.45	8903.06	6.88577e-28		6110.35	6285.66	8116.6	26643	8621.32	6049.24	146872	70638.7	15182		1.02869	1.32834	4.36031	1.41094	0.99	24.0366	11.5605	2.48464
212	203.102	8.0637	0.854685	1793551	1950926	1790813	2752739	2792533	2305455	2020803	2141356	1916380	2390444	1935680	2202283	1640403	1748176	1865174	2138273	1745247	1651836	2168018	1946945	1794238	1445492	1751993	1716843	1961030	1797260	1646781	1802360	1698517	1512862	2265388	2304132	2069501	2365958	2176128	1870759	2196872	2143909	1874139	1922738	1838557	1903653	486492	404430	464416	824538	1029292	1022879	1571270	1561471	1485759	896654	721446	796196	497782	570817	709808	1810483	1622642	1808229	354271	383135	319735	802222	949150	839687	1935922	1904578	1970636	1814546	1894117	1815098	1919173	1919455	1930376	1348997	1473994	1287543	1746818	1487622	1479773	1587496	1553937	1442769	2022571	2124672	2218574	2080322	1922080	1956288	2157396	1844552	2214103	1708232	1621030	1618132	1356971	1484771	1449791	709669	625029	1090590	1161697	1005817	1026318	1248950	843423	1197908	598793	596044	671559	1602549	1455154	1628398	1596842	1531586	1137092	638529	773053	705602	1560024	1562528	1786374	1884507	2069516	2117470	1141160	1473198	1395042	1466317	1684994	1672179	1962442	1892267	1946586	1720298	1854174	1988061	2183190	2050843	1556280	1790943	1647864	1572565	1589226	1826219	1651692	1598656	1574758	1890490	1508970	1763488	1588263	1830762	1795489	1919371	1989900	2009883	1715239	1549769	1677705	1761710	1785075	1941036	1595882	1506525	1875996	1788362	1694778	1770035	1768968	1881331	2131570	1996886	2240468	1844663	1657147	1830434	1896346	1511100	2135226	2033505	1528537	1617900	1707204	1477964	1413830	1538582	1787843	1801945	1942960	1593456	1517463	1662196	1649919	1987918	1789148	1825378	1765365	2254001	1615884	1906971	2123668	1484030	1711427	1788421	1914699	1816537	1910657	1967439	1755389	1636696	1844684	8.31906e-28		2.16608e+06	1.89993e+06	1.02214e+06	1812211	1.15124e+06	1.717e+06	1.76123e+06	1.77522e+06	1.80216e+06		0.87713	0.471884	0.836632	0.531486	0.792678	0.813097	0.819556	0.831993
150	117.025	2.1881	0.848078	692.399	1007.12	654.372	414.697	592.157	190.139	218.478	414.776	222.613	442.409	259.128	193.717	241.461	417.172	193.79	300.566	210.342	260.127	174.745	234.42	0	226.616	417.841	444.26	539.567	539.277	454.581	462.304	304.84	199.619	564.837	218.24	492.118	263.895	260.01	184.086	238.591	0	0	6650.67	3873.57	7504.53	63828	43129.2	45346	17889.2	21045.3	22244.1	7442.39	6846.59	4413.28	10091.6	25943.4	17558.2	21423.3	14367.6	29550	7704.08	6795.93	5708.37	42332.1	39492	18824	17014.2	37079.2	44636.6	789.378	1569.74	1749.52	240.477	526.494	893.888	743.03	733.604	546.051	1100.53	1333.99	886.846	1077.13	1967.71	566.52	664.459	1214.42	516.326	1613.37	631.936	2132.64	1079.85	731.67	1105.12	571.89	229.785	1000.74	6240.82	6984.68	3971.57	16511	8205.84	7655.88	55243	16555.8	13313.6	5792.35	3640.28	2980.95	6753.95	5430.89	5723.51	20699.7	13255.9	9704.18	6064.38	5343.95	8400.14	10878.5	7033.19	5721.03	44562.5	30733.7	24504.7	0	0	0	0	0	0	0	0	0	0	0	0	0	184.717	0	0	0	659.373	737.229	1504.51	1405.03	12527.4	1375.53	2269.36	1052.56	1585.01	1496.57	964.589	753.905	1311.89	1161.34	1327.62	904.457	764.315	694.106	1270.61	1549.27	1853.91	665.159	829.758	1451.07	232.042	240.426	432.278	484.212	708.143	879.184	616.76	576.6	673.424	668.429	546.335	1364.69	764.563	1529.12	1028.17	1313.31	1053.45	1992.31	170.138	208.99	278.779	1331.28	1809.98	1932.46	1587.3	1033.38	1286.85	625.054	524.883	298.381	1023.86	999.78	1170.58	467.675	497.41	259.42	804.776	807.737	511.912	879.007	777.304	1006.11	646.034	1135.16	772.103	749.882	771.415	671.379	252.067	325.575	215.453	757.787	9.45106e-28		441.834	290.493	21804.9	977.99	13033.6	10.8657	1671.44	916.393	678.03		0.65747	49.351	2.21348	29.4988	0.0245923	3.78296	2.07407	1.53458
3157	134.034	8.52363	0.845373	26149	31562.6	26413.3	42686.3	45625.5	34922.9	24910	31509.5	29031.2	35357.5	36493.9	31274.9	30494.7	19726	28281.3	36183	26909.7	26950.3	36507	29145.5	28966.6	23331.6	28344.2	24973.7	26239.9	28879.9	27270.8	28492.8	32693.7	25305	39292.2	30031.5	27997.4	36446.4	33544.6	32341.3	35456.1	37636.6	28060.4	25358.5	25001.4	26891	2349.65	1768.88	1129.55	2285.07	4159.85	4834.78	23587.3	25322.8	21277.5	12961.4	11934.4	11076.6	2713.69	2716.73	5093.9	24219.5	22002.3	24492	2052.55	1406.3	1142.43	2802.53	3740.04	2771.96	22445.7	27183.7	28264.2	26800.6	31112.2	32802.6	22676.3	27212.1	25528.4	23833.2	23795.6	25456.6	13265.8	13941.3	15292.4	20776	15863.9	15075.5	30289	38051.4	29945	30970.7	28622.8	32849	37137.5	27516.2	30441.5	26959.6	24880.1	26359.4	19207.3	24986	23266.6	12014.4	12357.3	16243	21190.6	22748.1	23922.4	25856	17881.8	20198.9	15678.9	12539.6	13132.1	30478.8	28073.6	27442.6	22033.8	24228.1	18694.2	3052.31	4088.21	2715.82	16774.3	18043.5	23095.5	25345.8	20653.4	25093.4	10991.7	13969	15153	19788.7	22821.7	23853	23259.1	21714.8	24236.8	28915.5	23262.2	31567.4	33779.4	35818.2	27092.7	22786.8	30605.5	30752	24879.8	29737.4	28220.4	27701.4	25905.9	29446.6	27268.1	23664.1	27494.1	36271.8	37314.4	35861.1	32197.7	32692.1	31637.9	36086.4	34683.2	21982.4	25077.3	31279.2	23706.8	24106.8	28970.6	26386.9	24168.4	32129.5	23187.4	22651.1	28445.7	31358.7	34878.6	28902.8	28117.2	21196.2	28065	28303.9	31950.2	30807.8	32668.8	36115.4	30533.7	26833.1	26381.4	27618	31118.8	28955.5	27794.7	24152.7	26556	27819.3	25833	31892.6	24556.1	18761.2	22747.9	29166	21366.4	26737.6	25542.4	19858.1	29452	31636.8	24730.1	27338.9	31717.5	35351.7	31851.1	30531	34598.3	1.01235e-27		32994.7	29981.6	10929.4	25950.1	19267.8	20998.3	30561	27993.4	27602.6		0.908677	0.331246	0.786493	0.583965	0.636414	0.926239	0.848422	0.836577
3082	161.045	0.961543	0.849673	892.577	1177.74	1754.21	2047.6	2644.64	2594.05	6444.15	5868.53	7050.68	6978.5	6486.88	5246.85	5458.41	5091.53	4256.37	6540.32	4271.89	4552.85	9128.33	8503.43	8370.18	2338.18	1863.48	1313.31	2205.2	2451.76	2175.77	2540.02	1310.32	1990.13	15609.5	14325.6	13225.6	11359	10080.8	11252.7	12422	14210.4	14132	47937.4	43746.7	54021.5	45307.3	45204.5	44465.5	35479.7	40800.4	39597.6	12153	12312.3	12234.4	10950.3	12764.2	11511.5	11533.8	10451.3	11486.6	45664.6	39982.1	44501.1	41508.7	43990	42912.6	44919.4	37992.1	34863.7	7078.91	8781.97	7652.7	5211.75	6116.03	4907.04	6834.05	5522.11	8820.81	1680.95	499.846	1410.99	2800.49	2899.61	1947.51	1710.37	1375.58	785.144	8586.1	7438.19	8464.15	8379.75	6940.12	8279.48	9584.89	7107.5	8476.32	7362.9	9633.43	9328.62	37539.9	41781.1	40699.6	6890.64	5815.11	7143.69	4082.67	2357.69	2068.14	9053.42	11715.4	10107.4	1691.03	1951.12	2229.22	10690	9451.35	12842.1	38069.6	36112.6	33610.9	41335.3	40792.4	35061.8	3600.73	4646.16	4304.11	5657.31	5746.64	5509.91	3201.04	1366.71	1014.28	596.312	1573.33	1761.21	4098.35	5744.67	2798.28	4768.09	5354.25	12107.3	12381.2	8171.39	7048.85	7798.07	6163.73	5841.71	7078.64	2373.68	2941.24	2076.07	2655.18	2675.05	1349.42	1264.36	1625.15	15531	16685.1	11605.6	9585.53	9795.99	6579.62	8244.7	7158.55	4846.46	8010.15	6018.86	6930.23	6562.86	9157.3	5570.41	6967.84	7259.35	2750.86	1760.73	3918.01	3963.99	5686.01	3462.4	1828.13	1491.08	1930.35	5456.51	6722.54	7886.16	9250.34	7614.56	10672	6219.69	6144.8	6352.41	18946.7	21225	25146.6	9860.46	8600.56	9232.97	24701.3	27331.1	26133.8	4185.93	3475.07	5838.23	2610.78	3422.89	5267.98	4261.79	20412.1	18098.5	21111.5	15860	27918.1	17789.4	11146	14324.7	15681.8	1.03988e-27		4098.87	7073.3	32529.3	5469.75	17385.8	3631.85	7030.71	5719.78	14503.3		1.72567	7.93618	1.33445	4.24161	0.886061	1.71528	1.39545	3.53838
3523	169.834	5.27223	0.79503	8674.72	9084.7	8491.66	11432.4	11974.7	10848.5	13564.1	10857.3	12803.1	9654.08	11329.9	10543.7	8993	11006.7	11425.8	9286.16	8886.48	10301.5	11048.6	12140.8	10091.8	8746.42	8777.67	7841.61	8372.05	9066.54	9496.19	9110.49	7792.87	9380.45	8833.67	11674.5	10268.9	10162.2	8518.23	9687.02	9774.8	10067.9	9447.74	11346.8	13194.9	12005.6	11106.2	10596	9528.37	9541.38	11188.5	11683.6	8731.85	10045.8	9416.57	8915.6	9022.64	8058.77	7386.28	8303.44	9032.25	10905.9	11106.5	11068.5	9974.7	9316.78	9180.53	9280.97	7975.58	8264.48	47402.9	51294.6	46718.7	17738.9	15597.4	15909.7	18677	24336.2	23447.8	28149	22000.7	25103.9	12269.8	10592.1	7718.62	10821.6	12684.7	9601.98	40991.8	42080	36553.8	18204	20279.3	17596.6	30059.3	29178	20666.8	11062.2	11388.7	12091.5	11778.5	10522.1	11510.4	10152.7	9314.59	8517.07	9401.35	11088.1	9271.97	9406.05	7913.3	9132.67	8642.42	8451.58	8232.65	10947.3	10333.7	11226.8	8943.78	8501.9	8916	8539.76	7056.55	9463.53	10388.2	10716.5	10672.3	11826.2	9360.68	10280.2	8683.29	8010.11	8285.52	7967.78	9119.5	8540.26	10246.3	9635.49	10388.8	11935.5	10988.9	11218.8	11679.3	11489.6	10114.5	12328.1	9721.41	8944.65	9372.08	8958.85	7651.19	8560.99	9478.84	9770.61	9249.75	9606.42	8634.83	12089.5	10046.5	12300.2	9875.82	11661.1	10174.7	8979.93	9698.54	8465.23	9498.69	10422.8	9789.76	12165.4	10567.5	8437.29	9475.72	11171.1	12801.1	12259.2	14473.8	12688.8	12713.1	10994.5	9105.3	12253.5	10868.9	10540.7	10588.3	10110.2	11315.2	10547.6	12180.9	9021.05	9834.26	9393.12	13739.2	10266.9	11026.3	11717.6	11408.9	11504.4	14761.7	12417.8	11690.9	14730.5	13112.1	13716.9	14486.2	16609	15353.1	12553.2	12755.3	13220.5	12656.2	11885.4	11722.5	11689	13112.4	12856.6	11688	1.33281e-27		10771.6	9637.04	9858.46	23395.1	9696.56	9826.21	10066.9	10803.1	12827.2		0.894674	0.91523	2.17193	0.9002	0.912236	0.934583	1.00293	1.19084
3544	338.097	5.05118	0.85015	27974	25118.8	23353.9	39957.2	50809.1	37688.1	36028.3	40410.3	34786.3	13549.6	13530.9	18211.8	17385.1	13598	15939	18979.2	14899.6	13601.5	16068.8	15231.5	13913.5	21106.1	24483.8	22307.7	23771.8	22473.1	23252.7	19095.1	23486.1	22870	41142.8	35471.6	45866	41131.6	38242	34118.2	42056.2	35955.1	33474.4	14018.1	12070.3	13061.6	18190.2	18652.8	16327.8	16034	17690.6	15149	25903.6	21890.4	20487.7	21290.8	22982.9	19562.8	24199.4	23462.9	24519.8	33232.2	33895.2	33229.9	34413.5	34704.2	30991.2	35752.7	31931.4	32048.8	1123.63	1288.61	980.156	2664.41	1318.93	1428.09	1282.74	1169.97	1458.59	1859.01	2214.72	3090.29	6568.6	5642.34	6774.5	5608.53	6785.07	6922.53	3402.89	2197.59	3218.26	3078.6	2365.36	3022.39	3403.49	2909.74	3914.84	15411.7	16087.2	15813.3	12676.8	16104.3	13881	12008.3	14594.4	16148.4	17935.2	21151.4	21554.3	19732.2	21553.2	21902	18900.3	21806.6	23554.8	29836.1	29988.3	29003.9	26600.3	22628.5	27848.6	28288.2	31786.8	28460.7	15753.9	14398.3	14694.8	13732.6	18392.4	13919.7	26897.7	25987.6	30908.2	24323.7	30065.9	30890.1	25169.1	34321	41029.2	24390.3	26602.8	16141.9	18107.6	17554.7	12236.3	14500.8	16229.1	10783.2	16000.6	31928.8	29895.6	26312.5	29409.9	31783.3	34984.4	25784.6	22969.5	35828.5	31184.3	20618.7	25253.3	23321.5	23777.4	25803.5	23059.5	13773	16460.6	15157.9	17689.7	13971.7	14575.5	12310.1	14972.9	18617.9	40247.1	25426.1	35932.9	35985.4	33882.1	35826.9	30278.1	22931.8	28927.7	24536.5	32581.2	32423.1	23946	23597.4	24308.7	23406.8	21054.8	21770	7774.94	5978.53	6374.77	13513.9	13891.2	15384.3	8265.37	8044.83	5659.92	18257.3	15833.8	16595.1	22531.9	20093.1	20004.4	29313.7	13091.5	13082.9	12600.7	12136.4	9240.79	11889.8	20338.4	21151.1	17674.8	1.40282e-27		30118.2	25552.6	23914.6	3252.7	21305.8	24204.5	23477.9	24244.1	14348.9		0.848411	0.794024	0.107998	0.707407	0.803652	0.779525	0.804967	0.476421
534	380.231	8.2643	0.855202	329015	362172	357463	732766	798626	675832	361861	404551	344618	289153	287131	287609	130275	158592	147735	199640	162801	173030	192284	178082	154614	203361	224059	214843	253604	246912	207658	239494	231179	221797	177610	180296	138402	254640	229115	221325	179195	168541	150208	257968	263749	243665	276238	271426	276321	255003	251807	224106	351956	323504	326354	272101	287971	275017	342628	305286	346441	379718	324470	312040	343035	361056	326935	352110	355817	332507	232066	225929	228637	242126	230164	215863	188260	192432	193363	244648	240767	238555	234712	264702	223961	242013	223378	241628	312204	277824	284648	265079	324004	312530	305417	258179	283497	253843	269335	260343	247518	269938	262243	212246	223246	256451	329750	296982	297670	310502	303287	338075	310917	290970	287624	376812	366613	358916	363571	320224	343111	372154	350066	319051	222400	241377	250435	251340	280957	262566	257133	340946	332268	296131	310131	332602	363243	387026	334851	356018	333507	226021	242924	263673	235509	258636	239970	236544	221018	337646	350376	334082	325246	395558	337020	297302	334044	309835	331011	391100	358510	354069	342936	347867	377227	220286	210985	263188	216044	223296	268903	247337	232524	277198	266586	306067	359372	341017	337235	378435	315094	318001	348119	273916	333970	318763	297614	310038	368473	301176	256189	316987	175321	225922	215142	239619	217681	242232	220230	216593	246759	125077	112390	182863	134664	148196	153132	18489.6	273724	242851	272047	104592	201176	121893	189351	203569	232569	1.49164e-27		435900	194048	305157	249789	303387	303114	310339	292845	188643		0.445166	0.700062	0.573043	0.696003	0.695374	0.711949	0.671817	0.432768
3361	115.026	4.36617	0.84901	191.406	0	0	0	0	0	0	0	0	0	0	0	0	0	0	0	0	0	0	0	0	0	0	0	0	0	0	0	0	0	0	0	0	0	0	0	0	0	0	19979	15644.6	21414.1	10355.5	9233.42	7343.26	33095.3	38133.7	53883.1	12718.7	13191.4	12113.7	7095.29	7221.73	5590.04	28032.2	40686.4	42746.2	36854.5	32618.1	20182.3	4864.7	4849.14	10497.8	49563.7	61764.3	59709.3	0	0	0	0	0	0	0	0	0	0	0	0	0	0	0	0	0	0	0	0	0	0	0	0	221.756	0	0	4859.07	5535.74	4350.8	5915.63	5907.49	5729.93	7709.52	7133.56	8216.8	5132.88	4239.4	5617.63	4110.37	2251.36	3740.59	4624.56	3236.75	4676.93	8075.31	7681.75	8506.42	7517.33	8112.38	7521.98	31063.7	54964	57751.1	0	0	0	0	0	0	0	0	0	0	0	0	0	0	0	0	0	0	0	0	0	0	0	0	0	0	0	0	0	0	0	0	157.979	0	0	0	0	0	0	0	0	0	0	0	0	0	0	0	0	0	0	0	0	0	0	0	0	0	0	0	0	222.588	0	0	0	0	0	0	0	0	0	0	248.636	0	197.506	0	462.97	212.244	0	0	171.633	210.151	148.185	249.364	0	0	0	229.61	293.166	0	0	218.868	189.841	1.5666e-27		15.9505	0	24421.5	8.52908	10525.3	0	6.58247	8.24401	113.287		0	1531.08	0.53472	659.871	0	0.41268	0.516848	7.10239
1101	388.115	8.10979	0.843273	92380.6	99364.5	91798.7	133405	147761	121847	99866	96957.1	89842.2	97696.2	105736	100580	0	54856.2	0	76639.2	62483.8	71762	59495.2	0	53411.3	56417.6	63658.5	64171.5	68033.9	68482.8	63387.3	0	0	42083.2	53045.7	0	0	68351	0	0	0	0	0	79287.4	74559	66442.5	642.326	0	804.212	621.49	0	0	58376.5	72654.4	69718.3	5177.71	3634.12	0	0	0	2351.69	31375.2	49335.4	0	0	148.481	0	382.193	255.039	932.997	0	0	0	0	0	0	0	0	0	0	0	0	0	0	0	0	0	0	0	0	0	0	0	0	0	0	0	0	0	0	0	0	0	0	0	0	0	0	0	0	0	0	0	0	0	0	0	0	167.226	0	0	397.758	0	268.731	89401.7	93467.5	94710.5	77910.3	94036.4	97685.9	96211.6	103096	87751.1	95509.3	101829	103751	101538	115933	101662	105672	94813.1	94270	103134	9354.99	22767.4	6300.7	0	0	0	102864	96261.2	0	0	0	0	0	0	96530.2	85078.8	19159.7	16277.6	15219	0	0	0	70090.9	77877.8	78663.4	0	0	8267.97	0	0	0	66376.2	89535.4	75050.8	0	0	0	0	0	0	58771.1	78834.1	75425.9	11970.7	0	14308.9	0	0	0	183.368	387.821	363.281	0	3497.04	1607.02	0	373.306	208.142	0	0	27400.9	0	0	0	64251.9	0	0	0	431.894	391.964	0	12473.4	9259.16	9623.51	2.46358e-27		106436	34306.6	19137	0	30.8783	97351.7	27800.7	26117.5	5218.11		0.322321	0.179798	0	0.000290111	0.914648	0.261196	0.245382	0.0490257
1035	341.108	7.57667	0.846946	154111	149116	147438	267314	313131	215174	192488	202197	199203	130698	141386	144712	130957	128250	125413	142295	120344	125276	142652	103982	123195	110858	153844	140777	139181	144954	131428	149787	135852	130082	220635	210850	192249	220186	203981	184031	207392	214651	206466	68619.7	62745.7	56678.2	8282.15	5662.66	8528.84	6168.94	12883.3	5531.44	75764.2	65865.2	47758.6	38070	29998.2	38590.8	1054.02	1477.91	2267.06	97706.4	83145.3	68075.3	4654.6	6385.95	2817.59	3109.52	3645.37	3031.95	123049	100692	133304	123455	119873	104236	111493	116353	121940	132830	129804	133443	79378	101810	104168	133243	152916	158486	202383	186686	205209	199837	197426	156271	191307	159427	206364	116728	148491	140072	4820.93	15747.6	17606.7	120600	119565	120426	129288	140319	133356	7949.87	1088.25	7600.04	157333	136362	138282	199794	186774	180681	18584.4	12465.3	6775.08	3020.74	872.419	1314.75	110436	108288	143989	149545	145488	153384	137440	178166	210212	141938	172437	218652	222894	223249	200341	198313	218407	31807.5	34973.5	29327.6	27137.1	16116.5	83985.5	92130	60987.1	132858	150014	150627	133167	160472	182895	183530	165179	14718.5	14186.4	51531.5	50568	40397.5	113576	108574	104795	127850	141202	110673	32983.3	30723.2	24325.7	89557.3	66577.8	91166.7	116784	151057	213961	143202	128594	145436	155868	172479	165434	173664	183718	198085	45005.8	76182.8	40353.4	104746	82528.6	86437.9	8487.98	7352.56	6635.31	17804.8	19325.1	11236.6	5524.28	7204.3	5380.37	54914.5	73329.3	41761.3	71499.5	84436.8	50840	209430	10227.1	12320.5	8649.05	10649.1	7869.14	10754.2	43327.1	36746.3	29889.4	2.50895e-27		188081	157021	29945.1	144705	83922.8	172540	88898	114763	33823.8		0.83486	0.159214	0.769378	0.446206	0.917373	0.472659	0.610179	0.179837
354	155.865	4.40251	0.664255	78958	78440.6	82991.6	67060.7	69286.6	73330.9	70828.2	70253.4	68362.8	117257	112212	102885	118759	119279	122682	118573	128015	120082	109754	121987	115843	92760.1	91925	89366.2	89664.7	78063.4	89456.7	90466.7	90274.5	94746.7	78383	66490.3	76332.7	82158	78206.3	78225.8	71345.9	78192	80256	210514	191185	211910	161279	159382	153645	295280	338759	380385	194260	182058	163012	139396	137910	108554	255260	313604	312654	265410	276421	268083	102241	106508	136130	384383	419497	436910	96904.4	105728	98897.5	119044	104445	106418	105117	111539	107783	66340.6	70822.2	69250.2	65868.1	90195.4	91082.2	95934.3	98127.4	93660.1	57874.4	64886.7	70235.5	72289	67322.4	65259.7	69984.4	74216.8	71852.9	137000	133247	126014	138626	145044	147034	149079	156248	148422	74454.8	73505.9	72899.5	107177	103631	107474	116099	114168	108935	115461	108874	101457	106593	128225	118960	338507	381992	412666	119654	126952	131911	121496	124333	122280	99123.2	111005	104351	110221	106693	95439.5	74477.6	78331.1	78624.1	72766.3	85298.9	119211	112365	125204	110805	110730	124309	117489	127302	76331.7	72578.7	68477.9	74865.1	69449	74745.5	79214	72619	68796	66181.6	62772.2	64953.1	69024.4	70276.4	68650.4	69263.8	106648	118306	116108	128781	130251	123845	108618	121844	122436	80196.8	85469.4	90452.8	85920.6	91729.1	81441	92675.7	91449.7	93960.5	64451.1	78574	77620.1	62583.2	64690.6	67244.8	70653.3	66940.9	68578.1	36858.7	30775.5	54987.2	101232	123803	116378	57572.8	60863.2	62402.7	77278.5	74650.8	50865.7	90168.7	79730.3	84070.6	99774	20564.7	18220.7	19743.7	20847.1	16314.2	20859.8	33245.3	34387.6	28603.8	2.77439e-27		82655.6	95232.9	233505	85160.5	147103	103703	86484	92276.6	56567.9		1.15216	2.82503	1.0303	1.77971	1.25464	1.04632	1.1164	0.684381
3263	157.011	8.27733	0.812322	22231.8	21554.9	21129.7	20110.7	14523.2	12160.8	18913.1	14358.5	19871.5	11238.6	9874.78	12532.5	7985.85	8948.79	7304.73	7631.81	8032.77	12001.9	8438.07	8742.45	6852.59	15331.3	17484.8	12102.4	16542.9	10700.7	13323.2	14467.5	8850.9	10284.3	16978.7	17575.2	11953.9	15622.7	16822.5	16318	17716.6	17454.8	6891.42	9613.19	9794.34	0	0	0	0	0	0	0	13850.8	9205.64	11465.2	0	0	0	0	0	0	19108.5	18826.9	18149.7	0	0	0	0	23782.8	0	0	0	0	0	0	12285.5	0	0	0	0	0	0	29234.1	19494.3	29630.2	29731.3	20426.8	22494.2	0	25522.4	0	23406.3	17041.8	23689.5	0	0	0	0	0	0	0	0	0	0	0	0	0	0	0	0	0	0	0	0	0	0	0	0	0	0	0	0	0	0	2420.55	2360.37	2286.33	4945.67	7989.94	4287.24	2022.31	1527.64	2214.5	8700.66	11103.5	7889.05	5510.95	3541.02	5554.56	10484.9	8980	12510.5	15658	12133.1	0	0	0	6394.32	10107.9	21432.1	13532.7	19207.9	19351.5	18872.5	11786	7275.73	7978.78	23971.8	33084.2	29601.8	25430.7	26784	20975.4	24771.8	21342.2	9561.31	10525.8	8861.97	10951.9	0	13658.2	7016.78	7107.87	9089.33	20669.5	27944.5	28724.5	21761.9	32784.8	20172.2	10035.4	13404.6	17602.3	17713.1	14231.9	17728.8	28167	19092.7	31569.2	17827.5	17042.7	20171.2	18436.7	22064.1	24524.8	12785.5	10716.6	0	18229.9	18849.8	18996.5	34442.4	32783.1	50970.7	42279	32269.4	35330.8	27155.7	41150.6	30662.2	44535.2	28705.6	40035.4	39873.4	28343	25825.4	26545	3.21399e-27		16541.7	12309.7	4955.45	9729.1	0	5401.13	15925.1	16793.2	28220.4		0.74416	0.299573	0.588157	0	0.326516	0.962727	1.01521	1.70602
2302	406.234	6.24636	0.851915	38919.8	35292.3	35894.3	104810	100614	73629.1	41941.7	39823.1	37881.4	26017.6	25818.6	27502.7	14192.1	11576.9	15489.4	17717.8	14081.9	14430.6	17286.7	13803.5	15921.3	15527.9	20855.1	21937	20169	20101.8	20467.3	20594.5	19353.9	19106.6	14614.5	12166.7	8432.15	17775.9	17946.8	18115.6	10976.6	12399.6	12590.2	21744.7	26536.8	23389	21156.7	21287.2	23069	21191.8	20159.7	15835	31624.3	29534.8	27597.8	24843.9	25703.2	25045.1	24406.7	27437.5	22763.2	34525.6	29938.8	32767.2	31837.8	27353.3	32496.1	27179.1	30395.7	28128.9	21234.4	26867.8	23946.4	23029.6	20971.4	23422	16871.1	22693.5	24176.9	24970.3	24481.7	20560.2	22980.9	30318	29317.3	27386.2	25851.5	26820	29007.5	32344.4	32757.5	30930.8	32954.2	32377.2	31927.2	27183.6	25078.6	24167	25405.5	20795.4	18384	24232.1	20878.7	23273.8	21910.9	21359.1	27388.7	28385.5	27816.8	23191.1	22397.9	25666.3	28897.9	28737.8	26375.6	31055.9	32215.9	35700.1	26891.7	27168.8	31501.8	31302.6	28732.7	26411.9	25076.5	18562.7	21729.7	22689.2	22518.7	23646.5	25391	38931.4	38646.7	36156.8	38921.2	33305.3	30900.7	42473.8	35754.2	36256.8	34919.8	26685.7	22896.7	27779.2	19469.2	25637.6	21209.3	20273.5	21230.2	37949.2	39408.6	32084	30640.7	37431.7	35134.9	35150.2	34787.1	33606.2	28681.7	39052.9	40279.4	35810.8	34403.2	35838.3	36395.8	17130.4	25376.5	24393.7	19493.5	25191	24485.1	23783.1	20967.2	24752.1	34227.7	42172.1	35212.8	35042.4	40186.6	39208.8	33970.8	34250.9	38258	29695.5	32255.5	34573.2	36303.3	26654	33776.3	30110.7	34833.9	30512.1	14476.3	16575.6	17558.7	17859.7	20823.3	21535.5	15813	17647.1	13002.8	20354.5	14414	22261.6	17473.5	20488.9	22252.5	1540.97	22201.9	20956.7	22156.1	12040.1	17473	13218	18872.3	22325	27802.6	3.29933e-27		49012.1	16208.6	26220.3	26508.7	26305.4	30934.2	31326.5	30622.9	18044.9		0.330705	0.534977	0.54086	0.536712	0.631154	0.639159	0.624802	0.368173
3210	217.054	4.23206	0.849679	13228	18563.5	16520.5	56655.6	68735.3	54286.1	25917.6	26317.3	24937.5	22971.7	19531.4	19500.4	10669.5	10328.8	13110.8	14677.5	9624.27	11974.9	11812.3	9614.15	7932.02	8370.88	8490.26	9678.51	8903.55	7392.4	9518.75	9773.09	11275.6	10321.7	2944.05	3539.14	2114.27	11413.6	10673	8972.6	3436.98	1786.44	2851.39	20506.4	20839.9	19815.8	20522.4	20940.8	22242.8	20023.7	22965.7	22328.3	17567	16996.2	16242.4	17395.2	13017.6	12802.5	14641.2	13906	17827.1	23431.4	20761.7	20878.4	25926.3	29463.1	26696.5	22116	23852.3	25279.3	21703.3	15748	22854.1	18451	18495.1	20667.9	21119.8	17697.3	19925	13747.9	13337.6	12008.4	13622.7	14664.5	13304.2	15153.5	15718.3	13740.5	26556.4	23668.7	25193.5	21839.1	20180.9	23947.3	24680.3	20260.7	21172.4	19594.7	17879.1	19568.5	16262	18536.4	19609.7	19720.3	20042	19748.8	13048.8	12012.5	15094.6	13232.8	13567.8	13876	16187.3	13203.2	16149.3	21466.7	22012	27211.8	19654.7	22017	20144.9	23437.3	24200.1	20874.6	16865.1	17700.9	22088.7	23850.8	21508.1	22369.1	14840.3	19210.4	25743.6	17524.7	20038.6	22182.9	29071.6	31597	25420.2	25917.3	21506.6	16885	17444.3	19848	16439.5	17262.7	15947	15622.6	18839.2	17253.6	15875	17453	15577	17161.3	17236.1	16713	15095.8	26649.5	22688.8	21804.8	24811.1	23392.8	21626	21765.9	22253.8	13933.1	17287.5	17636.9	15977.9	13336.2	18295	14990.6	16106.2	17453.9	13987.2	18649.2	19367.5	18922.5	18755.7	14503.9	15738.3	14809.3	15313.8	18136.5	20229.5	23346.4	21797.5	21225.3	21207.8	19981.3	18919.9	20964.5	20351.9	21133.7	22228.3	16609.6	15457.3	18436.8	19783.4	19936.2	16238.9	19893.9	19184.8	22993.7	16738.9	18872.9	18720	2374.9	21291.2	22719.5	22206.3	21204.1	21767.6	18705.9	23131.5	20084.5	22207.6	5.15226e-27		30597.1	8562.98	20332.8	18759.8	18457.5	22202.1	18985.3	17810.1	19290.9		0.279863	0.664535	0.613124	0.603244	0.725629	0.620492	0.582086	0.630483
4266	152.029	3.80665	0.841698	21171.4	20085.4	21846.2	22413.1	20095.3	18987.5	46876.7	40527.4	41811.5	37494.6	35027.9	34980.3	27272.8	23661.4	28856.9	31334.1	26873.7	28322.8	27917.2	27755.5	22756.3	13622	18601.4	17151.6	18719.8	18353.3	18746.8	18728.6	17373.1	18210.6	27708.4	29567.9	25726.2	31167.6	34286.3	33212	28664.9	30677.6	1382.79	25589.9	21952.4	42391	0	230.275	0	1364.06	227.872	1054.37	951.771	8154.24	7831.05	1166.72	609.932	290.658	627.668	325.615	813.542	607.861	2869.83	621.21	2259.36	1226.9	0	1847.23	1140.16	323.642	371.445	542.172	5747.52	18662.3	18506	21911.8	8961.68	4270.17	5554.31	745.48	2286.06	2483.79	13824.7	15898.8	19381.3	5834.42	10955.9	10897.1	757.507	6887.26	10683.1	15783.4	24747.2	27601.7	6240.01	7387.12	9412.04	16740.3	14894.4	22031.8	298.614	1683.66	3216.96	2301.88	2419.42	2423.79	1514.95	1250.41	1902.15	295.886	483.932	504.058	699.949	1261.17	1070.9	13608.6	12624.9	16897.2	3335.51	1939.56	640.708	976.346	1608.87	274.298	0	176.943	238.041	4361.97	5013.21	3378.16	345.137	752.804	415.324	490.692	555.399	978.909	1384.73	3310.85	2602.69	3786.3	3570.76	838.898	1032	333.756	244.319	616.457	291.486	1337.97	1100.77	1196.12	1135.85	765.908	308.99	873.067	369.243	558.159	804.644	1329.71	1665.32	308.893	622.29	355.275	298.289	194.198	818.947	13241.4	13643.9	11460.4	1020.73	584.512	1022.98	1115.66	968.166	372.014	7497.66	21615.4	8286.41	649.074	676.049	282.383	377.614	550.222	357.062	13371.1	16158.6	15500.3	335.891	712.26	267.314	318.733	0	352.293	4663.75	4181.83	4051.13	897.944	614.487	1721.26	6410.82	4846.65	4798.25	9726.29	18417.7	1796.85	23700.7	28558.4	19128.2	14500.3	2627.28	2845.56	2973.56	14472.1	4912.89	10923.7	26103.7	18195.1	16431	7.22247e-27		30109.8	23950.1	4610.27	10614	4700.01	1844.82	725.023	4842.15	9899.98		0.795424	0.153115	0.352509	0.156096	0.0612698	0.0240793	0.160817	0.328796
4188	342.11	7.57691	0.848594	17259.5	19163.2	16832	30799	32719.9	28082.8	21316	25292	28552.1	15459.5	17553.6	14739.5	12470	15394.8	14936.1	15891.8	16398.9	16541.2	13775.1	15028.8	15840	15035.1	19159.3	16152.1	19482.1	15268.5	16658.5	15170.9	16240.9	14008.8	25785.7	21365.9	25378.9	28700.8	28743.1	21000.7	22634.5	26851.4	21090.3	8500.83	7116.64	6875.27	413.158	0	0	0	748.876	0	8584.85	7832.41	8516.72	5238.46	3638.22	4709.81	201.615	0	0	10835.8	8382.83	7712.2	542.173	0	0	0	0	564.262	14139.7	14131.5	17863.4	14885.9	18430.5	15264.9	14361.1	15377.4	14266.9	12478.5	16335.5	14569.6	11494.2	13835.6	16336.5	19080.6	18373.2	16846.3	22054.3	20171	20621.5	25267.8	23115.1	19584.5	21207.7	15676.8	27742.2	14193.4	15297.8	13234.9	0	0	544.943	12155.7	19201.8	16277.2	19446.4	16402	16279.2	718.641	0	548.163	18582.6	16005.7	16575.9	22206.7	22803.1	20278	616.843	1205.97	439.385	0	0	0	10481.5	13022.2	18250.3	16845	16411.4	19053.1	15814.9	20380.3	22055.1	17601.1	22815.7	24267.9	24700.9	28554.1	26221.9	24215.8	22185.7	3139.47	3146.1	3554.22	2771.55	822.736	10821.5	14595.6	7762.99	17482.8	15071	16054.2	15981.1	20099.7	18820	24555.3	19034.3	1743.33	1141.96	8723.46	5096.44	4174.69	13420.8	14942.3	12855.7	16034	13936	13487.8	2817.83	1171.76	1680.16	9511.17	7531.24	9605.04	19313.2	17789.5	23180.7	17613.1	13467.1	20409.5	15838.9	21259.5	21725.7	20714.9	24115	21751	5685.88	9347.63	4402.52	13884.6	10417.9	10809.2	516.312	515.08	1187.93	2010.12	633.03	1337.41	440.061	460.418	591.952	6591.44	8213.48	5279.57	7720.73	9271.52	6094.38	24729.3	604.596	1165.29	1176.32	1475.12	437.532	1189.82	6051.99	3456.68	3485.78	7.60386e-27		22314.1	18703.9	3348.67	17668.2	9741.27	20169.2	10658.8	13611.1	3785.44		0.838208	0.15007	0.791795	0.436552	0.903878	0.477671	0.60998	0.169643
3793	277.119	7.23078	0.80632	29015.6	27294.5	30973.2	49999.5	49697.5	41566.3	29048.2	37432.3	39279	31200.6	38193.7	29885.5	21722.2	18875.4	19082.8	20028.7	22033	23858.8	20186.6	15809.3	18762.3	17937.4	19427.5	17104.8	17015.7	21026.5	13321.9	16967.6	19506.6	15375.8	12961.2	13295.2	11744.3	18075.2	17768.5	18517.3	10855	16399.2	11575.2	32545	33668.8	34516.8	29838.7	30553	34892.3	32084.2	30521.7	25343.8	21984.5	33383.9	32616	26398.4	27077.8	22023.8	24351	25882.9	28764.2	33190.7	29638.8	35101.6	38945.4	35371.7	29109	34148	33981.1	30815.1	27231	24986.7	27500.3	34300.6	37172.1	27234.9	35357.8	21980.3	30932.7	19155.8	21111.8	22615.7	20905.3	24661.3	25408.6	17856.3	22580.5	26107.1	34198.7	32731.5	33767.3	38010.9	30636.9	36402	33016.5	26003.3	35114.8	34321.9	25182.5	25132.7	26683.9	34173	34647.3	26486.2	27783.8	28203.1	23919.7	25108.3	27678	28850.3	23253	24316.6	27404.7	25142.7	20348.8	33151	33246.1	30915	35454	34933.1	29294.9	33917	33502.8	33524.6	32086.7	22916.8	30582.2	34436.9	31589.7	24101.3	25550.2	44460.1	25071.5	30113.2	23036.8	30517.8	34614.4	36769.1	33478.7	34576.3	38073.2	30588.4	33480.9	34444.4	26466	28920.8	30758.6	18686.4	31093.4	33973.1	25676.8	28959.7	31659	29538.9	28296.4	37207.1	31483.3	33650.8	31604.2	31894	34334.7	33809.8	36914.2	29382.5	36959.8	29738.7	27898.1	32519.1	31461.2	26171.8	27356.5	25814.2	31835.3	34628.2	28055.7	35381.2	31473.2	28192	28583.4	37157.1	32882.2	31130.8	34737.7	26763.4	32548.9	31623.8	36800.7	28634.2	28387.5	29184.4	27770.7	28898.5	39086.2	34124.1	30044.7	35091	25835.2	27531.3	32704.5	29144.9	24425	45153.7	42497.9	53429.4	41033	41443.6	46861.3	13740.1	34111.8	47454.6	34714.3	41332.6	38135.8	37155.8	36689.2	38975.8	34672.5	8.46233e-27		36132.2	17379	30620.3	28451.9	29132.4	31292.6	31241	30578.8	36215.5		0.480985	0.847453	0.78744	0.806273	0.86606	0.86463	0.846305	1.00231
3155	102.055	7.82479	0.847148	256.115	887.149	1481.03	585.568	1514.28	1215.03	274.121	490.498	811.691	1459.77	1067.23	2520.8	2656.92	1448.63	2428.76	2004.11	847.006	1474.03	2349.44	1289.51	1435.69	1183.23	984.784	1129.93	430.068	853.172	1478.99	778.649	467.202	346.873	1341.13	338.632	1210.9	684.328	1242.77	1129.21	1095.4	739.328	1093.58	1458.55	2066.28	1208.07	3828.13	2591.77	2489.2	3617.4	3333.97	4046.84	1200.91	1025.57	843.057	1460.44	1518.93	1313.28	3014.41	2819.66	2949.71	1258.09	909.918	536.459	2403.9	2588.65	1900.52	2718.82	3128.68	3091.84	1120.21	1717.11	2865.6	1425.83	1526.9	1663.99	1767.95	294.643	1663.88	1553.12	701.533	1288.66	371.945	699.417	349.474	991.615	648.608	1357.87	1042.3	1325.28	999.939	803.654	618.619	510.004	933.135	1329.62	555.173	3385.22	2952.89	2545.63	2835.5	1943.84	1980.67	4071.55	4433.42	4252.01	2318.54	2647.29	1724.33	1733.54	1489.9	507.102	1731.53	2805.79	2029.59	1473.79	1846.45	1801.59	1793.33	872.989	1818.61	2500.63	2768.02	3268.91	1278.52	1119.96	1617.43	1782.75	1748.03	1432.75	1392.97	1414.82	1624.57	942.935	531.559	742.165	1088.07	1039.61	871.1	276.243	1163.21	28298.7	36724.9	38187.1	46183.4	69099.7	22956.2	20880.9	33927.2	10903.9	9970.13	23141.2	30161.7	28036.9	13545.2	14259.5	12290.1	41415.6	47994.6	33827.6	33195.1	35942.3	20656.6	20328.2	15072.9	2351.51	1168.12	1507.54	35043.8	28228.6	52088.4	16309.4	20899.1	32347.7	238.221	587.634	1422.81	31129.6	63135.7	30101.1	12807.2	13337	22287.5	835.7	787.303	991.38	27163.4	20630.7	31209.4	18128.1	17651.7	16895.4	1826.48	1969.54	1492.74	47673.3	39947.5	57044.8	2035.44	1303.38	1760.47	918.968	1833.54	1074.04	1394.97	1044.35	1349.04	505.886	1093.36	1394.28	567.837	1042.8	921.582	596.256	686.821	702.624	1192.05	8.84416e-27		1046.94	1202.31	2197.15	1115.61	2353.06	1180.39	28625	18492	6854.88		1.1484	2.09864	1.06559	2.24756	1.12747	27.3416	17.6629	6.54754
1378	381.233	8.26416	0.853615	66563.9	68732.3	64149.9	143672	149914	131182	66489.2	78171	64175.8	54772	52253.9	53430.9	24556.9	32251.1	25459.5	33774.3	29814.5	31101.4	35574.2	33582.3	28501.4	36245.8	40857.1	38760.8	47516.6	46245.1	37818	44832.4	41017.1	40641.6	32279.7	32514.3	25541.5	46640	42703.9	42344.9	31591.2	30540.6	27966.5	49114.5	48566.3	48056.2	54398.2	51936.5	52633.8	48152.2	48591.6	41553.8	65247.8	61436	62279.9	49961.3	58189.2	53273.5	60198	58875.9	64269.3	71068.3	59522	59028.2	65565.3	65132.2	64744.7	69101.3	66001.9	61127	41308.5	42404.2	40765.8	44353.1	43611	41724.8	33456.2	32652.3	35793.6	44456.1	47067.9	47212.3	41853.2	46760.7	43334.9	44713.7	41494.9	47897.5	56563.4	51427.6	55766.1	50914.1	62675.9	60428.1	57985.7	47930.6	54164.3	43296	52335.6	46891.4	46501.3	51303.6	46976.9	37336	43116.1	46560.7	58718.2	54252.9	54612.1	60061.4	58091.4	63074.4	59444.6	53253.4	54508.6	70152	67371.5	67459.4	62056.6	61179.6	63402.4	72097.6	64023.8	54217.7	40940.6	39335.1	49113.8	48263.7	49862.2	45679.3	48272.8	65863.1	63186.8	55531.1	58850	62558.5	65298.2	71272.6	63722	66352.6	64326.5	40987.4	45775.1	46432.6	43395.2	49003.4	43628	42598.4	42366.2	64779.2	66028.6	61879.2	60135.6	72236.6	64661.1	58674.5	60771	59569.7	62444.1	74857.5	71854.9	65199.5	65621.3	68137.7	70298.5	41103.3	36445.4	46540.5	38827.7	42238.3	51624.2	44316.3	44224.8	51196.8	48053	57428.2	71680.2	64750.6	64873.8	68669.3	61172.7	59479	64734.4	49059	61138.9	60230.4	54866.3	56478.9	73622.3	57290.6	49981.2	55811.9	32180.9	42285.6	39844.3	40475.7	39716.9	44277.3	39496.3	41414.6	45743.5	23229.5	21956.6	34492.8	24102.3	23519.4	26746.9	3517.89	50005.1	44026.9	50890.8	18819.3	40155.9	20347	36440.4	38127.5	48399.4	8.97005e-27		82792.3	35580.5	57704.6	46823.4	56010.9	56378.2	58389	54660.7	34808.5		0.429756	0.696981	0.565552	0.676524	0.680959	0.705247	0.660215	0.420432
2314	117.008	4.36641	0.850216	0	242.904	220.943	0	210.637	192.718	208.846	0	0	0	512.307	0	182.425	0	0	0	0	235.89	0	0	0	0	670.806	0	163.68	0	0	0	0	0	0	209.253	221.524	0	199.571	209.272	196.323	0	0	27818	29249.3	31715.7	16045.3	13886.6	14464.7	58036.7	73092	98433.5	25407.8	22999.8	22973.4	10592.3	11349.4	10063.6	50770.1	66110	70296.1	48248.5	46331.2	48014	8157.6	7812.2	18501.6	82056.4	92258.2	110875	213.741	0	0	0	0	0	0	0	0	0	0	0	0	0	0	0	0	0	0	0	0	0	0	0	0	0	0	6419.43	6636.27	7263.45	8844.5	9461.71	7230.19	9610.18	9486.82	10244.7	6984.56	6902.76	6453.88	4834.9	4756.26	6860	8499	5550.99	9549.42	9357.46	10854.4	10979.1	12239.4	11945.9	10473.4	67895.5	92723.9	90377.3	0	0	0	0	0	0	0	0	0	0	0	0	0	0	0	0	0	0	0	0	160.721	188.568	175.212	0	0	245.616	0	0	0	0	0	0	0	192.711	506.252	0	0	234.8	0	0	0	0	0	0	0	229.333	0	0	0	0	0	0	248.855	0	0	0	0	0	0	208.406	203.099	0	237.524	201.424	0	0	0	0	0	0	0	0	191.64	0	474.706	185.315	1214.87	205.361	224.888	225.559	313.813	545.76	286.576	0	0	773.013	302.86	372.713	636.907	937.423	229.226	1157.14	1462.71	1.04121e-26		132.363	84.7683	41317	0	16756.9	0	70.995	49.2089	389.619		0.640423	312.149	0	126.598	0	0.536366	0.371773	2.94357
2195	384.168	6.12673	0.852142	40052.8	38304.2	46059.8	68724.9	78140.6	54252	32225.5	36206.5	31743.4	40029.4	31608.2	32030	16391.5	16418.6	17901.1	24162.7	19052.7	18177.8	21249.8	18973.4	20824.3	18275.9	23016.5	19832	22816	27000.1	22772.7	28453.8	25320.2	22714.7	11873.5	13855.6	12888.5	20917.7	15041.6	13312.7	15190.1	13446.6	11771	27702.2	30431.4	28908.7	28458.7	22537.3	24016.3	21394.8	27550.6	26478.8	37522.7	32830.2	33676.4	31506.5	27446.3	21634.4	26168.7	26176.7	28927.1	30704.5	23081.3	24253	28526.1	20640.1	25445.7	24517.1	25686	24036.3	24145.5	26467.6	21831.1	24220	22400	18453.8	23193.7	25529.3	17984.9	20122.6	21735.5	26000.7	26444	30475.3	25477.5	27581.2	29241.2	30077.3	24320.3	22277.5	17767.6	18045.9	20489	20294.2	22283.7	23259	19813.7	26023.9	31177.8	27747.7	20313	24097.6	25743.8	24875.8	27724.6	25492.1	28247.6	24861.7	27464.9	22029.6	22197.4	23535.2	31520	22861.4	31114.7	27782	23606.1	24213.5	17592.4	24069.6	18734	24609.9	24945.7	19127.5	27212.7	24204.2	29956.4	27905.4	33213.2	29134	31198.2	35068.6	35744.7	33795.8	31142.6	43751.4	24532.8	27998.1	24266.4	31520.8	27452.1	25512.7	30877.1	32390.2	22388.3	26809	25690.4	27034.5	27686.3	33712.8	27631.1	26008	24848.5	30398.5	28104.3	21300.3	24063.8	25422.9	21838.9	32843.2	27030.9	24423.8	25059.1	24659.9	28112	29085.6	28569.6	30226.5	26876.7	24274	30460	24488.7	25876	26654.8	29021	34209.8	33812.9	29127	20908.9	24399.6	26534.8	27927.4	25473.6	26808.8	28751	25951.4	26572.3	21588	25077.6	23013.1	23587.3	22473	15849.1	18433.6	19168.8	22963	23028.4	25885.9	18126.1	19409.3	21397	17032	11923.4	13708.5	17519.5	16724.5	16982.1	2522.53	20882.2	19502.8	19507.9	11022.6	16518.9	11580	16935.4	16485.6	17022.8	1.04655e-26		44114.8	18950	27046.6	23299.5	24878.1	30476.3	26826.9	26731.5	17205.3		0.429562	0.613096	0.528156	0.563941	0.690841	0.608117	0.605952	0.390011
3553	167.836	5.27733	0.797296	9648.03	9753.77	8978.31	11857.7	12238.2	13423.5	10728.2	11929.3	12298.1	10352	11404.6	10410	8452.64	10437.9	12083.7	9444.23	11230.3	10140.3	12583.5	11541.6	12269.4	9585.71	8345.98	7568.07	7481.46	8199.85	9730.68	10060.6	8494.64	9166.02	11844.8	10493.3	11345.8	9532.49	9765.36	11542.3	10832.7	10491.2	9689.5	12470.9	13292	12056.7	11515.1	9940.57	10787	10420.7	11503.9	10429.1	10571.2	9737.03	12197.7	9412.37	8038.51	7989.58	6796.46	10210	7213.49	10220.7	11937.5	12873.6	10108.1	9730.51	8724.41	9997.74	9832.95	9035.4	47756.4	51649.9	54684.5	18566	16997.5	18889.5	18940.7	25684.6	22432.8	32617.7	27398	25133.2	11167.6	9487.08	11604.8	13633.4	10462.4	9789.94	48321.4	51921.4	44438.8	20779.7	22132.4	19584.5	30183	27931.1	23861	13260	10814.4	13685.2	11638.4	12962.1	11805.9	9883.18	10809.4	10099.5	10550.4	10260.5	9110.84	10730	9232.44	9273	9272.4	9755.81	9380.58	11368.9	11503.3	11089.6	9902.3	10427.6	10530.8	9074.92	9313.17	10875.3	10388.8	12761.5	9716.21	9520.99	11494.5	11341.9	9698.56	9211.03	9935.47	8981.72	10437.8	11543.2	10475.6	10215.8	11960.9	10608	10705.6	11731.1	14556.5	10215.1	11525.1	11967.2	9863.36	9345.8	10423.2	10298.3	10174.5	8295.53	9770.99	9186.92	9011.27	8899.68	8214.28	13368.2	13219.4	12186.9	11443.2	14549.4	10398.3	9470.95	11023.9	10392.6	10354.4	12264.8	12230.2	11194.7	10941.6	9668.07	11928.3	10653.6	12190.9	15254.8	12861.7	13502.4	14024.4	11152.1	11769.7	12784.2	12047.6	10247	10545.7	12132.2	10402.4	11222.4	13185.9	11038.1	11954.1	9990.24	13083.6	13544.4	13535.8	9456.91	12548	11538.4	12435.5	11241.6	12923.7	17420.5	16944.6	15573.6	16033.9	14102.4	16891	15557.9	14357	12820	13598.3	11739.5	11423.5	12655.8	13713.4	14110.4	12517.9	1.09365e-26		11085.1	10087.2	10260.9	25703.6	10615.2	10529.3	10797.5	11701.3	13590.7		0.909974	0.925641	2.31874	0.957605	0.949855	0.974048	1.05558	1.22603
1910	297.065	3.99521	0.84609	0	0	0	182.285	0	0	225.71	236.767	0	0	0	208.163	216.237	0	308.275	146.03	0	0	0	0	183.08	0	172.535	153.326	146.727	196.31	184.494	173.721	0	205.702	0	258.246	191.94	0	0	0	621.02	271.982	146626	0	0	0	0	0	0	0	0	0	0	197.438	0	260.024	209.561	198.892	0	0	154.722	0	0	0	0	424.934	0	0	0	0	0	155.369	0	0	0	178.76	0	192.457	0	150.225	0	0	252.258	0	189.044	284.421	0	0	0	0	0	0	0	0	0	0	0	182.698	269.628	0	0	0	191.623	0	0	0	0	0	0	150.174	154.644	138.436	0	157.982	0	0	205.436	0	0	0	0	0	0	0	19369.9	15431.9	19020.7	92169.2	85066.2	89579.1	4197.86	1721.92	6271.81	82614	86959.1	88414.2	45186.3	63875.2	48645.1	157137	142354	0	0	182.46	146.317	0	0	191.028	0	214.843	0	0	253.809	0	0	0	182.961	0	0	0	0	0	0	0	0	0	0	163.041	0	0	0	0	0	156.551	185.322	198.218	258.056	226.161	0	174.038	179.017	182.524	0	232.893	160.464	0	0	165.479	0	0	0	0	0	0	0	0	0	0	0	0	0	0	0	0	0	203.622	196.037	0	0	208.56	0	0	0	189.815	169.95	169.901	244.351	1.15067e-26		71.0771	5557.6	53.5397	53.9436	53.7267	61647.8	48.8091	84.5098	55.2894		78.1911	0.753262	0.758945	0.755894	867.337	0.686706	1.18899	0.77788
3805	469.017	7.97937	0.848966	21240.7	17542	16908.9	32984.8	35108.4	35380.6	29477.9	36211	26746	17455.8	14297.8	15354.6	16006	17262.6	16287.5	17213.6	15434.1	15866.7	16004.4	16975.6	15887	14974.2	17427.2	16489.7	17902	17845.9	15701.1	19272.4	17274	16868.1	32197.1	29476.9	24182.6	34022.9	30183.3	29290.2	28762.1	32869.6	30977.7	5092.63	5696.15	5208.19	198.639	166.097	455.794	0	2014.12	131.106	7536.94	5635.34	6148.55	3938.79	3492.01	4587.36	0	0	0	9101.62	8149.42	9534.4	200.606	359.19	0	0	0	0	17313	18390.8	17775.7	14286	14362.9	16940.2	16408.4	18645.7	17123.5	15137.3	17929.9	13015.8	19907.1	17896.6	17361.3	21267.6	15566.9	18622.5	31724.4	25071.6	27247.4	29641.5	28068.4	28094.5	28062.9	24681.3	27223.8	15202.1	14335.8	17867.4	410.953	467.677	2253.11	18569.2	16104.2	18342.5	17506.3	16261.8	14619.5	462.564	0	755.753	17716.8	19855.5	15844.7	28473.8	31841.7	28422.2	717.112	670.682	141.294	0	0	0	16902.3	15480.6	17143.4	16869.5	18299.2	18948.8	22401	22816.1	22009.9	19066.6	21293.5	22750.9	30916.9	32945.6	30720.5	34530.2	30752.1	3817.71	2408.9	2997.6	1771.58	1038.67	11832.2	10240.8	7192.85	17793.7	18524.5	19898.8	17170.6	19825.5	24899.7	25249.4	23157	308.921	0	4280.62	5361.42	2669.8	14838.3	13247.5	16869.5	14542.5	15006.3	16001	3274.15	2122.27	2253.67	11750.8	10744.9	8628.25	30564.7	31674	33156.2	21516.3	16832.8	18732.8	25801.4	25386.4	23071.1	25941.1	30081.3	26387.6	3783.84	7588.26	2515.51	10136.9	9598.66	10442.8	0	0	0	228.571	494.044	150.283	0	0	0	3534.78	6364.92	2506.82	5185.53	6764.15	3501.51	28726.6	0	154.056	0	172.742	0	0	3244.52	2361.57	2717.29	1.29693e-26		24892.4	21209.4	2875.81	20786.7	10994.2	23167.5	11058.1	16205	2644.3		0.852046	0.11553	0.835063	0.441668	0.930706	0.444238	0.651004	0.106229
675	151.025	3.80391	0.841697	478401	480166	510320	496283	513619	432042	973754	998832	932002	868985	762725	786474	585609	610460	662910	769725	633207	679971	662437	670286	658092	405058	435637	439262	437919	433153	430330	462020	446287	440164	641059	685690	636972	755244	788990	754617	712690	740225	45780.2	616846	587172	937916	2362.04	5945.62	4220.31	36769.9	6829.95	27306.3	24604.3	193823	221566	26240.3	23464.3	22350.4	17135.5	18729.6	19628.9	23220.3	73252.7	24118.3	38883.1	37086.2	12979.7	38992.4	29869.7	12103	21218.2	20619.8	145126	454152	490909	605401	236765	119729	157632	19012.6	56753	61616	392446	465823	451602	132780	271514	255343	22349.3	151108	269693	473671	596743	695395	152352	189617	263139	437107	432435	521542	30516.3	46723.5	62734.3	42999.3	49803.1	76629.7	34867.1	33862	43174.8	19523.2	24464.5	22422.7	21542.2	29488.2	24215.9	363316	390905	351566	69745.8	91328.3	21545.1	29396.9	26639.6	12864	9129.99	4063.34	8220.6	108795	113506	56055	21952.6	22453.5	18501.1	25542.3	22566.1	28722	56635.8	71653.5	57624.2	126852	89754.4	21494.7	32718.5	22197.5	26270.2	32641.6	29480.8	29677.2	34263.6	29724.9	29779.6	24544.7	19657.5	24344.1	27136.5	25372.9	24900.5	44489.5	45511.1	19855.5	19158.3	16717	18109.1	16788.6	19199.2	342644	332336	334580	25283.5	21480.6	34666.3	31677.5	29384.7	29761.5	212783	570060	218072	21310.6	22084	16929.3	26233.7	25417.2	22191.1	341898	401574	368874	14880.5	22068.8	13667.4	16279.3	14815.6	18247.5	133649	110269	101581	31520.5	28755.2	36036.1	148135	146044	140143	258998	466396	39240.8	555011	635497	489676	422676	65757.5	115747	75556.1	385765	129800	296603	620469	490710	438844	2.10418e-26		686133	578659	114201	275050	122643	49531	26418	130711	254515		0.843362	0.166441	0.400869	0.178745	0.0721886	0.0385028	0.190504	0.370941
1583	410.25	8.65533	0.852735	41262.4	38061.7	38373.9	56779.2	65445.7	47168.2	33809.8	41028	37991.6	58022.2	45289.7	42225.5	37651	37113.7	42983.5	51077.4	32653.7	40359	46396.9	35925.4	38798	26708	38299.8	33364.8	30703.3	31503.2	27781.1	37559.3	27159.1	22692	59031.2	45334	40136.5	47761	48106.5	40916.6	46162.5	43103.5	44796.2	37781	28787.3	35560.2	12278.1	12102.6	14062.7	14537.8	15444	21116.9	30744.9	27644.6	28313	23581.9	20977.8	16271	10717.5	7192.82	10116	33532.1	28980.2	30839.5	6787.88	7153.82	9507.69	10426.2	13492	8251.63	37019.6	42511.9	49328.6	37090.4	44222.1	39159.8	38513.1	40860.8	41604.4	33759.9	34521.8	27759.2	12486.9	9676.06	13972.6	25712.3	25457.6	25501.7	49402.2	58750.5	55493.2	57253	51486.5	55085.6	50289.1	44298.8	54081.5	19866.3	15562	20234.2	32314	38565.7	40262.9	8944.37	13906.8	14512.9	8884.28	9199.18	10136.4	22205.8	21829.2	24618.7	7862.43	8701.34	8146.63	10877.2	10480	10895.3	36957.6	36486.7	29018.9	9228.65	12277.4	8946.86	36955.2	33931.1	43362.9	40599.9	35520.2	35260.1	26515.8	45147.1	48633.9	31167.4	46064	46973	55603.5	58152.4	48242.9	42979.2	40939.5	31324.5	39863.1	37716.2	39791.6	40654.8	37345.4	37083.1	30217.2	43776.1	36129.2	28215.5	33548.5	43028.3	37238.1	36389.8	29713	35026.5	39180.1	39981.5	34677.6	37397.4	38862.5	39075.5	39222.8	35156.2	37280.9	39416.5	33721.8	27825.3	44834.7	32215.7	37298.1	40188.2	11261.9	21408.4	36505.1	43855.8	45538.7	42812.8	30863.6	36230	37627.6	23049.9	42891.6	34546.1	27818.8	32421.3	35768.4	30739.5	27547.4	37842.5	35457.2	41686.6	51486.5	42584.9	38375.7	40872.2	41173.4	41165.7	39830.1	32340.6	28186.8	44378.3	27672.7	47224.4	43719.6	48632.6	38078.5	39482	40047.3	38594.3	45561.5	42300.6	38719.4	35429.3	40814.8	3.83474e-26		45454.8	39039.9	19118.6	39164.6	18182.3	42120.5	36894.1	34321	40152.6		0.858872	0.420606	0.861616	0.400008	0.926645	0.811665	0.755057	0.883352
3158	415.031	6.78792	0.850063	28533.2	26768.7	23378	46220.7	45987.5	30547.6	29108	32729.1	28622.3	29874.3	30614.2	27458.6	21198.2	20137.8	24618.3	32802.2	23563.9	24256.5	26668.7	25159.4	23150.1	17118.8	24032.4	21626.6	22707.8	21783.6	20512.6	23328.4	23358.9	21422	35065.1	34856.8	28688.6	35455.2	33364.4	32291.8	30933.5	29408.7	33636.5	24108.2	22991.3	27832.6	25793.2	23128.8	24322.5	32489.4	24929.5	32141.8	22334.7	22133.9	21749.2	18590	19866.3	17681.2	25588.4	22554.4	23862.4	38734	28077.5	27554.6	34670.1	36293.2	30771.9	30940	38346.6	33838.8	10769.6	12664.6	14362.6	14672.8	12498.8	18128.5	14224.2	11442.7	10846.3	10460.1	11279.1	10130.7	15609.2	16730.2	13477.8	18116	14418.8	13898	14051.1	16350.1	17876.3	19794.7	21239.8	18656.4	13626.2	12851.8	16778	23796	24893.2	22277.7	20142.1	24647.9	26732.3	21248.7	20329.9	25058	22312.7	15928.3	18043.5	21101.8	16950	19117.7	18677.9	17410.9	15666.5	32559.4	30322.7	30049.7	31708.3	32932.4	27405.4	26984.6	33993.5	30475.4	29221.1	21886.2	23633.4	25066.4	29962.8	28987.8	20402.4	25124.3	23444.7	21220.1	23602.5	24593.2	33030.1	43701.8	28807.6	38745.8	32717.3	20241.7	31260.7	32699.2	21818	21757.3	24788.2	20170.1	20623	40512.2	32356	27010.4	27635.7	41056.2	35441.7	29993.5	23783.1	27159.3	34644.8	37507	35628.9	43612.3	24742	32601.9	29773.5	21002.6	21998.7	28128	24494.9	21515.4	22938.5	22282.9	20236.3	19654	26490.3	30501.7	36387.3	38523.1	46682.6	33276.6	32021.1	32595.2	33874.2	20508	36772.1	29379.8	34854.1	30901.4	33523	26063.6	24810.5	32003.8	10059.1	10813.6	11602.6	21234.9	19457.9	24789.7	12354.6	15204.1	13204.6	13087.8	12634.2	15790.7	9621.11	17851.7	19739.3	25258.1	15488.8	16112.4	17327	12983.7	15130.8	15996	17401.3	13181.1	22576.1	4.74104e-26		31653.5	26338.8	27086.1	14776.3	24102.5	27891	29867.4	28941.5	15956		0.832096	0.855706	0.466815	0.761447	0.881135	0.943572	0.914321	0.504084
3137	181.966	7.1257	0.850665	21309.2	28935.8	19940.2	51236.9	51702.6	44509.4	47568.5	47502.7	44306.8	56265.9	45840.7	48526.4	51183.7	41527.1	55842.3	69121.2	41975.5	52312	45318.8	46589.5	52109.6	10519.9	19138.5	22956.8	14788.3	21659.3	24379.5	16858.4	15768.7	19295.1	35630.2	42682.4	37780.5	39474	40255.6	37456.3	42550.4	32355.7	39414.4	55433.9	49138.6	60529.6	59570.2	46398.9	51153.7	43527.9	43080.4	51762.5	19167.5	20192.9	19007.9	17934	22388.7	20197.4	20811.5	17748.1	21357.1	38599	47352.9	41366.5	51932.4	57636.3	47186	48170.8	49373.3	36770.2	40684.3	44329.9	37860.4	37346.5	44404.7	47694.3	58700.2	61323.5	55943	15446.6	17658	17467.3	25304.9	19841.8	21669.3	22821.5	26171.3	28437.8	40482.2	40126.1	49749.5	40483.8	55925.2	36199.4	43588.7	44440.3	43494.9	48106	38931.5	51088.4	46093.6	48146.2	43044.6	44336.6	39041.8	50044.4	17091.2	11607.4	22374.9	16387	18766.1	19377.8	20838.7	19580.6	16373.9	33807.4	38178.6	36200.6	33735.4	36512.4	41289.1	41022.8	48319.4	40823.7	60494.4	32625.7	62156.1	70488.9	51680	37788.2	24502.3	19321.3	26760.4	18742.7	23406.8	21343	46985.9	47175.2	52013.5	42736.7	43435.7	1554.51	3371.14	6225.81	4113.97	5362.58	4732.52	3232.84	2826.25	3579.95	0	10515.9	4688.38	5031.97	2692.68	5367.47	6452.54	6192.66	4274.69	9676.64	13024.2	6174.77	3352.84	7592.63	4564.48	19881.9	17248	27740	3642.93	3272.82	7397.87	7920.36	5504.39	5998.84	18665.5	26208.6	15130.2	5703.3	1522.42	3734.08	12296.4	4520.7	1879.93	16967	27732.3	18612.1	7494.49	12942	2526.04	6817.83	2853.22	2630.18	50071.7	39982	42063.3	7469.38	1515.99	3243.51	54076.9	50348.7	39893.3	36158.1	27020.1	26267.3	30612.4	24918.3	19384.7	20570.4	47987.8	53148.6	39021.2	60014.2	50518.1	58280	40558.8	37918.9	41316.2	4.98165e-26		42303.8	35886.8	39177.3	37573.5	34115.5	40097.5	5191.73	10623.8	36094.4		0.848313	0.926096	0.888184	0.806443	0.947847	0.122725	0.251132	0.85322
1767	171.946	6.16887	0.826077	9241.35	18453.6	18149.1	73902.5	68446	49049.7	69188.3	76072.8	73437.1	108000	105882	107140	85954.4	75985.7	91252.9	83632	88254.4	104827	94655.9	79548.5	76737.3	10816.9	16338.1	21033.4	27346.7	33446.1	35434.4	38790	36253.1	43303.9	54412.7	62941.2	52481.8	54848.5	61808.8	49263.8	58206.5	52837.1	15104.1	118191	123407	125951	73224.3	66531.3	75780	82236.9	89942.3	96546.8	62820.8	67962.9	57015	47299.6	43076.9	41017.3	30656.9	36169.1	39997.5	78322.7	81167.9	78104.9	48971.7	54220.9	36320.9	32803.8	40953.4	28587.5	128109	124460	120407	104638	118312	113721	121705	105508	116919	71707.5	70822.7	70839.5	16573.4	11690.4	9587.27	18025.2	11083.9	14088.2	98113.3	83778	88155.2	90919.8	90505.5	77620.4	77476.6	75028.6	80131.8	179176	159255	155879	82223.7	103697	92088.3	54404.5	55072.6	63723.6	81972.3	76037	74180.9	54763.7	51914	51022	35233.4	34567.1	33318.8	97980.5	103329	104346	57431.1	64291.5	42451.7	27846.6	33333.9	25896.8	10825	10354.4	13691.2	41486	47652.2	34137.9	641.475	257.17	292.579	12883.4	9892.6	19219	9693.47	10250.9	8864.73	26427.8	22339.1	122410	150418	101206	84039.1	125818	45638	41114.9	72263.2	37631.7	40261.6	35207.2	33534.8	45294.6	28975.1	19500.8	21256.4	110859	106542	112909	109257	102433	59487.8	72624.6	62971.8	96696.3	103831	103476	102460	76686	120693	33634	50665	82190.1	97138.6	83317.5	104167	57644.6	102488	53171.6	33572.3	29736.1	41557.5	62677.3	75342.9	67674.6	105334	101554	94977.9	62263.1	65179.9	65406.4	182853	179650	189747	123048	94014.5	126188	151923	141557	167977	141140	140432	159526	133117	155523	145382	69975.3	147745	152611	153109	142748	142204	141014	144065	138840	147742	5.05986e-26		64746.8	55759.8	65084.5	76223.7	73905	16406.4	72568.8	76797.5	144485		0.861199	1.00522	1.17726	1.14145	0.253393	1.12081	1.18612	2.23154
3425	171.006	8.59084	0.84972	15695.3	15551.9	14412.1	23647.7	25814.4	19773.7	13317.9	15729.3	17173.2	21771.2	18525.6	19279.7	16764.9	14228.3	14715.9	20656.6	17131.2	15598.6	21704.4	17017.1	17881.4	13515.3	14184.5	15137.5	13393.1	17066.1	11879.7	17238	15011.8	12216.5	20872.5	15551.7	15985.1	19436.3	15997.8	13428.2	19842.2	19941	19321.7	12271.1	14964.6	13830.5	11196.7	11906.1	8698.85	11477.8	12367.7	9741.02	10471.9	28465.6	18725.5	12277.2	11846.4	11985.5	9539.59	9101.3	9305.08	9855.71	8650.84	11754.4	10668.2	9689.23	10418.9	10066.2	9217.85	9878.3	19569.2	17760	15952.8	18262	17418.5	18894	18075.8	18983.3	16809.5	13072.3	17502.9	13542	13205.1	11616.6	13572	14579.5	12436.2	13118	20240.3	16469	19192.9	20609.6	17090.6	20975.2	18728.1	12972.9	21655.9	5995.36	8125.25	9999.57	6166.81	8027.58	8911.31	6195.23	8032.3	9925.53	5129.68	5591.75	5553.56	6247.87	5463.29	4883	6973.23	5727.12	6263.93	8799.53	7699.62	7913.94	6610.18	5998.23	5841.15	9342.85	8946.08	8445.01	29460	27474.2	34796.4	20950	16514.8	19055.2	18158.8	24658.9	22212.5	14321.9	16418.9	16095.3	28837.4	37642	30109.8	23135	20061.3	5889.16	7515.99	9759.47	5981.46	7522.14	7305.13	11093.3	10192.2	17636.3	15667.4	19899	19297.4	24487.5	19421.9	17190	17021.7	8513.67	7309.99	12738.7	10450.6	9842.65	11678.3	14613.4	16084.9	17828.5	18194.3	16360.5	6153.94	8346.27	7198.22	8482.74	7806.55	11141.9	14050.9	14576.1	17924.4	25626.8	20988.8	18679	17857.2	18390.8	20810.9	14322.3	17086.4	17363.7	11449.4	7716.71	8892.41	11384.8	11709.8	10637	17530.5	16978.4	19580	6403.91	6381.78	7334.76	18210.7	18664.5	17300.2	15333.9	19668.9	22013.4	19692.6	21520.7	21351.7	13414.2	16777.9	19541.2	17985.8	9333.45	19951.7	14585.5	17425.5	12454	18176.6	5.65627e-26		18391	16508	11791.6	16643.7	7141.07	23523.7	12796.3	14110.4	16304.5		0.897617	0.64116	0.90499	0.388292	1.27909	0.695795	0.767245	0.886547
2630	215.884	7.54295	0.839826	41821.8	51319.6	47744.1	16331.7	14030.4	19857.2	27750.7	21569.9	25629.8	42031.9	35161.1	42336.6	33529.1	28457.6	30520.5	40735.8	31654.3	34269.1	30660.2	31829.5	33440.4	37333.7	38635.4	41222.8	40453.6	40865.2	36837.2	40205.2	40460.5	35462.6	17013	21619.3	22179.6	19302.2	24553	22308.9	20654.7	19028.9	9351.77	32925.7	31314.4	41729.4	33249.6	34404.8	34157.4	30750	32592.8	34938.4	33238.2	35974.2	30649.2	25866.5	26108.9	22503.6	16282.5	17597.1	21641.2	17951	20759.8	20589.5	17257.5	21228.6	14837.4	14288.5	19040.1	14869.8	47054.7	51398.3	53865.3	44844.4	40657.8	47667.7	48854.4	48344.6	54046.2	24804.1	24842.4	25574.1	44271.7	42859.2	53787.4	58051.7	43502.3	50833	31815.8	36206	32942.9	28851.8	29012.2	29939	26356.8	30442	20513.1	68752.1	62741	72129.4	45739.1	36281.8	42518.7	27503.4	29925.7	32801.3	40966.4	38299	35686.2	23845.1	21907	20304.9	18772.6	17878.1	17592.8	35151	32903.6	33877.3	21997.2	26722.2	22091.9	14686.5	17359.1	14395.9	7579.75	8282.89	6338.41	23964.1	19625.5	16935.8	2827.43	911.307	5095.82	26509.6	23958.8	28254.9	5747.64	5288.53	5105.89	10369.5	10578.5	50886.1	62156.4	39620.4	35050	54640.7	22634.8	22404.5	34671	23745.5	28771.3	23998.6	20047.8	20552.1	16729.5	14599.2	17428.2	34734	34184.9	25060.1	33127.3	31015.9	26195.2	25938.4	19816	34777.6	37310.9	33357.7	45969.3	37170.3	58054.1	23320.7	27511.9	27836.4	30644.8	36375.7	33093.1	25478.5	42029.4	21316	19267.5	20463.8	23768.2	20223.2	19827.5	20696.2	28338.7	27757.1	32251.9	19375.7	24724.2	23375.3	75011.9	89828.8	94087.8	48311.5	36845.7	51753	86529.1	76386.5	79443.2	78427.7	65615	68931	50224.4	64099.8	63965.6	29042.3	49735.7	45270.4	51154.2	52097.6	46423.5	46682	45802.3	40320.9	41494.4	6.26792e-26		32132.1	30466.1	25805.4	39395.5	32327	12198.5	29917	29419.1	59099.4		0.948151	0.803105	1.22605	1.00607	0.379636	0.931064	0.915568	1.83926
3262	157.01	8.18583	0.792973	24467.3	31419.2	29232.3	18400	20887	16867.5	21548.1	19689.6	18946	16003.2	14719.8	15438	11850.1	12336.5	14468.2	15218.5	14496	15851.2	11749.5	11749	13766.2	22064.5	23414.8	24924.4	17530.2	23490.8	19730.4	16452.7	14978.4	16751.7	14222	19857.5	19705	16651.3	17080.3	19087.4	19006.4	15763.9	7484.49	12126.1	16113.8	13656.5	15936.3	18562.4	19822	18532.1	21761.7	21406	16306.3	14167.6	14924.6	15469.9	14206.6	14710.5	8636.78	12533.8	12939.7	20551.4	23074.7	21753.8	26187.7	29536.6	22172.2	22734.6	0	21237.3	24566.5	21906.8	22096.4	19875.6	17446	18605.9	20103.9	21917.4	21993.4	14132.8	13020.2	14772.8	37481.5	36289.9	31834.3	40517	31357.6	25781	32292	34231.8	34426.7	24975.5	30214.6	24823.7	29929.4	32991.9	30092.2	33283.1	34413.5	34415.3	19976.1	21138.1	18595.2	16112.3	13016.4	18383.2	23744.3	24641.5	23361.9	15195.1	13501.5	14928.8	13022.7	11314	10650.4	45281.9	48604.3	49148.4	27590.1	27128.3	22906.9	19672.4	25366.6	17994.6	3208.72	4279.3	3535.2	10102.3	10258.1	8043.27	4347.93	759.295	3838.54	15007	13296.5	13039	6431.34	4349.4	5698.53	12036	7197.08	17758.1	26616.1	16450.5	17085.8	24394.3	9836.17	9483.58	14934.8	23528.6	23435.2	20023.9	20109.7	18793.5	15538.4	10501.7	10496.3	40588.4	38927.2	34859.8	29956.1	26106.2	23672.5	26749.7	26211.2	14485.4	15668.4	15788.6	17028.2	15441.7	20855.1	7285.24	9119.92	12546.4	28077.2	26100	29802.3	22044.4	42850.5	19164.9	18360.4	15121	17973.4	20912.1	24923.1	21757.2	35722.5	31507.3	36229.3	20668.6	21054.5	26980.2	35576.6	32897.1	32384.3	17998.6	16831.9	20112.7	31086.3	32661.1	29054	58508.5	53492.9	49646.5	57262.1	54155	51859.9	27182.2	48012.3	44604.5	40466.4	44941.6	49108.1	38729.4	39933.3	42400.4	35115.4	6.29152e-26		20634.8	16654.9	17372.6	26273.5	23829.1	7378.08	21919.1	21758.1	39360.8		0.807124	0.841907	1.27326	1.1548	0.357554	1.06224	1.05443	1.90749
1539	154.867	4.40612	0.794515	11974.5	9702.74	10407.6	9480.98	10654.6	10602.3	9331.52	8703.89	10997.1	17002.6	16007.2	11849.2	14740.1	14044.7	17629.5	15674	16379.8	15315.9	15217.4	14694.5	15445.8	12369.2	10388.8	12370.9	12371.1	11287.1	12929.5	11590.5	11824.5	11797.4	8611.45	9311.35	10915.7	10300.9	9217.06	10464.1	11306.5	8837.7	12880.7	31432.5	28596.4	26077.6	22663.4	24262.2	19631	44220.5	51930.4	55439.6	25660	20798.2	25467.4	21690.3	18462.7	15783.6	31852.3	46783	47441.1	32852.8	40673.2	34433.5	14159.2	15358.2	16446.2	53078.8	59525.1	68683.2	13400	14280.1	12316.3	15142.5	14452.6	13880.4	13217.1	14635.9	15140.2	9321.77	8712.52	8675.42	9908.45	10211.2	13122.3	11969.8	12052.3	11126.7	7133.84	9796.3	7390.02	9237.99	8500.23	9366.94	9393.83	8619.39	7861.76	18949.6	15977.9	16998.8	19892	19323.4	17419.1	20019.8	17732.7	18830.5	12846.7	9511.67	10605.6	15675.3	15203.6	14813.4	15465.5	14257	15448.5	14521.6	14634.3	12623.5	15057.3	17169.5	14542.2	50139.3	60226.3	57189.1	14793.8	15943.1	17332.1	16125.7	15495.1	16176.9	13055.8	14553.6	14693.1	14382.8	15959.1	12730.9	11069.8	11721.8	10524	11528	13348.2	16372.3	18281.4	16088.6	13406.5	18648.5	16076.7	14303.6	17649.5	9454.14	10881.6	8757.73	10145.1	10377.6	12065.7	12960.2	11927.2	11171.6	10261.7	9135.48	9450	7806.07	8182.49	8563.29	9098.89	15274.7	14021.4	15834.8	14512.9	16567.8	15975.6	15606.1	15896.5	17180.4	10777.3	10261.2	14068	11848.8	13930.5	13365.1	12264.7	11724.2	12888	9579.36	10739.8	10540.2	7509.9	9966.28	8586.7	10508.5	11666.2	7971.48	6238.49	4703.69	3567.02	11113.8	17845.5	15635.3	8337.61	7572.38	7901.8	10314.6	10786.8	6519.35	13170.4	10415.2	12182.1	10957.9	4201.44	2204.6	2873.75	3655.47	2077.9	2170.41	5161.59	4444.94	4597.95	6.98871e-26		11392.9	12515.4	33089	10979.5	20187.9	14084.3	12127.7	12558	7546		1.09853	2.90436	0.963714	1.77198	1.23624	1.0645	1.10227	0.662345
1770	171.946	5.68325	0.565968	822.155	1188.12	2542.83	22231.6	19486.7	17099.2	22654.4	34200	31533.5	21931.2	22314.2	30696.8	0	21135.7	20347.1	24639.7	20633.1	23958.9	27046.7	19560.6	21588.1	1976.22	1755.68	4792.06	2624.77	6093.46	7876.2	8164.87	10190.7	14903.4	17262.3	27319.9	21514.3	19265.8	23156.5	21811.8	19547.8	22150.4	4764.66	23218.7	31277	32945	21478.4	0	21032.9	22203.1	20274	26417	17125	22684	23009.4	23305.1	16979.7	0	12370.6	16349.8	23994	30354.8	32066.1	32101	23969.8	20839.4	12722.4	14064.7	19555.1	14604.8	23513	33906.5	32536.5	29563.7	33367.1	25536.5	0	31727.7	26375.4	29325.3	0	0	2101.44	886.367	343.144	2652.54	2267.87	2664.8	50406	50044.5	0	0	0	43753.8	0	0	29075.7	53054.1	49848.7	44063.5	26475.2	21376.5	24082.5	14759.3	13346.7	19842.6	0	0	0	21714.1	21419.1	25789.2	20836.5	0	0	56813.9	50304	52352.8	21517.2	26436.9	21373.9	11560.8	12697.7	7071.17	2830.41	2328.07	1142.82	11419.1	10830.1	7858.87	336.689	0	0	3416.47	3023.65	4123.29	2486.2	2664.98	5059.38	10349.1	5591.77	36628.7	47943.7	26978.8	24346.5	46495.5	10546.4	11524.6	15728.4	11346	16406.8	13753.7	9571.81	12358.7	10566.8	8674.2	6347.78	55923.1	53497.9	58213.8	57156	0	26092.2	33284.9	0	21569.1	26725.6	23518.9	31227.9	0	31222.9	9209.08	10436.5	18571.1	31700.3	0	40461.8	20684.6	0	17907.5	11945.3	9618.07	13666.2	27787.6	29058	25677.2	53867.7	52773.9	54589.4	29956	34184.2	0	55955.5	54930.8	60499.3	0	0	42868.3	59115.3	60991.7	61920.6	79479.4	79774.4	72999.2	78743.7	98409.8	90486.2	25491	74223.8	73761.7	74703.9	77497.3	71847.3	76742.5	76899.4	62452	70196.6	7.74263e-26		18891.7	15336.3	20553.4	16405.2	22842.1	4321.23	24724.4	23198.5	63199.6		0.811801	1.08796	0.86838	1.20911	0.228737	1.30874	1.22797	3.34536
4169	341.044	2.37961	0.787139	12345.7	11349.8	11699.8	13149.2	11856.9	9176.03	7058.14	7898.27	8065.14	11231.7	9981.91	8306.8	7515.53	8067.31	10015	12436.1	7961.85	7676.8	10780.7	10442.5	9794.06	9281.58	10646.5	10877.9	8762.49	10210.1	8008.86	9489.55	9664.23	8316.24	7890.41	7613.96	6366.51	9018.49	8737.07	6343.11	8304.16	7648.27	9671.01	9438.5	11256.1	13479.3	39295.7	38560	48153.5	36072.6	31469.1	35316.8	9956.57	8911.92	8932.2	23869.8	24059.5	21019.5	29550.3	24898.2	26453.2	7879.92	6705.5	7498.45	22457.9	22615	23252.5	20579.9	14077.5	13901.4	7724.11	8426.36	9205.01	7184	7852.21	8482.21	7636.19	8396.3	8240.12	7185.54	8018.82	6496.81	6767.87	6343.28	6158.38	8596.16	8444.52	7836.69	8493.65	7363.24	7769.35	6983.74	7719.8	8213.23	9122.55	6102.96	8153.38	9396.2	11092.4	9477.37	10643	13475.7	13609.6	20542	22946.5	19614.3	8219.47	9443.9	9284.36	10424	9839.51	8742.36	17909.5	15471.5	17281	6738.5	7823.43	8620.24	7115.15	7448.66	5875.84	18065.2	17687.9	13035.3	8819.69	6846.87	9682.34	9600.85	9065.24	9036	9170.02	10897.1	10455	9048.48	9438.61	10292.9	6924.35	8903.43	8347.29	8298.69	7727.6	8155.92	10943.2	10272.8	7622.96	8425	7913.27	8713.72	8491.72	9514.63	8239.57	7497.11	7394.88	11063.6	8240.86	8266.89	6533.43	8621.41	8787.86	8086.12	8382.46	9670.38	6463.58	7204.06	8110.06	7089.75	8489.82	7960.8	7107.88	8285.54	8520.74	8675.63	6244.25	9892.25	5498.54	6960.78	9721.88	8145.43	10836.7	9408.49	6237.73	7733.5	8902.33	5435.47	7073.9	6899.51	8498.06	7072.62	8234.13	5206.46	6239.53	7894.79	7863.1	7460	8832.89	6597.1	7438.65	8413.49	7984.4	8293.99	8639.71	7270.24	7806.74	7899.32	7715.13	9163.97	9157.13	7041.88	7497.1	6969.08	7843.69	5957.47	7842.22	6657.24	6609.37	6147.01	7746.11	8.85003e-26		10176.6	8945.94	21468.9	7738.17	12215.7	8973.79	8442.31	7713.57	7633.88		0.879068	2.10963	0.760388	1.20037	0.881806	0.82958	0.757971	0.75014
4065	200.016	8.52337	0.845309	18925.9	21286.1	18737	25880.9	29251.4	21960.1	22607.3	28219.4	26710.7	26362.9	23379.9	17973.6	21477.4	18538.2	19575.8	23180.8	20708.2	19866.9	28145.4	21596.5	18201.6	19771.3	20233.2	17903.9	20334.4	23272.5	13419.6	19451.1	22715.7	14888.2	28853.8	28114.3	19223.6	28474.3	26605.5	27182.8	25836.1	27047.5	21793.1	15597.1	19339.8	16364.8	2200.32	929.431	1135.51	2074.85	3492.1	3900.48	16276.7	17763.2	15954.6	10013.1	8302.48	7134.63	2508.42	1828.48	2695.92	19753.8	19181.7	18723.6	2868.16	1682.02	986.797	2598.09	3255.47	3467.09	16279	17640.5	22367.6	21817.2	19851.7	22947.7	21022.3	21908.4	19003.5	16855.2	17366.6	17930.7	12880.1	9881.17	11363.1	11747.8	12061	12665.3	23846.7	25678.1	28475.4	32449.5	24166.1	24897	24456.8	22036.2	25726.1	17371.8	20995.2	15921.7	17170.8	18991.7	16673.3	11080.7	12252.1	12800.6	15108.1	12032.6	16003.7	16817.4	13163.7	17022.4	9516.93	9172.01	9397.69	16437.6	23079.4	25878.3	22264.4	23796.6	20154.3	3618.71	3300.17	2231.36	16886.3	12453.5	15844.2	18421.6	16449.9	22441.2	6487.37	10206.7	10239	12006.2	14523.5	12897.6	19670.3	18018.8	20019.6	25365.4	17532.5	21357.8	27214.4	25194.1	20703.3	22564.5	17274.2	19483.8	18037.4	22219	20025.5	21141.4	19765	22364.7	22493.8	21325.8	18063.7	30292.7	30244.3	36572.6	29842.4	28608.7	27019.6	31799.8	33312.9	17198.4	21496	17865.8	18979.9	17137.4	22508.9	19329.2	19808.9	21378.6	19419.4	21893.1	20626.7	27380.8	24144	21559	20382.3	20852.7	20049.7	24264.1	28498.3	30212.1	25463.9	30044.7	28693.6	25514.7	21484.9	24785.9	18138.2	21427.5	25736.9	19169.3	21189.2	15111.3	21274.4	21029.2	19657.7	17476.5	17468.3	23019	18137	18801.6	19314.4	17690.5	27596	24968.6	25842.8	28671.7	32062.6	21660.3	27544.5	24120.9	27041	1.25966e-25		23441.3	22089.3	8149.21	20040.1	14898.3	15850.8	24455.1	22628.6	22166		0.942326	0.347644	0.854906	0.635557	0.676193	1.04325	0.965333	0.945597
4329	101.024	7.98399	0.829508	15908.8	18633.8	18082.9	38533.5	39258.4	33663.8	23000.5	23803.6	21741.2	21000.9	20152.9	18737.9	16478	13384.7	11534.6	18382.2	16214.9	14554.9	15896.1	17397.7	15626.8	14530	18201.6	15384.5	18244.2	17246.8	15337.4	16033.4	14218.7	13585.9	25852.4	26317.2	24334	29337.7	23112.7	24623.3	25168.5	25647.4	24820.8	7971.19	9618.22	9026.08	3976.39	1877.65	4147	1455.49	2458.02	1845.18	5581.78	7329.46	6325.51	4405.31	4635.75	5330.33	863.837	1026.84	1320.75	12219.4	12391.4	11660.6	1705.28	2154.57	2356.13	1797.73	2036.86	2098.51	11666.1	10938.2	13678.5	12991	15037	14414.5	12486.8	14174.5	13393	13367.3	12814.6	13574.6	8876.47	11542.5	15286.1	19274.7	15948.1	17202.2	22146.4	20792.5	22091.2	25096.8	20796.8	24167.4	22933.2	19703.1	22293.1	14229.7	13788.4	14454.9	1162.78	2546.85	1083.7	12814.9	12983.1	12811.1	17036.7	16603.6	15097	2196.23	847.419	1928.79	16475.2	14622.7	15347.4	20790.2	25940.9	23783.8	2835.73	2526.86	2154.24	2189.26	1492.67	1502.55	13713.5	14457.7	17555.5	15442.4	16746.9	16736.5	20948.3	23503.9	26997.7	21509.8	26604.7	26395.7	23345.6	28248.3	26380	24065.2	22563.5	3122.39	3886.28	3548.14	2824.55	1670.94	9154.06	8529.26	5924.92	14643.5	14587.7	19237.6	16780.1	19946	21195.9	23702	19881.2	2642.55	2454.3	4803.65	6063.55	4384.46	14815	13351.8	12704.6	15197.4	15268	14281.1	4278.41	2883.69	2462.7	8656	7773.69	7626.31	15027.5	20337	23335.2	15378.9	14771.1	18799.4	21953.6	20549.2	21401.1	22065.4	23058.4	21509.2	4708.96	10107.3	3660.85	12489.1	11172	7962.2	2792.27	2634.77	2344.03	1375.16	1577.28	1788.09	1706.33	2192.31	2324.23	4900.12	7227.65	3337.7	7086.68	12183.8	5437	25486.5	3409.38	2864.79	2363.95	2256.26	1411.71	1865.58	5608.4	4960.8	4940.73	1.36409e-25		24376.5	18943.2	4726.49	16731.6	9972.09	21483.2	10410.6	13582	4563.02		0.777108	0.193895	0.68638	0.409086	0.881309	0.427075	0.557175	0.187189
934	348.189	6.12676	0.851895	211395	197822	218399	453002	431134	399434	231920	227713	212609	184711	145904	157960	83507.9	79764.9	86484	105647	95644	86260.8	112170	102097	98276.1	93377.3	135228	99927.2	130844	146594	128685	139641	131713	124417	94250.1	86673.2	83191.4	129991	114289	96240.8	84266.2	89149.5	77657.5	135520	144934	136688	140481	116748	124874	114335	137986	129766	185057	194958	173285	164592	154540	129052	153271	139525	169054	201687	183241	188062	202053	181946	173217	178700	182636	166792	114595	105392	120739	111293	106338	101912	100440	109605	107436	106676	121089	126130	121364	134087	121082	155077	153412	150865	173244	165702	163975	141844	150459	156482	154430	146771	146676	120693	154068	136975	99821	121331	127851	124300	150126	134976	167418	134018	153913	126593	132325	137506	172513	141371	172126	197530	176892	202001	141732	141144	151951	156636	182839	137649	129236	126519	134918	138754	152027	171122	168160	228940	191433	163517	175887	229853	173659	206384	187423	211628	200034	110223	149622	152673	100833	132520	130350	123242	141724	227210	200323	196880	178734	211640	201942	176118	197822	163826	150984	201012	203804	191774	174805	184122	175904	127220	122999	148689	132932	139729	147750	127806	123856	150256	165961	209954	231292	210890	191829	199927	191366	185964	199684	173575	207337	177145	189885	133915	187645	156003	169424	181019	78723.6	88207.2	91829.6	115568	119901	126047	95968.4	102348	97883.8	105160	114375	97957.7	115322	108915	113141	12752	131003	125330	133093	79455	105223	92369.6	130515	109566	143708	1.59e-25		256000	105037	159370	132789	148011	175852	169920	169780	105374		0.410299	0.62254	0.518707	0.578167	0.686923	0.663751	0.663201	0.411619
2773	174.039	3.8157	0.838071	32869.2	27676.3	30917	84500.4	82968.3	78861.3	49426	48463.3	49126.4	46083.4	39977.1	39966.9	22205.3	18601.9	22476.3	26452.6	25272.4	24041.4	20038.8	21692.3	18256.8	14609.9	15182	14819.2	17990.6	15759.1	14866.5	16204	18103.2	14747.6	6795.95	5765.48	4498.66	17596.2	17404.7	13269.7	6645.83	8264.83	6639.15	41475.3	41382.5	42237.9	42163.9	51921.1	43798.3	51384.3	42604.2	53398.6	30009.7	29768.6	23381.4	26672.4	24629.9	28568.1	36669.8	31674	35460.7	53141.7	51000.2	45494.2	57120	60275	48992.5	54835.3	53299.6	54906.7	43596.1	36805.8	42165.5	39554.2	38516.6	44657.1	44452.2	40552.2	34982.7	26245.4	26235	22681.5	31478.9	26432.3	26757.3	31792.5	27368.5	27058.6	54388.9	47822.6	54152.4	52480.3	49976.5	47072	48099.2	43076.9	48015.4	41847.6	36124.7	42743	46753.6	47977.5	50830.2	43194.6	44714.7	49188.9	31283.7	27967	25996.2	31819	31261.6	34518.7	29867.4	26285.4	32259.3	51200.5	47828.6	49848.2	56844	61955.7	50564.4	56220.4	60906.2	50705.3	36178.1	37325.1	35007.2	37327.6	41522.7	37784.9	21477.2	26699.3	26996.6	24041.3	28512	29702.8	48171.7	48626.9	44227.2	45831.7	44790.6	40357.9	47009.3	42961.7	39567.7	42428.9	39995.7	33120	37897.5	35919.3	32685.9	27869.1	31645.9	38905.6	32786.2	32658	28048.3	54867.8	47757.4	52487.9	52801.6	54570.9	44795.2	45854.6	49066.4	33830.5	34177.2	35169.3	33747.5	38031.8	43417.3	37896.4	32614.7	36176.2	34523	40860	36341.2	38512	37513.1	38302.1	32875.1	35412.2	37597.6	34360.5	43599.4	36005.9	48944.1	47165.6	52896	38406.8	43103.3	44677.3	39854.8	47553.5	50037.5	34517.8	37042.6	38145.1	45015.2	40527.7	44981.8	38997.7	38543.4	38520.5	32486	37111.7	41655.9	2559.6	51584.7	51376.7	58228.9	39765.7	53252	46409.8	47631	51180.9	50037.6	2.69493e-25		50903	15859.3	42824.7	38954.6	42989.1	36130.8	41085.8	38746.5	42280.7		0.311559	0.8413	0.765272	0.844531	0.709797	0.807139	0.761184	0.830614
972	138.018	4.01846	0.836337	4675.74	4674.92	3907.69	7724.7	6752.56	5493.81	6236.19	6655.92	6899.17	4144.03	5698.61	4812.28	4501.4	4673.01	4057.81	5010.3	3933.83	4606.53	4177.89	5552.7	4813.54	4046.18	4900.26	4359.9	4729.09	4913.85	5207.12	5875.23	4979.3	4994.57	6314.93	6112.77	5579.53	5917.68	5803.54	5136.49	5444.09	5871.49	6323.89	4461.64	4898.65	3869.47	4924.19	5217.79	3895.48	4863.54	4835.28	5224.87	4508.43	4629.14	5210.65	4717.25	4848.57	4709.84	5251	4214.85	4948.67	5004.89	5880.06	5727.03	5775	5610.29	5879.44	5548.9	6062.47	5573.28	4448.42	4717.25	5116.78	4456.94	4278.53	4335.43	4471.75	5329.5	5221.38	4452.77	3832.15	4805.31	4928.51	4916.27	4971.28	5447.77	5449.23	4611.81	7033.56	5588.28	6056.7	5131.94	6447.97	6058.92	6064.42	6603.32	5662.99	4647.24	4672.43	3870.4	5618.6	3965.56	4797.97	4442.98	4388.13	4205.6	4648.01	4865.83	4532.62	4330.08	4737.74	4345.14	5177.54	3919.66	4995.84	6138.46	5626.5	6218.19	5973.14	7119.08	6326.55	7116.15	5912.5	6516.62	318201	285512	319616	4852.56	4517.7	3764.38	338230	373073	357989	5460.23	6022.03	5327.27	454806	500343	460458	5511.12	6218.11	4752.97	4454.85	5171.41	5744.06	4663.81	4318.64	5239.73	5094.55	5398.32	5041.85	5762.9	6771.2	6777.46	5788.83	5876.91	7303.3	6305.33	5866.4	5331.76	5410.45	6010.66	6274.5	5533.8	6130.29	4748.66	3503.03	3795.72	4583.52	4022.62	4996.92	5009.83	4306.01	4797.86	6582.53	7289.27	6356.27	7300.22	5728.96	7433.06	6622.52	6080.04	6098.34	5521.68	6235.68	6761.34	6105.67	5148.21	4969.76	7007.04	6303.83	6469.84	4669.93	5299.19	3823.74	3670.18	4348.23	4001.53	4208.83	4423.99	4447.79	6772.04	5952.31	7089.37	5184.95	6503.74	6967.38	7583.04	6136.79	7082.16	5353.7	5418.52	6798.97	6966.13	5020.23	7070.43	5532.92	3.92579e-25		5639.64	5105.07	5047.8	5230.41	5152.17	202935	5626	5695.5	5613.04		0.905213	0.895058	0.927438	0.913564	35.9838	0.997582	1.00991	0.995285
3876	236.093	3.71529	0.849334	19510.1	19783	16361.2	3609.19	3607.87	1926.29	19852.7	19150.1	15228.5	16943.7	15256.3	15116.4	10407.2	11081.2	13673	13861.4	9087.26	13955.4	9688.56	10242	11015.1	14903	16852.6	13457.4	14017.4	15502.3	12424.5	14348.4	14144	15605	8879.77	11715.5	10204.2	11235.6	9790.02	13858.2	7407.13	9097.77	7289.89	16625.5	15365.9	16405.2	22453.1	27298.6	26758.6	28349.9	26783.4	36657.3	19820.7	17303.9	19442.1	20707.6	20125	17396	31139.3	27665.6	27934.1	24322.5	24268.6	21606.5	26865.5	25439.1	24684.3	38477.2	38485.9	41048.2	11996.5	12356.4	14591	8698.59	10541.3	10587.8	12471.2	12957.1	12753.9	15258.5	16946.5	15217.7	13472.5	15343.1	14187.1	21120.3	16011.6	19183.8	14484.2	12487.1	14463.4	10823.8	12394	11113.8	14529	13121.9	16143.9	13645.8	14541	15892	31791.1	28493.3	31153.5	16863.2	16152	20214	14117.2	16081.5	15449.9	26930.2	27949	32355.7	18392.2	18387.2	18331	13758.2	13671.7	16654.5	32012.2	34389.6	35640.6	36589.1	38686.8	38659.8	12360.2	9826.74	13382.2	11100	10170.7	11547.4	14523.6	14805.1	19425.2	14251	16900.5	16884.8	9381.29	13399.4	8953.86	12700.2	12510	28597.6	32633.3	28264.5	30037	35592.8	26632.9	26059.3	29852.7	30189.3	27144.2	24648.8	28068.5	28504	26342.6	25360.8	25291.3	49056.8	40363.8	28336.6	33395.6	33082.8	19531.2	21320.4	26405.9	17162.9	14300	13901.6	30500.3	29521.5	35585.8	24920.2	20161.7	27717.5	18047.3	20860.7	22906.6	31023.2	32675.8	27462.4	17943.5	23634.1	25576.6	13443.2	15885.9	17793.2	28247	24499.6	26692.2	23733.8	22376.2	25452.1	15085.1	16703.8	19049.6	40300.6	34589.7	38103.5	15341.3	14770.9	12153	28413.9	29665.7	36871	29292.6	31960.1	26811	27259.1	17984	17437.1	16972	12492.1	13920.3	13799.5	17202.1	17498.1	16543.5	6.64866e-25		13862.1	11990.5	25312.2	13894.6	23585.3	13066	29363	23408.3	22408.8		0.864984	1.826	1.00234	1.70142	0.94257	2.11822	1.68865	1.61655
1999	157.862	4.40896	0.772149	10370.5	9428.67	11821.2	9031.54	9629.35	8452.75	7812.25	8563.47	8138.3	15144.9	12930	14392.1	13649.8	12325.9	14824.8	15380.9	12826.2	13160.2	14231	13606.3	15131.6	12310.8	11264.4	10315.2	9406.12	9930.93	11490.7	12571.5	10733.7	10725.5	10180.3	7108.68	8859.48	9483.96	8933.17	10200.7	9517.02	8561.38	10690	27061.3	24731.1	25574.3	20758.2	19765.4	18055.2	39921.7	41381.3	49732.9	26096.8	23550.2	19719.4	14050.6	14700.4	14073.6	29017.7	36816.4	38632.5	34828.3	29895.8	32295.6	14565.1	12792.5	13158.3	48893.2	53232.2	56373.8	12798.5	13452.6	11916.4	10882.5	12367.1	12406.4	12082.1	14213.9	12752	7396.65	8322.4	8309.62	8574.99	10263.1	9429.76	11079.5	11297.4	11497.2	6400.64	8604.64	8306.34	7615.17	9336.52	7038.01	7691.45	9037.95	9394.34	13718.6	16160.7	13019	18447.2	13986.4	16516.3	15579.5	16085.8	16367.8	9545.44	9274.12	11528.3	12456.1	13163	13684.4	13602.7	15208.5	11135.7	13761.8	11959.1	12654.3	12800.4	16672.9	13254.5	46634.4	43990.2	53943.3	13825.4	13645.7	13691.4	15638.1	14010.1	16931.5	13465.9	13367.8	12726.6	12439.8	13152.6	10641.6	10010.6	10660.7	10846.7	9419.91	9916.79	13847.1	13061.7	17048	12604.4	13548.6	13413.5	14991.3	15525.2	8873.74	8174.46	6651.25	9921.59	8314.67	10093.1	8886.04	9304.52	10985.9	10500.3	9153.79	9338.38	9540.29	9062.5	8169.6	7987.43	13172.6	13554.9	13271.9	17770.6	13627	14203.5	12695.9	13580.5	15150.1	9181.35	11475.6	11877.7	9100.66	11258.3	8834.1	9291.39	10940.5	9930.01	11391.9	9574.29	9105.22	10535	9427.36	10866.6	8485.66	8139.36	8093.14	6504.07	6341.07	4720.13	12779.8	12193.3	12204.9	6347.1	7161.62	8056.72	10487.7	10041.4	8205.49	10358.6	8062.66	9226.86	9765.23	11575.5	9540.22	9301.87	11238.3	7359.97	8927.8	9916.11	8217.48	11637.8	1.02856e-24		10476.3	11385.9	28876.8	9987.26	17598.2	12611.2	10791.6	11279.1	9206.86		1.08683	2.7564	0.953322	1.67981	1.20379	1.0301	1.07663	0.878831
3248	332.161	6.56149	0.849129	20307.6	20897.2	16721.8	52461.2	60145.9	56849	21997.2	22630.5	23319.9	19347.7	15001	14603.6	9231.72	7545.77	6071.13	10110	9253.57	8403.27	9903.99	9363.96	8165.16	8013.6	11204.6	8138.66	9304.03	9215.99	8831.93	9668.86	10264.9	8054.17	3043.17	1673.1	2739.99	7977.94	8802.68	8573.94	5326.38	3571.55	3986.55	14093.2	12483.4	12415.6	11320.4	11133	10197.2	10084.8	10306.9	11895.5	17099	13231.8	11544.4	10518.2	11889.6	9908.01	9730.55	9822.41	10406.6	17403.9	16570.2	18444.1	10111	8474.38	10896.8	12663.5	12066.3	7514.45	11573.5	12048.2	12919.8	13840.3	10255.5	7216.27	10248.4	10996.7	10720.2	7565.53	9230.19	9139.97	9321.31	9729.5	11222.7	14851.9	13593.1	13005.9	15507.8	12442.1	11160.6	10798.6	12701.4	10367.5	9838.34	12657.4	15737.9	11853	12038.5	10791.4	11191.3	13406	15469.3	9934.95	11577.8	9214.08	11943.8	10164	12656.5	8966.63	7156.45	12934.1	11345.3	12590.5	14106.6	17785.5	15285.1	17741.4	11125.5	10328.9	6574.81	12369.2	11899.6	7678.09	14479.5	12985.4	13932	12906	14974.3	16840.2	15748.6	20030.8	19351	18043.8	10355.6	17271.9	25286.5	16800.7	24857.2	22173	18836.5	11614	12328.7	12211.2	10885	7643.72	12841.9	12121.5	11785.4	15824	14619.6	14512.2	12537.5	15576.5	16157	14039.6	12971.3	11384.3	15753.7	15230.4	20148.5	11861.9	17639.9	15351.5	11176.2	10991.7	11958.7	11267.9	11914.1	13500.6	14255.2	12269.4	8601.07	9774.12	17613.2	16925.9	17155.8	9734.19	14164.6	14299.7	14101.8	17171.5	14470.8	15737.5	19108.7	16356.7	15693.8	15297.9	14651.4	13477.7	17267.6	13108.9	12309.9	11160.8	8836.31	11587	9376.56	11491	9615.91	9435.78	7926.35	10479.6	8361.82	10533.7	8597.2	10001.6	11259	3955.46	10017.7	8969.29	11258.9	6922.62	3393.73	5434.29	11557.3	13402.9	9544.75	1.08186e-24		28690.2	7645.95	11934.3	11427.6	11782.5	17345.5	13592.3	14106.3	9417.18		0.2665	0.41597	0.39831	0.410681	0.604578	0.473762	0.491677	0.328237
3395	137.891	2.16818	0.749679	20868.8	24456.2	22754.8	21846.1	20861.2	18362.4	18363.3	0	18852.2	0	0	0	0	0	27848.5	0	0	29792.5	29996.2	29051.8	29726.9	26232.1	30092.5	29948	29215.7	28726.1	25268.8	30186.6	28561.1	30451.8	18606.6	19356	17252.5	20795.1	18699.7	0	19250.7	18884.5	15945.7	45155.3	0	0	56155	60565.7	55690.4	58153.6	54003.6	48787	47203.8	42671.7	45425.1	44076.5	49624.6	45288.1	44851.8	49911.7	39864.1	37110.2	34095.9	35662.5	32572.4	0	32627.8	34597.7	35508.8	36950.5	23728.1	0	31112	26396.4	0	22584.3	0	0	28434.1	27513.5	28179.3	0	16208.8	17005.4	19491.9	22980.5	21091.8	21105.7	22055.7	21906.7	20497.1	20534.8	19156	23701.8	20963	18262.1	20170.3	42843.4	42668.8	0	58076.2	59151.7	60203.5	63107.5	64839.9	60185.6	48694.3	46368.9	52352.7	46297.5	49417	49897.2	48331.5	48204.4	51838.5	35170.2	38229.8	34719.5	43313.5	37337.1	36947.4	38373.6	34385.6	31357.6	0	27511.7	30586.2	25308.2	0	27145.4	19034.3	0	18356.6	0	22726.4	21669	17865.5	0	16015.2	20312.7	17851.6	0	0	0	0	24381.3	33282.3	36386.8	27378.2	17505.2	16221.8	18363.1	16344.7	19256.7	16985.8	18268.4	16216.2	18969	18914.7	21928.7	20673.3	23969.2	19492.3	19658.4	21722.3	0	25384.2	25066.1	0	32659	34663.5	30476.2	0	0	13949.2	14544.7	17522.3	20136.6	19991.7	19083.1	18585	20582.2	20887.8	15430.8	20719	17016.7	20026.8	17985.7	23420.6	19850.7	20789.5	22235.2	31713.1	33100.3	0	30686	32340.1	31345.2	29829.2	26201.8	0	17975.3	18763.8	19938	18973.8	18769.8	18044.3	16579.4	16888.4	19514.9	19147.8	17148.2	16764.1	19995.9	17822.5	19731.7	20082.1	1.38991e-24		13863.8	20514.4	39502	18052	45270.9	15551.9	17746.6	18185.4	20454.2		1.47972	2.8493	1.3021	3.26541	1.12177	1.28007	1.31173	1.47537
1322	188.949	4.44443	0.739858	0	0	0	0	0	0	209.265	0	0	0	0	0	0	0	158.995	189.325	0	270.644	260.898	0	240.901	216.074	0	0	0	0	190.357	0	0	0	0	0	0	0	0	0	0	0	0	207.677	0	594.3	231.041	0	287.654	0	236.477	270.789	210.1	346.587	0	0	183.07	0	0	0	298.857	0	671.238	0	490.961	251.552	0	251.231	0	0	0	0	175.054	0	0	0	166.177	0	0	1352.68	496.219	622.829	215.876	0	0	206.321	257.496	0	0	0	246.921	0	0	522.128	0	0	0	821.808	685.563	565.554	172.909	240.713	283.615	0	0	226.673	6696.65	6295.1	6493.4	363.392	191.332	566.867	0	237.125	237.676	0	468.668	332.998	0	0	0	297.519	0	0	0	0	0	0	0	0	258.848	0	0	0	288.727	0	232.495	0	0	0	0	0	2272.69	0	0	538.917	0	0	0	0	0	0	0	0	0	0	217.307	915.991	1321.27	643.546	221.42	722.126	0	0	233.814	377.284	226.221	0	0	171.884	582.523	263.44	0	249.248	0	0	0	255.966	0	0	0	0	238.279	0	305.375	0	0	520.404	628.529	0	0	0	38834.9	49559.3	83755.9	325.877	0	3376.61	19910.2	18270	14754.3	6538.12	4072.94	14326	4001.05	3418.13	4255.12	320.653	53943.4	59602.6	50668.6	43596.6	66294.9	60722.4	13016.3	12250	19211.4	1.60038e-24		17.4388	56.5627	167.835	163.912	932.503	45.8865	295.295	141.45	25801		3.24351	9.62423	9.39927	53.473	2.63129	16.9333	8.11125	1479.52
2009	94.0293	4.06058	0.843396	0	0	153.318	466.666	238.428	0	179.108	0	0	152.402	0	178.803	0	0	162.287	0	0	0	153.078	0	0	0	0	125.747	0	0	174.925	0	149.044	0	163.754	140.941	152.163	235.772	176.86	152.571	0	0	208.845	0	155.935	0	0	0	0	157.915	0	0	151.604	0	156.516	152.425	0	0	0	129.599	161.316	0	164.086	0	202.729	0	143.864	135.435	204.247	189.649	211.847	152.891	0	151.238	0	0	0	0	0	135.63	0	142.271	0	0	0	0	0	0	336.385	196.348	163.05	0	161.274	205.693	0	0	223.936	0	166.686	0	190.438	0	0	0	175.978	0	141.392	0	0	0	0	168.992	0	0	0	0	159.116	159.763	287.447	175.156	410.085	0	0	259.625	80646.1	69110.8	82705.1	162.533	154.247	0	100408	112120	117066	0	155.646	135.692	131133	148805	129386	0	0	0	0	0	0	0	156.144	0	202.487	141.206	0	0	0	148.029	209.16	0	188.567	0	178.036	163.942	199.714	192.196	214.78	0	188.604	0	156.913	0	0	0	0	0	0	0	177.195	0	173.661	0	0	197.218	0	174.481	0	220.475	175.311	140.185	0	0	0	141.077	175.945	0	0	0	0	0	135.749	0	0	0	176.141	0	0	0	0	244.053	206.368	0	0	187.357	0	184.378	0	166.667	0	164.601	0	1.88139e-24		114.06	73.9255	77.9748	71.8737	84.9881	57175.7	90.9527	64.1652	58.6126		0.648126	0.683628	0.630138	0.745115	501.276	0.797409	0.562555	0.513874
3136	179.055	7.58105	0.849466	24852	29445.6	26550.9	60782.9	59566.6	62051.8	41856.9	41693.4	35589.4	26094.4	22950	22334.5	19253.2	22058.2	24449	23949.5	21638.4	20657.8	22518.7	20142.5	20697	25442.9	29035.1	24514.6	24050.2	22627.5	26797.7	23881.2	24125.1	21717.7	41976.8	42333.5	31855	43159.5	36929.4	39185.2	41966.5	47478.1	41360.3	6152.51	9132.84	10516.2	0	572.817	179.376	735.037	1071.15	483.126	11010.1	10291.8	10115.3	5105.54	5065.04	6874.51	478.139	346.196	273.699	14476.2	13759.2	11834.3	1100.72	378.751	172.191	153.266	425.207	0	20537.5	21636	21802.3	19073.1	21713.8	21253.5	22271.6	18107.3	23727.2	23072.8	28560.5	28472.1	10836.4	16136.6	19883.3	28098	26907.8	32515.4	35538.5	31383.4	37390.7	36264.2	39906.7	33632.2	38743.6	38711.3	38241.5	23345.7	28835.1	23315	625.405	1707.37	1750.97	21256.1	23439.8	20904.5	27880.6	26051.6	22403.4	1075.6	145.727	1000.96	28587.6	23176	26714	38923.5	36734.8	42133.2	2463.28	469.596	470.585	379.515	147.989	190.564	19138.2	19614.8	21580.3	23524.7	27999.7	23663.6	27683.2	37586.9	42449.5	35995.7	39161.2	46281.3	35556.6	38842.1	39227.8	41137.8	41388.4	2761.6	3969.02	5483.17	2216.15	1317.35	13502.1	12043.6	9676.02	21540.4	31454.5	30827.2	26409	37597	36229.6	39355.8	30113.5	2543.58	1071.81	8916.38	8355.19	8118.98	23935.6	19994.2	20848.9	19947.6	19331.9	19798.8	3191.18	2328.22	1753.41	12975.8	10135.5	14158.2	17917.3	27510.5	30893.6	25059	24014.2	22830.8	32604.3	34380.9	33829.4	31935.3	36194.1	38603	8248.13	16953.4	5292.37	21051.2	15524.9	16254.9	0	428.728	204.214	772.761	1356.87	842.8	0	0	413.913	9445.05	11517	6025.76	13347.3	16636.8	10204.7	44404.8	1587.88	720.749	387.462	665.477	381.023	370.251	5780.31	6826.98	4698.98	2.01058e-24		37814	29029.7	4470.5	27456.9	15708.5	32990.1	16595	20100.7	5480.79		0.767695	0.118223	0.726104	0.415414	0.87243	0.438859	0.531566	0.144941
1920	213.889	7.5473	0.839714	67813.6	82285.7	84323.9	28045.9	24912.4	31445.9	46523.6	38141.7	35683.1	55421.5	60140.7	62662.8	49479	54627.6	54958.6	50291	54127.9	60735.6	48582.5	55056	55386.8	60140.7	64214.9	68489.9	63907.6	59372.6	60847.6	67523.3	55556.1	62221.6	30179.1	31486.4	32051.2	27788.8	33013.4	35090.2	32071.6	30601.5	11946.4	53360.7	58391.6	49845.6	56554.7	54801.5	62606	56292	55115.1	66405.1	51932	55400.3	50222.7	42316.6	38785.4	37280.9	26649.7	29367.2	30343.5	29745	30017	36953.8	24121.2	29373.1	26159.1	26124.1	29452.9	28115.8	71347.7	84860	77619.3	75466.1	74589.2	71809.9	74884.2	74123.5	78485.6	45167.8	45432.9	46506.2	67814.9	75025.6	82371.7	94540	72485.9	78505.6	54688.3	59916.6	54663	48232.1	43571.5	42667.4	44709.9	52371.9	36817.1	115844	106750	110073	65409	59098.1	70508.8	44990.9	42750.1	48345.1	71658.7	60739.4	62915.2	42144.6	32936.8	32498.2	26322.5	30047.6	26378	59021.3	50109.6	51161.5	35775	35209.6	38263.1	24208.9	22193.4	21659.7	11322.2	10925.4	12810	37545	36077.4	25355.5	9143.71	1310.89	6703.71	42676.9	42843.1	46099.8	8454.15	8779.97	9426.65	17444.1	15004.5	91559.4	110099	57928.1	67477.4	89497.5	31851.4	36029.4	53934.3	38676.7	41551.5	31454.2	32743.9	39358.6	27419.8	24182.7	24677.6	50399.8	53279.2	47147.8	46057.1	47632.5	34247.8	40068.7	35549.1	59791.3	57926.7	61592.5	66807.8	59493.1	87972.8	34969.7	42191.2	55591	56336.3	52784.9	51154.9	40963.2	63142.4	30784.6	25347.8	27174	31048.2	32435.1	29576.6	33782.5	45670.7	45345.4	56428.1	33695.9	41356.1	37958.1	138757	142026	150839	64710.6	58490.5	85190.4	125754	128862	127070	112848	107090	108378	97413.5	99231.1	101150	53048.5	83928.9	67033.8	75135.2	81183.9	70026.2	74077.5	70823	66772	65091.5	2.0994e-24		51450.1	48509.2	42064.2	63743.3	51370.8	20113.1	48034.3	46715.6	94197.3		0.94284	0.817573	1.23894	0.99846	0.390925	0.93361	0.907979	1.83085
1058	171.664	8.5609	0.77516	90728.1	102244	88633.6	80315	104014	94048.6	99072	107246	102535	46009.3	44294.5	39042.5	32022.4	17837.7	24035.2	43324.4	31548.1	36643.8	38027	20158	20306.6	49858	68200.3	71268.3	41229.2	62830.7	58578.8	54139.9	35548.4	39929.3	80261.1	92611	78442.6	84810.5	58994.9	77695.4	86614.3	89710.6	30388	32968.8	33726.9	36188.1	16991.2	20238	16545.3	18038.3	24546.5	16275.7	27955.4	38725.3	28647.7	25369.4	24800.6	20719.8	17375.7	12823.5	17680.7	74973.6	70025.5	67435.5	30467.3	38688.2	35343.4	32630.6	33034.4	41778.5	44579.8	38103.5	45603.7	29768.2	43375.2	45977	38189.9	41662.7	56406.5	30590.8	28755.6	35552.7	50998.7	70848.5	67586.5	84792.4	70824.9	75328	91981.6	132926	134860	123721	110936	111637	131238	108726	115699	41183.9	70930.5	43762	32876.9	39432.4	34817.4	18058.4	22781	26200.2	51565.4	38582.3	32367.5	23558.6	17751.3	27461	16371	14157	14246.9	129161	127481	146738	83900.1	82536.1	57871.9	32513.2	29911.8	21775.3	7559.82	8020.93	9527.04	22132.9	23788.9	18325.9	11891.5	6271.35	9298.18	35394.6	33943.3	38345.4	25034.2	18519.6	15106	47290.8	44125.9	53875.2	69386.6	45823.4	24280.6	60703.7	22548.8	27823.9	32890.7	109609	99751.9	83879	77238.8	93543.5	68190.3	54430.6	34032.7	163768	175629	156036	163702	156641	111290	113086	111857	21611.5	41232.2	42326.4	41866.2	37381.1	61750.1	25705.3	26189.1	35577.5	88765.7	94509.8	117385	94383.2	115211	56878.5	58303.8	61592.2	57964.9	82457.6	104626	101966	138551	127821	138036	67003.5	84229.3	101513	95070.4	90042.7	113140	46325.5	39951.8	51449.3	92256.8	89023.8	86969.6	155851	164040	227841	128010	220894	219669	83461	181037	192670	211418	195911	207925	200403	169892	161670	182924	2.69609e-24		83181.9	52778.3	31629.4	73695.8	47333	22033.9	87917.4	74993.9	144314		0.634493	0.380244	0.885959	0.569031	0.264888	1.05693	0.901566	1.73492
3712	171.946	8.56119	0.801646	90728.1	102244	88633.6	80315	104014	94048.6	99072	107246	102535	46009.3	44294.5	39042.5	32022.4	17837.7	24035.2	43324.4	31548.1	36643.8	38027	20158	20306.6	49858	68200.3	71268.3	41229.2	62830.7	58578.8	54139.9	35548.4	39929.3	80261.1	92611	78442.6	84810.5	58994.9	77695.4	86614.3	89710.6	30388	32968.8	33726.9	36188.1	16991.2	20238	16545.3	18038.3	24546.5	16275.7	27955.4	38725.3	28647.7	25369.4	24800.6	20719.8	17375.7	12823.5	17680.7	74973.6	70025.5	67435.5	30467.3	38688.2	35343.4	32630.6	33034.4	41778.5	44579.8	38103.5	45603.7	29768.2	43375.2	45977	38189.9	41662.7	56406.5	30590.8	28755.6	35552.7	50998.7	70848.5	67586.5	84792.4	70824.9	75328	91981.6	132926	134860	123721	110936	111637	131238	108726	115699	41183.9	70930.5	43762	32876.9	39432.4	34817.4	18058.4	22781	26200.2	51565.4	38582.3	32367.5	23558.6	17751.3	27461	16371	14157	14246.9	129161	127481	146738	83900.1	82536.1	57871.9	32513.2	29911.8	21775.3	7559.82	8020.93	9527.04	22132.9	23788.9	18325.9	11891.5	6271.35	9298.18	35394.6	33943.3	38345.4	25034.2	18519.6	15106	47290.8	44125.9	53875.2	69386.6	45823.4	24280.6	60703.7	22548.8	27823.9	32890.7	109609	99751.9	83879	77238.8	93543.5	68190.3	54430.6	34032.7	163768	175629	156036	163702	156641	111290	113086	111857	21611.5	41232.2	42326.4	41866.2	37381.1	61750.1	25705.3	26189.1	35577.5	88765.7	94509.8	117385	94383.2	115211	56878.5	58303.8	61592.2	57964.9	82457.6	104626	101966	138551	127821	138036	67003.5	84229.3	101513	95070.4	90042.7	113140	46325.5	39951.8	51449.3	92256.8	89023.8	86969.6	155851	164040	227841	128010	220894	219669	83461	181037	192670	211418	195911	207925	200403	169892	161670	182924	2.69609e-24		83181.9	52778.3	31629.4	73695.8	47333	22033.9	87917.4	74993.9	144314		0.634493	0.380244	0.885959	0.569031	0.264888	1.05693	0.901566	1.73492
2652	114.055	1.52497	0.83633	24155.7	23688	26221.3	72008.6	73944.6	66593	34224.7	33181.7	34762.1	31879.7	29971.6	30057.4	16424.3	13513.4	15949.7	22857	16165.8	16796.7	14583.5	13648.9	11023.7	11152.6	14506.2	12878.7	13345.5	15701.6	12908.5	14520.8	12495.7	12490.8	4859.53	4913.32	4495.26	11703.1	12700.5	11969.2	4681.4	4444.87	4494.46	29645.9	29181.1	26480	31673.4	29347.9	27500.5	30623.6	31300.8	28710.3	20576.3	22104.7	19576.4	20962.5	20121.2	20295.4	20100.5	19035.4	22148	37280	32251.6	31565.8	36616.5	31823.6	32365.3	32887.9	33216.8	33320.6	33223.4	32499	34086.2	31928.3	35420.3	33426.7	33730.1	30491.9	33978.1	20058.8	21151	19565.3	17946.5	18263.5	19859.4	23077	19844.5	19789	39606	38288.1	39194.2	38299.7	34796.4	40485.7	42223.1	33749.2	37539.7	32401.1	34602.6	30843.9	21573.1	25021.7	25656.3	30297	29949.3	32386.2	23348.8	19893.3	21768.5	15178.6	17225.5	17284.5	22768.6	19307.1	24362.7	36461.7	32776.6	34004.9	30638.9	27964.5	25152.9	33172.3	32121	29538.2	25534.1	22672	27353.2	34341.2	32060.9	29926.6	19053.9	23607.6	21665.9	21555.2	22669.9	22048	28974.8	32510.7	32318.1	33066.7	30879.6	25077.1	31045.9	29222.5	22827	28577.5	30453.5	28416	30664.9	24957.7	22560.7	22419	19828	26157.4	20478.3	20003.5	21979.9	32057.3	27816.8	35486.4	36244.7	32945.2	33152.5	30121.6	34429.4	21587.1	25349.7	26991.6	27763.7	23003.7	30737.2	28010.1	22814.2	30878.3	18349.1	22654.9	24413.3	23548.4	22229.4	22467.8	21087.5	22277.5	25284.9	20587.5	28960.1	26902.5	31575.3	31150.2	32958.4	26880.4	30710.1	31467.9	31488.9	37346.9	34895.5	21888.4	23141.8	25707.9	33896.9	34404.4	30876.7	22897.9	24950	28476.6	22163.5	23112.2	28300.9	3120.43	37410.8	40298.4	35775.4	31102.5	35462	31562.9	31600.1	33836.7	35852.5	3.14619e-24		40057.4	12045.4	27804.1	30357.6	26877.8	27072.8	27788.5	25949.7	29582.8		0.300703	0.694108	0.757853	0.670982	0.675852	0.693716	0.647812	0.738511
1545	381.172	0.526524	0.849893	26881	35150	26803.8	22416.6	22705.5	24899.8	21343.5	21943.7	20307.6	14101	11065.8	12045.5	12036.5	10965.3	10626.3	10734.4	8736.02	9714.86	8101.13	10624.3	10872.8	23411.9	30332.4	30565.2	23651.5	26912.9	28087.7	26827.3	26296.4	29357.2	17352.1	19359.5	19075	17108.7	16893.4	19746.2	17499.2	17587.5	11576.9	10672.4	12327.2	12294.4	11940.1	13340.4	11774.4	12315.8	13363.5	13318.4	24939	22544.8	30042.8	25163	27156.8	24707	27837.1	27877.9	33891.9	14961.3	16567.1	18106.7	18852.7	17251.7	16137.3	18543.8	18629.7	16476.9	5278.1	6519.56	7013.09	7721.43	6805.89	6796.83	8220.6	7857.89	6968.15	14146	17521.5	18333.1	12981.8	15635.3	14930.9	15904	17086.5	14082.9	7426.32	10281.1	10935.7	11004.7	10897.2	9202.81	9162.49	8234.19	7829.69	9095.47	10021.7	10955.2	9841.9	8246.36	10068.6	13469	11544.9	11600.3	25383.5	25364	31895.9	19836.2	26837.2	25631.4	24397.5	24993.5	25926.5	12073.1	20011.7	18293.3	11277	12243	12960	16674.5	14957.1	16506.3	11638.5	8484.49	11420.9	9100.31	9464.47	5217.37	17227.9	10714.9	18773.8	13395.6	19154.4	14100.4	17336	19023.6	15412.7	14261.9	12707.1	9889.1	10539.7	47697.2	29719	24831.4	100387	80911.1	81895.4	14684.8	17076.7	60727.4	63520.6	64151.3	68748	72901.3	60321	9897.79	8787.52	82064	80804.1	75200.7	111698	112602	119373	7856.63	9481.14	9168.2	46328.8	44994.4	39561.8	85212	55216.7	57711.5	19055.5	21996.3	25288.8	50092.6	58887.4	53779.4	56399.3	54610.4	71315	14619.2	17981.3	15711.7	93566.6	77474.6	60470.1	111737	101258	84655.4	5594.23	5947.48	4804.1	60888.6	59387.8	38744.3	5435.6	4356.62	3085.27	18153.5	19484	16370	20966.5	21964.1	19871.7	23425	8507.65	8355.74	8646.79	13256.1	10940.2	11987.1	13986	12590.3	11557.3	3.28404e-24		21638.6	18298.2	18927.2	10903.8	17040.9	13378.5	58684.5	49793.7	17132.2		0.845628	0.874694	0.503905	0.787524	0.618269	2.71202	2.30115	0.791743
1534	455.097	7.57507	0.844994	70768.9	75304.9	70009.9	131149	143318	109048	112062	112838	96564.3	80453.9	65537	65113.8	58093.2	58477	67451.4	80806.7	64181	55449.6	81622.2	55276.3	62240.4	51709.2	63062.1	68690.1	67156.3	62016.8	59661.4	67527.5	61237.6	55709.2	129313	116207	107025	120862	109134	99412.5	118079	108906	127364	30524.5	34105.7	28050	2774.02	1869.8	4269.31	1598.7	6450.75	1741.14	33256.4	26391.1	20019.7	14666.5	11330.3	16904.6	0	0	1163.9	63603.1	46064	33781.8	2081.72	4062.77	471.262	602.835	1762.27	731.217	63839.6	51579.8	67294.6	55125.4	64895.3	54834	54412.5	60531.2	65447.2	51968.2	50638.7	56337.7	74523.6	66437.4	54383.4	58788	59317.8	65308.5	115128	100350	120322	121724	112898	97419.7	129248	90977.1	115220	57944.7	70177.2	71900.1	1122	4443.82	8157.53	68458.5	67972.2	70053.4	54140.4	59413.2	65262.9	5778.03	0	3705.68	68022.7	59369.3	68974.9	116620	113139	120303	10586.2	5683.59	2312.34	554.338	0	580.54	58493.8	52331.7	75273.2	82782.1	77585.6	73565.6	49298.5	67534.2	77033.5	52830.8	67627.6	75463.1	131436	139024	116224	123818	117683	18143.7	17643.5	13569.4	11815.5	6309.47	47253.5	38229.9	30222.7	63400.6	60656.1	67339.4	54248	70368.8	80951.6	79644.1	72056.4	6595.79	8464.16	34458.5	32780.3	24290.7	79424.5	63159.5	62812.8	62953.6	62772.4	59305.6	14387.4	12575.6	12235.4	45657.6	35048	37913.2	101237	89371.1	125094	87659.7	69471.8	69126.3	72843.9	90581.3	87985.9	100538	132941	116667	28486.5	50828.2	24940.2	61094.5	48813.6	49912.1	863.904	515.74	893.38	3532.67	6369.95	2739.13	546.349	512.676	677.091	22514.2	34520.6	15385	31235.6	34740.3	21119.2	95741.5	4610.61	5892.3	4780.02	3487.56	1405.43	3552.07	21861.7	18140.8	16248.2	4.56482e-24		94347.3	80617.5	14380.6	77504.2	43506.5	84588.5	43493.3	64831.1	14075.4		0.854476	0.152422	0.821478	0.461131	0.896566	0.460991	0.687154	0.149188
2782	509.16	4.46077	0.850066	45362.8	28963.6	37344.8	30630.3	30705	23252.8	15711.6	19932.7	14717.5	49649.3	52321.7	42605.3	32830.5	39003.5	44816.6	50182	40623.5	32245.6	47443.8	44812.3	43564.7	29720.7	34137.7	33291.9	37184.1	38128.6	35676.4	35479.4	30680.5	26399.4	22677.5	16587.8	17840.2	19849.1	15726.3	19816.3	19191.4	18863.3	21037.8	44899.9	40339.5	42366.1	45710.5	43152.1	39803.5	43764.7	46866.8	35623.7	35124	37225.1	31973.3	36977.1	31672.9	33741.2	38382.7	28776.8	35154	20840.9	20215.4	16012.9	19547.6	19329.5	17672	18830.7	16343.7	19098.5	6497.78	7142.73	6437.37	6932.11	8116.42	7385.33	8876.06	8065.56	8057.8	5117.41	5143.12	6243.56	7075.62	8881.92	7005.06	9533.68	10137.5	9879.75	3315.38	1532.88	2004.11	1884.79	3096.12	4279.1	2435.51	1530.82	1765.02	37891.9	42778.7	40286.3	32316.2	48695.6	41534.8	30635.1	38641.7	40875.2	29134.1	30638	25926.6	32299.4	31629.2	29275.3	32394.4	30608.4	32229.8	18177.3	17512.1	18848.5	13320	16468	14766.3	17376.5	18548.3	14281.4	40098.7	37355.8	44692.7	44956.5	41124.1	40730.8	30172.1	41131.2	37136.8	32666.2	38222.6	44119.4	17489	16541.8	18434.9	18449.9	15958	37708.7	49071.8	42844.2	34156.7	38101.4	36921.8	38007.5	31305.9	32151.3	24660	28864.3	25708.5	27520.8	28528	29742.5	21525.3	12764	18535.6	17017.8	18157.2	17667.5	17292.9	18354.7	19751.7	38919.8	44727.6	38480.7	34127	33166.3	41104.8	38739.8	36361.6	48657.3	19891.5	23194.8	25923.6	25308.5	28349	27809.1	22464.7	20269.7	25378	11505.3	19605.2	15518.1	18488	17302.8	17401.1	13891.2	13523.9	11526.1	21568.9	17443.6	19648.2	36657.3	33454.4	36344.9	21851.5	25025.1	20585.6	10088.3	11991	12545.9	13257.9	17558.8	13420	19973	7889.67	10984.2	8770.91	7378.36	7226.86	6331.34	13016.3	9495.57	10255.8	5.08424e-24		32599.8	31400.4	31831.3	5841.33	28781.1	32898.9	27765	26356.9	16510.5		0.963209	0.976426	0.179183	0.882861	1.00917	0.851693	0.808498	0.506462
1348	348.052	5.67199	0.852638	83378.4	93233	96979.4	188225	192108	133580	94920.8	118317	82196.4	74434.6	53676.9	60779.5	68073.2	64934.8	60378.4	92710.7	58821.9	64537.3	83690.8	68139.6	65850.8	71241.2	93062.4	85993.2	89278.5	91054.4	78381.9	84668.2	63911.4	52747.8	130200	114735	99952.1	127387	98178.6	94859.2	122390	126797	139224	49365.7	54175.5	55040.9	43395.3	48778.9	48063.3	57506.9	61762.5	49237.3	52001.1	55223.1	47258.9	49937.9	48016.6	36612.1	43824.2	34841.1	45120.1	105024	75880	75601	80638.2	52004.2	56483.5	77604.6	82075.8	79032.2	47531.9	44379.5	34917.9	43338	53143.9	58435.3	47603.8	44067.4	55121.6	33986.5	27866.7	27658.3	54775.4	63151.4	56481.6	77564.5	58550.4	67742.3	72515	74267	69551.7	93126.1	85269.7	84349.4	89669.7	53862.6	88377.9	27776.8	37319.5	37652.1	35204.8	64795.6	62056.4	43816.2	45135.7	53292.7	29198.8	22752.2	26829.6	37689.7	29228.5	43747.1	43709.2	34620.6	33881	65613.8	57023.2	67547.9	82295.7	73403.6	55234.5	67595.5	66524.3	61137.4	86777.8	67900.7	84041.2	94477.7	83361.8	94197.6	71992.5	91285.4	79646.9	74302.7	100298	77091.5	126540	141892	146070	123912	117293	37489.3	40897.7	70794.4	47245.5	32760.6	56496.1	57578	50416.2	89830.6	90268.7	74458	71461.1	106485	100839	77907.4	71713.9	45578.3	53158.7	61561.6	67021	49380.1	63766.5	74220.9	80568	56132.4	57112.4	63573.1	50116.1	43692.8	37170.1	71662.2	57302.5	58718.5	89379.6	81829.4	95010.4	98630.7	73921.8	93128.8	92826.7	88924.9	95612.2	85398.9	100434	98893.5	50684.2	57009.3	60105.3	57384.3	59295.7	72537.4	20384.2	21084	17579	45440.6	41887.7	36345.9	24796.1	21534.4	23521.9	34899.6	37266.5	38702	34286.5	44087.7	53269.3	91112.4	27366.5	27558.5	36623.5	31830.2	36747.6	34974.6	36902.1	38897.6	35873.8	5.39508e-24		105986	88562.9	57944.6	59991.3	48336.4	97710.7	65495.7	72092.1	35718.9		0.835612	0.546721	0.566032	0.456065	0.921923	0.617967	0.680206	0.337016
267	153.867	4.40601	0.761781	127086	134577	131158	105768	126465	130336	115368	120606	118730	175238	175170	167620	186851	188901	197125	194628	200249	185028	181513	192145	193195	145540	146090	143318	145189	144127	140412	151207	144876	152765	123345	116326	124381	120081	131574	133313	110670	121248	139352	350083	314722	339895	277860	273353	257542	465125	539867	602336	299294	273079	263838	221662	218155	181697	0	506421	488459	431392	436790	424977	164848	175515	225402	568302	657914	689042	157867	166420	174292	188810	172884	176098	169724	184225	178972	107098	113716	112219	111794	146432	149678	151151	161502	153100	102563	110326	110291	115446	119236	118000	113875	119546	116070	217215	198397	195137	220538	221158	225011	238475	242313	231261	131556	137512	126033	181953	168100	165357	179569	183228	175192	185774	170485	171147	182006	199434	188275	527064	576638	676776	198729	194938	200121	191134	194040	205446	163417	173605	167164	181710	175599	154388	122533	124431	131107	122474	128444	190682	183979	198081	169027	176599	194887	188948	200312	122491	124638	121440	109939	115003	123954	124672	114176	116723	108993	100506	114544	112665	124891	113588	110898	188099	189288	191511	192814	200961	195807	192742	190682	189131	133265	143526	141355	146033	140881	134646	141404	141583	148817	111015	121106	121458	114313	108086	112140	117150	123243	119459	67450.1	51246.4	39987.1	169725	197520	181927	99430.3	94795.5	99429.1	125146	140371	89114.2	148267	129265	129556	156568	33098.6	29521.8	30479.5	37049.5	27168	30371.5	61342.3	64730.2	49664.3	6.13737e-24		135677	153831	357317	140133	233911	166428	140068	150019	91328.9		1.13381	2.63359	1.03285	1.72403	1.22665	1.03237	1.10571	0.673136
1038	161.045	7.5768	0.837521	93991.8	107097	105249	229463	237432	169236	149135	162165	155877	84919.7	88967	84033.5	83972.6	76757.8	74420.8	90426.8	72075.8	73914.1	84296.1	65810.9	75187.7	86666.6	97183.6	95426.3	98965.5	101099	87107	102082	100545	91896.8	150837	160057	134805	168261	152415	133324	152025	154590	128291	38250	36197.8	32524.2	2812.05	1561.32	5701.59	2710.45	6939.53	1743.69	42241.6	40644.9	35767.4	28000.6	19938.6	25911.8	607.452	1206.39	1801.56	65790.1	54587.6	55572.9	4936.98	3821.93	1470.12	1445.82	2403.45	1209.83	74506.9	76329.8	71694.3	66920.8	79319.1	73965.7	83420.4	72670.5	70418.6	85788	92145.7	94998.9	39107.1	50288.3	66174.2	92050.1	99824.5	114679	141333	128131	135695	154026	127457	134735	134418	134661	151846	72614.1	77961.4	78055.9	4253.9	6995.67	9257.31	71467.4	71596.1	75901.1	89265.1	87908.9	107272	3700.79	916.757	6551.68	109663	93901.7	89293.8	138516	131287	145275	12980.6	9011.71	5709.65	1267.43	1612.99	1243.72	74327.7	68180.4	81007.1	92869	84498.2	77820.3	114538	135030	146160	142490	143759	157492	145702	165921	146813	129767	140379	17661.3	18339.5	15948.4	12463	8978.86	52070.7	41408.5	36859.4	107391	119054	121838	114108	117634	146176	147542	133768	11298.5	8413.54	33160.4	29361.4	23978.3	82007	73770.6	72932.5	67593.2	86562.8	63880.5	20420.4	14959.8	15343.2	57842	49671.4	53571.7	71333.8	95582.3	135145	82987.1	91548.5	100256	114317	134414	129979	118752	124944	134271	24189.8	53817.8	27184	67154.1	56251.1	62749.2	2162.52	3194.75	2211.9	9603.61	9291.17	6978.46	2612.48	1627.48	1496.5	32229.7	48512.6	25555.1	43976.2	60513.2	34366	148872	8550.35	8261.94	7816.54	7887.35	3248.24	4937.64	26136.6	23388.1	20278.4	7.75111e-24		138964	107127	19103.7	98926.8	55684.5	120397	64423.5	76100.7	21748.4		0.770901	0.137472	0.711889	0.400712	0.866393	0.4636	0.54763	0.156504
1029	124.007	7.12597	0.853088	106154	106741	102130	293516	340981	258566	294013	266808	289675	285500	310068	321091	285418	271209	318891	332264	272795	300619	279136	304173	290560	88990.9	100332	109187	105101	93712.4	107294	101452	90580.5	100005	220741	259197	215340	220297	213586	213993	228378	199506	206640	321922	306218	347541	287919	298336	270278	258760	310295	335419	95153.1	91959.7	104954	102017	99753.8	87734	83148.3	89303.5	97307	236034	295332	255377	287769	266524	252570	249962	233309	237583	316279	268100	320334	267539	277134	324005	387496	293563	357020	82481.6	88486.3	95366.8	92637.7	122421	100292	133695	142373	130775	188396	227319	266858	217997	217423	253553	265931	242328	277554	294177	253684	288056	295828	300604	310752	250044	275502	344879	97148.3	78576.4	101444	87035	115944	119922	89228.2	100921	106612	224169	237148	223359	213238	237549	213899	240109	251587	222604	322040	295438	340539	333795	309305	291540	118514	90776	121841	136058	125961	117108	253607	266236	234172	237607	259330	23795.7	48601.1	31079.3	39618.5	45073.7	25892.3	34822.1	37526.5	21702.7	15764.1	33495	25267	29650.4	29150	29387.1	40665.9	42238	27394.9	54071.9	51490.6	40346.7	33221	23663.1	24413.1	134415	144209	134501	41756.6	32735.4	48479.4	45715.2	53469.3	48089.8	98374.3	162824	78930.8	26614.7	27122.7	21580.1	46507.9	41338.8	35202.4	94570.9	101564	120292	38527.8	59073.5	27638.9	28396.5	21390.5	26146.9	293683	319340	298673	37201.8	21304.1	33988.9	277417	262088	293952	165214	184028	170834	150760	149722	118528	167973	260933	261367	207558	311833	278023	301158	249953	186435	241848	9.03654e-24		247937	204792	218610	216965	206445	226698	33680.4	64424.7	209753		0.825986	0.881718	0.87508	0.832652	0.914338	0.135843	0.259843	0.845992
2706	349.192	6.12693	0.85107	33880.4	34381.1	36712.8	81594	77803.5	61349.9	39358.7	35779.1	38019.9	33279.6	24782.1	27059.7	14872.8	12765.2	14445	19204.9	16407.9	16548.7	20700.2	18460.8	17270.6	16309.5	22980.1	19020.4	21501.3	24214.7	23440.3	23646.8	23297.3	22014	15384	14637.8	16833.4	20778.8	20205.6	16744.5	15965.1	15330	13408.3	22948.2	24102.7	23914.1	24462	22517.2	23483.2	20487.9	21658.7	23436	30571.1	31629.4	28015.7	28201.3	26237.9	19983.5	28028	23677.8	27531.4	30799.2	27840.6	29815.5	34699.4	29646.3	29750.5	31131.8	28478.9	27741.7	21248.2	22209	20640.8	18760	19766.5	21612	19774	19222.3	17944.4	18062.5	19222	24683.7	23620	20748.5	22001.9	26169.7	26458.8	23993.1	31776.4	27522.8	29758.9	26667.6	24675.4	26340.9	26869.1	21847.8	24643.1	29352.8	26140.8	17629.4	16913.8	21784.8	21099.3	22248	25871.5	23486.1	29573.2	22143.5	27410.9	23029.2	23977.2	23053	30398.1	22705.6	32209.6	33612.4	34548.9	36524.4	26059.1	25451.1	26127.6	31860.6	31574	23576.4	23416.6	18867.4	23870.2	22410.5	20627.3	32543.6	29986.8	38757.6	33832.3	31186.2	33062.7	40787.5	28292.9	33710.5	30272	37931	36308.6	19693.8	27485.3	23796	18554.2	21568	22532.8	21049	20994.7	38179.2	32797.2	33566.5	29416.1	40351.5	38619.3	33484.5	31089.6	28305.6	30865.2	33639.2	38770.9	30258	30845.7	29402.5	31812.5	21833.4	23540.8	27113.5	22621.7	24153.8	23282.2	24625.4	20530.1	26771.8	29671.2	37213	40835.9	32811	31107.1	35772.6	33850.3	29083.7	33401.4	32676.6	32566.1	29047.3	33448.7	24229.1	32139	28241.3	30622.8	30883.7	14771.2	15759.1	15803.6	18818.1	19804.6	21062.6	15549.9	20128.3	18315.2	20280.5	22029.7	20908.4	20529.7	17605.5	18911.3	2802.29	21460	21079.7	25380.1	14351.1	19189.3	15309.2	21033.7	19413.9	20348.8	9.10558e-24		43666.7	18384.7	26695.9	23268.9	26235.6	30344.9	29461.6	29336	18425.8		0.421024	0.611356	0.532874	0.600814	0.694921	0.674691	0.671817	0.421965
2860	525.303	5.45364	0.851379	33769.8	32050.7	31439.4	53935.8	57197.1	41997.6	26255.4	31156.3	31407.2	40662.6	30674	27717.6	30451.8	25323.5	26557.7	40756.5	29659.2	29570.5	39356	33228	34161.4	25459.6	34773.3	33619.3	33350.5	32193.4	28044	34794.7	32275.3	25329.7	38022.9	30359.9	24305.2	36185	32847.5	28117.6	38989.9	31728.3	30803.4	25070	25424.9	23867.2	15827.6	16747.4	17489.9	18466	15599.7	19583.2	26550.5	26561.5	19243.4	19237.6	17958.2	16692.3	12245.3	12630.8	14200.5	25049	20780.2	18301.1	14683	15846.8	11575.5	14779.4	13995	12791	22767.7	23792.2	27436.8	25645.1	27533.8	33443.4	21861.8	26053.6	29816.7	23073.1	22034.6	16727.8	20583.5	19080	18981.4	26761.6	21313.3	20869.6	30749.2	24711.7	30434	28020.4	27785.8	31354.5	29930.5	20593.8	29274	28899.2	27016.8	23163.3	20718.4	23115.8	25824.3	18382.5	16102.6	23019	14838.6	18603.6	19009.3	21016.6	12639.7	18957.5	18282.8	15910.7	16337.5	23373.3	21301.2	22668.5	22867	20113.4	13096.7	14636.9	11039.5	9797.8	27484.3	26833.5	26210.8	32674	32671.9	33351.5	17805.5	33807.3	27978.9	20051.6	21912.5	34488.3	29536.5	36957.7	31691.8	28414.4	31356.6	29678.1	37897.8	28379.2	19612.9	23706.3	25433.6	20466.5	23473.6	29077.4	19217.7	20897.3	16813	26389.9	20468	19915.8	19277.8	27873.2	24334.8	27493.3	29375.6	26044.2	20577.5	21542.6	24218	27645.4	26553.1	25734.3	25763.4	19534	27871.4	23159.3	20424.1	31295.5	24837.3	28419	30593.7	21079.1	28427.8	20543.1	16875.6	14881.9	21734.5	20798.9	34338.2	35048.8	22454	24748.5	24904.6	16428	17836.6	20266.8	32355.3	29864.8	35650.9	24459.4	23606.3	24454.2	27236.3	31744.2	30589.2	28425.2	25543.9	33852.6	25717.2	24560.9	22361.6	18085.6	26215.6	27060.2	27256.2	22996.1	30684.5	22940.1	24501	32445.8	29512.2	1.02893e-23		36522	31861.6	18192.5	25302.4	19286.4	29013.4	24256.8	24155.4	27284.8		0.872397	0.498125	0.692799	0.528077	0.794409	0.664172	0.661395	0.747079
4242	487.187	4.76805	0.84935	20664.6	11792.7	15116.3	30038.8	37854.1	22029.3	25314.3	23901.4	23844.1	11570.3	13169.1	16030.9	13236.3	10106	12998.5	14442	7109.79	11040.3	16088.5	13487.4	11562.8	10292.5	14387.4	10375.6	10662.6	13425.8	13305.7	15255	18967.7	7403.34	25914.3	23848.9	22066.2	26688.8	26073.9	22284.3	24095.3	29532	26268.6	12111.8	13172	8537.71	13837.7	13201.3	13942.5	11420	10548.1	12390.8	11876.6	10942.7	11894	13049.6	10094.6	11402.8	12937.9	14259	12076.8	23857.8	17418.9	16998.5	29214.6	27436.1	27503.5	26477.9	22156.7	25399.6	1008.97	963.804	857.884	2786.3	2266.48	1776.84	667.779	1767.7	696.376	1594.76	4343.23	1464.43	2282.82	3861.1	3330.18	4239.29	4104.5	1736.79	2306.87	2457.65	2333.84	3756.88	1160.52	4659.47	745.818	2100.11	2058.93	9698.83	13988.7	15367.5	10503.5	11279.7	12895.4	10822.3	12025.5	12390	15305.8	10425.9	14350.2	12393.1	13724	9764.26	11907.8	14197.1	11649.8	25072.5	21998.5	26858.8	22033	27486.4	19588.9	28253.5	22824.3	23161.2	10211.8	8341.81	13161.3	14642.5	13087.5	9874.1	10954.2	14652.7	14017	9541.73	15654.9	11048.6	26577	21561.3	26218.7	21472.2	15926.5	12463.6	10982.8	20252.7	11237.4	10015.1	14522.6	10863.4	8617.19	23876.1	18699.9	13364.5	19515.5	18098.6	18170.3	18044.1	17752.1	25187.7	23839.8	24657.5	32320.3	27038.4	22166.9	17371.3	23377.2	12572.1	10491.3	9793.2	8942.22	7271.66	12530.9	12241.1	5517.01	13060.7	20942.1	25210.2	23021.7	21837.7	28257.4	20683	17095.1	21781.9	19627	18696.7	26084.5	22171.4	24350.5	27316.4	17592.5	21790.9	18338.1	20130.6	8839.39	3409.89	4669.17	15072.4	10058.9	9664.17	7919.97	6264.25	3102.31	9902.01	14070.1	12100.5	13620.6	13706.9	13683.8	16139.8	6858.71	13639.5	11372.1	10002.5	7924.19	11395.6	17306.8	16170.2	14385.3	1.07e-23		20943.8	16700.7	16080	2320.01	16295.1	15114.3	18434.8	18049.9	10851.2		0.797405	0.767767	0.110773	0.778036	0.721661	0.880201	0.861826	0.518108
2937	283.068	8.10816	0.84973	30014.1	26053.6	28620.7	26962.7	29291.5	25297.4	21952.4	22613.9	19892.1	34736.1	33413.3	32978.3	25942	25772.5	28267	31061.6	25542	28467.8	32000.8	28920.5	26559.4	18521.6	23416.1	26300.5	24277.9	25529.1	24627.7	22009.7	21994.3	20568.1	23693.8	23367.3	22745.6	23550.7	20767	21821.2	23891.1	23724	23682.5	34650.1	36953.3	33265.4	39440.6	40656.6	43294.4	34739.8	33433.3	32791.3	26481.2	26122.5	22235.4	28069.6	29474.7	31030.3	25514	21309.4	26204.5	21749.3	22151.6	20967.5	26115.5	26478.5	22680.3	19400.4	19252.9	18277.3	10921	13011.7	13423.5	16796.2	13145.2	15954.9	14896	11285.1	11646.1	12167.7	10236.1	10201.9	13156.2	12569.8	13289.8	10523.2	11649.2	10926	10508.9	11382.9	9517.66	8714.53	8530.51	9185.67	11326.5	8758.04	10600.5	23247.4	20707.9	27765.8	22676.2	30838.4	27522.5	12801.6	14668.9	12356.1	22348.5	15793.6	21919.5	20112.5	12837.2	19361.2	14918.2	12407.3	12936.5	17672.5	14845.1	16444.3	19391.7	16562.5	11583.6	16933.2	20871.3	15669.6	28461.6	32977.4	35829.9	34669.6	33745.5	38281	24037	24940.8	27564	25223.8	25852.4	26672.2	21771.4	22532.4	22013.8	22263.4	21122.1	29828.6	39674.3	42378.9	32425.1	33920.9	35158.7	32156	30633.6	22469.2	19059.6	22445.6	19777.2	22292.4	20179	19331.8	23553.5	24842.1	21304.7	23442.8	20390.3	22330.3	21543.9	23901.6	20172.1	29371.9	36826.7	35789.1	30759.2	32106	37793.1	36810.8	32547.5	35898.7	15828.5	15814.5	19826.9	20508.6	22285.3	21403.7	18456.8	23927.2	21553.8	15851.1	20690.2	21328.3	22289.9	20269.5	24228.1	19336.9	15910.5	21535.6	32904.9	32929.4	35872.4	35460.3	34243.8	37884	32877.8	36394.1	29928.3	21421	21143.3	24400.1	19424	23003.5	21481.1	10102.7	20122.2	22714.2	21087.5	22528.2	21125.1	22973.2	23117.9	21544.7	21778.8	1.18681e-23		27652.2	24704.5	28249.6	11669.4	18340.5	27527	25967.2	24775.9	25858.5		0.893402	1.02161	0.422006	0.663257	0.995472	0.939065	0.895983	0.935135
1180	119.035	5.4023	0.83682	90310.1	77925.8	77531	174244	185584	149066	138494	147060	141949	114793	117034	109107	8999.5	11957.4	12798	19418.7	24616.7	17921.3	22726.7	20527.4	17521	15815.8	14458.2	21709	17712.8	14450.9	15487.7	17365.2	10669.8	13513.8	16065.2	17685.4	11964.6	21712.2	20648.1	13391.2	14528.6	15749.6	16684.3	147234	132029	184202	429.82	1013.52	1300.57	338.234	570.187	908.048	47647.5	114520	114642	7363.75	7763.3	7279.39	360.094	337.94	312.201	28137.2	47261.3	46924.5	770.471	796.455	762.574	419.863	404.05	678.38	908.933	1632.94	2309.18	705.48	1730.75	1304.71	3577.58	2380.86	2997.48	1164.04	1507.6	1448.08	1186.87	2532.47	2057.81	1635.52	2487.5	1990.01	1528.97	1393.92	1213	1393.17	1973.95	1062.61	3458.97	3675.66	4700.81	884.372	521.742	1130.69	1259.87	955.261	997.481	1031.17	329.754	1027.27	1665.96	1259.38	948.799	1212.67	973.803	1008.23	412.648	385.824	1447.52	1368.15	1854.9	2247.89	3209.92	894.553	1507.62	341.298	882.199	1207.41	69783.9	70229	82438.8	116825	98017.9	115076	57246.5	85177.3	66866.4	77508.1	82838.3	93752.8	99475.3	108747	102861	142994	137889	4145.56	4522.48	4575.26	2310.61	3087.77	1892.52	1858.38	1832.06	6181.6	4619.68	4778.79	4861.49	3792.2	4591.9	4903.54	3653.72	4490.58	3917.27	4463.31	4950.63	5032.38	3775.99	3208.48	3469.23	39016	37076.7	35601.9	3155.81	2663.26	3185.4	2184.28	3370.79	2943.36	58505.7	107173	79579.8	5910.73	5294.74	4676.32	4438.36	5302.68	3089.07	51245.3	53954.1	56836.8	4413.51	3995.09	4582.62	3089.25	4258.71	2784.59	3237.43	3380.82	4671.92	3567.28	3472.03	1512.52	3214.35	2044.09	1620.15	8536.24	7573.91	12635.5	14874	15106.3	16816	189606	5425.82	6510.6	7038.4	4363.66	973.688	4847.1	10582.6	9283.28	9805.32	1.31137e-23		126925	16522.2	33126.2	2040.38	1146.9	94572.2	3954.81	21789.9	14027.9		0.130173	0.260991	0.0160755	0.00903608	0.745104	0.0311587	0.171676	0.110522
1666	158.046	1.5281	0.838036	49915.3	53484.3	57196.8	125938	128752	120916	63049.5	70227	60366.3	83366	69812.1	68908.3	37168.7	32457	35334.2	50021.6	40635.2	38965.2	31941.5	31669.6	28398.2	23391	27050.8	24807.6	29476.1	30335.7	26161.1	29040.9	25624	23182.1	6955.76	7380.44	6308.76	26222	21496.3	17875.4	6313.92	6961.84	8682.01	70576.1	65669.5	67287	63661.2	61726.9	62178.9	68811.4	68232.3	67862.3	43711.2	43457.5	38867.9	41657.1	40057	40475.2	37570.9	34537.7	45615.7	65163.7	59883.9	59274.5	68000.7	68071.4	63328.5	70099.4	59203.4	60565.4	73653.6	75254.6	75983.2	74464.6	76027.6	74033.9	74340.5	71368.1	70438.2	41809.3	39536.5	38341.3	58322	52616.5	44789.2	46302.7	44123.9	43535.3	75532.4	71729.8	75328.4	73506	65249.1	77926.7	79192.7	63737.2	79543.7	67816.1	71703.2	69751.1	49611.4	53548	57514.2	68902.8	68888.8	76095.2	39655.9	43712.9	41776.6	35265	32517.3	35226.4	47491.8	40780.4	45810.6	71940.6	70252.9	73290.1	54436.8	55606.6	48017.4	60195.8	60899.7	59940.7	63231.6	53069.4	64666.1	65116.2	68695.8	67935.8	36705.4	44931	43888	38580	41124.9	39529.3	63561.3	67577.5	65100.5	61953.6	58115.8	65263.3	67593.7	68553.7	56195	60077.2	63434.1	57924.5	59434	43418	40524.4	38541	39848.2	42756.7	40261.9	41177.7	34347.5	61882.6	59748.5	60930.5	63700.2	58784.5	61516.6	62857.1	62637.1	52904.4	56299.7	63687.4	58547.4	55308.6	59914.9	61872.9	52388.8	62034.7	49138.7	50001.5	52018.2	50342.7	48268.7	47060	39146.1	36528.3	46277	49237.7	56020	55908.5	62274.5	64031.7	63921.5	51315	53096.4	57606.7	69369.5	77638.2	77611.6	49091.2	49005.5	52898.6	74053.8	71813.4	65912.4	47351.2	52002.3	55904.6	39570.9	46657	46426.5	5708.65	75732.8	69196.7	64820.3	59314	69439.7	61711.3	56901.4	71896.2	72273.5	1.31359e-23		79327.6	24957.7	56872.1	63962.8	55579.6	55516.6	54642	53894.5	59292.1		0.314615	0.716927	0.806312	0.700634	0.69984	0.688815	0.679392	0.747433
995	137.891	4.40373	0.755241	45770.3	45396.8	48535.1	30863.1	37557.5	32094.2	36687.8	39474.9	39959.7	46043.6	42791.7	40659.6	41563.4	41328.4	40935.3	44988.5	47522.2	41700.8	39525.8	44190.2	44190.6	46584.1	50457.3	47509.2	48044.1	48697.7	42216.6	43999.7	46238.9	41851.4	39238.2	36978.6	37939.8	41450.6	39325.1	47377.8	38964.9	38832.3	37037.2	67325.2	67626.9	69341.2	54983.3	54272.3	50395.3	117445	134164	176228	70214.8	66841.9	63015.7	59362.1	56205.6	53162.1	103442	133331	149060	77531.9	97983.4	76196.8	44626.5	43920.6	49008	124015	155852	175844	33788.9	35028.6	34721.8	36840.5	33766	37087.7	35808.9	34408.9	38725.8	29890	25978	26747.5	32292.3	34712.8	35388.4	32470.8	33353.4	34933.8	24450.3	31913.8	31602.3	27681.6	29962.1	29176.7	28546.4	33085.6	29093.5	46553.9	46233	51152.5	48277.7	47884.8	50588.7	50169.3	47801.8	49083.4	56823.7	53377.2	54295.3	56968.3	49825.7	54953.3	51147.8	48894.8	54618.4	44754	39204.8	43414.1	42589.9	45291.1	41468.4	108933	147933	136577	46323.4	39331.2	45909.6	47516.2	39383.2	40706.2	41996	51406.6	51085.2	51976.1	49567.2	44610.7	31651.7	41386.3	37336.8	38444.2	36680.5	40261.3	51218.2	48794.1	40808.6	47186.6	47887.2	47237.6	45467.2	34242.5	39201.5	40602	33679	35431.1	38191.8	42122.6	36419	42620.2	41707.7	31708	38806.9	39647	36691.1	35345	35330.6	39426.2	42092.2	46558.2	48640.6	46613.1	46096.8	46493.4	43753.5	46237.2	37669.2	39505.6	39064.9	37939.4	44861.9	45913.9	41514.8	39916.9	43454.6	34518.7	41397.7	35808	37998.1	32363	39100.6	35771	35470.6	32605.9	41101.9	45320.5	46600.8	47063.2	40918.8	46164.5	46382.7	44772.6	37599.5	46451.5	47426.6	44050.2	48942.8	42717.6	40311.8	48357.2	34218.1	35428.3	38189.5	37400.3	33761.3	42374.3	34999.7	32055.5	33556.4	3.54314e-23		40486.2	42914.4	88570.2	32218	58104.2	43253.6	40441.9	40769.8	41446.6		1.05998	2.18766	0.795777	1.43516	1.06835	0.998907	1.00701	1.02372
485	217.03	4.96702	0.835943	445353	397452	409154	541270	577292	522064	514651	539016	491880	596675	566253	567101	42021.8	48446.7	42971	111086	128802	75775.9	91594.5	86502.9	100979	73968.1	68059.6	102767	66396.7	54288.8	70252.6	77996.9	46818.8	56683.4	44668.7	57422.4	40469	54597	60912.8	41308.7	44517.5	42485	52513.9	760952	728934	876596	5556.89	7224.45	5722.56	4739.43	6367.98	4783.42	336520	613980	559095	62125.8	57519.5	46273.1	2802.43	2783.12	3559.31	141370	256501	172060	2604.21	3012.25	1528.51	1305.3	1365.64	1790.01	9940.89	6487.41	8545.54	9674.71	9512.23	5908.12	15850.8	18912.2	14989.6	6136.17	3076.02	8178.27	16425.1	13451.8	11917.3	18650.1	14858.6	13589.5	5418.47	4340.32	3041.2	6765.99	4629.84	6044.8	13905.2	11898.2	16824.9	5667.07	5959.81	5875.94	5143.34	8576.34	7634.3	1470.84	2982.33	1798.57	3044.35	1926.58	2412.85	4296.84	3591.09	5462.62	971.059	1778.7	1234.44	1803.87	2389.01	3356.84	4149.9	4026.5	1524.17	1570.95	1690.11	1634.42	391665	377950	414845	521337	560571	498619	272494	346705	265853	343849	386053	415074	355871	378266	386376	532232	469036	21188.7	25189.1	24733.4	20285	23126.9	18355.1	21113.4	17658	24677	19809.3	19220.7	18379.3	20548	20616.3	18487.7	17084.2	20276	16331.5	22974.8	20560.1	22334.1	13359.8	13160.6	11902.4	207369	219290	214935	19931.5	22404.3	20605	18647.3	18937.6	21315.2	274908	402182	284473	26628.4	21368.8	22459	19341.1	22692.4	23099.5	201272	220842	219085	20804.3	9996.2	19604.4	12484.5	14049.2	15000.2	23022.3	13735.1	20708.1	19827.3	17594.3	23217.6	10466.2	11996.9	9322.89	40314.7	28547.4	47710.4	47068.7	48626.9	48460.1	648078	26190.3	31360.8	22160.5	11934.9	4153.94	10262.1	31471.7	28091.4	26614.6	5.77291e-23		514013	66085.4	172855	10347.4	3406.4	406870	19640.5	96063.9	50037.5		0.128568	0.336284	0.0201306	0.00662707	0.791556	0.03821	0.18689	0.0973467
1578	358.199	7.47256	0.832161	79707.6	80540.4	81686	199250	177192	161842	88854.2	81020.3	97780.1	120963	116707	108817	79214.1	84919.7	92193.6	95295.4	84325.8	95455.9	92626.4	99707.9	80168.2	55056.5	56348.3	62088.9	58017.1	70968.7	53656.8	63674.1	61881.9	55739.2	81745.2	64567.1	83289.6	95272.3	73705.7	99966.2	79626.6	84851.3	93085.3	114335	112866	116014	139848	133480	128428	125717	130465	103362	87430.9	78047.6	66273.5	93366.7	86889.8	77618.1	83391.7	88870.8	85380.7	122069	101629	103259	132999	112875	111865	104562	93069.3	99214.1	66380.8	58189.9	61264.3	61675.4	69985.2	62790	64083.8	59445.2	60560.7	41545.8	43842.5	47481.2	50877.7	47444.3	47810	52713.7	57330.2	53823.7	43365.7	49293.4	54671.3	46423.1	46717.6	55613.5	44084.2	46024.4	36710.8	127914	106362	128386	138107	105918	149576	113657	111201	130318	79498.1	74611.6	75436.9	89921.1	82649.8	93460.8	87391.3	84680.1	87322.8	94350.5	90251.4	96974.7	110873	120556	115741	79666.6	96830.3	85490.2	98412.2	94099.4	127051	112084	125714	121039	67369.3	79103.4	65347.1	55496.4	66417.9	76700.6	94879.3	106988	91110.3	108484	84557.6	126679	114385	141686	106354	99571.7	113915	98719.2	100585	95247.7	82930.4	80696.8	81906	75030.6	85412.2	72708.5	70982.3	98947.3	87584.7	82404.1	99436.5	98128.8	91622.8	95535.2	92832.7	92653.7	107395	123127	114715	98227.8	114452	112074	108849	115394	70641.1	75378.6	85896.7	102442	102231	85664.9	83636.5	86879.9	78704.4	82427.8	98817.4	87971.7	95746.1	97126.9	100107	74058.6	78620.6	83478.2	140050	140562	134396	118728	88338.3	107223	116303	115357	121818	85918.3	78162.1	104618	80132.7	84231.5	96147.4	17844.1	103900	94986.4	96972.1	85920.3	115633	86582.2	84176.3	87062	91145.8	6.41964e-23		116197	77683.2	104938	52452.6	102116	92638.4	95554.2	94693.3	99048.3		0.66855	0.903107	0.451412	0.878824	0.797255	0.822349	0.81494	0.85242
230	215.031	4.97734	0.837577	1378566	1252131	1209046	1673354	1822391	1612518	1622218	1680492	1527242	1857700	1761628	1772641	153567	176114	161252	382754	391872	258968	315832	319760	331837	265928	231947	305423	233599	188656	225276	231827	165573	200476	152342	202649	150404	201672	218752	154848	141448	163044	192629	2403542	2335274	2705279	20610.6	18925.2	19698.8	23684.5	18180.8	19923	1049849	1909900	1757788	201589	202674	160598	8845.08	8838.41	11274	455066	807900	547119	10274.8	10143.6	7194.45	8524.3	6780.83	7177.4	25711	22798.8	26389.3	25488.2	33074.6	23451.6	33592.4	51725.5	37325.2	19202	19115.8	21674.5	40385.3	36819.5	35695.1	55448.7	41989.8	45309.7	16225.7	18188.9	17794.6	18364.4	20000.1	15535.3	38140.4	33616.4	35971.1	18207.9	18997.8	20788.5	18158.3	22373.5	26759.1	7671.39	9233.75	9566.22	9213.76	8482.73	9834.08	18641.3	11360.6	17475.9	7082.22	5706.52	4778.02	7896	10245.6	9229.65	12472.3	14141	8125.58	7925.25	8073.38	6772.67	1152378	1177749	1308698	1611250	1735317	1521378	859005	1109774	852730	1055753	1163869	1290808	1124321	1216025	1191225	1647632	1486923	79453.6	94342.2	90204.3	69968.8	80924.9	60931.2	57378.5	59012.2	76405.7	63462.5	65835.8	63137.6	74134.8	74129.1	69959	62801.8	67428	59116.9	81104.7	79200	76491.6	53479.7	48768.8	53061.5	713813	686643	658560	79479.4	72951.4	91459	63215.8	53577.8	67864.1	863274	1242453	857084	95240.4	87873.9	77024.8	67939.1	75556.7	77150.9	633630	669836	676458	70495.5	64277.4	64217.7	57718.1	52225.1	56918.4	68937.1	41053.6	57353.5	70996.1	72583.5	72488.2	36985.2	32266.2	24881.4	131294	100070	177951	149280	184466	156190	1989459	82080.7	87655.1	77570.9	36118.1	16270.2	36150.8	117238	81299	91686.5	6.6839e-23		1.59749e+06	226609	545802	30127.8	12193.1	1.26499e+06	69197.2	306553	159693		0.141853	0.341661	0.0188594	0.00763263	0.791859	0.0433161	0.191896	0.0999647
2402	204.07	1.70612	0.847559	5250.11	5118.83	5073.58	1265.29	2066.57	841.401	552.253	1533.11	1168.28	1249.55	1097.78	1392.4	2746.72	2314.83	2403.62	3142.19	3045.28	2935.56	2196.41	1345.14	2004.26	10794.5	13581.5	12822	6024.46	5268.26	5212.52	19333.3	15394.5	15125.3	1968.62	1804.91	1969.71	1140.96	1398.16	1603.69	1109.91	1916.42	1130	1689.81	1559.64	1144.63	84390.8	90868.1	84625.5	75392.5	53804.3	67463	4895.48	5366.3	4300.37	11030.7	13530.9	10663.4	87575.7	68640.6	71577.8	997.828	1482.38	1381.28	112366	105706	93729.8	82838.3	68678.1	87086	1534.01	1656.47	2658.88	1362.45	1281.66	2052.51	2355.17	2580.09	2517.31	4402.62	4915.39	3994.56	4377.66	3963.13	3484.2	4469.81	4243.19	5205.2	2724.49	3093.47	3090.36	3058.86	1414.66	2419.87	2842.41	2766.41	2565.32	14971.2	18482.4	16682.3	2224.44	2213.2	2307.49	48666.1	56505.3	44182.5	36387.2	34858.7	43092.6	3590.78	5398.28	4317.37	34419.5	35854.3	36320.2	42762.5	42315.7	39865.7	2078.43	1408.61	3172.3	83017.9	73460.4	84125	789.568	820.763	1038.41	1230.07	1119.88	1385.56	2819.22	3406.71	3311.92	4364.95	4449.72	5300.32	1031.13	1110.29	1398.5	1062.45	1318.4	6511.69	6074.15	6999.34	5551.12	5837.17	5727.65	5130.86	6040.72	8619.53	7364.21	8259.4	7742.04	9381.82	6607.25	6875.48	6043	7609.17	7414.43	4465.56	6746.66	6180.58	5184.81	5544.69	6479.52	2093.22	2288.41	2731.92	6668.74	5387.19	5584.07	4941.5	4709.92	6026.35	5140.25	4335.1	7569.52	9275.52	15787.7	7788.7	6380.71	7885.86	7728.54	1369.76	1937.85	2992.5	5891.58	4854.04	4565.6	5331.34	5570.58	5655.13	849.596	710.243	1048.73	4671.09	5124.84	6252.14	717.1	1189.02	1132.94	4833.24	4530.02	5573.53	4726.84	5641.19	5120.78	5831.5	1868.24	826.392	844.352	1036.4	1164.05	1254.53	415.761	1159.82	1047.91	7.46433e-23		2217.43	5175.29	47880.9	3057.54	30099.3	2115.17	6599.62	5573.76	2702.81		2.33391	21.593	1.37887	13.574	0.953883	2.97625	2.51361	1.21889
838	260.132	7.91382	0.848806	0	88894.7	84371.4	130700	137818	109733	100238	108183	94060.5	129420	117219	133962	105737	99974.1	102901	108345	107606	116338	134234	119881	119920	61453.7	70659.6	73388.9	74889.6	69902.1	67563.6	78286	71927.1	68514.1	120894	113122	113793	122863	117821	111758	113124	119715	121416	140028	128277	122148	154177	139334	140082	104369	120491	105485	92833.1	82088.7	84698.6	101619	0	89688.4	64950.6	61526.8	69940	100343	0	94232.8	117167	122592	109132	76444.6	78659.7	78684.8	49263.4	46721.6	46582.3	56459.9	56875.6	69920.3	52175	41827	53222.1	28894.1	32603.9	31049.7	33395.2	50752.6	43984.6	34345.2	35514.1	39772	21418.1	25653.9	31317.6	37444.6	40731.1	49977.3	24351.2	25946	25538.8	97720.2	0	99515.6	88449	116240	103296	49321.6	50278.4	52847.9	59655.5	52083.2	56274.1	63521.7	32340.5	59633.6	26834.1	22247.4	24585.7	77113.9	65162.2	69312.5	0	72189.6	54632.9	74314.7	75593.5	65886.8	125781	115882	117781	138906	124869	130947	65537.1	90990.6	92483.1	80338.7	85160	87684.3	97103.4	107928	102034	101740	97402.2	127149	149617	155388	108346	116056	116042	113667	127550	94439.9	84438.2	92183.5	90005.6	98186.3	81196.9	100046	84676.6	111901	99188.2	115761	108178	102127	0	98038.6	108288	112564	120362	125282	116122	122656	124761	132055	116876	116139	87174.6	79449.3	104993	98183.6	118296	98863.7	88503	97555.4	105464	77659.9	107165	0	103147	96668.2	105499	79699.4	0	94550.2	133797	124751	144584	105060	106059	118607	140710	139313	133134	103500	105966	113929	100083	99433.9	110979	45290.8	106592	107861	101637	106952	120338	97748.4	107298	104566	103482	7.55379e-23		102883	100223	95518.3	39864.4	59594.5	103680	103436	97395.9	111267		0.974146	0.928415	0.387472	0.579244	1.00775	1.00538	0.946665	1.08149
329	136.891	4.40872	0.776305	440767	428710	454830	333406	380918	362100	388092	395215	423727	492143	436793	446007	447927	447430	457043	470156	462559	419553	470593	477812	470436	477655	471006	483708	474967	460460	451210	483784	475996	485263	387175	384566	398922	415146	415752	419503	408668	407611	432674	671785	641359	671199	555904	565311	524906	1103596	1320218	1639709	686477	688557	594936	562805	568730	532134	991621	1249717	1363046	754781	849188	782790	481153	463561	478203	1202542	1474501	1670095	360416	370140	359562	392782	368013	374623	378494	379310	403108	298455	314785	315982	339670	371306	362750	385054	386689	345026	267887	302645	323612	310833	302591	286294	322522	345328	322214	483580	479027	528341	456189	466423	491302	491826	492445	498241	567196	545664	563073	547946	516074	530858	519775	516875	491087	486821	441406	434725	451570	477045	448588	1040486	1305692	1412819	486479	446619	490422	496179	479407	480779	488550	537424	516833	514470	530530	473265	385233	405938	381621	390606	376002	480865	489001	505244	419069	468964	449412	498520	482504	387685	398370	383686	368624	391743	412469	393668	393133	467611	444756	387069	377818	396677	403932	357142	383994	425481	418330	448091	473268	485913	516881	465921	437631	470603	400519	402838	440013	461389	479498	451970	475022	433594	452685	357750	409263	401993	362690	364991	409271	375560	376666	349202	461838	446829	459845	472562	439511	487228	435435	429706	427900	439007	476220	461469	528444	431470	441679	496762	386689	371353	365417	401133	369568	414960	365827	350791	376324	9.83781e-23		415226	446577	855142	343449	580929	463550	422581	427668	429519		1.0755	2.05946	0.827138	1.39907	1.11638	1.01772	1.02997	1.03442
484	217.03	5.41155	0.845215	527045	536135	543125	691529	669990	586095	652496	652190	600853	801552	763063	753325	55155.3	64083	54947.7	131627	158521	95979.2	135560	126081	136802	115794	94760.4	133326	95527.7	78104.8	87551.6	102758	62245.8	71696.4	55062.3	78103.5	53718.1	80319.7	89302.7	60714.7	67297.7	57101	75126.8	969320	1014242	1186561	5365.71	3667.77	6049.86	3248.41	6182.02	5189.4	449539	764032	697676	95654.8	87144.1	89891.8	3151.11	2321.72	3329.26	263394	402976	398239	2468.04	2338.59	1610.98	2463.99	1839.61	1486.57	12358.6	11859.3	19306.4	19712.5	22528.9	21476	39048	37225.5	37091.9	13876.5	16281.9	14027.5	32117	26637.3	24591.2	41885.5	34963.7	29911.8	9057.19	12560.2	9548.07	15132.2	15344.1	16818.9	29623.3	29089.1	38319.4	5536.42	4328.81	6938.85	4731.54	8733.78	6852.11	1791.76	2067.73	2143.78	2233.43	1700.1	1757.43	5486.52	3104.05	6293.41	1362.87	1603.52	1691.5	1354.46	3764.11	2325.24	4149.59	4298.12	1831.72	1444.84	2322.22	1488.19	509838	526012	560881	712307	696699	713042	351657	460004	416715	488547	526876	516181	436964	483888	454575	673952	574155	38327.3	47092.1	56636.8	38789.2	44163.6	38368.9	41577	40626.1	42836.7	34795.4	40589.3	38361.9	40920.5	35539.7	33909.4	33726.6	45166.5	40933.8	41593.4	40500.5	42237.6	37144.9	35749.7	38547.9	278982	292167	297055	38834.3	38376	43624.8	39471.3	30623.6	40993.3	354726	580012	341131	49142	60455.3	57525.5	35980.2	36216	38109.2	272859	298000	299318	39984.4	36760.9	45305.7	31598.3	30554.2	36153.8	46989.2	36994	44008.7	42677	34881.8	44012.1	30894.9	20502	12865.6	70348.4	86263.9	78461.6	155632	163280	162441	826787	59925.3	58625.2	45582.3	39656.2	5742.16	35055.8	118064	85951.3	82297.1	1.30069e-22		648117	89528.5	239607	23770.5	3382.82	535429	40338.9	138665	95517.5		0.138136	0.369697	0.0366763	0.00521946	0.826131	0.0622403	0.213951	0.147377
231	215.031	5.41252	0.832265	1656600	1616338	1732347	2130231	2070622	1770184	2002820	2017702	1881121	2505190	2289967	2293579	174160	214077	193270	478597	527177	332561	427718	375007	421173	351144	291844	395613	318854	256735	274887	330935	212895	244445	198234	267600	179870	270802	299540	207992	218462	188395	233068	3000305	3062305	3588464	15301.2	15955.5	17198.4	13787.9	16789.1	15661	1368156	2365166	2155539	304179	287966	300803	7835.36	7405.81	9496.69	782622	1233667	1235190	9439.04	10881.6	7641.47	6703.29	8011.3	8127.26	47195.6	46106.3	54060.4	59743.2	79106.8	71592.1	141117	133692	149390	51726.7	47871.1	47522	111013	95588.4	89945.1	150292	126953	103991	33123.3	33663.9	38244.9	55647.7	48689.9	54961.3	115995	115742	122698	19624.3	17468.6	18513.7	14073.5	22285.3	17701.3	5559.47	7097.84	8824.53	9237.65	8251.28	10880	14417.3	9718.62	18023.4	6319	6469.41	5710.17	8783.77	10419.6	10309.7	13645.2	14994.5	8380.72	6295.49	7588.56	6987.28	1579103	1580831	1729349	2206924	2093702	2193212	1151782	1435266	1300648	1518480	1584194	1590201	1402306	1408292	1404654	2081338	1768120	159428	166958	166958	137738	167007	137214	139684	142687	152269	127359	133103	140802	164109	132051	113808	119878	152745	140903	152151	145841	144011	137911	126010	133763	852891	898191	907357	157180	136587	167997	142231	127790	150584	1093483	1797214	1075089	175249	179564	180293	125102	130405	140384	833527	897704	907719	141707	126232	156664	115237	119254	124761	160212	122825	152458	143973	135685	162762	101107	67383.4	48477.6	222937	280378	253282	487519	502738	508825	2646823	195370	192575	147814	131131	16550.6	115570	409311	292733	268160	1.65757e-22		1.99723e+06	292039	735355	83787.5	11391.9	1.64873e+06	143100	439274	310664		0.146222	0.368189	0.041952	0.00570384	0.82551	0.0716492	0.219942	0.155548
1929	395.127	4.97568	0.850173	28011.4	27302.1	23241.8	52868	57270.3	45337.7	39806.4	45509.6	42241.8	37341.7	32011.1	33039.3	3376.92	2967.47	2964.4	8902.53	6235.09	5222.93	4444.71	4724.74	5073.33	3936.05	5097.56	7026.97	3960.74	4736.66	3682.58	4360.99	2466.27	3417.86	5832.77	5298.36	3209.74	7188.12	7449.98	4561.61	3709.67	4654.79	4216.84	46612.9	42670.4	46796.9	673.878	0	384.89	292.328	658.001	567.814	23036.5	34397.6	30458	3672.36	3630.68	2355.75	558.07	0	503.969	12913.8	21002.3	12444.1	0	0	0	0	0	634.982	256.94	417.658	319.946	0	333.859	778.499	287.615	563.194	913.104	0	291.017	274.508	307.353	439.813	379.577	534.116	350.267	729.181	302.79	233.199	655.971	0	0	0	640.96	357.588	0	0	461.53	0	255.706	435.125	274.974	0	409.237	0	0	640.787	807.18	326.011	237.624	343.909	242.267	236.419	601.241	0	982.661	0	447.92	0	556.35	634.437	0	273.019	21410.7	19789.3	24634.2	28919.5	39438.3	27580.7	13826.1	20727.5	17360.4	17477.3	23528.5	24770.8	33323.6	33103.4	29075.3	47134	43344.6	891.08	1837.26	1479.9	418.88	1333.81	982.554	1024.97	398.484	3174.62	1752.65	752.714	1490.05	2491.99	2615.65	1856.67	1289.64	883.734	1267.77	1730.98	2234.96	1405.44	722.886	386.198	856.994	13529.4	12011.4	11203.8	559.453	435.908	1816.63	1451.35	1837.09	1508.99	25669.3	30463.4	28262.2	2908.3	3867.5	1457.66	1988.29	1254.16	1738.95	14865.3	16408.7	17099	2309.53	1608.3	1852.6	455.77	1463.99	435.462	653.266	1199.52	1194.36	782.736	328.973	1594.31	729.869	345.252	423.528	3378.66	1797.56	4896.43	4602.43	3144.57	2456.64	53497.3	2834.69	1285.28	1999.18	593.175	300.949	532.238	2496.18	1534.12	1994.18	1.70694e-22		38665.1	4767.4	10528.3	350.393	302.459	27379.1	1386.66	7350.47	3783.81		0.1233	0.272296	0.00906225	0.00782253	0.708108	0.0358634	0.190106	0.0978612
1543	243.966	5.18833	0.72131	0	0	0	249.937	288.289	0	2029.43	3155.34	0	0	0	0	320.343	306.425	2811.67	0	833.657	2291.88	0	0	0	0	0	0	0	0	0	0	0	0	598.575	939.376	984.774	0	1254.96	0	640.277	928.264	0	10933.3	3554.23	0	0	0	0	410.14	804.957	0	914.816	1980.78	4313.13	2188.3	2184.93	3234.77	491.915	2656.86	5277.5	1275.02	1998.31	0	773.352	1390.74	0	231.84	0	269.748	0	0	0	0	3683.73	0	0	0	0	0	0	22304.6	0	0	0	0	0	0	0	0	0	0	0	0	0	0	0	0	0	0	2018.07	12676.8	11995.4	0	0	376.181	0	0	82078.7	0	0	12338.5	0	0	0	27082.1	0	35351.8	0	1498.72	0	0	0	298.896	0	0	0	0	0	0	0	0	0	0	0	0	0	0	0	0	0	0	0	1945.68	12418.3	19387.8	0	0	1004.71	0	0	0	197.461	237.23	204.03	0	0	76976.1	64492.1	47088	39241.1	0	3536.99	4745.6	0	0	2559.32	12642.7	0	2843.76	0	0	0	827.104	3038.63	1888.7	0	260.539	0	0	0	0	0	701.294	2858.24	2199.88	44204	18659.5	48774.7	1871.53	3273.59	3510.52	312489	0	354693	0	0	0	0	0	217712	0	0	299831	0	0	249398	1516.72	325439	327259	330495	274621	0	318422	253997	221234	262465	1.96354e-22		476.917	441.118	1662.39	999.552	6878.34	0	11311.5	5559.78	149983		0.924938	3.48571	2.09586	14.4225	0	23.7179	11.6578	314.485
800	132.899	4.40684	0.74658	66400.3	66063.4	70524.2	42659	50303.3	55427.5	56730.6	60999.4	65421.5	74661.9	63528.2	63888.3	71249	70029.4	67399.8	76489.2	67643.4	64795.3	67567.9	71712.4	70106.7	78544	75482.6	76533.9	71814	75635.9	75021.6	78487.7	77298.1	78042.5	57271.5	58216.3	54444	66188	60612.3	63647.5	60390.1	62317.8	61715.1	104242	88571.6	110676	80922.9	86306.6	80864.9	174210	206963	264716	104524	103747	101592	91848.1	87604.7	78620.1	165309	209160	212684	122672	135484	127814	74817.4	69744.7	73850.2	189170	234110	278842	49921	54504.6	55482.1	61248.6	51876.4	59089.1	56916.6	53964.2	62832.6	46614.9	45862.5	46232.1	51270.8	56757.9	51607.5	59493.2	57134.6	54559.7	36958.8	48366.3	48833.4	46052.3	45233.3	44446.8	44721.6	53717.7	44745	70330.5	67771.2	77107.3	72186.8	68921.1	77262	70470.4	78547.3	81413	89031.8	85368.2	91847.2	87095.2	81344.5	77232.2	81791.2	79760.6	79701.8	75504.2	60879.2	66586	64149.8	72430.1	67306	155017	221445	224027	68647.4	64070.3	73834.5	75109.5	77559.4	68638.4	73558.8	83246.6	80250	78957.8	83078.2	72480.9	53710.2	62309.3	61350.9	64392.5	56310.4	78061.1	72419.6	74515.8	66807.9	67273.8	71193.3	68842.8	78175	53426.7	57356.2	62482.5	52730.1	63234.3	63869.5	53263.2	56904.2	68332.5	63078.2	55870.8	56715.4	59238.9	58792.8	55947.3	63088.2	61263.4	65930.6	61669.6	66310.7	66608.8	76058.4	68554	65758.6	72410.2	58177.6	59434.8	58772.2	72095.4	75171.6	72610.1	70640.8	66799.1	60078.1	52878.2	54869.8	56478.2	47568.7	51892.2	61575.4	56652.2	59351.6	52188.5	75709.4	65309.2	74340.3	75241.8	70898.3	69496.6	67165.9	66234.8	65010.9	67581.5	72921	71210	74645.5	66985.4	67466.9	76296.1	55517.7	54438.9	62052	62329.1	57337.4	62576.6	53701.1	53997.4	60335.5	2.06794e-22		61384	68839.1	135521	51481.6	89797.3	70441.5	63400.8	62659.2	65952		1.12145	2.20776	0.838682	1.46288	1.14755	1.03286	1.02077	1.07442
2971	131.034	5.41052	0.835273	18225.3	14879.8	13597.6	32267	37115.1	29889.7	28843.4	23624.1	29597.4	22283.3	19363.2	19841	907.323	891.956	2114.15	4484.41	3855.22	2173.05	3430.78	3419.86	3615.97	4508.71	4160.08	3320.83	3659.47	2844.27	2665.22	3283.28	2688.72	2202.54	1845.58	3663.51	3822.71	2180.71	2292.2	2796.36	2129.89	2195.28	3739.75	30764.8	26364.7	32246.2	344.444	617.317	521.086	417.696	456.777	643.02	13412.2	25541.8	23155.8	3036.89	3395.92	2296.19	339.439	318.486	508.733	11668.7	17011.8	17226.1	362.994	684.378	676.46	327.916	574.685	604.189	485.821	383.349	605.131	408.407	614.713	1008.56	1188.16	563.373	952.407	563.881	434.735	705.631	443.098	1052.49	571.463	953.58	815.489	1393.26	895.919	971.891	588.336	901.254	1508.32	834.192	492.92	1250.17	1729.6	337.751	364.475	255.492	543.347	304.263	242.63	306.75	253.83	649.464	485.657	522.027	342.271	438.084	379.351	308.694	320.037	520.913	308.73	423.082	1021.9	374.498	930.677	679.379	709.176	278.103	322.258	976.82	13284.8	12397.3	13511.7	18523.6	18944	17302.1	12689.4	15764.1	14634	17310.5	18331.1	18663.6	19142.5	20548.4	24393.1	31404.9	31107.7	698.709	846.154	1207.86	1457.99	1072.45	786.396	588.755	497.015	2243.3	1659.54	1797.94	2299.48	1501.33	2148.64	2876.03	1273.95	1521.19	2342.24	1895.12	2410	1930.09	1777.43	1722.02	1344.63	6247.94	6973.22	7710.23	756.39	1255.87	1985.3	766.117	1608.66	1197.08	12085.2	20349.3	14083.2	2070.26	2049.59	3219.23	2480.88	1381.63	1756.03	11298.9	11524	11476	1522.82	1725.01	1872.57	1665.29	1507.51	1260	527.693	746.148	388.635	1557.88	1317.38	899.274	1086.98	373.919	359.931	2848.03	3703.69	3142.67	7835.16	7947.21	9249.99	39595.2	2173.56	3012.16	2732.79	2627.42	370.078	1754.86	4521.41	4035.99	2829.39	2.09736e-22		24127.2	2921.92	7908.1	839.628	466.654	18703.1	1579.09	4882.52	4225.5		0.121105	0.327766	0.0348	0.0193414	0.775186	0.0654486	0.202366	0.175134
1178	113.024	5.41486	0.836224	87751	92730.9	94186.5	178671	187545	150059	157372	163508	154045	136850	125518	120096	9364.58	10465	8846.71	21154.7	22755	12415	19953.4	18473.2	19108.6	16438.5	14193.7	19155.7	14667.4	11855.4	14694.8	15827	11082.7	10410.5	11726.9	16855.6	13161.1	17675.9	19079.7	14404.4	13594.2	12360.1	16490	159721	175063	214510	331.973	369.41	816.948	572.318	693.922	776.561	82072.8	150044	131688	15609.1	16183	13095.5	228.879	265.796	415.847	67699.7	97609.2	96687.5	392.801	556.979	517.349	327.49	259.989	337.063	3029.05	2197.38	1854.17	3811.6	3662.02	3704.66	4626.36	6694.03	7116.63	2601.82	1271.24	2589.12	3509.4	3297.69	3998.8	6723.65	5233.5	4985.65	1956.48	1619.94	1755.75	4979.26	4282.34	3421.99	8590.23	7430.82	8763.53	368.99	937.232	366.326	532.054	503.558	782.036	343.824	320.066	388.94	258.607	532.67	629.027	912.644	282.792	599.893	304.167	280.719	409.25	375.44	406.639	998.827	966.986	322.795	679.913	357.16	380.506	268.774	80714.2	83529.8	95490	126270	104663	118483	64567	88488.4	69500.2	91707.4	98930.4	96932.8	126215	119017	122667	170101	170311	6860.14	6948.27	6236.24	6055.94	4330.33	5707.68	6057.06	5758.59	11028	10464.7	7884.91	9548.49	10613.9	10314.2	8203.17	8222.22	10147.8	10361.6	10253.3	9121.68	9551.44	8575.43	7953.49	6996.88	40745	40024.5	42397.9	7277.22	5632.82	7107.46	6083.11	6407.55	7374.23	75142.3	129579	80636.8	13468.1	13554.1	11560.6	9796.54	9633.67	9113.9	63450.2	60345.3	64993.8	8398.88	6639.25	9524.77	9085.37	6570.23	8669.53	7116.52	4983.71	6610.89	6117.59	6684.53	7688.22	5319.3	2590.3	2920.81	16930	20847.1	16079.4	35749.4	39163.4	37600.3	211323	13135.5	12002.8	11828.5	7933.85	1292.02	7803.54	31035.7	20899.6	18644.3	2.13987e-22		137361	15044.8	45438.8	4256.85	500.364	107505	8216.48	27896.8	22092		0.109527	0.330798	0.0309902	0.0036427	0.782647	0.0598167	0.203091	0.160832
1148	101.024	4.98192	0.822634	66602.7	72172.7	68310.4	154261	146574	136900	125027	133685	124941	90983.3	90646.2	97649.2	5815.17	7557.19	7561.66	17226	16582.8	11099.6	15624	13331.1	12825	14043.8	8641.06	14373.4	10792	10635.5	10477.8	11447.1	8089.94	6740.04	10419.8	13301.6	10905.3	13551.9	13586	11559.6	11350.2	11061.1	12896	117059	127121	152291	2182.3	2338.09	0	12118.9	702.472	2093.49	60049.1	115019	111456	8105.42	9861.85	7614.12	649.124	654.273	1103.84	28548.8	62309.4	41711	1767.98	2294.74	1876.84	1673.95	818.05	1717.81	1032.61	2365.49	871.226	1960.66	1826.14	2458.96	3284.74	3792.21	2756.37	2742.84	2527.14	2270.77	1075.25	1961.09	1744.18	3208.35	2588.64	1822.33	1940.53	2439.56	1567.6	2219.93	3211.92	2500.23	4051.51	1747.09	2004.48	1167.15	0	1426.84	1751.91	1993.11	1884.52	999.948	700.543	1283.46	383.051	1210.01	568.838	1747.21	860.299	1401.24	6113.38	1061.1	9803.96	1757.56	2095.68	0	2770.74	2564.95	4593.3	2793.68	962.11	1863.26	61787.8	60513.4	66098.3	93384.6	89304.9	76644.2	46821.5	64575.3	53713.9	73332.9	76175.1	76381.6	86765.4	90158.9	90878.7	123834	124253	5285.26	3526.14	5074.21	3264.6	4530.12	4968.04	2978.7	2358.59	5968.85	4825.36	4200.74	6466.16	5084.73	6382.32	3562.69	5414.25	5764	5069.12	6320.59	6443.76	5733.27	4406.38	3347.16	4568.89	34243.1	34429.3	34524.8	4326.36	3682.08	5275.81	2290.71	3040.49	2381.47	42635.1	84446.6	62833.8	5879.96	7154.89	6198.14	6439.59	4708.47	6261.87	48601.3	55166.8	57387.6	5907.47	3099.8	4467.63	2185.38	3959.34	5222.47	2000.26	2272.07	2779.58	2298.91	3710.06	4624.29	1100.43	1648.24	1413.17	11160.1	8027.8	12366.5	9874.56	11124.2	8400.36	166810	4164.4	3818.39	0	3278.68	1688.6	3532.33	8479.69	4427.57	0	2.17144e-22		108979	11536.8	32338.4	2343.82	1991.03	79683.7	4814.33	19879.6	11160		0.105863	0.296739	0.021507	0.0182698	0.731182	0.0441765	0.182417	0.102405
1552	255.79	0.401839	0.786676	125066	111876	122612	87126.1	84468.5	87897.2	52824.7	53841.2	50050	95900.9	89119.4	84036.2	75539.3	83872.9	89025	79611.8	76678.4	100474	96011.6	84405.4	88684	68552.1	118643	103571	95505.3	114264	69293.7	112051	104261	100963	41860.9	76811.8	42125.3	45895.8	74704.8	47687.7	46857.4	66320.8	46545.4	82528.9	81601.5	87248.4	84285.6	76657.2	78446.9	75320.2	101712	91274.1	116927	119681	88665.6	114038	110348	112028	111782	111303	108523	35190.7	65153.6	39617.6	42989.6	68553.5	44337	45460.9	71752	43127.7	87009.4	88061.1	89230	71843.3	88476.4	86454.1	68454.6	95379.4	88140.3	85353.4	102198	86266.9	62378.2	73093.9	66969.9	76129	79387.6	70101.1	61858.4	65629.3	29533.5	36223	62020.8	40546.8	32588.2	65419.6	31061.7	74998.4	88715.9	73342.1	56790.4	68056	71487.8	73799.8	76366.4	87163.1	102159	107951	102528	100464	91759.8	87508.4	101989	107263	100668	36062.8	64501.5	37676.2	28870.5	45656.5	28552.7	42836.9	62032.7	37491.9	85861.6	90048	100917	88026.6	83296.3	86957.4	28488.4	73549.5	84004.4	46854.2	88474.1	73569.2	49606.1	55755.2	57581.6	63119.4	52671.4	36604.7	35571.8	33176.4	33234.3	33037.1	34086.9	31947.8	34531	30473.8	30038.7	28223.7	29164.5	36360.5	27357.6	26735.9	27245.8	33796.6	32441.5	32021.6	0	40400.6	33291	40765.8	32069	79981.3	78902.2	69995.8	32186	35432.9	33100.9	38803.9	36007.6	31695.5	50999.8	72999	77095.1	24879.1	30416.2	30027.2	27486.3	28982.5	31673	31495.3	39182.1	37876.2	32422.4	0	0	31759.2	32316.9	31610.1	38378.6	33436.2	46195.1	32401	0	33753	32923.2	38521.3	51736	47014.2	64551.1	66385.9	26644	92036.1	73301.9	54692.6	31696.9	28839.8	30098.1	0	0	29166.5	53985.3	31512.3	0	2.61409e-22		87068.2	79637.6	81798.3	69338.4	72470.1	71104.7	31357.4	38789.9	37490.8		0.914658	0.939474	0.796369	0.832337	0.816656	0.360147	0.445511	0.430591
371	179.055	5.41299	0.834209	762745	713767	738094	1385748	1424818	1181050	1232214	1282907	1155061	1040586	1011419	990863	68651.7	74736.4	69034.1	196702	211871	121119	164440	156798	166828	132869	116042	161211	124303	107392	119253	136092	86291.1	99286.2	113963	146936	101413	165355	161666	120762	115844	114275	143989	1274866	1303505	1561617	5295.74	5686.17	5496.04	6708.34	6379.05	5382.64	582368	1053127	943917	133949	112980	108950	2987.66	3230.16	4045.51	451952	714790	715107	4688.52	5432.94	4772.48	4670.2	3503.12	2710.37	15625.7	15033	17751.8	20710	26230.1	20745.1	45815.2	43859.5	46130	19760.3	17376.8	16361.3	32968	30695.4	28393.4	52855.3	41078.9	36829	12762.8	16473	16189	30318.4	24489.4	27430	62953	57863.4	67602	6638.04	6082.72	7801.73	4573.86	9445.67	7069.28	1435.72	2820.54	2916.54	2029.31	3237.52	2339.39	5594.21	2773.86	6577.29	1777.91	2043.01	1656.96	4061.92	6282.52	4451.72	6083.87	7641.8	3756.36	3567.38	4117.2	3458.92	655045	681259	751766	989017	889976	926325	459692	619847	576599	665643	724147	713048	887164	907061	909794	1323766	1196166	53074.4	54648.3	65379.1	44995.9	53136.4	43687.2	50842.4	46763.1	78036.8	69536.2	65320.5	83258.2	90272.4	77920.8	59910.2	56725.2	85266.3	71269.2	86210	77053.1	76920.8	67704.3	70367.3	66265.4	370601	369939	373665	52688.4	47379.2	58810.5	47560.5	44599.1	57687.9	618375	1021967	626702	84127.2	118421	98703.6	68949.4	76771.2	74664.5	498163	535411	554637	73640.2	68075.5	84382.1	61428.8	67564.8	64344	49485.3	39816.6	46434.8	53806.6	44775.8	53577.1	31975.2	20601	16203.6	137835	153181	119118	275761	290285	287372	1652900	91675.9	103991	83605.2	65693.1	10039.9	54086.7	193979	155733	148664	2.96165e-22		1.07661e+06	129523	334375	31872.1	4453.16	816254	66440.1	230343	167224		0.120307	0.310582	0.0296042	0.00413629	0.758173	0.0617126	0.213953	0.155325
