## Extended Data File 2 for "Metabolic Preference Assay for Rapid Diagnosis of Bloodstream Infections": Data S2. Filtered biomarkers at 4 hours (1758 to 799 peaks).xlsx (part 2 of 3)

### Sheet: Sheet1 (continued)
Metabolic Preference Assay for Rapid Diagnosis of Bloodstream Infections
3514	360.114	8.06386	0.850937	20196.4	24195.6	21637.3	32899.6	30110.2	31424.9	25088.1	23077.5	21201.3	29220.8	22540.6	28073.8	15859.1	18318.4	22952.1	22901.3	19433.5	22318.4	24613	26848.9	24545.8	19813.8	24131.3	24580.8	24772.4	24568.6	23015.1	23397.9	21475.4	19642.3	25745.7	27613.2	24914.8	30207.9	26820.1	23070.3	24803	22129.4	24394.3	26131.1	26113.2	22490.3	0	177.94	0	0	5407.26	2207.6	21017.6	21964.3	19548.9	13942.8	12717.9	12952.3	0	0	1574.04	26507.7	20514.4	25515.1	0	201.618	0	582.316	2041.56	0	20361.7	23553.8	26751.7	23207.4	24706.2	28507.9	26511.8	27574.9	21736.8	14514.9	24419.2	21193.8	16997.5	15412.6	18083.1	18592.3	15330.3	19616.7	23743.5	29162.3	25631.9	25752.6	24907.6	26604	29464.1	23903.1	27268.2	17502.9	19197.7	17790.6	20733.4	23761.2	21051.1	6321.01	5012.38	10234.5	8712.18	8461.36	6591.01	19320.4	13861.9	20611.1	5652.21	5429.15	7842.62	10772.9	10372.1	14139.4	24397.4	22890.6	13811.5	177.327	556.557	153.221	18180.9	20432.3	22652.2	21901.8	24892.2	23322	14985.5	20139.9	18000	20984.6	19473	20437.9	26021.4	19176.1	21168.9	21603.6	19591.5	16890.7	18732.6	16005.2	13268.7	12202.9	19973.5	16589.5	15034.3	18609.4	17614.9	17046.1	16492.7	16776.2	13598.8	16579.4	15259.3	10225.4	10642.3	12303.3	15825.1	13269.1	15019.5	12868.3	15045.8	22781.3	23212.7	25661.9	16270.5	15355.7	17464.7	18592.6	18918.7	16784.5	19293.9	22423	23183.9	18900	14861.7	16114.4	14993.6	18834.8	17279.9	17999.1	23732.3	24647.7	9902.84	14780.5	13738.8	14052.9	11648	12566.8	27129.6	27378.9	26536.2	15328.5	16416.8	12762.7	23743.5	28887.1	23611.8	25943.2	24738.2	28876.1	17955.4	30120.4	30004.4	20761	22677.2	20655.9	21330	23900.9	23324.6	24756	21183.2	22138.3	22591.5	3.72401e-22		25805.5	23440.3	9689.18	23198	12420.7	20762.6	15244.7	17925.8	23310.1		0.908343	0.37547	0.898955	0.481318	0.804579	0.590754	0.69465	0.903298
1121	265.119	7.6356	0.829282	80376.2	91084.2	91711.3	200376	194578	138570	119546	150963	135597	99578.5	102582	92152.6	74665.6	87971.1	91960.7	94067.9	98050.6	86678.2	90294.6	89750.7	95652.5	84049.3	76488.9	86736	88968.2	94872.5	77165.9	81417	90639.7	74890.8	160860	133328	107195	139295	122191	120048	140097	134395	124974	93468.7	71185.6	80849	58381.4	54189.6	53120.4	55457	68838.8	50683.6	66870.2	76923	59626.1	49204.1	53027.8	44327.6	55894.6	51552.9	54858.2	76658.1	80834.6	98828.6	63485.1	64699.9	57553.3	58360.7	58190.5	61095.3	79085.8	67573.9	88008.9	75661.8	85271.6	78868.1	80813.3	71249.6	88678	69191.2	71976.8	73393.6	78260.7	58173	69743.4	76014.3	78297.2	78546	130847	131325	125576	103028	117676	122937	138852	97714.9	124724	60027.8	60806.9	59190	54124.8	65311.2	64447.9	51592.1	57076.1	54271	61111	51137.5	55736.2	53188.4	49907.2	56839.1	55280.3	46462.4	51061.7	68704.4	70239.4	74537.4	67506.4	60473.5	63057.2	63823	60223.8	57801.6	93877.6	74775.1	86331.9	109515	107641	98709.8	74041.2	80281.6	106204	89109.1	99518.5	104694	141627	150529	129383	151755	129365	89879	85817.4	93055.7	72518.6	79699.3	74711.7	86532.7	67752.8	113285	100345	95808.2	79596.7	103940	108386	96305.7	82375.4	148189	150516	157667	155486	153230	119546	130785	136139	86599	96613.7	76064.6	94931.2	74994.4	74831.7	88198.3	79945	74142.2	90312.1	94669.1	119021	92381.3	135883	99927.6	89323.7	91032.1	96079.8	100302	151033	118267	133182	139870	145060	103738	94091.9	112408	101630	88196	86692.7	80877.1	73713.1	79392.7	91467.5	100677	91118	107139	97860.6	121171	102970	97857.3	116924	92641.9	131277	151045	126623	120998	170879	148932	140177	133693	139801	5.88483e-22		124760	101730	63635.7	91630.9	59034.8	107492	107565	101959	111750		0.815406	0.510067	0.73446	0.473188	0.86159	0.862181	0.817247	0.895724
510	135.894	4.40782	0.714073	148106	150028	160058	110181	127344	126503	129474	141564	150876	163283	145448	166303	152279	146968	160022	169423	169164	150412	156808	159474	166636	150232	169851	175736	166421	161700	157352	173644	165511	172163	142951	133693	136434	147112	147645	153859	142841	139813	150986	225039	205669	224982	190537	194948	184381	385728	459407	592071	229186	237165	226002	196020	196292	182838	366373	456641	481651	272823	301256	277185	169211	162939	168523	410816	505719	603150	124462	124384	132398	137828	129270	124300	131989	140290	145710	106545	104426	106317	114336	134288	123797	132514	138772	126423	85923.9	105846	110173	108692	110869	106320	116798	113523	116353	162344	160602	170980	157834	169230	171617	169482	170061	175812	197644	195437	194646	189211	181915	174286	174510	172006	177085	171178	146936	149686	154682	172051	149867	348165	468327	495279	169467	153663	171152	179221	162137	169175	159527	186744	173254	180381	184114	164118	134417	140969	142079	141567	131959	171053	178969	163011	151152	171271	152406	175393	165773	139162	140073	138709	130387	133769	143922	137084	139125	162099	155437	140958	128910	141293	143945	126033	125002	139642	153865	140731	157595	178917	178130	161667	152642	160244	133842	143471	155016	162394	168693	159278	155741	158880	149125	119451	136537	136601	135259	122060	144896	124898	139423	120069	156775	156872	162929	162157	161443	164046	160000	149116	147620	153071	175463	156772	183759	156608	150562	173686	134394	133143	129929	142413	129419	143062	121196	120153	132424	6.02103e-22		143264	156264	300243	120311	200773	161408	148122	147743	150280		1.09074	2.09573	0.839786	1.40142	1.12665	1.03391	1.03127	1.04898
2796	350.048	5.67203	0.850711	28157	28511.2	23378.2	54822.8	53067	42422.3	28120.3	30417.5	26786.3	19210.2	16783.8	20397.6	20441	18249.5	21530.1	28201.2	16603	22939.2	23154.6	19500.8	20798.1	23417.2	27508.8	24897.4	29921.8	27409.4	22217.4	23902.4	26475.7	15661.9	39066.7	34500.3	31223.6	39343	26788.9	28632.2	31925.1	35558.3	41342.4	14813.2	12988.3	13086.9	12370	12532	12441.5	18670.5	16035.9	12954.8	16385.8	15928.5	11838.3	15269.9	14052.5	10784.6	13858	13274.8	13316.6	30474.8	25519.4	25631	24835.6	16246.9	19887	25956.2	23705.8	21137.1	14811.2	15491.5	11505.9	10518.7	16645.9	15140.4	15128.2	14402.1	14256.5	11092.3	10056.3	6476.48	14694.7	15172.9	17566	22494.8	18890.8	22182.3	25892.4	25110.2	18558.5	27439	23575.7	22658.5	29474.5	15992.5	27808.3	8409.11	13068.7	10892.5	11580.6	20511	16420.3	12850.1	15179.4	21177.5	8241.17	6512.84	6024.85	11386.6	9294.82	12115.3	13717.5	12438.8	11085.8	17534.8	20403.3	22887	30147.4	20785.5	20374.4	16168.1	19574.7	20234.5	26467.7	18576.9	29681.7	24978.5	23353.2	27433.1	20547.4	23040.8	21237.3	23189.8	26388.3	27314.3	37578.3	41266.3	43036.4	36493.2	34214.1	14599.1	9919.33	19298.9	13082.7	11568.9	19850.9	16295.7	14435.5	28583.3	27998.1	22011.6	20141.8	24840.1	29890.4	24535.2	21690	14675	18508.8	17593.3	23911	13991.5	20493.7	21983.9	24432.3	16224.1	15014.4	21648.9	14125.3	9831.78	11392.5	22695.4	17163.5	20402	30528	25527.2	35117.1	27106.8	30311.9	26380.3	28803.8	23682.3	28160.3	22661	26532.8	34153.1	17374	17285.2	20603.7	17067	17051.3	19161.4	3715.62	5142.14	5118.76	13340.8	11519.9	13093.1	7825.29	4668.53	7095.24	14099.4	10589.3	10026	14081	11742.6	16617.5	25486.8	7628.6	9425.78	6211.31	10237.8	11674.1	12145.5	10879.9	12527.9	8073.65	6.2536e-22		31006.2	26711.5	17185	18008.7	15148.8	28517.5	19763.8	22074.3	10518.7		0.861489	0.554245	0.580809	0.488572	0.919735	0.637415	0.711931	0.339244
1095	253.792	0.405075	0.790656	211659	181695	188649	139252	146383	148789	87784.6	93496.3	85022.4	163774	149827	147804	123539	146559	158074	137244	121796	165691	152374	142781	153248	115185	190720	174918	159374	196746	112396	188580	173631	148880	76168.5	126325	67255.9	74583.9	126071	84114.6	76248.4	102688	77221.6	147204	139516	135717	140612	129428	143286	129724	163909	154225	192879	200556	150650	184003	174934	178398	181717	179345	177186	61615.9	105118	69574.9	76271.3	115198	77714.2	75655.4	125152	71605.3	142029	145363	144976	125415	151599	152136	119559	160481	133663	137379	165796	155529	101371	123588	111538	125602	110616	108788	100737	101486	50824.4	65820.7	106303	63903.7	52818.8	111568	52058.3	121100	139650	136430	105053	117913	124700	132032	120356	157900	167906	158928	175139	168821	149786	161982	159312	180386	168091	63821.5	110599	58090	50453.4	79641.8	49129	67750.1	109283	68529.5	141053	143791	161622	131035	138354	152954	51424.2	120298	138088	79072.6	143837	121793	87649.4	97853.5	98060.1	105521	86766.3	61865.6	61787.1	62658.6	57371.3	83943.8	56179.9	58358.4	55281.4	49089.5	49587.1	48694.8	51742.2	61303.6	44762.8	45554.2	47986.4	54485.1	55080.3	68515.3	55408.3	67339.5	75047.3	50178.8	64137.8	125830	130715	118365	75005.6	59036.5	56505.8	61500.8	59417.9	51020.9	91010.9	122337	128996	45124	49780.5	48232.2	43409.5	48324.8	54564.3	53011.7	69630.1	63647.2	75618.1	69089.3	52845	52167.2	68762.4	50386.3	64489.1	51399.1	79792.6	58101.2	50251.1	52224	53200	65429.5	50494.5	82353.2	105197	104813	45813.1	148861	122963	88929.9	0	51666.6	52873.9	50912.2	50856.4	49558.1	93643.8	71413.3	0	6.87637e-22		145345	132312	136341	114574	122325	117598	57764.9	71271.6	65809.4		0.910331	0.93805	0.788291	0.841623	0.8091	0.397434	0.490363	0.452782
372	179.055	4.97599	0.836005	539611	487692	491402	912820	1044211	898394	860372	890386	843465	756108	689564	720821	51055.7	59475.5	54825.9	139154	149223	98675.6	115761	118379	123673	95021.6	85749.2	121502	84736.7	73251.4	84907.2	86561.4	60934.8	71186.8	81437.1	103466	73790.4	97889.2	108549	84626.6	79054.2	78640.7	94134.8	973602	969396	1156194	7096.19	6682.8	7593.59	7779.58	6739.24	6943.2	419210	768117	672351	70629.8	67177	59269.1	4061.52	3099.25	3539.7	237240	428836	298883	4094.07	6372.95	4054.41	4093.41	3402.27	4438.52	8971.87	6624.66	9284.22	8997.28	11466.6	13299.1	17603.2	17943	20375	8847.41	6906.94	5644.95	11289	11095.3	12498.1	16984.9	14281.6	16808.5	7281.76	4506.7	7073.63	9517.4	10437.6	7891.3	15809.4	16447	14706.8	3310.8	6865.66	6910.03	5474.24	8224.32	9347.54	3346.02	3410.89	2876.9	1786.91	3603.42	4111.5	6953.68	4002.7	5482.07	2750.86	1536.38	1759.51	4918.98	4093.48	4988.13	5466.08	6543.26	4333.79	3612.01	4407.42	2928.86	470978	469202	522812	693005	702889	610867	342024	452071	351042	458138	466039	526861	601224	653322	636146	897178	809589	25928.2	35712.1	30142.7	26131	30817.9	25408.2	22511	22716.6	36699.5	32324.8	32988	32047.1	38354.2	40867.8	37336.6	26989.5	33877.2	27087.4	37671.5	41117.3	37618.9	26164	22899.5	24163.3	270776	269301	289432	25768.8	28190.6	31273.1	25488	21369.3	22628.9	431509	679142	461384	47426.1	49026.3	42147.6	36080.9	40175.2	38231.9	345267	372546	361534	34490.5	30945.2	31666.7	26783.2	24710.7	28792.1	22073	12198.6	17938.7	31012.7	24446.8	28992	13432	9509.1	9982.61	61732.4	49371	89119.8	67504.5	86256	68374.3	1149806	41832	44677.5	35326.1	16472.4	7217.68	15302.9	48168.7	36075.4	41811.2	8.23348e-22		761237	91691.2	229663	11677.7	4557.24	568435	31148.9	150596	81145.3		0.12045	0.301697	0.0153405	0.00598662	0.746724	0.0409188	0.19783	0.106597
1838	394.156	5.94678	0.851784	59096.8	57758.5	45069.3	121531	127210	100428	52115	57264.7	55438.3	47346.2	37235.7	41930.2	27627.2	21941.9	23951.3	34775	27266.1	24335.7	34400.3	27889.9	26483.9	27882.8	37154.2	32433.4	35529.4	34377.6	34012.1	33683	35034.3	28050.4	27656.6	26214	19802	32338	34364.3	28271.1	23882.4	26638.6	23941.5	51006.2	47891.1	46981.6	42320.9	44673.9	40108	46378.1	39108.2	43644.6	48749.8	46311.7	48403.2	54059.1	46052.6	43334.4	58694.8	39504.3	45998.4	63089.8	51891.4	51920.6	53481.9	55776.6	50177	49114	51427.4	51873.3	41351.2	34786.1	42719.2	33987.3	44924.9	38166.7	34422.5	31541	36315.9	34740.7	33547.5	31346.1	42344.8	37587.4	31803.1	44105.8	39525.7	37856.5	55770	48401.8	49688.3	46690.9	50030	52199.9	53280.3	35640.9	34117.5	43716	46409.6	41066.4	36950.6	42350.1	37160.6	35667.8	38684.3	37918.4	51112	43569.4	42059.9	42297.1	33348	47485.6	44928.6	42753.1	44538.1	43546.2	52935.9	52065.6	46676.9	52018	45798.3	55500.8	49645.4	56311.8	38202.4	29572.2	37584.3	44320.7	38687.6	46783	34019.3	55408.2	50624.2	41994.1	50416.8	45591.5	45974.9	62846.1	51722.1	48696.8	49512.9	28370	37598.2	50112.4	34752.1	41474.8	43135.9	37448.5	37945.2	49499.7	44619.4	43968.2	39942.7	52472.3	44600.1	45132.9	37461.7	41057.5	41027.5	60753.2	51281.8	53090.2	51089.2	52771.4	51050.2	37545.8	41007.6	35675	32475.9	32817.2	46135.8	36791.6	29316.7	39873.1	46469.6	54466.4	50904.1	53479.6	54061	37920.1	41804.1	43150.1	47550.5	35807.4	53242.1	51066.9	49505.6	43260.5	58246.9	47334.2	42774.5	48395.5	38632.2	30130.6	42078.7	32020.9	42705.7	29662.5	26662.6	32833.1	29062.8	35935.2	31505.8	41941.6	28735.8	33591.9	35680.1	8795.66	44347.7	37506.1	45222.5	25970.5	33456.8	25143.9	37374.8	41035.5	52594.7	8.60133e-22		66868.7	29256.9	48591.6	40597.7	44685.7	45409.2	44610.6	44114	34505.1		0.437528	0.726671	0.607126	0.66826	0.67908	0.667137	0.65971	0.516013
163	213.125	7.79839	0.766584	50234	42989.1	50710.6	61233.7	68457.3	56290.2	41963	44188.1	40961.8	56891.6	54223.6	55130.1	27612.3	27652.8	33003.8	37626.8	29839.8	33387.4	33129.2	36777.3	27063.3	24537.5	30326.2	26377.7	28341.2	25715.2	24617.4	22279.2	27833	23244.6	18411.2	14007.4	15449.7	22725.8	21523.3	21177.2	16389.2	19513.1	16364.2	50129.8	50855.9	45108.4	53397.2	52948.4	48570.2	50021.3	51542.8	47374.3	42342.6	43891.3	42822.4	39010.4	41257.2	31238.5	39108.1	39673.4	40503.1	45270.5	42068.9	38084.9	43561.1	40587.8	38589.6	40383	39385.9	38701.7	42895	45692.3	45247.7	45324.1	43134.3	44197	44008.5	46245.4	47343.2	33455.9	33369	32602.5	34533.4	32200.6	31633.6	35502.1	26446.1	32629.3	35587.6	40896	36243.9	40876.9	34412.3	37088	39148.3	37043.5	34472	45533.3	53249.4	47090.6	44449.9	49175.4	49146.9	38507.4	35824.2	43367.7	36569.2	37533.1	41758.9	40286.3	32445.6	37323.1	29680	25123.5	32014.4	34952.7	38118.5	39859	39717.3	38798.9	35637.7	35565.7	45067.9	37957.7	42685.5	40183.3	51501	47712.6	45684.4	44412.2	36171.7	44513.7	45564.1	35775.4	37024	38562.4	42631.1	40536.4	38752.6	40433.4	49108.5	44607.8	51739.3	54280.5	42222.3	49888.2	47203.9	44273.3	49303.2	38715.2	34153.7	28333.4	33089.9	40093.8	43752.7	36728.5	33959.5	40654.5	40100.1	43873.8	37062	39301.5	35294.9	39364.8	40497.4	40803.5	43575.6	47319.5	45386	42659.2	48630.4	44296.2	36558.4	55375.4	30767	34857.6	37288.4	40016.7	30753.6	35337.6	31743.6	36825.7	37168.7	31077.7	38891.5	41484.5	37962.3	34966.2	44846.1	32360.3	33120.6	38397.5	45500.2	49549.7	55443.3	40190.1	42591.6	40587.6	44381.2	43592.6	46214.6	35631.6	40450.1	48325.4	34440.3	41985.3	39133.3	12919.2	37136.3	38414.1	41102.9	33661.7	33283.6	33915.7	42178.8	41632.5	40236.6	9.94137e-22		51939.4	25367.6	43571.4	38051.3	39435.3	42426.6	41187.3	38980.4	40099.9		0.488408	0.838889	0.732609	0.759256	0.816848	0.792986	0.750496	0.772052
3231	218.031	4.96813	0.844677	23682	22671.5	19941.7	27840.1	31998.9	30977.5	25038.7	27871	25487.4	29477.8	28501.4	29917.8	2424.01	2020.2	3361.82	5376.98	5277.32	4433.57	4186.05	4848.14	5010.64	3236.47	2801.17	5806.96	3346.94	2680.01	3474.95	4045.39	2758.41	3243.64	1715.09	3609.02	1145.72	3439.47	3693.59	1739.57	2689.17	1790.33	2425.58	44309.8	39684.1	47099.5	0	0	0	253.789	282.779	0	17779.5	28251	31552.7	3204.45	2317.99	2088.58	0	224.709	0	8049.18	15350.1	5540.86	243.169	0	0	0	0	0	310.386	399.124	366.367	328.278	621.65	0	365.718	387.417	329.75	479.37	0	299.302	417.197	408.591	615.05	361.789	386.546	332.527	250.696	265.114	0	0	0	0	184.763	745.051	0	0	0	0	0	0	0	0	0	0	0	0	0	0	0	336.564	0	0	0	0	0	0	0	0	0	0	0	0	19776.5	17784.2	21429.9	28123	24003.5	24488.6	13527.1	18985.1	13132	16933.6	22851.7	20067.5	19465.1	21141.7	19699.1	30913.8	21788.4	456.678	984.751	1727.83	543.754	1267.96	435.588	288.181	359.864	456.2	329.992	497.477	406.582	674.826	345.582	517.007	627.705	700.881	691.834	1410.74	455.316	771.522	301.093	310.72	487.865	10608.2	10293	11023	1335.4	722.756	1613.66	305.306	656.502	805.251	15429.6	21557.4	14418.6	955.124	714.733	578.154	394.796	719.49	514.371	8686.51	9657.11	11299.8	435.366	373.418	965.895	733.07	689.366	326.925	784.173	583.651	448.837	1432.32	626.216	489.309	476.704	0	286.05	2413.14	518.304	2749.16	1260.8	1884.06	1272.91	34736.9	577.236	746.494	981.004	537.115	347.122	298.143	913.552	864.231	431.008	1.54595e-21		26950.5	3354.82	9119.71	290.165	12.4653	20830	627.081	4659.73	2226.34		0.124481	0.338388	0.0107666	0.000462528	0.772901	0.0232679	0.1729	0.0826084
2232	209.08	8.60136	0.852643	36159.8	34681.8	36757.4	28946.4	25803.2	27346.8	22090.8	22170.9	21279.8	54850.9	51485.2	46662.8	31083.2	33302.7	39066.9	44558.1	37781.5	27889.4	36062.1	45076.8	39699	21602.3	26701.4	25256.3	30488.6	24866.2	23944.7	26362	20857.6	20864.2	17251.9	14963.2	13764.6	18832.8	16765.2	15067.4	15213	17038.2	7138.35	47121.4	41832.4	44583.6	40641.3	40668.7	42019.4	48488.5	41661	39265.8	30265.5	31917	30444.1	28214.3	27849.6	27682.9	25490.9	25472.6	26787.5	22783.7	20506.7	23053.9	23426.4	25828.5	20022.2	22393.5	19679.8	17490.5	3300.26	3216.25	5401.89	15768.4	13895.6	14986.2	5820.73	2545.41	7379.91	3609.58	5550.63	6909.53	26139.6	21075.5	19998.1	12330.7	12764.3	12355.2	823.104	1002.5	912.191	4348.93	4315.27	6321.87	1248.08	871.6	1139.89	44083.6	42184.7	46959.8	38484.8	46842.4	50897.2	35318.8	36363.4	46157.7	29108.2	22984.1	26779.4	31442.4	30086.9	35141.4	26211.3	22980.5	28212.3	21931.3	21425.2	28583.2	23250.9	27167.5	20549.3	18246.1	21527	17332.8	6175.32	6568.39	9739.53	25336.1	24589	23813.9	3636.92	3686.46	4662.16	13589.8	13886.5	16218.5	1950.88	919.935	1851.52	11813	8548.39	36921.7	40048.2	52276.8	40457.8	39412.1	34708.8	37295.5	37910.2	17223.6	17336.2	17930.1	14722.2	17255.2	17560.3	16936	16996.7	18620.5	20149.6	22244.2	23680.4	23654.1	17330.3	17222.9	19942.1	39225.7	40017.2	41974.5	38451	33905.9	44197.9	37684	40011.6	36860.6	27996.3	24173.8	29936.2	20723.2	16576.1	17789.7	18913.6	18280.6	17576.1	16010.1	23909.8	24431.4	19567.3	20327.7	21531.7	17224.9	16886.2	20676.4	32437	31250.3	29274.9	33522.4	34300.1	31524	40975.2	39974.7	39416.7	20504.5	19777.1	20291.6	23797.3	22830.8	22586.5	9854.19	17175.3	16651.4	14150.4	20575.2	20415.2	18309.8	21322.9	18774.8	19972.3	1.60763e-21		34019.6	25611	30947.8	8105.03	31120.4	10411	25743.1	26846.6	24786.6		0.752831	0.909705	0.238246	0.914779	0.306028	0.756714	0.789151	0.728596
1488	201.955	6.05288	0.74031	7050.65	11661.9	12460.5	25087.7	20807.8	28086.5	33014	0	30546.5	62053.8	53043.4	61590	46370.9	43895	48455.6	49727.2	45868	53421.1	46820.6	40647.8	43636.9	2267.46	13812.9	9833.32	17832.1	22355.9	21101	25712.6	28069.2	29002	22203.2	30423.3	31066.3	26988.3	28512.2	31358	26288.3	30612.2	9982.64	58667.4	0	56310.7	44584.5	38068.5	32075.7	30247.9	28464.3	47580.6	28538.4	27850.1	35076.2	31710.9	27711.9	26727	19353.2	25352.9	27169.9	33945.4	37144.7	35108.1	27566.8	28718.2	24843.6	25965.4	28788.7	22339.7	66233.9	63370.9	69624.8	65004.9	64438.2	67098.3	67534.1	59599.4	57570.4	0	33118.8	0	13555.9	8542.18	5039.04	4500.27	1973.45	11788.7	54761.9	50573.9	50608.2	0	52884.1	0	45770.2	0	0	85110.1	85895.7	84376.6	50174.5	27152.8	47599.2	30876.2	30042.1	37802.1	47028.7	41616.1	47584.1	30468.3	29739.1	32228.5	28407.3	26626.9	25244.3	62466.7	61744.8	61067.6	25967.9	28769.8	27997.3	20255.2	22008.6	11172.2	9049.44	7421.23	7856.13	28448.9	28578	19797.5	346.257	251.292	354.062	8401.61	10820.2	22575.8	6239.99	6232.9	6315.5	17279	13711	68030.1	93682.3	55901	50142.9	69291.1	21478.2	24899.8	43856.8	24030.6	27008.2	24626.5	25153.5	19148.5	18842.8	7556.63	15992.8	67548	69446.6	65669.8	63177.8	55147.5	28439.8	39449.9	29808.9	52862.7	54213.7	32328.9	51670.2	47388.6	67460.6	21393.3	27696.2	31883.8	22002.7	30627.2	27570.9	26153.5	53483.3	23634.5	21745.2	14463.3	26567.4	23557.1	29448.4	33680.4	64212.9	52622.2	64143.4	33044.3	30484.8	0	76052.1	88051.8	96464.6	56855.4	22331.8	71384.8	76919.8	90570.7	89918.1	81987.4	74111.8	75698.1	82353.5	87150.5	86671.5	33717.6	79306.3	78759.6	82381.8	80114.7	86772.4	81259.5	76103	81605.2	80010.6	1.74604e-21		28783.6	30602.4	31478.2	32590.7	41089.7	11392.9	42013.8	35716.3	76662.1		1.06319	1.09362	1.13227	1.42754	0.395812	1.45964	1.24086	2.6634
3288	176.039	3.01284	0.840899	1976.94	2100.26	1809.69	2554.55	3257.93	2148.16	1739.35	3067.66	1639.13	1703.11	2200.8	2261.37	2069.74	1776.55	2375.9	2944.57	1593.61	2247.67	2051.59	1748.09	1617.94	2212.09	2206.11	2072.41	2830.02	3221.93	2644.31	2401.38	1990.18	2192.5	2581.98	2262.21	1918.28	2825.43	2785.92	2747.54	2684.41	3049.31	1549.06	1344.4	1024.65	811.875	34713.2	25037.9	24177.5	39713.8	33120.4	41152.7	3020.59	1572.44	1556.95	16035.4	11883.3	15459.5	13909.1	15548.4	21918.3	16759.7	8517.51	6310.22	36443.2	37344.4	16067.2	40530.1	38001.1	38978.7	24599.8	25485.6	24791.5	10044.2	10991.4	8022.91	15849.4	21836.8	19880	16910.5	11744.5	11458.5	4663.88	4986.99	4346.71	6658.36	4469.84	4813.42	33773.8	31677.3	24841.9	14349.5	11618.6	8202.97	34191.7	28481.7	21031.5	11340.6	11174.9	10477.8	57760	62187.9	63556	23373.6	23569.7	24090.5	12887.7	9223.21	14847.7	59084.3	28291.6	58355.8	19601.9	14787.2	19248.9	23622	22905.1	21509.4	74457.9	72553.7	54632	34188	34243	27970.1	859.63	811.716	1009.49	962.918	806.17	992.496	982.277	1084.61	1849.56	1043.62	705.828	903.081	1166.44	1515.73	1697.35	1103.91	1897.59	16405.6	18749.1	16250.9	13966.7	18613.4	11985.9	11407.7	17730.1	19027.1	14184.1	18724.8	18961.3	23009.4	17224.6	14061.1	12642.2	19952.8	20302.3	22067.6	22596.9	21333.8	24130.1	25044.9	26607.2	1441.74	1625.05	1635.06	18032.1	15698.9	23481	9124.42	11902.9	14674.7	1000.96	1505.63	1932.39	21537.9	20978.4	19699.6	13499.3	13087.5	18377.8	1055.51	2475.6	1563.21	21780.4	21796.3	25619.3	20567.9	18748.5	24098.2	9912.05	10825.1	12168.2	16830.6	18987.5	21756.2	17052.4	16040.1	18278.1	5961.04	5004	8708.92	7687.27	8015.03	10924.6	2102.25	14431.4	11256	12196.8	7830.86	13899.3	10863.6	11347.5	12707.5	15091.6	1.78155e-21		2204.91	2318.55	20035.3	15966.3	32960.8	1140.73	18540.8	12849.6	11995.1		1.05154	9.08666	7.24123	14.9488	0.517359	8.40887	5.82773	5.44018
1231	216.033	4.96742	0.838832	75561.1	74688	71925.5	94989.4	100841	83381.6	79328.8	103988	88707.3	117898	97632	104617	7001.06	9161.54	7881.25	18078.4	17476.7	12315.3	14378.3	16266.8	16497.4	11785.9	13006.3	16443.3	12558.4	8471.73	11308	14288	8950.66	10577.3	8212.85	9166.44	9007.73	10216.5	9595.43	7798.67	7733.05	8532.64	10228.2	144764	143402	176084	364.122	628.958	410.957	705.495	1522.24	1650.59	57624.8	118852	90920.5	9225.35	11551.4	7011.47	233.903	0	313.601	25204.2	44327.3	29321.8	0	0	298.012	311.505	283.521	246.186	505.347	976.325	799.053	529.626	1614.93	1376.73	3248.24	2171.79	2173.02	714.269	525.491	1133.25	2484.89	2214.22	1914.64	2386.89	2138.23	2055.86	647.432	297.692	451.31	766.676	787.855	867.84	1086.14	1781.18	1750.62	1076.25	449.761	966.409	349.219	988.668	982.926	399.965	210.726	464.848	187.771	293.718	591.221	504.635	232.574	527.506	0	0	194.429	839.37	316.373	0	328.36	271.54	282.33	0	0	0	66689.2	60346	77109.9	99234.7	94397.7	93267	47728	63214.2	46319.5	62458.6	62377.6	72801.8	65264.5	69811.2	69834.7	93047.1	89018.6	2761.71	4784.15	3801	3298.15	2464.56	3646.34	3261.95	3051.31	3472.61	3024.14	3906.37	2351.74	3889.13	4320.75	3239.62	2300.43	1711.3	1340.83	3658.29	5304.14	3903.19	3022.78	1514.98	4341.34	38592.7	35980.7	34476.2	4601.53	2543.4	3542.64	2623.69	2946.52	3609.25	47862.2	76458.4	46490.2	4655.02	5134.73	4366.11	4302.48	3523.65	5516.86	36871.6	33330.5	40320.4	3023.52	3465.44	4166.52	2079.62	3025.63	2489.59	2097.43	2364.43	2318.62	3162.04	4735.52	2635.43	645.464	1002.64	522.755	8685.86	5664.63	9540.12	10391.8	9570.36	7775.4	111914	6025.02	5779.65	4788.77	3878.64	231.449	1028.99	7964.67	2860.34	5553.8	1.86418e-21		91129.8	11368.1	32046.6	1419.01	387.356	72524.7	3265.45	16888.9	8845.51		0.124746	0.351659	0.0155713	0.00425059	0.79584	0.035833	0.185327	0.0970649
1997	157.862	5.25561	0.770691	28930.9	27549.4	27625.8	21897.4	24047.3	23919.8	19107.9	16447.2	0	0	23400	22290.4	24016.2	29042.5	26635.9	27327.6	26841.5	23869.8	29498.2	28589	28381.5	28735.7	31496.2	29248.6	27867.9	26942.8	26597.9	29438.1	28795.6	25295.8	18040.9	19840.1	20949.5	21535.4	17241.3	20193.7	22351.8	19304	22339.5	24610	0	24073.5	27225.8	27918.3	24773.1	28097.8	25946.2	28104.4	23837.3	20426.5	20510.9	21360.8	18681.6	20496.9	21791.3	17337.4	22959.5	21616.3	20163.2	14816.9	18183	19563.5	20867.3	22191.6	22826	22682.6	90159.7	87601.6	92809.4	20423.6	21492.9	41276.7	42952.6	24860.7	20238.9	10809.8	33158.5	29030.3	46148.9	26464.2	46034.9	28572.7	46657.4	45505	80957	16050.4	93041.8	47688.2	48413.9	17760.2	67885.3	63330.5	16419.7	18091.7	16133.7	14753.5	24671.9	27594.7	25961.3	27175.5	30395.5	26111.4	12520.5	10499.4	12977.7	17853.1	16818.1	18990.4	0	18820.9	17350.6	13418.9	14091.9	14726	18782.8	16247.6	19098.7	20552.6	21185	18608.6	32534	30961.1	0	27111.3	29272.6	28188.9	32859.5	33724.8	29493.4	32694	30458.7	29309.4	22828.2	22402.3	23543.9	23579.9	22379.4	22943.7	16581.8	25041.5	25149.2	18298.4	31088.5	29161.2	25313.6	16971	23501.4	15175.8	20838.2	19697.6	21931.8	22341.9	21819.2	11931.5	11704.2	14479.2	12793.9	14775.4	17787.7	16175.1	15718.5	26046.6	22130.1	28670.9	24031.1	24860.1	17944.9	30218.9	26088.6	26578.3	19234.7	21153.1	20110.4	24243.8	16652.2	23518.7	24792.7	27163.5	23717.2	20299.9	20428.9	20829.6	12727	16839.6	12713.8	21516.2	20312.1	15889.4	10507.7	8478.98	8875.84	17895.4	23062.2	16798.2	9694.1	9743.92	10119.8	10246.1	11418	9291.32	10457.9	9862.02	10097.9	25698	8020.24	8176.76	7941.5	7626.86	8066.56	6998.09	8211.57	8126.27	7910.14	1.92416e-21		19601.3	25200.6	21520.8	42907.1	18275.3	26549.5	19634.2	21804.2	10933		1.28566	1.09793	2.18899	0.932348	1.35447	1.00168	1.11238	0.557769
2943	364.187	7.56964	0.851136	24972.7	25755.7	22126.6	54668.1	60205.5	58989.7	18180.7	24093.2	19481.5	22366.4	18887.3	16934.2	7806.95	7294.58	5685.64	13360.1	11230.4	7292.61	7242.13	11247.8	9972.7	10765.8	9179.1	11737.1	16385	12797.5	10039.9	16468.5	10365.2	9914.54	7001.17	5119.64	5111.18	11416.5	8470.39	11118	4502.14	4943.49	3260.11	11490	15922.5	13591.1	12634.8	9139.88	12536.1	13142.1	14745.1	12293.2	18477.1	19467.5	19264.4	16458.2	18948.2	16907.8	15231	14835.6	14766	21112.1	22115.3	15816.3	15610.3	15177	11571.3	18782.1	14783.8	17128	15019.5	15553.8	13859.8	17300.2	18333.2	11849.4	10116.7	15024.6	11026.2	13122	14966.8	11536.5	14780.1	14305.9	16824	20038.3	13495.1	16895.1	20357.9	19051.4	18710.5	21520.7	19092.7	16783.2	15660.9	14201.7	15217.3	15516.2	15459.6	14992.5	13634.1	12343.5	9036.33	10751	13212.2	10599	16123.7	16711.7	16729.7	11477.2	14856.3	12101.7	15434	9462.41	16331.9	19961.7	19708.6	17810.8	14778.6	15341.4	13689.9	16724.5	16804.6	16281.1	13949	12031	17198.7	16795.1	15075.3	19176.3	12697.2	23584.2	22409.5	19280.4	24758.5	21070.8	20418.6	26087.5	23775.2	24510.9	20742.8	11905.2	15732.2	16574.9	12069.3	11567.5	13735.3	11363.4	11295.8	23194.4	17788.2	19783.4	16217.7	21402.2	19803.9	20192.3	21119.1	17452	18534.5	19437.4	16927.4	22091.6	19157.3	21052.9	16562.5	12799.9	11358.5	15562	13981.1	11207.2	14014.1	13669	15167	13170.4	16936.6	21152.5	22318.4	26635.1	17913	17968.9	21946.8	22957.3	20911.5	17606.4	19682	21992.4	21756.8	19176.8	20834.5	17126.9	18930.3	16938	12068	10624.5	10416	15027	9277.12	16250.7	11939.9	10662.5	11618.2	12452.7	12390.1	17918	11338.1	13338.4	12782	456.253	15623.3	16041	14017.1	6237.17	12971.8	7549.74	15520.8	13533.7	15528.4	2.29189e-21		30555.1	9249.19	15627.7	15754.8	14662	19621.2	17290	17915.3	12223.3		0.302705	0.511457	0.515618	0.479854	0.642158	0.565863	0.586327	0.400041
2252	289.065	3.38082	0.841487	49890	46738.9	49243.1	70330	71872.3	58574.1	69764.6	72887	71433.7	66988.5	65825	60600.3	8003.02	7325.35	8374.68	13436.5	15989.5	10644.4	39709.5	34810	36729.9	12035.7	13242.4	18832.5	12698.1	11331.1	12718.8	25971.3	23613	22771.1	14329.8	17627.9	13496.8	15363.8	17098	16188.9	33846.4	30872.9	17637.3	5717.9	4070.09	8109.99	1478.69	974.472	1205	415.227	487.919	275.534	3260.35	3079.14	2108.41	9962.26	7979.58	8170.59	285.806	593.272	530.286	1701.52	2527.56	1133.13	1071.54	527.103	812.834	706.284	717.968	530.915	286.221	423.753	491.634	522.302	385.084	294.852	236.704	481.84	566.607	424.508	261.601	382.309	299.792	473.063	319.155	246.826	279.132	241.293	309.113	603.877	377.255	597.598	647.182	388.576	680.682	322.321	922.711	1663.54	2357.6	2370.22	1778.95	558.689	312.366	2122.83	1151.69	2678.54	283.582	873.247	942.612	512.892	376.272	226.682	830.967	1112.48	965.964	1433.23	1830.44	1774.09	370.296	781.933	294.712	516.186	1430.89	279.56	11998.5	12841.5	15797.4	25506.8	29055.2	24179.3	12815.9	15284.6	12378.6	15382.8	15572.3	14966	13415.2	15691	14343.1	20385.3	22366.2	674.506	1034.52	941.465	329.857	823.486	999.05	466.129	580.842	2386.38	2307.94	1554.37	1253.03	1700.1	2057.68	1027.49	1842.01	1260.86	2546.71	1103.99	1146.94	1027.91	980.345	267.895	361.931	3620.57	2864.77	4577.63	486.797	551.379	344.059	577.606	408.057	342.717	5579.97	65533.5	4863.6	2756.38	2475.38	2114.05	1304.74	971.216	1053.47	2642.11	5354.09	3089.01	772.43	912.4	1103.21	1641.52	422.208	1744.49	240.373	561.787	272.622	964.29	310.711	689.013	357.851	204.346	275.473	1024.61	368.883	407.848	307.085	373.868	537.388	71081.5	254.1	307.278	588.826	351.651	251.286	607.494	247.727	277.938	759.997	2.5543e-21		62845.6	18692.5	2534.57	429.991	1104.83	17175.3	1194.81	4374.35	3264.96		0.297436	0.0403301	0.00684202	0.0175801	0.273293	0.0190118	0.0696046	0.051952
1419	295.125	6.7375	0.754153	39382.8	40552.8	45549.9	70918.1	70656.5	64412	42454.9	52117.1	50980	56566.1	51149	45704.5	28579.6	30238	31446.8	32927.4	28477.2	31477.8	29747.6	29823.3	25821.5	21514.2	23378.6	23519.4	24519	23702.9	19961.8	25545.9	22507.2	20897.8	23567.1	20675.6	20321.7	29502	26281.8	21803.1	18065.8	19083.2	24480.1	49190	48333	42436.5	51014.5	42723.3	53662.3	49546.2	51247.1	51460.4	37113	34753.7	31557.7	38363	35733.8	32144.3	31260.7	34323.6	34713.9	49048.4	45961.7	44561.6	51285.9	40619.7	48152.5	47714.8	47011.1	51755.2	32410.8	40877.7	40421.1	48848.6	40753.5	47715.5	40468.6	43313.1	47576.7	25990.2	27314.6	27879.1	30222.3	28369.8	29272.2	36293.7	29711.7	33244.5	49611.3	42159	44409.9	45333	42130.7	44110.4	45143.6	37324.2	45339.6	37834.6	46669.5	45554.6	43593.8	48744.5	0	40557.1	37012.6	37740.7	34726.4	28769.9	31879.8	31979.9	26024.7	36253.7	30610.8	30373.9	24857.9	48885.9	43555.5	42106.2	46695.3	42939.1	42885.6	46319.5	50883.3	43964.9	45708.6	37988	45562.6	47045.9	53205.2	51228.8	31965.8	37891.6	34672.5	36632.9	39793.3	36202.4	44133.3	54680	45521.5	40473	36463.9	44231.8	50686.3	50237.7	34438.4	49321.8	41235.8	38507.4	42522.6	45669	44418.2	38161.1	40386	47193.4	43229.4	41074.5	33858.9	43322.5	44458.7	44388.3	49279	50937.2	39809.7	40381.1	44143.5	39187.3	41216.6	40098.6	43486.9	40683	45002.1	40632.6	38046.6	45723.8	31612.4	36830.6	41658.3	44701	44004.3	43070.3	39470.6	36858.6	41197.1	37909.7	49286	45402.8	37877.1	37164.8	47966.9	36062.1	34671.8	42388	43195.4	44250.6	45282.4	34842.9	36222.5	38446.4	42973.1	42010.4	39630.6	46361.6	41111.2	51617.3	41285.1	46421.5	50395.3	19662.1	46263.4	47134.2	45932.6	42442.5	44789.1	41773.1	42967.4	44855.1	53155.6	2.86541e-21		52537	25106.2	43544	38993.6	37830.4	42304.1	43412.2	40822.6	42920.9		0.477876	0.828826	0.742213	0.720071	0.805225	0.826317	0.777026	0.816965
513	377.082	7.19677	0.840488	27424.1	35968.9	29014.5	26452	32189.5	32467.2	21968.5	27315	25616.4	31205.2	39429	17892.7	27689.2	32765.4	25059.1	35584.3	26266.1	28924.9	28302.2	26919	31356	27993.8	28640.3	27221.3	24875.7	36721.8	30293.6	30540.3	34819.9	26588.5	29952.9	31510.2	23013.3	32834.8	29065.3	27616.5	25961.5	24910.3	21246.2	29086	28871.6	26844.8	16781.9	7288.53	15225.6	7226.19	15369	13216.4	27909.6	28475.8	22957.5	22418.8	23053.2	18805.1	7722.54	8649.91	14325.9	19042.6	20976.1	20939.4	8905.11	12144.1	6536.65	5602.03	8689.28	4763.47	23156	19522.1	27696.8	22297.6	22798.2	31067.3	20824.3	19452	24502.8	26075.7	24350.8	24557.4	25651	30766.3	24944.7	32186	30700.9	25775.6	21974.3	29153.6	24564.2	27998.2	23989.8	26229.8	26552.6	18742.7	26303.5	25822.2	18899	23731.8	3504.47	7343.95	12178.7	25969.8	31115.8	26775.3	31197.3	21834	29740.5	8576.21	4222.15	5642.31	32963.8	31170.4	25476.2	18508	24097.8	22221	8406.32	4559.91	2523.53	8842.08	8352.01	3254.88	27780.5	23155.8	30502.3	26509.6	28037.3	24650.1	26064.2	38642.9	33315.1	27363.6	38024	32718.9	26870.5	26997.2	28759.8	34063.6	22743.6	15370.3	17778.6	22036.7	19263.1	15598.6	29374.1	20830.8	25905	26202.2	27621.8	24456.9	25864.2	22268.7	23753.1	25546.2	24689.7	6944.94	4158.48	16852.5	13627.9	18492.3	22511.7	18350	16951.3	26854.6	24935.5	23573	19985.2	22168.3	20226	22299.4	22565.6	33527.4	23172	21419.5	35287.1	35224	30178.1	28516.8	28986.4	29289.3	24007.3	15234	28336.4	19419.1	18494	18718.2	17659.9	13532.4	20253.8	20218.9	0	0	3047.8	15547	14353.3	11783.9	0	0	0	22572.7	25421.1	14645.6	22656.8	26805	19871.4	29146	1507.51	3648.63	2956.6	2270.64	0	1269.76	10489.2	7810.79	10679.1	3.46922e-21		28911.9	28765.6	16364	25333.8	17293.7	29188.2	20185.4	23854.9	9859.31		0.99494	0.565994	0.876239	0.59815	1.00955	0.698168	0.825088	0.341012
1156	161.045	5.41341	0.835006	92643.7	89380.9	94765.9	175205	190068	162386	156233	154462	157293	119590	117930	112926	7480.36	6705.26	7811.31	21689	22669.3	13652.3	16761.1	16495.2	18389.5	14406.7	13161.7	17596.2	14699.8	11960	12597.2	13305.6	9848.1	9783.07	13334.7	18254.5	12682	15267.4	17391.6	12100.2	13711.7	10044.4	14604.3	156996	153348	194428	822.271	1025.87	1154.23	764.52	801.217	854.788	75877.3	140142	125828	15980.1	15145.9	13256.1	290.673	1030.4	365.417	60130.6	103584	105890	2380.41	1587.33	1099.43	1161.07	983.562	2318.02	2535.56	1646.54	3025.57	3939.14	4353.11	3422.05	6040.07	5082.23	3751.53	3199.91	2957.85	2083.69	2041.54	3971.84	2577	7472.61	5685.38	5987.69	2185.13	2947.04	3471.66	2955.22	3827.36	4281.69	8526.29	7968.84	8648.47	691.482	1667	1714.72	322.014	543.385	750.989	577.3	584.089	896.142	412.241	377.535	726.04	603.05	494.246	382.499	533.265	530.019	763.723	1115.3	1265.61	1277.58	1688.35	2132.11	1156.12	1077.85	2379.03	954.883	69312.5	68697.9	76038.9	115924	92750.3	108869	59269.6	87280	73845.2	87754.7	94877.5	98058.3	109019	107226	98980.4	152691	142077	6818.58	7976.77	6497.65	6010.58	7303.27	6850.7	6558.2	7047.29	10956.2	9390.15	8567.55	11995.8	12676.5	9679.02	8180.61	9301.43	9658.15	9771.52	9148.92	11460.1	9592.86	7007.42	7958.33	9678.19	38622.2	41108.8	42284.6	6217.19	7013.64	7103.55	6952.96	6812.84	5799.34	63634.1	109289	73786.5	11220	13127.2	12694	9306.27	9483.48	9841.25	61286.2	65421.7	63754.7	8741.99	9944.81	9910.41	8636.1	7885.3	9003.52	6526.13	5261.91	7128.77	6364.21	5310.84	5774.7	5329.18	2541.56	1985.96	18721.1	18638.7	15276.8	35697.3	36180.6	35225	211602	11939.1	10872.3	9998.79	8754.53	1686.61	8960.11	27243.7	19095.8	16823.4	4.859e-21		135240	13940.8	43601.7	4309.6	948.762	96627.7	8753.58	26625.2	21317.6		0.103082	0.322402	0.0318662	0.00701537	0.714489	0.064726	0.196873	0.157627
3377	254.792	0.414854	0.82541	45784.2	37657.9	37470.3	29138.5	30119.1	26568.7	18308.9	16869	16210.3	30726.3	30074.3	30925.8	25382.9	27157.8	30999.2	25191.7	22713.3	31842.7	31299.6	28702.8	29864.5	21876.8	39567.2	37252.9	32074.7	42577.1	24872	37931.1	37289.4	32790.6	15724.1	24772.9	14845.1	16397.5	25564.7	16661.2	14841.5	22359	15002.3	28868.6	29361.6	28902.3	26303.4	25318.6	28412.7	24465.1	31148	30183.5	38675.4	41503.6	28586	37728.3	36764.8	36930.3	38546.4	37163.8	35176.6	11587.1	21662.1	14037.8	14070	23618	16733.4	15125.1	24552.6	12438	28293.1	28237.6	29580	23886	30371.3	31026	25764.2	33373.1	26347.7	27407.4	36064.6	32608	19743.4	25910.1	19165.9	25586.3	25063.2	22319.8	20115.6	19516.2	9945.85	11897	21374.6	13294.7	11095.6	20963.9	9139.04	23090.4	27833.9	26228.4	21546.6	24127.5	24293.7	26877.4	21497.6	31195	34079	32696.8	35399.2	33487.3	30509.6	34150.5	33559.7	36475	35024.1	11809.8	22855.8	12227	10404.2	15492	10605	13643.7	20915.9	12604	28002.3	29420.4	32541.1	30967.8	26598.1	25372.7	13339.4	24665.6	27786.9	17139.5	28054.3	25120.7	14377	19374.8	18711.7	18113.5	17555.6	13215.2	11712.7	12880.5	12080.9	10475.5	14345.6	11437.5	11346.9	10511.3	10695.5	10460.7	10004.4	13503.6	8916.35	10000.3	8436.96	11860	10712.7	11715.1	11287.1	10953.6	11478.9	11999.5	10697.8	25993.2	24761.4	21463	12347.7	12219.9	12644.3	11094.7	13423.6	11302.3	17925.1	24523.6	26251.9	8138.64	10463.1	10146.6	10586.9	9846.61	10823.1	11630	15158	12523.7	11255.9	11698.6	10843.1	11590	12183	11883.5	13371.1	11758.2	11550.4	11871.7	14320	11963.4	11214.3	13294.5	10363.5	19210.2	22194.3	21739.5	9093.97	31397.4	21509.3	20140.9	11421.4	11027.6	10778.7	11564.5	11000.9	11222.4	19813.4	11009.9	10573.3	4.91884e-21		29154.4	26872.4	27328.3	23069.1	24541.8	23361.3	11280.4	14174.9	14536.2		0.921726	0.937362	0.791273	0.841786	0.801293	0.386917	0.486199	0.498592
2404	218.031	5.41119	0.845912	30421.7	26516.2	29955	35396.9	35669.2	33731.1	33564.8	37059.5	28493.4	39408.5	41279.2	42585.2	1848.49	3294.47	1928.04	6254.67	9187.45	5755.62	7364.3	6618.18	5801.4	5346.22	3641.48	5933.22	5425.49	3592.51	4304.27	4491.93	2299.15	4227.23	3018	3926.25	3647.58	4119.28	3510.24	3282.63	3186.55	3767.59	4452.91	59441.2	53458.2	63519.4	0	0	0	0	0	0	22830.9	39480.1	36293.6	4156.33	5478.59	3935.88	0	0	0	13357.8	17865	19511.7	0	0	0	0	0	0	706.463	269.638	0	766.414	583.559	738.332	1970.07	1010.49	929.613	191.173	215.385	224.357	819.68	1330.57	470.149	1647.21	1031.38	1496.32	0	545.717	395.804	701.091	316.063	1189.64	1206.51	1888.9	1969.93	0	349.351	206.357	0	0	0	0	0	0	240.142	0	0	0	0	0	0	0	0	0	0	257.817	0	0	0	0	0	0	25425.2	25723.1	30210.2	36494.3	38625.7	34537.8	17431.8	25469	20684.8	24319.7	25834.5	27507.4	22920.9	23658.3	20268.4	36906.2	30060.2	2265.96	2806.78	3507.3	1713.85	2301.38	2646.16	1742.86	1648.2	2521.66	1908.1	1765.93	1928.87	2403.38	1435.23	2149.86	2559.18	1820.11	1891.36	2501.61	3685.28	880.148	1637.54	1439.92	1230.04	14527.7	15523.8	16068.9	1794.97	1615.15	2072.37	1433.89	1563.27	2969.68	17867.9	29911.8	17069.2	3810.06	3168.71	2073.87	938.256	1378.43	2641.65	12304.2	14644.3	17006	1288.52	898.54	2240.75	2276.87	1554.2	1268.81	1995.31	1019.25	2961.22	2327.62	1677.3	1565.42	782.7	1188.82	292.24	3530.8	5494.99	4359.71	8644.3	7707.26	7745.43	42591.5	2906.5	3042.84	2622.57	2198.5	0	1470.4	7012.59	3086.94	3036.93	5.10157e-21		34506.7	4452.78	12567.7	842.615	39.0247	27416.3	2099.61	7033.77	4770.45		0.129041	0.364211	0.0244188	0.00113093	0.794521	0.0608465	0.203838	0.138247
1916	180.058	5.4125	0.847054	36339.7	36590.7	33539.1	79504.3	79746.4	66567.9	67921.9	77909.4	66831.3	55715.3	56529.7	46951.4	4053.45	4561.56	3714.08	7496.33	9718.81	8258.92	8959.97	6544.8	10280.5	7768.01	6237.67	6514.35	5143.78	5473.01	6728.11	5828.1	4909.57	4456.75	4921.02	7219.18	5038.56	7877.42	8315.37	5574.04	6638.48	5765.88	7115.7	72151.6	69943.9	89794.6	0	0	218.653	0	0	0	32317.2	57010.7	53648.6	7817.84	5087.72	4750.33	281.101	0	0	22975	32674	40045.7	0	0	0	0	195.292	0	433.005	505.287	386.622	960.678	1037.49	277.378	2148.89	1879.34	2313.17	0	200.638	274.681	1440.81	1860.32	1018.71	1674.67	1672.77	1708.15	510.636	845.752	301.476	1527.45	2105.22	1446.47	1358.57	3449.49	2796.82	293.782	0	0	0	234.227	0	0	0	0	0	0	0	0	159.574	231.723	0	214.853	0	227.487	0	237.145	0	233.923	0	216.197	0	0	30659.1	32902.2	38568.8	56151.3	53162.3	51628.4	24531.7	35550.2	27977.5	35027.3	39436.6	34174.6	50581.2	47899.4	48189.6	74393.1	66656.7	3262.84	3034.99	1948.23	2421.95	3439.1	2574.16	1882.56	1818.36	4796.13	3882.74	3995.7	3175.18	5070.91	3043.08	3993.7	3821.4	3484.86	2876.59	2828.57	4880.03	4971.09	3631.58	3460.74	4472.46	22951.5	19304.8	18223.7	1564.11	3001.79	2375	1234.07	2392.19	2912.2	29788.9	62205.4	31188	4216.43	3852.9	5536.56	3979.22	2113.5	4049.41	24420.5	28443.5	26072.9	3376.84	2035.57	4161.8	2563.07	2683.97	2990.93	1341.56	2805.58	1993.03	2814.1	2194.63	2715.41	1336.19	436.974	378.147	7909.58	6734.23	5905.37	12184.6	12286.8	13329.8	93404	4703.68	4068.04	4498.49	3257.87	0	2170.93	9790.23	7588.36	6928.31	7.3695e-21		58678.9	6485.68	18107.9	1296.21	75.8856	43970	3448.62	11764.4	8431.03		0.110528	0.308592	0.0220899	0.00129323	0.749332	0.058771	0.200488	0.143681
1813	457.219	5.41849	0.850364	29064.3	20302	25718.2	64275.2	67958.8	52668.3	26778.7	29955.1	19975	35312.8	32168.4	26674	653.826	1672.87	3329.05	8324.68	4251.5	2912.2	5482.8	6022.62	3978.44	5467.43	5264.89	6391.69	5587.48	3506.88	2645.9	3881.11	2622.8	3142.33	2968.94	4688.48	2439.82	3798.23	4431.97	3736.96	2303.55	1798.88	5672.7	40779.4	35839.8	51756.2	0	0	0	0	0	0	15399.7	33496.9	28652.7	914.221	1900.61	345.652	0	0	0	6591.83	13479.1	12423.9	0	0	0	0	0	0	0	0	0	0	0	0	0	0	0	0	0	0	0	0	0	0	0	0	0	0	0	0	215.028	240.675	284.164	305.957	0	0	0	0	0	0	194.019	0	0	0	0	160.505	0	0	0	0	0	0	0	0	0	0	0	0	0	0	0	0	17950.2	16075.7	24196.4	37520.3	29693	37965.9	13854.4	16375.8	18560.9	18862.2	17693.2	19200.1	21667	21235.9	20737.4	40307.6	25313.7	453.079	764.887	282.387	283.151	323.977	338.214	0	327.826	381.838	978.62	329.473	800.202	1089.01	685.385	744.274	1370.23	603.993	1058.15	610.892	1276.23	319.963	390.925	320.996	874.426	12658.5	9308.49	14507.3	248.578	847.207	485.504	0	315.009	0	16471.1	23628.8	23759.4	1372.56	785.386	804.985	664.276	286.861	809.104	16179.1	12107.6	15460.6	353.057	338.729	673.415	0	305.389	978.277	0	0	0	0	476.63	0	0	0	0	2326.55	1545.9	4390.6	2684.15	1317.67	1685.79	45089.9	920.619	877.467	819.514	377.256	0	637.324	3275.01	886.456	1503.75	8.38214e-21		35904.2	3962.15	8947.41	40.224	13.1305	23365.3	608.672	5679.6	2752.59		0.110353	0.249202	0.00112031	0.000365709	0.650767	0.0169527	0.158188	0.0766647
1044	379.156	0.532292	0.852965	8622.54	10476.8	9668.52	9205.43	9586.73	8448.75	9126	7702	8029.81	5317.31	5562.06	5652.92	5507.39	5393.15	5669.4	6757.69	4647.09	6099.08	3749.04	4852.75	5644.86	9159.37	9144.73	8787.55	7850.75	9874.85	9011.82	9149.59	8346.82	8872.43	5282.69	8498.04	6507.15	7414.29	7607.21	8279.53	8229.99	7609.3	3958.76	5376.69	4685.4	5846.02	5171.81	4081.55	4979.05	4686.2	7007.06	4530.87	8793.16	7947.65	9620.06	7823.98	7874.5	8101.52	7704.13	8515.78	8567.27	6041.38	9320.03	6694.39	7229.21	6375.15	6980.12	7030.08	7555.29	6731.95	2847.66	3518.67	4910.98	4704.96	3992.31	5252.21	3043.63	2353.92	4014.65	7207.99	6049.59	9099	6033.92	7208.15	7841.65	8442.58	8294.1	8046.57	6491.62	7927.2	8406.96	7451.46	7434.4	7532.24	6508.03	4192.83	5429.5	3759.67	5589.86	6728.27	4811.92	4919.39	6766.35	5031.38	3901.6	6446.35	8016.55	8536.84	11774.2	6610.58	8676.32	8820.22	6889.2	9075.41	8655.22	7711.42	9284.77	8092.33	7315.97	5567.67	7443.36	6062.84	7181.34	7247.17	5633.93	5064.53	4859.1	4872.62	3523.89	2633.55	10417.1	7580.11	7611.9	4111.59	5372.7	4491.66	6784.51	7403.39	6059.57	5353.86	3752.64	4423.19	4488.63	77426.6	52464.2	44640.1	169995	191546	167648	5730.87	5757.65	48384.6	55491	54649.8	57301.3	54838.3	43695.6	5741.53	5186.33	70415.3	67021	67355.1	135708	129820	145719	5490.92	7125.73	5478.18	81678.7	89588.9	80631.4	143086	97744.9	125549	6196.05	6762.04	7235.4	56946.3	77976.3	53465.2	38515.3	46387	65268.1	6354.24	6326.12	7036.34	89635.9	57371.1	77632.2	119377	116183	103268	5169.06	4455.54	2847.32	115335	124852	102834	3827.12	3227.63	2780.11	7400.23	8680.81	6703.02	8506.28	9527.42	8028.54	8905.5	6440.67	6562.92	6027.8	8691.8	7745.48	8480.67	9469.85	7819.16	7358.14	1.01335e-20		8116.57	7107.6	6861.86	6207.27	7070.97	5619.22	69393.5	58455.9	19667.1		0.875691	0.845414	0.764766	0.871177	0.692315	8.54962	7.20205	2.42308
1679	136.034	4.49448	0.851324	18962.6	21205	19709.7	64951.2	77115.4	59031.9	73328.4	70585.5	68833.3	36761.9	44686.9	46914.1	42239.9	40796.9	53520.3	54088.4	46977.6	50919.5	43835.3	41856.6	47779.9	22701	20483.9	26432.3	26017.1	24033.8	25126.6	21356.8	25278.4	26502.8	54749.1	63140.9	61663.4	63050.5	68369.9	67895.3	75452.3	71684.5	27410.7	82979.6	82910.2	96701	0	0	0	12341.6	2604.57	7590.99	15020.6	34213	36027.7	0	0	0	0	0	0	36825.6	64268.7	47413.2	1800.55	2258.45	0	6934.18	6208.74	0	10277	10861.8	25444.5	101202	105369	128637	74164.5	57583.4	71406.5	8035.82	13643	18379.2	67451.4	89530.4	88681.7	39174	54039.2	54437.2	17564.8	21061	31222	122230	151275	161121	85273.5	81186.8	82559.4	42752	41677	49096.8	40601.3	55613.3	55597.2	21145	20352	28047.7	13709.9	9879.28	18235.8	23100.4	0	21069.8	10838.3	7319.42	8345.73	58625.2	55451.7	56599.4	71293.9	72219.1	37827.6	5293.32	7179.42	0	799.657	245.746	626.182	31932.6	35553.3	24651.2	0	0	266.215	12228	10242.6	14909.6	11545.3	10741.3	9801.32	48370.6	33498.6	15728.3	20714.7	7151.95	9403.52	15035.8	17175.7	14393.4	17559.8	15921.2	14771.5	14583.3	11178.6	11781	13319.5	11405	9603.23	40210.8	34729.7	31308.6	30000.6	23226.6	28957.5	26933.3	25481.3	43490.3	42999.6	44496.3	12173.4	9946.96	18888	13756.7	13162.8	19267.2	31753	28733.2	33940.9	12357.3	17033.1	9309.83	18239	13628.8	16371.8	53180.3	75810.3	56577.9	27059.1	37930.1	25161.5	22501.1	16682.5	22346.5	84215.6	83155.1	83203.2	19419.3	13034.1	20445.9	97428.3	89963.2	77937.2	55322.5	60552.9	52557.6	102456	110205	91491.2	36497.5	92213.1	87502.1	81214.7	144321	136256	141661	119591	109420	96283	1.29597e-20		50173.8	44198.6	19855.5	67751.3	30810	14436	19190.6	27288.8	83453.8		0.88091	0.395734	1.35033	0.614065	0.28772	0.382483	0.543885	1.66329
1181	119.035	4.98292	0.83083	54665.9	42888	49788.4	97572	116694	100442	82912.4	75515	83263.1	77383.3	70474.2	71788.5	5943.65	5029.21	5458.39	12696.8	13871.4	7171.86	8424.73	9426.52	9945.72	8120.97	5622.24	10140.1	6819.96	5917.98	7159.59	5896.65	7009.82	5994.23	7311.45	8264.63	6021.02	8347.88	8726.68	6473.55	6342.86	6157.56	8528.99	101411	86236.5	116280	662.34	580.263	795.455	802.648	446.118	441.035	32873.1	73353	56644.8	5655.95	6359.09	4493.53	957.476	421.885	821.886	15467.3	33866.7	21227.3	839.881	856.879	452.178	1207.01	597.818	1165.37	418.654	416.803	340.794	692.911	603.49	1519.74	1097.02	1781.89	1114.7	526.26	1007.38	783.302	1377.84	505.413	1110.45	2045.55	1083.24	1031.96	962.49	1370.15	1167.17	1037.96	1808.81	1400.35	1507.88	2193.05	643.758	1135.26	1269.08	435.119	1588.99	1658.88	1037.52	568.066	1374.19	759.264	1330.41	247.468	1505.81	1528.48	1700.36	1078.03	656.052	559.804	425.647	1831.05	1481.57	1313.04	450.79	2269.77	458.142	503.554	753.902	813.325	43642.7	41663.7	44419.4	65790.9	64961.1	56228.6	31537.2	39526.9	37421.9	44818.2	54310.9	50848.4	60131.9	67377.9	55928.4	91494.3	85380.2	1717.1	3142.99	2049.44	1769.2	2483.88	2880.27	2063.58	2037.46	2821.11	2926.28	4564.4	3661.45	3706.43	3876.83	4482.98	3984.49	2199.02	3011.01	4183.48	4779.86	3545.41	2121.26	1550.2	2941.06	22551.5	23226.7	23752.7	2576.25	1817.36	2468.96	1623.54	1993.77	1951.66	32809.8	62228.8	42315.2	5509.97	4240.54	4667.08	3341.26	4339.4	2427.44	32314.1	35171.3	35105.6	2177.07	2107.35	3233.14	2632.58	1502.63	3021.45	907.077	1378.64	646.431	2753.09	2515.14	2461.91	510.564	1394.73	1397.32	5689.63	4669.3	7785.9	5376.78	5997.26	6279.37	126486	2217.7	4106.22	3545.45	2085.39	902.08	1665.04	3644.63	2139.4	3839.35	1.37574e-20		76948.9	7660.16	20922.8	1120.4	1064.21	55028.4	3020.8	13374.3	8015.76		0.0995487	0.271905	0.0145603	0.01383	0.715129	0.0392572	0.173808	0.10417
2866	202.07	4.42918	0.847539	11793.8	10862.1	9861.76	6875.81	6704.63	5316.01	4339.05	5927.28	6312.06	6484.51	5613.83	5141.57	7356.69	7356.26	7061.88	9012.29	6465.28	7200.48	6689.79	5295.77	5431.26	9303.98	11728.7	9522.92	12027.8	11904.3	11349.9	10399.5	12489.8	7593.13	7283.51	6411.38	7396.58	6004.37	5853.44	5208.72	5556.66	6473.38	5967.06	5312.9	5500.78	4362.15	53489.5	63424.1	50388	53119.9	37674.9	37798.9	10380.5	11646.4	10542.2	15825.5	16343.8	16466.2	54170.3	41075.7	45461	4862.87	5429.95	5377.64	83584.3	88086.3	72446	49675.5	46852	45138.7	5509.06	5156.62	5388.62	4928.7	6084.86	4921.8	5348.81	6807.61	4921.45	9205.53	8850.86	8579.7	10299.9	10070.1	7900.35	12666.8	10234.2	11143.1	6877.7	7758.1	5719.66	6364.88	5190.24	7078.31	8006.74	6274.84	8511.8	21743.4	27853.1	25775.1	4665.06	5868.28	5489.13	23049.6	31676.1	22119.5	25140.9	26087.8	25778.7	10203.9	9819.1	9472.17	25731.4	25114.2	25883.8	34692.5	39410.6	38693.2	6585.38	6540.44	5193	62711.6	44886.2	39339.9	5013.74	4182.23	4350.86	4451.13	5087.27	5509.46	10201	11775.8	12036.6	9585	10742.7	11335.8	4766.07	7826.53	6185	4928.4	5024.79	7884.77	6760.1	8685.95	7232.15	7138.1	8873.52	9877.08	6407.55	16787.6	15765.7	13197.8	14956.2	18245.2	16250.8	14537.8	12055.3	10477.7	8409.13	11019.4	10354.3	10426.7	9630.78	8091.62	9917.89	6131.42	6039.3	6681.77	7507.06	7184.14	7887.47	8234	6961.53	8828.13	12876.4	11842.2	12040.2	16405.8	21251.3	17587.2	13932.2	14019.9	15805	6316.22	8465.78	6790.27	8708.92	8125.12	9770.46	10404.1	9550.8	10940.8	4457.73	4784.62	4082.88	6994.81	7849.12	7402.13	4947.98	5115.01	4375.03	13456.5	12608.1	15878.3	12933.4	15657.6	15935.2	16369.2	5340.75	6551.89	6218.02	4273	4789.92	4741.41	5534.63	4999.21	5685.37	1.60794e-20		7102.7	7938.7	34608.7	7472.74	23315.7	7235.44	10957.6	10381	8039.27		1.1177	4.87262	1.0521	3.28266	1.01869	1.54274	1.46156	1.13186
1432	143.034	5.41264	0.838328	58967.2	55622.3	60508.9	113413	122858	95574	100949	100479	99059.4	62905.9	62841.5	64306.5	4448.58	3081.35	4776.78	12306	14517	7316.11	8780.88	11549.2	10488.2	7860.84	7628.42	12127.6	9283.17	8200.91	7092.33	9122.26	7044.01	7618.85	8948.91	11099.3	7626.1	12671.8	12801.8	7431.76	8508.95	8536.9	10177.1	90638.4	87891.9	113294	230.546	255.997	608.941	571.238	1091.71	386.894	45941.2	90082.9	86053.3	9527.32	9707.58	9667.42	225.412	299.67	264.94	32608	60478.8	59698.4	306.747	320.455	600.054	587.589	530.64	302.652	516.434	800.202	1038.82	1312.37	1466.87	1574.2	1974.31	2861.48	2804.61	981.393	1751.84	2649.09	1476.22	2475.57	2881.07	4097.69	3908.35	2041.56	1295.13	836.302	1333.77	1678.76	3868.08	3135.73	6070.25	4610.84	5633.64	215.694	327.017	340.843	313.691	385.63	718.994	340.799	438.928	261.839	330.745	305.101	262.231	235.476	250.084	256.021	243.952	157.795	0	755.443	738.649	896.553	723.464	406.125	646.162	428.743	735.288	240.587	45288.6	37923.1	51345.9	58569.1	58076.6	59336.1	35911.6	53835.4	50090.1	58072.4	57479.3	62661.9	65967.6	67753.9	70986.5	103626	93150.6	4391.62	2220.14	5247.83	3027.15	4375.87	3144.68	3107.87	3438.52	7152.48	5545.44	6812.78	6909.18	6021.75	5854.73	5748.2	5002.27	6788.73	6861.06	6323.55	6877.58	6662.98	6042.38	6310.51	6053.74	22382.4	24626.1	21607.2	4032.42	3752.06	3751.07	4309.54	3333.65	4632.92	34600.4	70683.5	45829.8	7812.02	8541.86	7681.48	5889.71	6119.76	6329.37	41180.1	35773.3	41201.1	5019.83	5956.12	5242.34	4854.09	5434.03	5126.9	5406.9	2566.2	4444.4	3218.06	3855.98	3485.7	1568.95	684.18	503.998	9919.8	12434.2	8813.68	21649	25064	20437.5	148120	8030.24	6464.27	5856.11	4836.98	1285.94	6034.54	16476.2	12376.3	11511.6	1.68374e-20		83123.7	8927.6	26006.4	2483.01	405.772	60592.7	5413.38	16137.1	13801.8		0.107401	0.312864	0.0298712	0.00488155	0.728946	0.0651244	0.194134	0.166039
1556	243.062	3.38928	0.845149	75564.3	73940.4	72048.5	142630	143500	125153	113995	117314	114676	91204.9	83803.5	87508.1	9505.44	9969.25	10070.5	15938.9	23465	16127.6	48510.6	46188.6	43270	20255.9	21076.1	28389.3	17976.5	17962.2	19699.5	41241.7	33818.4	35372.9	22258	31564.7	24181.3	24068.5	27492.7	20286.8	53531.4	44245	31157.8	6119.9	7022.5	10573.4	1808.22	1310.64	2737.06	208.947	207.592	0	4370.34	6493.46	3546.2	14846.3	12213.9	12245.1	385.914	221.78	319.94	2174.93	4006.78	1901.25	694.518	1422.13	363.05	268.675	283.082	201.383	0	193.178	192.867	134.407	0	211.513	0	0	0	0	153.71	0	0	0	0	204.143	0	184.904	0	0	0	0	0	0	320.024	0	229.395	2651.66	2769.42	3687.42	1261.15	288.502	351.493	1885.7	1136.48	2848.67	872.856	1210.73	2653.74	831.833	192.836	397.164	1490.82	1961.42	1564.45	1659.3	3175.01	1090.59	253.919	1018.95	278.066	414.7	221.206	376.225	14039.2	15137.3	16203.2	32599.6	34058.1	30163.4	19788.3	28472.4	23140.9	29782.2	26298.2	31363.5	18422.5	19835.3	17547	30607	34756.1	419.157	1675.65	633.505	642.32	1226.64	563.301	849.792	632.836	4226.46	4065.37	4634.31	2938.51	4401.96	2650.62	3618.77	1648.61	1378.64	2361.74	3314.44	1947.56	1524.78	852.018	1097.84	939.645	4213.25	4113.77	4786.23	213.282	412.468	1558.27	861.077	293.238	791.785	4741.65	72380.7	5995.92	6212.98	3303.23	2836.46	3337.51	3530.94	2435.03	6337.78	6828.66	7326.24	1705.13	1287.17	1743.27	435.649	1109.75	1088.81	0	0	0	1107	1162.6	647.356	0	0	0	264.994	0	555.6	0	270.799	0	130034	0	0	0	258.324	0	216.742	0	0	247.985	1.95542e-20		103445	27319.4	3553.59	70.1593	1353.49	24836.1	2010.19	5551.12	5390.61		0.264097	0.0343525	0.000678229	0.0130842	0.240091	0.0194324	0.0536626	0.0521109
1059	171.946	8.7988	0.770679	108423	126112	139163	38926	51482.5	63983.6	109274	101544	95973.6	88161.7	78597.2	71250	71670	66520.7	74883	87196.7	68763.1	66306.8	72059.8	77549.5	69375.7	94722	93120.2	75121.9	69370.3	75908.4	74743.5	79374.2	67948.2	65648.4	74100.2	89962.1	91042	115240	119668	85285.5	82703.8	87117.9	44048.8	70249.7	78801.7	81040.2	77211.3	74838.4	73485.1	69896	78725	86222.9	52862	62749.1	64243.8	55957.7	45457	43550.1	27705.2	32205.7	44654.4	94090.9	112364	99364.4	92581.2	104700	84618.2	98600.9	92428.5	81471	109044	106748	106823	97528.1	91011.2	97461.8	98373.2	101704	123804	39424.9	48587.7	46171.8	28592.3	52144.2	0	0	80542.6	88192.7	138531	174612	169096	125427	129886	156036	171279	150222	104822	146386	152333	148020	75980.4	98317.9	95315.3	58922.8	64857.8	76151	76108.8	78651.8	65135.6	35801.8	38741	43803.9	39669.6	36691.8	35708.4	156580	148068	168333	98274.7	122985	95224	85886	82508.4	68654.2	24459.9	21191.5	22992.8	65236.8	57603.5	45934.5	14993.2	0	14759	49347.3	0	43833.2	42776	41657.9	45039.6	68456.1	66372.4	122853	140729	93393.1	71046.1	115468	56917.2	49620.6	76091.7	101693	75040.1	0	70635.3	74713.1	62319.7	52155.1	46945.1	176906	190119	165596	183320	194163	126690	119105	125282	76207	84681.3	89026.8	83092.7	79562.2	101550	42544.6	56893.1	81361.9	0	80460.5	96959.9	70980.9	124207	75381.3	35439.6	50702.2	75743.8	94219.8	143390	113678	151429	146379	178237	121172	126825	123617	163444	184488	201849	77149.4	93825.8	123909	159680	173701	168451	169103	143031	164696	70961	181688	190582	62229.5	218738	208141	215456	221626	220673	215558	165253	205304	231054	2.27458e-20		89407.5	79238.9	73336.1	97193.1	88633.7	36744.3	103783	92731.2	169224		0.886267	0.820246	1.08708	0.991345	0.410976	1.16079	1.03717	1.89272
1230	216.033	5.41331	0.845611	104724	97874.1	104051	133112	118074	104315	118747	125344	113597	150030	133857	147429	10433.5	9773.33	11146.1	22832.8	24828.4	16625.4	21106.2	21289.7	20433.5	19898.5	14342.1	20033.7	16498.2	10860.2	15428.9	18723.5	9809.89	14673.2	8330.56	12097.1	10549.1	13970	13924.4	9406.81	10252.1	10994.1	12259.2	191456	188109	244430	525.568	561.34	843.87	0	231.587	292.39	82222.4	152612	135313	13458	14721.7	15138.4	231.107	225.505	0	42813.9	66540.6	70699.4	285.851	254.577	230.85	0	0	573.897	2461.74	2978.56	3254.62	3915.41	3045.85	3407.57	8179.92	6194.84	8093.34	2184.1	2105.32	1923.58	5745.5	5752.3	3485.63	8408.29	5555.41	5861.45	1491.37	1989.43	1362.52	3467.3	3684.1	2391.79	6299.65	6447.58	6892.55	369.731	711.136	580.639	294.719	861.26	503.925	302.317	209.815	248.615	0	274.296	283.876	897.605	268.282	431.454	236.303	281.984	0	0	370.968	0	267.567	0	0	290.374	310.737	366.986	93776.9	90447.9	107662	133534	125593	132674	64394.4	83000.3	78306.1	87358.8	96968.2	88876.7	74945.4	79556.4	83498.4	124298	100671	8248.06	6903.14	9777.79	5863.3	8823.21	7230.96	6210.27	7201.25	7058.4	7524.1	6921.32	7203.98	7781.32	7370.45	5714.06	5964.8	7839.98	8555.28	9288.15	7106.58	8680.31	7489.01	6969.92	6529.56	46641	53029.2	45342.5	7654.51	7686.24	8407	7486.38	5287.49	8438.59	60112.3	101559	59227.3	9811.44	10567	8173.02	6202.84	7860.79	7289.09	49792.9	45428.7	53141.2	8303.76	6738.29	7099	6427.11	6343.04	7245.2	8819.21	6440.06	6031.76	8082.93	7201.14	6994.18	4290.15	2490.08	2043.88	12907.5	13639	10946.6	28883.9	24514.4	25415.5	168393	10505.5	10043.9	7725.8	5236.84	752.851	5521.07	20428	13564.3	11390.9	2.48618e-20		120929	14834.1	45250.8	4389.15	309.725	96797.7	7427.3	24122	16890.5		0.122667	0.374192	0.0362952	0.00256121	0.800448	0.0614185	0.199472	0.139672
1179	113.024	4.97588	0.838179	71330	70372	64208.6	125493	130295	122324	118878	119122	112080	95536.4	90208.4	96296.6	7027.41	7102.92	6707.42	18835.9	16094.6	11976	13138.8	13826.9	12560.2	11748.6	10015	13834.1	9332.54	8813.56	9716.6	10168.3	7445.17	8606.28	9930.41	11151.5	8434.34	13042.1	12321.7	10386.8	9967.42	10375.8	11657.5	133406	130644	156824	432.668	486.43	919.11	1658.09	643.029	565.879	52104.6	109841	98617.4	8015.4	8374.91	6549.73	1292.31	242.606	277.707	28024.5	56911.7	40775.2	638.275	401.167	443.358	363.191	305.452	813.006	1026.91	713.973	1246.08	1339.33	1254.64	1641.14	2457.19	2427.86	1706.27	423.012	964.151	787.228	2468.92	1565	1226.22	1900.87	1919.82	2663.76	1118.73	1493.28	1150.52	1221.69	835.386	581.934	2266.76	1804.87	2066.81	941.301	620.704	363.204	265.236	1562.08	1084.93	334.617	508.489	289.391	307.376	480.392	326.239	416.806	282.413	965.923	243.869	509.287	528.954	793.318	772.223	746.44	807.171	1348.65	322.078	561.05	731.052	487.129	60831.4	59992.5	62364.6	89223.7	83007.4	83686.9	43064.8	58481.6	43771.9	57349.4	58461.2	71297.8	82914	83874.8	84309.7	119284	109727	2289.82	3079.43	3289.45	2619.97	3736.94	3174.51	2652.16	3035.39	5606.37	3970.69	4529.81	3819.34	4310.15	6503.11	5273.04	4127.15	4604.27	3758.74	2783.08	5017.4	5448.4	3832.68	3772.15	4204.05	31200.6	36322.5	32825.4	3738.03	2443.61	4275.27	3514.2	2403.09	2218.76	57614.2	95674.1	58071.2	3732.08	5602.33	3398.12	4367.2	6433.41	4327.59	48060.9	47911.1	44888.1	4585.15	4488.34	4317.29	2838.04	4559.16	3579.95	3226.3	2506.78	2391.16	5158.09	4196.3	4362.92	1259.89	1891.79	802.764	9068.74	4531.64	11895	12675.5	10372.1	9648.23	153454	6084.07	4601.98	5302.67	2757.92	715.384	2359.26	5101.9	3499.88	6021.46	2.88487e-20		101345	10897	31095.2	1509.44	614.827	73626.1	3976.59	19384.8	10955.4		0.107523	0.306824	0.014894	0.00606665	0.726487	0.039238	0.191275	0.1081
1714	287.067	7.74115	0.851087	46052.2	47582.5	48563.4	71518.6	74478.8	62011.9	44531.5	48551.4	51914.5	65700.2	54018.7	55988	55401	39527.8	47752.9	55442	55393.9	50586.1	57643.2	57675.2	49499.1	38144.8	48901.7	40799.1	45230.7	44906.6	44860.6	45159.7	45718.2	44646	59602.2	53490.3	47580.4	59315.3	43693.1	51396.3	56870.3	52173.6	52294.3	52157.4	50319	55828.8	18031.7	14820.3	18985.6	27710.5	30567.8	29891	42286.1	37975.6	35154.4	30010.1	22937.9	20828.3	12907.2	14055.2	19250.5	39159.8	31617.6	48714.7	10748.2	9372.93	7184.48	16848.5	21792.5	19353.8	43750.5	43527	41862.6	43567.8	44378.5	46812.7	43459.4	41923.3	45485.8	36905.9	33547.7	32155.6	32502.4	30163.7	32951.7	34557.2	37997.6	35447.4	41898.3	41820.8	41521.6	44744.3	45629.6	47901.7	46772.9	35581.2	47880.1	45488.8	38704.7	38309.4	36706	51973.6	40168	15139.9	15513.5	19991.6	26228	25912.2	29046.7	36853.7	22446.4	35975.2	12626.4	9813.22	10274.9	39390.4	34177.9	34974	40326.2	35532.9	25959.8	14440.7	19168.9	15124.5	53776.5	46854.8	52905.9	61098.4	60810.4	55264.9	34926.2	41603.2	42806.6	38903	38204.2	38843.5	44247.7	50887.7	49884.7	57393.6	48028.2	47939.6	51094.6	45844.2	47129.4	38166	46686.1	45388.6	45714.7	37399	35260.1	33917.1	32301.6	36573.7	34739.4	33668.5	25098.9	43869.2	49449.5	46765.8	45731.5	39854.8	39326.7	39541.5	42997.4	47234.5	52969	58047.1	46560.8	41945.1	49740.5	51967.6	43470.6	46163.9	33015.8	43472.7	46882.4	35031.9	38797.8	30463.1	33228.6	30788.6	29089.2	48558.7	53189.8	56430.6	39655.3	41037.9	41514.3	33850.4	32122.3	39908.2	63289.5	66995.1	59555.3	45268.3	44428.3	38484.7	58130.4	55371.3	54861.7	40278.3	31988	38529.1	28330	37711.2	34778.9	13887.4	51759.6	49349.2	45727.3	54429.6	57452.8	56741.8	58199.8	46368.6	53309.6	3.33855e-20		55909.3	49766.8	27352.2	40422.9	28528.4	48025.9	41019.1	42412.5	47409		0.890135	0.489225	0.723009	0.510262	0.858996	0.733672	0.758594	0.847963
1858	152.959	4.38044	0.850921	1057.84	771.79	453.943	825.062	594.722	264.86	258.049	513.496	613.214	0	187.495	0	0	0	0	200.654	0	0	0	0	0	265.14	772.342	786.182	1178.1	878.258	458.53	365.808	582.471	461.325	609.243	700.135	414.084	592.224	355.42	355.771	789.038	474.593	0	4221.44	3397.45	4205.99	2120.53	2517.81	1630.39	6348.06	8905.16	7571	81547.6	76661.2	76674	36947.5	37415.2	28410.7	148074	161740	163046	103420	90963.1	96083.8	21854.9	19927.5	39559.9	133522	159070	153574	0	0	0	0	0	0	0	0	0	0	0	0	0	0	0	0	174.236	0	263.44	243.244	217.548	0	0	0	0	0	0	434.809	437.172	586.551	1013.25	1492.47	477.755	731.761	1592.31	819.069	32632.5	26668.5	28497.3	22989.7	16869.1	24197.1	30314	22214.6	25684.5	26927.7	27731.1	23907.2	30544.6	31224.5	25571.1	122411	129482	145892	0	0	0	0	0	0	0	0	0	0	0	0	0	272.142	0	0	0	0	0	0	0	0	0	0	0	404.454	424.303	247.479	294.48	0	187.038	0	0	261.388	230.138	646.603	322.469	657.792	0	0	374.793	0	0	0	0	0	0	0	0	0	400.089	640.933	533.323	374.772	234.826	0	0	241.893	223.603	425.969	752.603	606.017	425.52	354.36	460.799	216.99	0	0	0	0	0	0	0	0	0	0	0	1664.34	1002.05	805.184	1190.66	1019.04	2687.08	346.618	718.831	803.191	572.709	1638.94	1096.58	1537.41	1288.25	2079.98	1542.62	3.67427e-20		461.706	379.234	61830	34.5564	29679.4	16.0084	168.789	218.211	799.739		0.821376	133.916	0.0748452	64.282	0.0346723	0.365577	0.472619	1.73214
2556	89.0237	3.82405	0.690244	7570.07	16420.4	15674	11939	21881	22492.1	13817	28280.3	26643.5	10836.2	18174.2	18996.6	23537.6	19700.9	16456.1	19593.5	21579.3	19043.9	20331.6	21415.7	22687.1	17566.4	16143.4	16877.7	16445.7	15195	14947.4	15015	17887.4	16461.2	26823.1	24706	27674.5	24036.7	25107.6	24975.5	25567.3	24726.5	26681.4	11338.8	21502.9	19646.8	23585.7	23720.9	21173.4	24749.6	21298.5	22011.8	9289.3	15199.1	17310.2	16219.3	16511.6	13554.4	15330.9	14519.9	12876.1	15996.4	24303	24371.9	27526.2	29942.2	28247	24208.2	25506.3	23385.8	12517.1	26032	23230.3	27994.8	24297.9	24142.4	26037.2	27618.6	25685.4	11055.8	19835.8	18616.7	8313.45	19262.2	17579.8	20229.8	20065.4	19584.5	16871.6	32765.2	35388.1	37283.8	35698.1	29899.2	29618	37674.8	35408.4	26294.5	31254.2	32709	40472.4	28858	25589	25162.7	20282.9	20123.9	25481.1	35139	36928.9	34466.4	20136.4	18775	18244.2	14621.2	14895.6	25933.3	43133.5	38742	44894.9	30197.5	30507.1	27544.4	24750.3	22749.2	26834	13489.6	11743.1	21463.2	16802.3	16617.3	21148.9	10748	9533.28	20617.3	16628.4	14210.6	31700.6	18681.6	16495.8	28160.8	23198.8	11648.6	26879.1	32460	22451.1	23597.7	27273.2	17934.8	16468	12545.7	21805	20957.6	19222.7	19641	22629	17810.8	20154.4	16126.6	45078.1	50840.9	41477.8	43640.9	37238.6	39865.6	33263.1	19448.8	21133.3	22921.2	20921	24223	24433	30638.3	16243.6	17912.7	13321.4	29353.6	26759.1	32934.3	27479.7	32617.7	27851.2	20099.3	18632.5	34827.5	29711.6	30781.5	28227.5	41280.1	38624	42462.4	34896	30533.4	56952.3	103348	202234	52527.8	31833.6	27251.5	39287.8	50928.3	56387.2	15819.7	52438.3	56079.2	58390.8	57846	58152.6	61784.1	178889	261981	239203	148889	365576	281952	89019.1	74986.2	89019.7	3.98088e-20		17727	20784.6	20123.2	25007.3	28069.9	18710.2	26708.7	27343.2	108431		1.17248	1.13517	1.41069	1.58345	1.05546	1.50667	1.54246	6.11671
1157	161.045	4.96037	0.82926	56748.1	60377	64148.9	125199	137133	125372	102436	114516	106249	81315.4	82030.4	87626	6276.24	7547.01	7325.31	13864.7	17253.4	12258.1	10642.1	11143.3	12177.2	10414.1	9953.56	14186	11076.7	7737.75	9151.85	9614.74	8210.71	6798.87	9403.41	12985.1	10443.6	13377	13392	11186	10094.3	10355.6	11708.3	127730	113623	134906	711.403	1014.97	2194.75	1968.19	1821.08	2128.83	47966.6	104549	94002.1	8138.7	7612.96	10101.7	844.697	1293.44	1044.59	29401.3	50900.2	32259.8	1306.12	2039.31	1667.2	1541.92	2068.77	1208.21	1448.26	2053.75	1089.95	1062.83	2872.32	1257.26	2126.55	5016.69	3661.74	1780.57	1793.72	834.925	2544.75	3092.15	2425.88	3125.64	3484.92	1971.62	1702.02	3085.09	2397.6	2394.22	1579.44	2216.72	4313.48	3649.57	4566.52	1100.83	1178.4	1382.63	668.598	1428.3	880.388	1248.39	941.05	1238.07	1250.52	654.798	864.51	1217.64	1234.7	1092.83	800.938	426.472	1171.99	1160.09	2770.79	1947.9	2188.85	1487.71	1450.23	1536.19	1588.36	2311.03	46155.8	51761.6	54342.7	76002.5	76904.1	71104.2	37059	54260.2	45381.7	58410	56759.8	67461.7	73546.6	83965.6	82636.7	107198	101257	2973.6	3755.17	4103.85	4181.52	4692	5122.9	5144.69	3979.39	6267.08	7600.2	6775.87	5021.43	6921.35	6241.18	7764.05	5263.73	3386.25	5518.62	5709.46	4333.19	3850.23	3430.01	3442.69	4158.14	26287.6	30148.5	30559.5	4176.25	3877.05	3515.67	3040.33	2018.9	3496.9	48847	76479.5	54392.7	7135.16	7044.82	6879.68	4892.48	6399.02	7849.92	42676.2	42979.9	42932.4	5702.85	3727.19	4180.91	2990.95	4578.38	5435.21	3158.34	2624.95	2426.06	4396.31	6337.68	5354.7	1871.93	2100.88	1406.12	9540.81	9197.16	12190	9179.26	9095.21	11497.6	148075	6361.42	5410.14	4256.35	2735.31	1496.28	3571.47	8903.86	5863.16	7003.01	4.44797e-20		95262.6	10688	29038.7	2542.31	1304.53	67306.3	4984.86	17860.9	11362.1		0.112195	0.304828	0.0266873	0.013694	0.706534	0.0523275	0.187491	0.119272
1959	115.039	5.09245	0.838624	15253.6	17922.4	17971.8	48687.3	53385.2	38648.2	50342.1	55209.4	52061.2	43263.2	34566.3	36241.3	46242.3	44233.8	51656.8	47938.9	40305.2	43889.5	72815.2	77084.2	72810.6	22227.3	25642.8	24201.9	22822.2	25698.5	24931.5	41010.7	43158.2	38408.4	64428.5	65038.7	59738.6	64584.9	66750.7	62038.9	83407.8	82561.1	71117.9	71605.9	73064.9	65727	53503.8	45766.2	41997.4	34370.4	40797.7	39373.8	71245.8	43864.8	38878.4	22821.5	21120.5	20612.8	12785.6	9200.24	20030.2	156648	138468	141738	33201.4	38194.3	44663.1	19782.2	25611.1	22262.9	8672.01	5979.92	7210.07	22290.3	20843.1	22629.4	6474.09	4734.1	4609.37	4430.6	3010.76	4581.62	20837.1	21425.5	17709.8	5025.1	4271.03	4285.7	9360.5	12173.2	10896.8	27388.3	28912.7	32172.1	6752.36	5286	6048.99	29743.5	30739.5	33586.4	7409.55	10319.5	8357.73	8737.56	7047.78	8468.93	14488.2	10551.3	11104.1	10266.1	4104.46	11357.9	7925.83	7090.73	9532.42	14023.1	14136.8	20050.1	6133.18	5358.88	8429.95	19943.1	22386	20185.7	48178.1	43062.3	47171.1	45999.9	44845.6	44992.7	32457.7	27707.6	34819.2	29027.8	34417.2	31745.8	51674	59127.1	56098.6	60192.9	63445.6	28830.7	29939.1	29682.8	23897	20134	22377.9	22947.1	20862.5	13193.3	14628	17625.5	18219.5	20159.1	18225.6	19411.8	17544.8	29775.5	31435.6	32962.6	35493.9	30425.5	23710.4	28091.3	27296.9	31715.7	32467.4	35685.5	23780.5	23176.9	21612.6	24102.3	23472.6	26985.3	33761.3	31720	37392	24037	25234.1	24977.4	19198.7	22383.2	21602.3	38236.6	48596	48300.2	28569	33462.4	27745	27120.7	22999.9	27458.9	33160.5	35338.2	34045.4	21425.9	19207.9	20805	26455.9	25161	24202.8	29507.4	30928.8	33775.5	25990.7	33603.3	27326.1	25791.7	44824.5	50563	46293	46589.6	37455.1	39593	45199.6	41835.4	45892.9	4.46868e-20		38629.3	51286.9	49901.3	12282.3	13388.1	44409.6	24036.3	29103.5	33798.9		1.32767	1.2918	0.317951	0.346578	1.14963	0.622228	0.753403	0.874954
2134	442.16	5.4011	0.850729	52625.4	43308.7	50691.6	100366	114749	90261.8	48378.8	67474.6	64314	27001.1	21321.4	24191	11367.4	9862	10568.8	11570.9	12219.7	11700.3	11871.9	12435.4	11688.8	15971.8	18639.2	17204.4	17027.5	18764.9	15158.6	17084.6	15958.3	11547	18539.8	17165	13349.5	19105.1	17618.1	17140	19411.1	15433.7	18930.7	24526.1	28211	29610.1	11459.2	10427.4	12944.1	12256.3	12551.3	10125.8	32638	45241.4	45833.6	15881.4	15949.8	13002.6	12689.9	7944.42	9944.12	26239.7	28785.1	25081.6	23450.8	17474.9	14169.5	15825.9	12948.4	16078.7	17497.1	17852.3	18743.3	10317.9	10332.3	10505	11892.2	11196.8	10552.9	10453.7	9339.33	7588.91	16384.2	11407.9	12244.1	13832.5	11816.6	11572.9	25314.4	24745.9	32139	16313.7	14891.1	16783.4	21786.9	15040.7	15819.4	10230.5	11791.4	10438.9	10466.1	10045.7	9456.31	9514.44	10462.1	9572.83	10154.3	8789.87	11841.5	11364.1	8789.23	13029.9	10535.7	11630.2	7642.74	18536.7	15892.8	20061.3	14980.7	16225.2	14489.7	13075.9	15451.9	12844.6	15599.8	13360.1	16478.4	24610.4	22782.7	23111.8	32243.6	48194.4	41241.5	41664.5	41822.2	44846.2	47352.2	51764.4	47470.9	67693.6	47256.6	12124.6	12045.1	14619.7	7125.43	12483.8	8714.26	9772.42	11554.8	20533.3	18103.5	19021.8	18286.8	19149.9	20954.2	16596.1	16567.3	18921	19305.5	22028.8	22206.4	23266.7	16272.1	16692.4	20488.2	13900.6	13275.4	14522.6	8250.08	9690.13	11310.9	12195.4	10519.9	11250.9	26558.1	52311.2	38335.3	17122.4	22335.4	17360.5	16532.7	16556	16517.5	20289.6	35948.8	32701.5	16847.8	16217	19574.2	14575.8	10913.7	15957.8	8358.76	9857.8	12100.4	9958.74	10313.4	8665.05	6138.82	8515.88	9236.96	14187.2	12229	16144.1	9293.63	12699.4	12376.4	30721.1	15302.7	14782	15642.4	9886.87	14570.5	11153.5	15409	12390.2	15715	5.35007e-20		58723.6	15086.5	19677.5	14956.4	12122.8	36911.4	16534.8	18947.1	12625.9		0.256906	0.335086	0.254692	0.206438	0.628561	0.281569	0.322649	0.215007
481	225.062	4.97233	0.836329	391077	360086	329398	539366	597797	561308	611463	620262	611027	605093	583013	617759	39843.1	48017.2	44354.3	121427	118930	76707.7	92981.3	97221.6	95844.6	66029.4	48204.4	81107.2	55517	44239.2	53260.8	61075.3	42117.9	49865.8	46557.5	72319.2	47491.7	64214.4	77723.1	56115.9	46618.4	54819.5	62589.6	818022	797528	958422	5997.3	6583.12	6246.11	4609.82	7136.28	5686.69	301938	549946	444071	46948.6	54260.3	42952.6	2257.57	1919.11	2800.2	170704	319988	222943	2787.02	3481.11	2385.43	3170.86	2673.11	2102.31	5305.19	7586.78	8218.84	10107.6	12302.7	10408.7	18282.8	17619.2	18440.6	4023.68	4880.96	5869.25	18776.1	14488.2	13138.9	18640.7	7674.04	12632.1	6304.12	7029.2	5713.04	4405.46	7229.17	7442.94	7264.61	16789.2	13140.4	5747.71	6384.66	4648.96	5240.16	7184.24	7153.23	1454.35	2530.66	3032.02	1186.53	1241.07	3209.77	4219.5	2031.39	4857.2	593.643	667.093	1054.28	1953.87	4436	2809.26	4745.12	4446.56	2108.43	2870.74	1828.76	1533.32	381654	388205	421306	552056	587859	514933	222225	279330	214929	265892	303629	287650	434425	473324	451954	653480	584554	19428.2	29774.9	27087.6	18804.6	25611.8	21061.4	20473.5	19048.2	25288.2	20639.4	22381.7	20934.6	21950.1	22544	19799.9	19070.2	24337.2	23299.8	27824.5	26116.4	25957.9	19499.6	19758.6	19061	202299	220326	205856	23280.5	22473.9	24815.2	19234.9	16726.1	19186.1	451329	571515	370269	39176.2	34817.2	27667.2	26299.5	24792.1	28380.6	229740	243977	258672	24072.5	22390.2	23329	18747.1	18464.5	21256.4	19394.8	10980.6	15215.5	23484.7	21447.2	18381.6	12814.9	8423.99	7137.63	40990.3	33856.5	52095.6	49881.9	57908.6	47829.1	692475	28974.3	31444.9	24818.5	12153.9	4739.02	13160.9	45259.6	33893.8	35034.3	6.39959e-20		535637	65377.5	177317	10708	3302.54	412788	22489.7	118115	53671.9		0.122056	0.331039	0.0199912	0.00616562	0.770649	0.0419868	0.220512	0.100202
1433	143.034	4.96302	0.828732	43517.5	39826.8	42723	90440.7	94953.1	84533.2	71900.3	75594.9	72804.6	47235.7	50234	51207	3676.63	4801.65	11473.1	7865.93	9561.3	5938.27	8909.67	8722.44	9621.87	7700.04	6105.51	9942.51	5860.06	5475.4	6662.84	6378.25	4662.41	5116.32	4248.52	7979.22	3681.13	8051.34	9799.74	7115.84	6100.26	7850.16	6419.02	67759.2	67430.5	90812.8	700.69	1295.2	413.032	430.243	566.353	486.809	33363.6	73544.5	66948.7	5587.45	5104.41	4605.34	947.34	335.923	512.295	17227.7	33797.6	21182.2	720.138	1072.94	905.651	1958.49	732.883	2845.78	704.579	1259.87	759.557	984.008	1322.77	1212.76	2921.13	1267.01	2497.61	531.517	1005.77	537.866	701.527	2846.17	734.894	947.946	1245.48	884.231	693.555	1144.57	1476.1	3228.06	367.972	829.321	1783.34	4409.34	1071.98	528.204	276.033	739.135	622.992	590.279	567.563	362.306	423.833	684.328	1939.84	1332.05	1044.11	576.459	331.276	511.009	1111.96	510.117	1561.2	711.271	1765.72	419.21	470.939	468.504	2241.46	382.821	1009.03	261.199	29432.7	33141.1	37417.7	48761.9	45790	41711.9	25436.7	35242.3	31608.5	41126	37536.6	46402.6	46003	53177	53236.8	80953.5	70479	2155.9	2429.71	2011.06	1736.88	1792.61	2041.12	1869.4	2114.73	3515.32	4083.44	3935.54	3554.37	4726.04	3432.96	2963.8	3263.14	2334.39	2773.71	3105.22	2907.75	2347.35	3438.21	1637.44	2200.7	17082.3	18616.4	17382	2049.63	1548.33	3275.69	2560.53	1196.85	1831.17	27593.5	50875.9	35018.2	4140.89	5227.11	3090.31	3954.17	4350.17	5160.1	29226.2	25601.9	25276	3019.17	1812.56	4624.82	2354.96	1835.34	3159.49	1394.71	783.465	3191.56	1872.73	2342.1	2005.98	1381.8	470.327	1160.97	6364.59	4682.16	7151.55	9981.25	8008.91	10355.6	105912	2304.16	4755.53	2353.72	4801.87	1238.1	1354.58	5064.8	4645.79	3613.51	6.41801e-20		63747.6	7026.65	18566.2	1410.17	794.18	44556.3	2765.45	11180.1	7887.67		0.110226	0.291246	0.0221211	0.0124582	0.698949	0.0433812	0.175381	0.123733
480	225.062	5.41498	0.844733	524577	475232	500940	809236	760760	647005	821327	848174	783063	852521	814191	797042	49856.7	57483.6	51917.8	152954	167221	96854.1	133282	115466	128348	94078.5	76408.8	104128	89612.2	71691.1	80059.6	85667.5	54031.1	60382.1	75296.3	100296	59999.3	103619	112928	80716.1	82073.8	71232.5	102587	1036260	1048726	1231144	3288.91	4503.19	4892.32	4792.24	5044.1	5818.53	371242	673592	628424	74909.2	72342.6	69079.8	2980.11	2152.03	1982.94	305306	474965	486535	3820.26	4607.91	2678.11	2549.28	3360.8	3206.05	12700.6	12353.7	13402.9	17968.2	18904	21702.6	30706.5	33491.5	30300.8	11474	10463.1	10522.5	42498	31678	22835	37949.2	30216.2	23418.8	11813.2	11976	12319.2	21443	18236.5	16404.8	38829.9	41136.2	39844.9	6033.15	3953.92	5520.96	3470.26	5764.9	5884.28	1854.45	1169.22	1829.89	1626.16	1415.44	2571.47	3772.37	2497.97	4536.21	1357.04	1005.91	1633.78	3295.52	4083.03	2483.52	5206.48	4443.38	3592.52	2068.73	2137.34	1861.79	541169	513922	576729	754379	709454	720890	310360	395631	349814	396122	404562	426667	588305	589218	604245	910014	784679	38831.2	41590.7	46422.1	34132.1	39238.7	33188.5	36551.4	35054.5	42238.6	38632.1	32715.8	39204	45727.8	38855.9	31082.4	33910.3	46766.9	46350.1	46438.6	48112.7	45703.8	46034.7	39477.8	45848.2	265359	283634	282253	36362.3	35075.9	43053.5	33182.6	33365.3	36671.3	610008	893941	484476	57886.3	63546.3	57120	41052.9	43152.9	36243.4	334676	375463	392231	44255.5	44046.7	45028.2	33774.2	36763.2	41715.9	35006.8	30563.1	38149.8	37271.6	34497.9	38361.3	23164.9	16529.4	11412.8	75262.2	80015.2	67057.2	163215	163746	160812	1028485	60578.7	63944	50583.8	37161.3	6919.79	34452.9	137565	97650	90521.4	7.74973e-20		719506	91044	241785	23534.2	3150.73	563303	40504.5	173494	103317		0.126537	0.336044	0.0327088	0.00437902	0.782903	0.056295	0.241129	0.143595
1324	188.949	5.07901	0.542466	0	0	0	0	0	280.676	1058.78	2384.36	1776.6	1531.19	750.876	1245.98	716.171	870.774	1614.24	1160.11	842.118	1261.67	1355.41	1100.89	614.166	243.688	0	264.428	0	0	0	0	204.318	0	329.88	0	579.283	0	730.77	322.701	641.078	0	0	0	1229.8	2311.39	918.363	898.071	1610.19	366.967	485.334	1723.98	282.6	696.698	427.236	883.695	1051.84	2024.06	1085.07	595.523	0	549.632	2152.47	325.908	0	404.963	0	541.025	703.211	253.917	1816.7	3013.94	3231.33	1390.89	2314.07	3312.06	2459.17	0	0	7573.13	0	7771.94	0	0	0	0	0	0	0	4237.53	0	3181.79	1587.88	2540.82	2179.53	1854.67	1833.04	12651.4	11875.2	14324.1	1221.74	1255.21	1401.14	0	0	535.614	13791.1	16168.6	15138.9	5077.29	0	1889.28	0	1896.06	2045.65	7202.7	8206.15	8146.23	1060.41	0	380.095	350.991	491.065	0	0	0	0	0	342.565	0	315.288	0	0	0	0	0	0	0	0	0	0	4203.11	12142.3	1476.33	1228.21	7029.86	0	389.036	1045.32	0	0	0	286.261	433.88	236.617	0	0	17356.8	17924.8	11404.6	7917.95	11549.1	1202.59	2351.16	1440.15	0	1365.97	414.967	2865.62	2328.32	9518.9	0	0	518.137	1312.83	1948.31	3074.78	761.616	0	0	0	229.412	0	287.004	2657.01	1425.87	11475.5	5406.94	10862.6	1370.85	2095.78	2770.25	0	0	0	5080.07	1159.16	9457.85	0	50368.4	0	34017.9	0	55848.5	30201.5	31477	37431.1	341.163	0	53066.1	45719.2	41748.4	59024.5	59274.5	36043.4	38156	0	1.09572e-19		752.373	475.989	797.109	1864.68	4633.67	38.6972	4150.76	2321.88	23536.6		0.63265	1.05946	2.4784	6.15874	0.0514336	5.51689	3.08607	31.2832
1082	284.053	0.947395	0.850363	33863	38332.5	40127.1	110025	125210	103863	35590.1	46498.2	39833.4	34062.2	35242.9	38879	34914.5	33047.1	26586.1	35908.7	30212.5	34773.7	35431.7	35777.1	28403	28767.2	24601.1	25476.6	26997.5	28958	23844.9	33002.5	20969.8	22107.1	39076.9	34711.7	29704.7	39260.5	34595.1	38071.6	30838	34151	37940.3	27946.8	29621.1	37856.6	22137.9	16602.9	23994.2	27069.9	23994.5	20924.9	30439.8	25592.8	25298	22048.4	21587	21843.7	17441.6	14349.2	18645.7	35165.8	33059	36510.6	25484.5	21307.8	25428.4	22463.8	23124.5	19305.6	55482.9	55107.4	52561.6	55419.2	54241.2	59818.5	60174.6	47922.2	56180.9	29259	35627.5	28030.9	35617.7	37692.3	33289.8	34263.4	29566.1	36498.4	66535.6	57764	63492.2	64422.7	58933.7	69182.9	58490.1	52601.1	60265.6	34575.7	48512.2	40070.3	14327.1	16453.5	20945.2	30104	27737.5	39282.1	33584.9	27795.6	28204.1	18950.8	11949.5	15269	22935.5	18458.4	28355.9	39923.3	39241.4	35753.7	18860.1	19690.8	18363.3	21934.7	22675.1	19950.6	28708.8	36694.2	44833.4	40936	43506.7	50242.8	28453.9	37546.9	32284.5	24257.8	32184.5	33012.2	51784.7	55936.9	45144.2	40758.1	46771.9	34111.5	35947.9	34900.9	28150.5	29473.4	38347.6	35761.6	31712.9	22743	23857.3	22405.9	18006.4	20850.3	19293.3	20757.5	20665.1	43442	38989.2	42219.2	47532.9	45601.5	47581.1	43690.6	49335.6	32393.5	40660.1	40846.3	32409.9	29740.5	32122.1	30034.7	29231.3	39320.3	22248.2	19842.9	24799	28440.8	28328.5	23036.5	24660.2	20793.6	24980.3	31053.2	43557.4	45229.4	42487	39315.7	48850.9	33719.7	35815.8	43768.1	54469.5	46837.7	64765.2	31600.2	31385.2	30596.5	59900.5	63177.1	51756.1	24775.1	23100	28933.6	25544.7	28275.8	31350.6	15260.5	54555.6	54538.1	61924.5	51242.8	58928.7	57893.7	42995.5	50569	49264	1.18541e-19		56793.9	31412.2	24786.8	49729.2	26440.9	39591.6	33140.7	32877.3	43745.6		0.553091	0.436435	0.875608	0.465559	0.697111	0.583526	0.578888	0.770252
1063	277.011	8.64469	0.852699	27614.7	19779.6	26436.4	42301.8	40110.6	34065.1	36100.7	36431.8	40199.3	12775.6	10729.1	9449.4	16679.9	19856.5	18932.8	21282.9	17538.4	18527.7	19580	18221.5	16739.2	35964.1	42587.7	46860.4	44206.6	38789	44788.5	49466.4	45961.1	43111.7	80609.1	67992.1	67492.4	64048.5	64476.8	60385.5	73880.3	79443.6	83997.6	9254.05	8557.58	9646.62	7125.6	5294.31	6984.99	4570.97	5057.38	3860.34	24057.2	27833.3	22275.2	25079.7	28373.5	28651.5	14054.7	11219.7	10674.9	24781.5	34628.7	31478.5	16328.8	16292.9	14140.7	11140.9	10038.5	9715	46531.8	44204.6	45671.3	36213.3	31990.5	34599.3	37905.9	51634.7	40244.2	81696.4	70851.7	72286.5	87410.4	69736.3	62219.5	79472.3	59759.3	62622.4	122312	117552	117844	103190	106111	92344.2	122392	110307	114730	17656.6	15685.9	18151	8193.99	8883.22	8327.29	16810.3	16827.7	12607.6	50497.3	42761.1	50638.9	24664.6	29128.1	25307.8	52613.9	52508.5	54455	74736.1	81850.2	64872.4	33986.9	30285.5	30177.5	12031.5	11298.6	7770	42997.7	43133.9	39401	31067.5	34311	31034.4	77924.8	80741.3	77516.5	59935.4	61309.6	57589.8	92997.2	93551.9	91031	73160.5	75815	23037.9	21047.6	17669.8	13931.9	16821.7	14901.1	17150	14366.2	50933.2	52500.3	55881.9	53242.4	61625.1	47696.4	43622.7	54532.8	52631.4	57217.4	42016.1	45566	40438.2	48515.6	56548.2	53832.5	11625.8	15649.6	13116.6	12885.7	13469.9	16773.3	17945.1	15540.3	13167	50788.5	36796.2	43278.7	55072.1	73970.4	54399.5	45737	51272.1	60998.4	38275.5	42424	37405.9	36482.9	52368.2	45984.5	48969.2	44530.8	50853.6	17084.5	18377.3	18343.8	17927	13942	22104.2	9512.79	10641.1	11534.5	40703.6	47242.2	44323.8	44885.4	46847	40659.3	90022.1	56576.6	60585.2	62433.5	41769	42146.2	40753	42350.2	36536.5	37595.4	1.19836e-19		27999.5	44497	15596.9	75973.1	31582.5	62559.9	39821.9	37028.9	36595.9		1.58921	0.557043	2.71337	1.12797	2.23432	1.42224	1.32248	1.30702
2222	561.096	4.61803	0.850326	48968.2	38255.1	46985.1	24018.8	31101.7	20988.4	18750	12894.6	19706.2	41940.8	49204.9	39989.8	50190	39789.2	47025.9	48389.2	40435	30277.4	44733.3	41285.2	38264.8	42675.8	52215.5	36491.4	40619.1	44559.5	34189.7	39759.1	30674.1	38653.1	15405	18253.3	14949.5	10559.9	14752	16356.5	14280.1	17660.9	13475.7	44711.7	36931.1	40203.3	37988.9	39677.4	45551.1	39852.3	47641.9	32073.2	36867.9	34690	42204.8	46611.5	43250.7	34993.9	43845	36058.1	46723.2	12100.6	13309.8	17211.7	16128.5	15740.2	20339.5	22518.2	20695.7	24607	7231.15	4969.93	3651.82	4040.73	8358.05	11191.4	3051.72	8775.34	2749.62	7123.85	7245.9	5053.8	10574.6	10592	9290.04	8806.43	18970.8	18109.1	1697.83	1834.63	1898.91	0	1914.71	1940.74	1430.81	0	0	44653.8	32321.9	43101.6	37858.1	48659.3	48236.2	39396.5	44350.9	41114.7	42965.2	30115.7	36356.7	43896.4	38528.8	36969.7	33193.2	32233.7	37518.4	15174.4	14730	17962.1	13920.8	16572.9	19854.6	22952.5	23248.6	14365.2	43291.7	41177.3	47913.5	50536.3	43143	35079.6	31694	39595	32725.9	38597.3	31081.6	44665.4	13633.7	16273.9	16664.8	20734	16840.6	54634	47186.5	46230.3	38412.1	39575	37140.2	33745.7	44316.1	28881.9	22554.1	23066.3	25604.9	22772	22662.3	21202.1	15279.2	19906.4	18935.1	18295.6	11026	18401.1	12499.1	20691.6	13154.2	43966.2	39347.7	40156.7	37601	34959.2	43625.9	42267.8	30498	40445.7	18880.4	21385.2	19871.9	19481.3	26839.1	25589.2	17280.2	12381.5	21992.3	11866.5	11965.8	22738.1	16874.2	15037.6	12478.5	15252	7382.12	18144.3	23486.8	27426.8	25036.6	40831.8	29544.7	37228	29031.1	18851.6	23538.3	17282.3	17277.3	16603.7	14954.2	16790	20157.7	9469.41	9986.16	10939	5641.45	10871.4	6236.97	6121.79	8861.57	10981.5	13344.3	1.36477e-19		32733.6	32441.5	33056.6	5895.11	32231.5	33155.7	27340.5	24752.2	18019.8		0.991075	1.00986	0.180093	0.984661	1.01289	0.835241	0.756169	0.550497
2542	180.058	4.97247	0.844073	29826.9	26787.7	26380	53438.8	67938.2	52345.9	43036.1	53162.8	39817.2	41812.4	37142.9	34882.8	1954.9	3963.09	1670.48	5708.83	7186.6	5772.23	5682.16	6646.26	5117.6	4915.69	4182.36	5944.01	4536.22	3569.45	3321.89	5539.58	3511.87	3545.89	5326.81	4918.11	2991.69	4678.93	5220.86	3797.43	3259.54	4424.52	4191.23	53075.7	48896.5	60561.1	0	0	0	271.615	322.485	0	20130.6	39130.2	40245	3959.91	2069.42	1705.58	0	228.635	0	9857.78	18906.6	14100	0	0	0	0	221.784	0	213.28	275.914	0	375.012	614.3	0	293.653	540.128	323.875	267.366	0	0	355.85	458.029	431.004	636.022	552.88	312.241	0	270.689	282.864	223.422	0	236.457	354.127	842.536	463.207	412.288	468.971	240.418	303.272	237.143	384.603	0	0	0	0	0	0	258.136	271.959	0	176.431	0	0	212.271	284.633	0	0	0	0	0	0	0	24858.2	23873.9	24307.4	29531.6	35314.6	28195.7	17236.6	23706.2	15621.4	22500.3	21279.3	26120.8	32205.1	34752.6	32142.8	49226.7	42192.8	1453.2	486.479	1853.8	795.62	1146.7	1026.65	642.885	1194.4	1963.9	1515.32	1406.68	1794.03	1286.67	1535.42	2088.55	1088.73	899.682	582.069	1879.36	1583.46	1002.76	392.009	567.772	751.578	11901.6	13989.2	14210.4	486.552	633.263	1542.88	1322.05	460.125	607.016	21113.6	34602.6	21883.9	2437.84	2025.9	1745.22	874.125	1887.25	684.766	18605.9	19788.1	19004.7	1684.36	655.455	631.863	1426.58	1152.73	501.882	602.458	582.829	1009.25	2181.96	983.62	674.829	308.946	543.405	463.471	3553.39	1981.76	5079.02	5100.01	4577.9	4307.93	64298.4	942.109	1556.56	1934	906.237	292.286	714.668	2570.51	2105.85	1513.77	1.38658e-19		42214.3	4502.9	11617.9	311.907	120.375	28415.6	1205.74	7254.07	4351.41		0.106668	0.275212	0.00738865	0.00285152	0.673128	0.0285623	0.171839	0.103079
332	135.031	4.49424	0.853624	480833	519132	489811	1408172	1392748	1118321	1538593	1482976	1448182	998760	1026076	1131097	946391	907722	1174930	1138678	1003740	1155095	981830	931431	1028434	515486	557121	570586	607524	564257	584117	564313	554354	609053	1231058	1468688	1489586	1323947	1466071	1452526	1492677	1586471	620584	1644335	1743941	1912345	1576.02	2465.57	1685.25	329011	65998.3	182181	355249	817738	837923	1893.71	1651.47	1868.94	1799.34	2569.21	2372.07	969736	1375713	1059113	60991.7	48014.4	3524.08	199690	217379	2593.97	281137	246753	711419	2015716	2040878	2444435	1493472	1188843	1465044	200037	336212	420919	1432650	1805459	1718696	952196	1114077	1080396	409361	553333	732299	2304056	2978340	3020738	1677605	1770139	1683560	902467	888114	1120502	876985	1233554	1248454	558962	488971	655300	346663	311669	399344	607811	12393.8	519221	239913	204793	241414	1213788	1252087	1181362	1527235	1463162	844954	112068	161066	3068.94	39395.5	10520.8	30007.8	800178	853427	619967	2026.66	1409.89	3071.17	266506	266934	321430	276613	293234	285412	1072452	888404	382114	505954	211603	287590	422515	437587	417168	510410	389998	379892	318561	245854	314006	324445	296954	306076	933313	847060	723434	683813	589338	707242	695327	592187	906987	932450	978988	306598	267119	485155	393558	383775	490573	716673	739173	846013	307271	387501	277820	359807	315890	340804	1141588	1380910	1312262	645706	809247	565682	552306	522839	546679	1596595	1660892	1607348	438963	326133	521148	1854865	1832236	1593998	1246547	1323159	1135406	1818810	2096232	1751227	792462	1712137	1671400	1652282	2719654	2562083	2709493	2341876	1998938	1921504	2.05922e-19		1.08623e+06	982469	438643	1.37679e+06	689456	354764	480102	626421	1.63542e+06		0.90448	0.403823	1.2675	0.634727	0.326603	0.441991	0.576696	1.5056
708	300.016	0.946962	0.850819	60386.5	66169.4	64093.8	125864	146426	120886	36683.2	43526.1	37907.4	45026.3	42396.8	42868.8	37530.9	40062.1	30939.8	43930.4	30451.7	40114.8	45495.7	46136.9	33419.7	46329.8	51687.1	43711.1	45773.2	51072.4	37537.9	55387.8	38792.8	32909.4	42028.1	34650.3	34172.9	40307.9	36847.5	37857.9	34753.5	36790.4	38465.9	31284.9	35427.6	43675.7	30593.5	23509	29793.1	28530.9	33272	22669.5	51519.4	49646.2	38912.6	31694.9	36515.8	28792.7	33042.8	25510.6	35356.8	39143.5	34089.2	31603.7	31089.5	22104	21207.5	21499	20312.5	14874.3	57468.9	63348.4	64387.6	68247.2	61105.2	59918.5	66923.9	59338.3	57459.3	43808.3	59445.9	39391.3	42785.1	44022.5	38790.4	48055.9	50618.3	52817.7	56546.2	61183.3	62725.4	70816.8	60145.5	55000	61393.2	52939.7	62454	41004.2	42527.8	45025	16958.3	21354.1	20771.2	30867.2	34584.1	32920.2	60944.2	43982.9	47511.1	31312.8	18748.2	27515.2	39184.2	34872.3	37778.9	41743.1	39259.6	37607.9	16337.3	16745.9	15057.9	19056.8	21953.5	16518.9	28924.5	38940.5	44246	49849.7	57533.2	62800.8	40318	60983.8	55183.5	43991.2	56752.2	55242.2	48959.7	55474.8	50061.1	38009	42752	35724.1	46163.8	41875	34229.8	34088.5	34753.3	39845.2	33118.1	22534.9	23572.9	21343.9	19128.4	20335.5	20816.9	20034.4	18361	35741.4	42362	42629.8	46238.7	42653.2	42641.1	44778.3	46107.6	32487.3	41926.8	44162.5	33123.9	33007.1	42012.8	36636.3	33493.5	47017	18925	15530.8	25554.6	26588.3	31755.4	27000.9	22299.8	21508.6	26652.9	26137.1	46025	42025.1	44221.6	39715.7	45779.6	35253.9	32085.9	43194.6	57562.9	53656.7	68267.9	34724.7	35593.7	34516.7	69790	75115.3	66513.7	23293.9	26970.2	24875.5	21460.5	25373.1	32853.1	14454.8	51161.9	53961.6	59164	52941.4	68219.8	63584.6	49925.5	48961.7	49692.9	2.19284e-19		69352.8	40265.1	31321.2	56294.9	31560.8	48824.8	33711.6	33856.4	46505.4		0.580583	0.45162	0.811718	0.455076	0.704006	0.486088	0.488176	0.670563
2294	226.063	5.41198	0.847489	36462.3	30963.7	28874.6	53322.3	46241.3	45326.6	49220.4	57293.2	45200.7	56035.6	52160.6	52034.3	3104.52	3542.62	3008.85	10425.9	8192.14	6649.38	9200.35	9005.23	7353.96	6696.07	4879.22	6125.7	5628.17	4561.46	4418.3	3335.36	2905.7	3754.99	5026.88	5200.96	2982.59	5296.49	6677.43	6378.28	5106.05	4014.36	5869.68	65947.8	64331.9	86709.2	0	0	254.074	0	0	0	22192.9	42824.8	41285.8	5001.25	4701.93	4427.56	0	203.85	0	19678.7	27875.5	29776.7	0	0	0	192.218	0	274.997	982.183	0	874.817	741.178	268.957	691.805	1866.18	1899.47	2487.87	567.366	1160.07	239.2	1195.81	1925.04	1166.45	940.042	1121.91	1068.12	358.561	431.293	525.76	718.096	1245.9	1648.16	3049.78	1659.83	4284.8	255.658	319.453	278.645	0	264.991	0	0	0	0	0	0	0	0	0	0	0	0	0	0	218.02	243.657	0	0	0	0	232.666	0	33161.5	31149.3	37351.9	46555.7	45904.3	53132.8	18237.6	21274.7	23931.3	26434.4	26454.1	28586.5	39339.2	37872.9	36660.9	57737.7	52175.4	1023.52	2783.92	4453.87	1435.41	1867.44	2029.47	1275.91	2444.18	2392.22	1825.79	2001.35	1252.77	3308.42	1552.8	1067.21	1626.01	2444.52	2068.65	2632.88	1579.49	2233.43	2946.66	2830.24	1954.59	18201.1	15686.9	18037	3078	2123.54	1465.52	1867.61	2623.87	2906.51	42310	50895	29544.9	3695.09	4608	3698.46	1606.96	2953.41	3025.84	23463.2	24138.5	24806.2	2474.28	1730.62	2700.89	2253.53	3643.59	3279.22	2033.23	827.474	2235.45	2770.34	2244.84	2952.05	988.922	572.796	377.098	4809.26	4145.65	4445.74	8990.99	10423.1	9303.45	72500.3	4191.03	2989.51	2924.76	3155.62	284.674	2016.81	8040.17	6177.43	6094.75	2.54612e-19		46094.6	5531.14	15395.5	1236.02	67.1515	36232.9	2126.28	10993.2	6619.82		0.119995	0.333998	0.0268148	0.00145682	0.786056	0.0461286	0.238493	0.143614
2333	219.109	8.60266	0.851172	36688.5	36011.5	31507.7	28519.7	27071.4	26788.2	27033.5	31955.3	32313.6	73317.8	61108.4	62561.7	34477.4	37926.4	44869.3	52761.5	47157.2	37498.7	51207.3	47513.9	46471.3	19694	25437.7	26538.2	24676.6	29305	22990	23874.9	20750.5	21959.2	22744.5	17479.1	18478.9	25960.8	20267.3	20413.1	19530.1	17617.7	9724.81	62529.7	49188.2	60212.9	49240.1	49620.5	51861.2	54995.7	51917.5	52663.4	30368.8	32634.9	27120.3	27782.1	29356	24134.1	25401	22794.1	27734.4	35500.8	26890	30305.5	31070.4	27452.3	27426.3	26114	27430.2	24773.4	3321.93	3479.5	5728.44	16363.9	17577.8	17398.7	7147.79	4717.79	8117.41	3397.27	5974.12	4716.93	39645.1	30334.5	20191.6	12943.9	12266.8	10928.9	723.314	269.196	1065.87	6385.92	6235.15	8309.88	1400.81	696.42	1513.99	53206.1	50162.9	55256.7	51727.7	56643.1	52371.4	47652.3	43861.4	49804.1	27738.8	23953.9	24596.9	32502.1	25023.5	33882.6	26207.7	23891.8	28467	29903.3	28026.7	30738.5	30659.1	36847.9	27419.7	22863	24012.1	24752.9	6794.58	8426.49	10645.9	43647.1	28183.8	24423.8	3129.07	2499.17	4013.66	9969.98	11552.9	10343.8	2017.61	1346.49	2075.95	17836.3	14186.9	48169.2	52892	68541.4	40056.1	38478.1	49000.9	46989.4	41133	16364.1	14411.9	15786.5	15526.9	16860.4	16236.3	16946.5	16453.4	24013.2	23214.8	33515.2	30683.3	30011.6	24812.4	25260	29016.8	46864.9	50172.3	48101.4	43437.5	39593.2	49435.8	42858.4	42148.9	43797.2	62024.5	47995.6	39527.1	28102	20456.4	21782.7	21883.2	18965.6	20768.7	23453.8	30077.2	28206.2	27470.7	26234.6	27540.2	25141.5	20994.4	25749	36717.4	35077.3	33094.4	35467.8	39597.6	37074.4	48633.3	44648.9	40753.1	19682	21336	21181.5	22298.4	26028.8	24217.8	11208.5	19362.8	21306	16587.5	24928.1	25262.8	24312.1	30544.3	25276.8	28393.5	2.7212e-19		39573.1	29160.2	36537.7	9520.42	35636.1	11829	30598.9	34177.1	28519.6		0.736869	0.923296	0.240578	0.900512	0.298916	0.773224	0.863646	0.720682
2248	171.008	4.49249	0.850753	13896.2	13572.2	13688.8	29650.4	26876	23270.9	37694.6	32555	34548.9	36410.8	33968.1	38856.6	34582.5	35914.6	45511.7	37177.3	36663.5	41330.5	34669.8	33435.2	40635.1	13385.4	15520	17976.1	15511.7	13101.3	18451.6	15969.8	18535.9	18101.1	26419.7	34258.9	32679.2	31250.5	35916.5	36004.7	30972.9	34446.7	13067.3	71325.1	75401.5	73626.4	0	0	0	9598.7	1966.97	5333.72	9165.32	24347.9	22908.8	0	0	0	0	0	0	24921.6	27074	26594.7	1049.97	389.133	0	4513.48	4381.49	0	10740.3	10738.8	28935.1	104843	103526	122068	65479.5	51942.2	68482.5	7507.1	12259.2	13976.3	83468.3	94883.8	80982.2	35729.4	39514	40303.4	11230.3	15107.3	20474.2	74234.9	91653.1	97135.9	51769.8	50300.1	50176.7	33126.1	33909.4	39338.9	32882.4	50268.1	47244.1	18692.3	19013.4	18415.8	10997.6	8022.86	10595.9	18509	312.108	14241.2	6978.35	5142	6657.44	30445	30332.1	28872.4	43165.3	33886.9	22588.6	1660.73	3868.11	0	808.592	806.892	787.712	27262.8	28654.4	19652.8	0	0	0	7244.12	7737.3	7192.21	6371.53	7439.48	5342.54	22775.1	20791.4	15401.4	17250	7585.5	8712.53	12537.9	18191	14027.4	17690.1	7243.79	7711.45	6846.84	4986.79	5754.85	6804.25	5949.54	4899.22	21144.6	21372.7	16379.3	13590.9	12228.8	16885.2	16464.6	12877.5	31324.8	34172.9	34435.4	9565.71	10412.3	15905.2	14616.7	13353.1	12661.2	21107.1	19587.6	19508.2	5739.39	6097.49	6576.84	7578.73	5891.52	6749.13	29109.5	35560.2	28984.8	16048.8	18005.6	12854.4	12907.5	10972.8	12977.6	71629.4	63801.6	65121.3	14673.9	10988.7	20104.8	73035.5	80089	62109.2	27931	31307.2	22226.3	42619.7	43333.7	41201.7	16387	49117.8	43957.9	39160.2	79068.5	76697.4	79464	62565.1	56520.9	45676.5	3.85669e-19		27915.7	28203.3	14170.3	54873.9	21080.2	9580.41	12189	16766.8	48751.5		1.0103	0.507611	1.9657	0.755139	0.343191	0.436636	0.600623	1.74638
1055	358.177	5.94733	0.84032	141794	142683	116200	361870	340630	312439	151883	164885	155444	125621	102692	125794	62314.1	57852.9	59691.9	77856.1	68640.7	62571.8	77189.4	72784.8	72616.3	68653.5	91173.8	80975.3	96746.3	92119.1	77135.8	81678.7	71820.4	84883.7	78122	73172.3	58944.6	80910.4	101167	91120.4	70404.8	76816.6	58933.7	121212	121815	100985	113384	117340	112131	102640	97513	116024	111280	116223	114896	128602	123175	102856	140615	108863	109926	171726	156065	123938	164456	159900	152969	136305	150773	167590	106233	86453.1	109094	84312.1	91525.5	84934	83483.9	86182.1	93380	87861.6	88092.8	88638.9	94684.9	98121	84178.5	108447	85562.1	101885	134162	128022	136191	149911	136763	138966	140585	118129	95571.6	113960	118332	116325	85805.4	103204	85065	90264.5	105593	107194	122784	117432	123121	96021.6	96980.6	116398	114030	121984	108674	127683	145468	128985	140760	118066	127845	149114	127849	135792	93066.2	84690.7	96410.5	107514	119187	120115	102424	136750	132518	120504	145459	119670	134628	155363	161124	143157	149617	86522.3	106985	116486	97609.2	114796	104642	84066.9	111796	139768	144989	128376	118352	155932	139546	140099	121465	128863	129076	170329	149453	143521	145394	145968	153008	105931	94153.4	109750	79923	102193	120216	86922	83677.9	104294	114144	130274	133006	144387	124222	103422	143440	131697	147921	95306.8	148566	153033	149038	123439	156106	129568	132685	151864	87392.3	79833.2	91757	88395.5	86469.6	95361.3	66781.6	88192.4	68137.3	111572	107579	122245	108894	111070	109118	19566.5	141621	111346	132621	68654.3	111744	80522.5	123012	116729	137589	3.85963e-19		186828	75788.7	127526	105198	116471	124835	128210	122192	98648		0.405661	0.682585	0.563072	0.623416	0.668183	0.686247	0.654034	0.528015
2003	309.1	4.96264	0.841627	11565.4	10165	10895.9	29617.5	35803.3	28304.2	25738.2	29326	28416.1	13742.1	12085	11186	280.117	773.256	756.251	1948.04	2167.1	1183.65	1125.56	1192.38	1686.08	1572.58	2956.62	4770.84	1729.2	1332.69	423.029	1620.75	783.032	755.858	2302.31	4161.83	2455.28	3776.09	3961.18	2557.78	2210.59	3135.31	3237.99	15646	13377.1	17953.3	0	0	0	0	0	0	9410.74	16738.8	16870.8	1549.65	1632.69	587.795	0	0	0	10039.7	16124.6	12545.7	0	0	0	0	512.763	0	0	0	456.446	0	892.255	0	273.612	0	0	0	213.19	0	408.084	0	0	1262.59	259.605	3167.8	268.666	262.8	0	0	2052.88	1731.02	582.073	0	375.753	0	331.428	0	0	0	0	0	0	0	0	0	0	0	0	0	0	0	0	0	0	0	0	0	0	317.988	0	0	7784.49	5856.13	7419.57	10364.8	10921	10076.7	7056.05	10286.6	8074	10640.1	11185	11897.6	20308.9	22753.2	24164.9	35170.1	26635.3	293.219	375.058	974.654	434.611	3914.43	291.124	0	244.345	997.894	533.108	1200.54	673.867	941.981	1745.79	607.332	998.4	920.733	3341.69	1894.7	1186.1	1433.76	303.156	479.185	1044.58	3587.16	2241.87	4771.07	277.568	240.81	428.734	336.387	0	268.696	11481.2	19316.1	14145	1057.95	1190.51	955.785	334.498	739.481	744.538	11666.5	13118	11269.3	1400.09	478.043	1143.67	410.33	453.944	409.612	203.902	0	352.497	0	259.517	411.668	0	359.537	0	1606.27	1653.26	2529.64	0	2143.96	0	29485.9	475.847	1505.83	529.609	260.854	0	763.762	1269.21	557.533	0	4.3303e-19		20570.4	2031.68	4925.54	469.491	24.0525	14152.6	1034.59	3795.06	1774.75		0.0987673	0.239448	0.0228236	0.00116928	0.688008	0.0502953	0.184492	0.086277
3960	363.203	8.52642	0.850481	19576	22206.2	20785.6	30068.2	33358.2	28764.5	19509.5	18834.3	20280.8	19374.3	19988	17202.3	11371.9	10254.4	8961.17	10777	12060.8	13385.9	15224	13739.9	9495.92	11095.2	10349.5	14836.7	15939.6	14626.9	14785.2	15701.2	13637.5	12337	13369	8010.3	9824.71	16965.4	12530.8	13661.5	12134.5	12309.5	12564.8	16146.9	17609.8	16544.8	10613.8	15945.5	14793	12774.5	13857.8	15952.5	17192.4	18523	15541.7	14857	15337	13807.1	12554.7	13297.3	14399.6	16823.1	16942.4	18173	16048.3	14506.9	16887.8	14591.2	12501.4	15706.6	10223.5	8614.33	14014	14512.6	10352.9	13864.5	10725.3	11173.6	13271.4	10764	12760.6	10657.4	10183.3	11962.6	12073.8	14400.5	10533.8	10902.4	15125.1	12709.3	15615.5	15381.2	13166	15851.9	13198.7	12833.8	11978	15199.9	16559.4	13479.2	12070.9	15752.8	13263.3	12136	14061	13529.5	16039.6	12456.2	11942.6	11435.2	11291.5	11390.5	14449.9	11252.9	16056.5	14400.8	22283.3	14330.8	16517.1	14252	10124	12850.6	11989.8	12981.2	14992	16210.3	17286.3	16243.1	17631.1	14635.8	10415.9	18714.2	19335.4	15008.8	17087.7	15032.2	19273.8	19539.4	18703.9	18775.8	18491.5	16802.2	19199.8	14811.6	10753	14809.8	14518.8	15106.9	13401.7	17976.2	16284.4	15676.4	15661.9	14431.9	13610.8	16508.4	15242.5	16454.7	16855.3	20023.4	16337.8	15625.2	15720.3	20181.2	17648	13533.9	15506.2	15579.6	12121.5	12818.2	17263.6	15709.8	13879.2	15558	16206.8	16655.8	17645.6	15971.2	15990.8	13567.2	16101.4	16901.4	13316.8	12580.1	17661.4	16971.4	15055.8	14767.8	16930.1	13324.8	13476.7	14373.5	12611.5	11350.7	14007.9	14645	15670.8	12703.8	11157.6	12670.7	10700.5	8619.23	8709.62	13140.2	5872.51	9690.15	7600.49	1471.09	14758.5	10201.7	10626.5	9110.8	12595	6859.06	10962.4	9099.68	15436.8	4.60641e-19		22495.7	12590.8	15256.6	12562.6	13781.4	16904.5	15985.1	15165.5	10810.9		0.559697	0.678203	0.558444	0.612622	0.751458	0.710585	0.674152	0.480577
1932	297.084	7.9134	0.851332	54288.3	55790.1	53009.3	57033.9	54795.6	49346.6	44290.1	49549.2	41044.5	70135.3	62015.8	74478	61160.7	58358.6	62050	59376.8	61457.3	67806.5	75463.7	65168.4	75002.1	40973.8	47917.2	45383.8	50481.5	42262.7	48785.6	50494.2	47390.9	40282.1	53497.3	47954.9	48938.9	48130.6	51728.5	46623	50379.4	52483.8	53310.5	79648.3	68020.3	74978.3	82982.1	78939.1	80855.1	62613.6	66159.9	63669.2	57472.3	45328.1	48618.7	65015.6	57679.2	58207.1	41057.9	38999.9	45933.9	43423.3	45462.1	38345	53852.6	51462.3	44897.9	33709.9	33269	36236.4	29748.3	26798.3	28663	35124.9	36718.9	43105.2	29324	27865.9	35581.9	18205.5	23323.7	22384.6	18653.8	27666.5	27345.2	19735.4	20992.5	25778.4	11029.7	12191.8	14873.9	18665.4	21674.2	21023.3	13270.3	13057.4	11913.8	56382.2	54844.8	57508.2	56080.3	68799.1	61395.1	28991.2	32813.9	32626.6	39637.9	31728	38233.7	40157.2	21841.1	37063.1	18865.7	16076.9	18489.4	34372.3	28161.5	30668	36573.6	32942.1	23677.2	33776.5	34403.3	28393	69965.1	71660	70220.5	79018.7	74548.9	73584.4	36946.1	56296.2	57073.9	48771.5	54572.7	51955.7	40232.4	49269.8	44155.1	43562.7	46220.6	73194.6	83295.7	80922.9	68617.4	72017	69348.6	73269.5	73263.6	40456.5	37906.9	38875.1	40497.7	43219.7	36760.6	45693.3	42494.3	46843.6	44550.5	49087.8	42284.6	43372.1	42733	44508.1	43765.8	69163.7	63703.6	68390.3	73419.7	76308.3	71085.4	77397.1	68865	73330.6	34801.1	34926.8	44454.4	37373.2	48231.7	42485.8	40439.4	39991.9	45170.2	35398.7	44460.2	41936.7	43194.5	39794.4	46674.2	35560.7	39265.7	43083.4	80475.5	64500.7	82865.7	64575.2	64375.2	70656.2	77751.5	83228.8	80737.7	43925.6	41311	42820.4	38276.6	46870.8	47144.1	19918.7	44796.6	43464.3	45999.6	45395.5	49337.2	43161.4	43864	41138.4	46211.5	4.70455e-19		55481.4	53809.7	55438.4	23268	36833.4	56944.4	53207.4	51070.6	54112.1		0.96987	0.999225	0.419384	0.663888	1.02637	0.959014	0.9205	0.97532
1944	90.0273	5.15975	0.700269	849.428	1082.29	794.302	0	3569.8	0	6339.95	6879.88	5654.49	0	0	0	0	2555.95	4006.57	4917.11	3691.28	3900.86	0	3411.46	3602.32	248.425	211.369	0	0	356.998	228.931	332.925	590.649	0	4096.67	4608.27	3006.79	3501.76	3238.27	2664.42	3109.57	4135.9	397.38	6933.05	5893.98	6673.26	0	3900.27	3415.52	3736.45	2446.77	3457.21	0	3394.97	0	0	2423.43	5131.5	3254.6	4243.72	0	0	0	0	0	0	1702.19	2191.98	0	2022.56	8263.99	7916.97	12794.3	6268.17	5451.12	6961.64	0	0	0	0	17980	16543.1	0	192.67	0	286.961	0	258.466	0	0	10828.2	0	8800.14	0	0	0	7552.35	0	30542.3	0	0	0	4942.2	2033	1660.67	2246.39	0	37548.3	35950.2	8973.25	7018.49	6824.74	6698.31	6280.54	6769.18	0	0	19891.4	3304.06	5590.91	0	2189.11	1724.66	569.263	1180.04	331.719	0	2211.44	0	446.479	0	239.147	659.258	526.649	1060.05	0	2061.68	898.025	1124.45	0	2241.63	0	0	7057.85	4889.39	15546.5	0	1215.12	4512.18	647.691	413.355	0	1275.41	1534.93	618.28	631.59	774.787	0	0	0	0	22097.7	5747.26	9139.34	7288.09	6400.52	6753.72	6779.59	0	4222.29	0	682.644	975.254	2603.26	4242.11	6203.78	0	2733.79	18778	0	1162.24	644.924	1457.49	0	5906.36	0	31895.5	0	0	0	6458.13	6695.31	0	126277	144250	13242.5	6552.52	0	0	106651	94615.1	111743	98119	133389	0	0	105024	0	136102	0	142619	0	0	0	107853	0	114688	5.41159e-19		2097.51	2104.22	2252.65	3916.7	7065.07	763.563	3474.56	4244.25	57644.9		1.0032	1.07396	1.86731	3.36831	0.364033	1.65652	2.02347	27.4825
2884	213.889	5.1814	0.782094	0	282.414	0	1820.29	3028.93	1178.26	4955.12	0	0	8998.56	8439.87	9552.2	4664.83	4007.88	0	5237.62	5312.4	8293.06	7632	6522.48	5756.01	0	0	203.067	0	0	0	923.438	297.892	410.993	3327.65	3797.29	2026.32	0	4009.51	4413.18	3170.76	4591.13	362.539	10223.1	9319.13	12155.9	5656.1	4207.25	6085.97	5726.61	4729.85	7206.42	4323.09	0	7619.33	5497.41	5621.55	0	2998.59	4090.48	6243.46	6034.83	0	0	2482.82	5367.36	1912.97	1475.38	0	1955.09	13297.7	12620	0	10102.2	10222.2	11377.7	14575.1	9963.45	14413.6	15904.3	15966.7	17131.8	0	0	0	0	0	0	0	0	13940.7	0	0	0	12119.4	6816.9	0	32392.8	32442.8	33502.2	6790.77	7253.1	8127.51	3089.05	2916.38	5042.37	19199.4	22271	22802.1	10181.2	8238.79	7969.97	6424.1	5977.83	7232.15	0	0	19738.5	3049.32	0	2445.24	2250.02	1715.29	497.786	284.2	252.947	0	2092.06	2909.41	1238.26	194.119	0	0	394.916	226.015	229.825	0	0	0	0	761.632	17321.1	32260.5	8269.6	7356.15	23815.4	1539.08	2628.46	6313.21	0	736.947	864.32	654.273	1588.27	281.974	397.247	1097.62	0	25078.6	0	21344.3	22997.3	6480.03	0	6020.16	8187.49	7526.33	9917.41	12457	9545.19	27472.6	1986.6	2539.44	4277.73	5218.82	0	6249.18	2070.7	0	3308.73	794.759	428.062	737.274	4143.08	0	4853.88	20078.3	0	0	2871.89	5212.18	0	73222.6	74683	86473.4	16501.3	9435.66	24202.6	67150.7	72518.4	74948.1	0	37352.1	46701.6	0	0	48009.3	3218.23	48258.1	0	0	41861.2	45684	46576.6	0	0	48433.1	6.99596e-19		3187.97	2776.3	4478.99	6352.08	10057.4	504.905	7793.52	5180.62	34609.2		0.870867	1.40497	1.99251	3.1548	0.158378	2.44467	1.62505	10.8562
2760	470.153	5.41087	0.850709	20199.9	17060.1	14901	55223.4	53316.7	36027.1	17790.9	23712.4	20672.5	16671.6	8694.27	12022.5	10344.8	11297.4	9766.11	13841.1	7087.32	9849.64	14113.8	11844.6	10137.7	11482.8	11752.6	12163.3	11278.8	13175.6	9562.77	13081.6	10807.7	8939.96	13543.5	10718.8	10722.5	13932.1	12315	11559.2	16154.4	9750.23	13804.9	13833.8	10150	14120.4	8555.79	9170.05	9982.58	9045.34	9800.71	6444.77	16809.7	14001.3	13562.1	12330.6	12499.1	9118.89	10605.4	8582.21	9982.23	21279.1	18584.8	13505.2	11607.9	13515.6	11747.4	12052.5	9786.81	11105.5	51360	58373.1	57072.6	17150.7	12953.5	17710.7	19849	19708.7	20657.1	18940.3	25072.6	18779.2	17793.2	13403.3	12250.9	17833.4	9110.98	12777.7	72599.2	72856.7	70620.7	26998.9	22642.5	23992.3	43287.1	29834.1	30831.1	13246.3	12075.2	9748	7878.64	9915.31	7691	8496.08	7503.15	10448	10785.1	7027.23	9518.71	8565.16	7253.74	10140.2	9359.18	8192.92	8931.8	12076.1	13428	16253.2	14462.1	13785.6	10088.8	9746.75	10069.3	9345.61	8151.85	8834.84	11542	12482.1	11699.6	13022.1	12133.9	16251.8	15677.1	11525.1	13634.8	15418	16848.1	25136.7	23721.9	26821.9	20820.4	11207.3	13611.2	12785.2	7926.86	10372.1	10424.9	9071.43	8836.91	12972.4	17225.1	11653.3	9289.84	14128.9	15587.4	11456.3	10000.6	15300.4	17639	15493.4	20432.7	15509.9	13699.7	10610.3	13410.4	8847.5	11392.1	11649.9	9356.62	6994.35	11286.6	7804.9	8294.45	13275	12645.5	21665.9	23095.3	13524.5	19735.6	13297.5	12704.5	13746.3	13805.4	11797.5	20988.1	16968.6	10962.3	13732.5	13216.5	9619.74	8571.96	9834.01	8639.37	9546.71	10367.3	7375.22	8788.34	10682	10255.5	8759.52	9203.64	8804.79	10683.3	16320.7	7188.42	11825.3	10902.3	7975.68	12127.4	11072.6	13718.3	6944.98	11440.3	7400.26	8425.34	10191	9723.36	8.76723e-19		24691	11593.6	11917.8	29350	10223.4	15513.1	12860.2	12919	9934.46		0.469549	0.482676	1.18869	0.414053	0.628288	0.520846	0.523227	0.402351
2977	226.063	4.97317	0.839727	23819.5	20316	21800.7	33699.1	33814.4	33442.8	36583.7	37082.4	36469.3	42634.8	32790.2	37052.4	3338.7	3725.09	1396.8	8738.42	7776.76	4979.02	5587.98	6192.24	6191.95	3829.08	3441.16	4564.32	3875.52	1777.77	3475.23	3555.19	0	2866.34	3207.82	4002.3	3527.66	5071.43	3321.89	4341.71	3010.5	3943.62	4904.86	53803.4	49126.5	61668.5	276.975	219.588	312.017	239.923	292.199	0	16118.6	33837.2	30846.5	3171.62	4024.07	2602.37	0	0	0	10275.5	20490.3	13892.3	0	0	0	0	0	0	0	224.488	285.14	265.285	720.472	380.467	536.944	517.302	941.555	0	251.16	0	480.257	657.884	505.558	407.152	487.741	656.104	247.554	286.508	664.086	302.572	264.029	343.337	670.463	1116.62	845.302	0	270.03	294.238	0	334.336	289.066	0	0	0	0	0	0	0	0	0	0	0	0	244.84	0	0	0	289.379	0	512.977	263.604	0	22276.6	25841	24938.8	31280.1	34937.4	29899.9	15824.8	17812.7	14135.6	17555	18804.1	16229.6	25511.7	28435.6	28069.5	34660.6	37892.5	444.948	1664.71	1372.52	1176.67	518.471	1392.34	907.622	519.737	432.361	875.56	1464.15	714.778	1611.79	1716.41	921.547	542.358	769.01	512.959	2435.95	2000.5	1310.9	1145.86	1088.75	769.202	12365.3	12269.7	12361.2	950.249	724.626	572.923	1062.04	493.145	767.951	29748.8	37557.8	22124.2	2295.44	1279.3	825.361	1095.8	1703.09	514.414	15358.1	15217.1	15589.2	1183.2	2198.7	954.929	1178.76	419.248	764.68	736.207	737.103	747.002	1334.42	445.109	941.787	554.416	652.89	0	2802.62	1911.35	3482.68	2935.56	4095.07	3317.99	42850.7	945.557	1571.54	2136.49	416.066	0	645.446	2894.05	1442.47	2828.55	8.99371e-19		32458.8	4097.9	11155.5	463.768	92.536	24947.4	1096.21	7095.38	3217		0.126249	0.343681	0.0142879	0.00285088	0.768587	0.0337725	0.218597	0.0991105
4230	153.87	5.67193	0.847671	35196.1	34204.2	34621.3	9524.1	20864.2	39563.4	18250.5	14408.2	19158.2	13633.1	22598	12080	17643.7	17201.1	9963.85	9365.83	9373.29	17636.2	31387.9	19467.5	23905.9	32353.5	34597.8	24194.2	32678.3	33176.7	9824	31400.7	20727.4	26861.2	24496.8	23199.6	17088.5	28747.6	7110.92	19296.9	12021.6	32557.4	36030.6	7570.33	12654.8	14496	23742.7	17109.3	14329.4	14559.8	24757.2	12447.2	19436.3	9321.46	21427.3	11567.5	15166.5	22215.7	24547.7	8389.66	8008.65	13664.1	22331.7	14046.2	23591.8	9294.93	25547.9	19577.7	18666.3	21055.3	12237.8	7848.16	13395.8	13632.3	22405.1	14284.9	16026.4	11564.3	12070.6	4661.45	6651.25	11661.2	19516.7	22118.5	30534.6	23622.5	21017.4	13542.3	9252.62	23344	12422.4	18398.7	21831.8	15504	20217.2	12702.4	22758.6	4473.48	16714.2	6929.39	15728.5	20146.7	16302.1	22144.1	16081.6	7831.2	11210	4422.96	8057.69	7227.83	7172.22	14624	14138	17873.4	14391.4	14292.9	15368.3	14218.8	25482.7	22422.4	17741.9	19828.8	18018.7	17023.3	32850.8	29743.5	29734.2	32932.6	22345.4	34513.5	32899.4	33946.1	24292.8	34131.8	39805.3	22638.6	34294.2	28834.3	30490.7	12503.6	30805.6	13002.5	4946.45	26913.6	18310.2	18843.6	14815.6	9109.5	15570	33323.9	8418.59	18458.8	17089.9	9531.99	8573.13	18597.3	20536.3	10100.7	17058.5	7831.7	10092.9	7608.82	7901.49	14963.1	17229.7	13568.1	22434.8	24057	21014.2	23196.1	19873.9	11384.6	6957.46	18606.2	11385.7	19393.2	16559.4	32206.9	8378.06	17240	29787.6	19332.1	29328.9	28920.7	11408.3	7165.89	6701.91	17571.8	8547.92	8013.6	11902.9	8231.12	9174.64	5487.5	5366.76	11393.9	16178.3	9849.47	7712.01	9342.81	6385.32	10538.6	11909.5	8042.46	10124.3	10485.4	7392.39	17567	9533.67	7789.29	8427.04	5244.26	9256.39	8602.62	6779.06	3886.96	9618.99	1.32604e-18		22841.8	22307.7	16649	16191.7	14439.5	29809.6	14534.5	16784	9043.54		0.97662	0.728885	0.708865	0.632153	1.30505	0.636312	0.734795	0.395921
3542	306.968	4.97724	0.842769	17680.5	17031.6	15099	25575.8	27238.3	25142.6	22847.8	22956.3	18974	24142.5	23510.6	22579.7	1208.03	1580.86	1286.85	4627.22	5046.24	3448.31	4438.56	4450.05	3791.86	2981.51	1391.3	2799.51	2175.47	706.967	2667.93	3179.18	1938.66	1895.26	1147.1	2858.09	1086.78	498.189	2699.46	2138.72	1134.27	740.335	1326.31	31895.5	31922.4	38409.3	0	0	237.014	0	0	301.895	8876.59	24682.8	20150	1132.14	3894.53	1499.35	0	0	0	4930.12	7691.53	6870.29	0	0	0	0	0	0	0	383.066	0	0	0	0	0	788.23	0	0	0	0	245.57	440.508	0	0	0	311.927	0	0	0	0	0	0	528.048	0	336.294	257.358	0	0	0	0	0	0	0	293.407	0	0	0	0	0	0	269.908	0	0	0	0	0	0	0	0	0	0	0	12897.4	15308.5	12937.1	20548.1	23618.7	18913.8	7958.44	9586.06	7582.85	8296.24	11883.2	11827.5	16168.7	17630.1	15084.6	22741.8	20909.4	403.632	382.367	367.029	261.681	832.16	764.906	344.747	387.014	236.685	223.381	298.22	315.383	320.718	607.842	225.091	0	369.987	471.237	512.583	683.403	357.021	303.057	238.929	418.409	7539.33	9743.78	8766.69	347.087	222.813	874.79	521.74	456.88	648.095	14679	17267.8	10598.5	348.94	592.661	706.188	559.217	316.762	573.829	6817.52	8594.96	7394.33	707.045	701.92	282.949	287.654	0	507.278	239.948	0	393.814	529.548	470.329	259.099	0	0	330.17	1774.79	626.004	1594.38	915.504	449.536	792.239	25645.2	692.87	612.973	741.873	381.362	0	352.221	507.13	443.977	1324.24	1.46624e-18		21898.2	2342.33	6759.02	116.679	30.3953	14934.9	388.562	3705.84	1563.09		0.106965	0.308656	0.00532822	0.00138802	0.682012	0.017744	0.16923	0.0713798
2175	303.233	0.528055	0.794971	969.302	1978.41	1265.82	6555.7	5958.17	5768.32	6760.72	6560.3	6761.76	3052.8	1569.86	1832.95	1994.42	2117.61	3045.41	2208.93	1586.62	2145.76	1877.57	1821.06	1938.68	896.921	1290.76	1350.05	245.367	740.962	539.862	1502.73	1094.3	965.776	4058.46	4684.81	4742.22	4857.03	4886.35	4100.7	5556.41	5851.96	1574.82	2181.67	1347.13	2317.43	3278.84	1946.96	2531.79	1761.71	3198.5	2326.46	1480.12	876.122	601.033	1027.92	974.443	1316.11	1046.17	1017.05	1878	3322.67	4951.8	4549.08	7756.45	5229.44	5645	5455.02	6496.79	5951.39	3083.29	2591.69	3271.85	2106.5	2042.34	3086.54	2908.65	2667.49	2905.9	1728.67	2012.96	2408.2	1845.66	2296.67	2562.8	2140.07	1978.9	2289.68	10302.1	8932.68	8600.38	6582.78	7210.45	8259.43	8497.61	6121.4	6138.43	1928.21	1749.14	2550.52	1829.15	1553.68	1847.95	1910.99	1711.59	1900.13	1082.79	688.555	1146.35	213.643	1326.8	1154.99	502.032	1615.32	2155.31	3231.61	7101.05	6955.31	3112.78	3108.18	3502.85	4961.57	4871.76	5836.14	1772.69	1291.29	1306.23	896.633	532.611	176.908	1571.21	1720.7	1989.86	640.767	1145.84	1043.08	4558.03	5819.85	4953.96	3650.81	3005.2	1113.19	1080.95	21317.1	19640	18280.7	48218.8	54153.8	46166.2	1470.34	1482.07	12772.1	16060.7	15033.4	17436.4	11587.9	11646.8	3053.03	3080.41	26624.6	27209.6	27746.7	62201.3	63220.4	61496.8	1860.62	1672.94	1978.27	22058.2	25239.7	24619.7	33016.3	29387.8	31263.2	1785.62	2464.68	2152.66	18095.7	20931.1	19013.4	12684.5	14576.8	16559.1	4867.19	5488.18	4331.74	44546.2	20347.1	42127.1	56083.5	63083.9	55569.1	596.005	814.784	231.513	32824.6	33638.6	29699.8	1177.21	314.889	586.229	1949.19	2562.93	2107.87	2667.71	2430.71	3267.02	1964.71	3373.65	3320.43	3872.34	4950.31	3873.31	5763.49	7005.61	5441.43	5227.91	2.16874e-18		4086.18	2506.5	2980.19	4288.07	2575.87	2122.1	23837.2	21326.1	6386.49		0.613411	0.729334	1.04941	0.630385	0.519336	5.83362	5.21908	1.56295
678	487.346	5.45338	0.853102	283534	280140	258731	550544	528324	424306	259980	331680	289572	405082	301650	286785	246860	221720	244360	342831	233856	240086	343087	288462	277755	190165	249422	246583	247047	241820	222280	245646	223680	178443	349080	300010	258465	346924	299977	257892	321680	287560	329011	230102	253095	246987	116834	120321	126861	135705	148858	151166	206475	195135	200407	125823	115592	114542	80752.6	75439.1	94215.3	253414	213137	229870	148139	123462	89693.8	134285	125678	97612.6	187335	190344	192480	185093	194406	211752	147980	190006	229283	134258	126704	115640	168012	139206	122680	183673	152918	131090	249528	218844	266484	250213	231810	255306	264435	171012	259188	216710	209354	180194	154166	182596	188594	125638	131622	174560	155317	127696	134303	135564	90653.9	133734	110531	97392.3	92757.4	197851	206271	203561	179256	184401	127954	112168	99173.3	84930.6	219467	202628	246505	292130	304493	290049	113259	228414	211168	150441	216434	226438	300647	362943	330292	320731	282029	239832	275374	228303	138781	185279	181088	153286	152983	244264	179873	161283	134382	219177	177356	155072	150485	237067	215886	244358	261317	254355	196504	191519	206524	239418	242856	245947	190048	145444	203077	178759	161318	225076	253852	257595	323139	190761	275939	172723	154332	139516	174286	201531	332628	323874	184974	230868	229502	147276	150739	153119	206705	238934	231256	136426	137478	158203	224811	258259	175088	212170	226159	306935	183782	225754	251422	152041	234558	252225	242447	216658	260348	239401	245127	265317	264204	3.45244e-18		350027	267952	153837	191629	149517	252828	199348	212170	221828		0.765517	0.4395	0.547468	0.427157	0.722308	0.569521	0.606153	0.633746
2768	377.078	5.42847	0.849733	21055.3	16446.5	19352.3	32274.2	35999.7	27471.9	12082	19948.5	14589.2	25532.2	21467.7	22366.9	15190.4	14786.2	11374.8	20769.1	10412.6	16003.6	16794.1	16639.4	13150.4	10743	14564.3	11634	12543.1	10961.3	11042.4	9497.05	8266.42	10036	12918.8	11632.3	11141.2	12496	13103	11453.8	14709.1	13442.5	15791.2	23152.8	23582.8	23803.5	7708.8	6836.6	8663.33	8622.7	9742.82	7925.55	13304.8	15579.5	14493	7522.18	5939.18	5724.66	5765.25	4204.5	3946.76	11229	12905.9	10400.1	8349.68	5822.4	3786.96	5866.7	5465.3	4737.59	10334.4	10058.5	8457.97	12096.9	12203.2	10016.5	11071.1	9980.65	15109.1	7598.36	7263.56	5887.93	8710.87	6393.54	8536.92	10501.8	8216	7230.09	11460.6	9216.72	7873.39	10741	9463.08	8635.56	9774.71	9492.74	10300.5	13665.3	12554.1	10844.8	7559.44	11192.5	10118	8421.72	9244.75	9588.57	7199.92	6507.56	6513.54	6853.9	4118.49	6986.69	5935.34	6072.77	5229.55	7714.19	9690	6336.78	8321.61	6539.06	4324.78	3634.36	7957.74	3462	21266.9	16732	20316.5	27204.2	23424	24451.4	10132	14021.3	13954.8	11455.9	17354.2	15908.6	17319.8	18265.9	15764	21630.4	15841.3	12908.8	11566.1	7941.56	8209.17	9332.16	8996.5	8955.94	10753.8	8070.68	8695.81	5764.53	7128.94	8318.99	9150.58	8544.79	6790.34	9542.68	8319.16	9632.24	10766.2	8776.43	9210.02	8279.07	10909.5	15687	14789.3	17959.7	10163	8785.17	10301	12117.7	8190.16	11389.5	12866.7	11509.7	15263.7	8830.02	11874.6	8418.94	7682.41	7143.95	8309.42	10502.7	13617.1	13211.2	7143.41	7471.55	9084.31	6210.62	5682.04	7259.07	10761.1	10462.4	11071.9	10579.3	10286.8	10752.3	9448.14	13781.3	11669	9101.34	10467.3	11126.4	9675.18	9568.66	11078.7	22273.1	10732.1	11499.6	9401.38	8580.32	9052.03	9340.81	9442.53	11212.5	11605.1	3.7533e-18		22382.2	13003.6	9817.87	9472.75	7651.38	17943.7	9023.5	10424.6	10918.8		0.580978	0.438646	0.423227	0.341851	0.801696	0.403155	0.465754	0.487833
2157	424.235	5.41013	0.850386	26220.8	22122.3	21621.1	30936.1	27446.7	22244.6	20491.5	31259.4	24595.7	56995.8	44103.7	43889.7	4099.64	3237.03	2263.8	10029.5	9344.77	5521.93	10111.8	7324.18	6504.3	5131.54	4518.87	5004.46	3693.03	4322.36	3682.06	3412.57	2790.46	2615.68	2564.67	2436.8	1776.3	3907.93	3626.89	2772.38	4751.69	3251.57	4572.27	54513.7	58718.5	72539.6	0	0	0	0	0	0	16196.2	26738.5	23234.7	1795.64	2004.14	3346.63	0	0	0	14257.3	25918.8	25880.2	0	0	0	0	0	0	0	0	0	0	351.688	0	0	0	0	0	0	0	0	0	0	0	0	609.018	0	0	0	414.869	295.091	0	1357.89	1622.78	1041.55	0	0	0	0	0	0	0	0	0	0	0	0	0	0	0	0	0	0	0	0	0	0	0	0	0	0	0	25229.2	25930.4	36491.7	42529.9	45232.8	41641.6	6252.9	15919.1	14013.3	11470.8	15796.3	20456.8	20560.9	21988.7	19589	29231.6	23496.1	1260.23	320.953	523.835	396.326	577.52	373.283	322.778	278.67	993.298	498.838	520.943	266.332	1988.46	887.931	509.466	331.109	2644.66	580.827	1069.05	3616.86	1702.64	1471.45	1357.84	969.279	14895.4	15063.5	16058	1103.06	0	1573.66	0	0	494.239	12935.8	15546	16002.8	1447.28	1003.88	261.481	813.783	381.516	598.576	10125.1	11603.9	9595.22	981.098	786.567	1555.08	470.531	1021.77	292.576	298.012	0	0	0	0	268.137	0	0	0	1600.39	1245.21	2811.9	4954.83	4724.9	4546.51	27986.7	1928.4	2781.21	1910.94	1960.59	0	427.016	5876.53	5308.98	5428.62	4.87102e-18		30993.9	4565.5	12042.4	218.957	0	24460.7	977.607	4985.59	2962.36		0.147303	0.38854	0.00706451	0	0.789208	0.0315419	0.160857	0.0955786
3290	259.813	5.37608	0.814362	8745.03	9960.98	12567.5	21327.1	15466.2	12123	12818.2	13187.5	14331.8	13334.7	14903.4	13296.6	11603.3	13709.1	11389.5	12346.7	12377.1	13657.8	11952.4	10518.9	12572.3	8884.28	6279.91	8310.17	7926.99	7543.9	7594.25	9640.07	8461.11	7887.15	11082.9	10877.8	10448.6	11995.8	11228.6	12955.6	8588.07	9098.09	0	12573.3	19307.7	17694.1	12810.1	10705.5	11713	11660.6	11996.3	11373	10110.1	12664.3	8307.27	9186.49	7945.86	8547.19	8087.85	5997.2	8711.95	10322	7718.05	8438.14	8427.4	9480.62	8540.71	9454.13	9569.95	10021.2	68686	84908.4	79563.2	14313.7	16739.3	19395.4	16944.9	17378.5	19883.1	19162.5	15091.9	14262.1	11060.2	13241.4	12171.4	11546.6	12756.9	12284.5	65367.1	57710.6	58543.2	21963	21026	19827.5	44201.6	37345.2	26854.8	11127.3	9490.6	11117.1	11353.3	9278.22	11437.1	11786.7	11046.8	11360.9	5820.3	7653.15	7241.09	6047.39	6253.44	6523.26	8007.1	6061.47	7059.82	8993.21	0	9118.79	7645.8	7788.92	5656.48	0	10050.2	9543.57	13328	15125.6	15713.8	12895.1	17191.6	18752.4	12722.7	11257.4	11832.1	14740.5	12334.7	12988.7	8309.87	13997.5	10270.9	13024.2	11204.4	11174.7	10753.9	11460.5	11573.4	9983.14	10589.4	11877.3	11995.5	8308.62	9792.77	8587.89	8062.94	9063.64	9055.65	9619.5	8763.17	6755.74	8687.21	8194.34	9227.76	5730.94	8530.42	8283.04	8715.8	14571.1	14129.9	16182.7	9593.43	12277.2	11763.6	10992.1	11696.6	12294.2	12014.7	13694.8	13810.4	8897.36	11173.7	9050.72	11373.5	7887.51	10491.6	13743.9	9585.68	9735.78	6591.02	8587.57	9498.41	10578.3	8394.72	9479.6	10017.9	10054.4	10512.8	13978.5	12652	13239.9	9986.89	10381.9	9052.45	10084.4	11024.8	0	10171.6	0	16319.5	13411.7	10815.5	12403.9	11049.6	8484.33	10536.8	12743.7	10933	10995.6	0	7.28593e-18		13505.2	9960.39	10420.9	28597.8	8054.15	13275.9	9366.13	11040.4	9954.04		0.737524	0.771622	2.11755	0.596375	0.983021	0.693522	0.817492	0.737054
976	268.969	4.35858	0.851775	0	0	0	0	0	0	0	0	0	0	0	0	0	0	0	0	0	0	0	0	0	0	0	0	0	0	0	0	0	0	0	0	0	0	0	0	0	0	0	94341.2	78469.1	94726.1	22953.9	18552.9	18068.8	267248	329070	419921	82673.1	62624.6	60515.9	15159.1	17145.6	9693.83	259166	354824	377015	144627	132815	127328	9009.17	7678.83	23519	286128	427130	479908	0	0	0	0	0	0	0	0	0	0	0	0	0	0	0	0	0	0	0	0	0	0	0	0	0	0	0	4457.93	6099.08	5918.5	6804.47	9644.16	9175.44	11957.9	13415	10079.2	11893.5	8721.73	9632.77	5667.82	4545.26	6401.12	8743.76	5692.14	6552.33	12726.4	12175.1	8085.73	11343.2	11935.5	9831.05	264286	353608	364622	0	0	0	0	0	0	0	0	0	0	0	0	0	0	0	0	0	184.758	0	0	0	0	0	0	0	0	0	0	0	0	0	0	0	0	0	0	0	0	0	0	0	0	0	0	0	0	0	0	0	0	0	0	0	0	0	0	0	0	0	0	0	0	0	0	0	0	0	0	0	0	0	0	0	0	0	0	0	0	0	0	0	0	0	0	0	0	0	0	0	0	0	0	0	9.16336e-18		0	0	156308	0	44222.8	0	7.69826	0	0		#DIV/0!	#DIV/0!	#DIV/0!	#DIV/0!	#DIV/0!	#DIV/0!	#DIV/0!	#DIV/0!
589	308.095	4.97127	0.84016	113155	100667	110969	327768	378551	286934	275884	323539	283278	111234	106818	109572	6811.56	7934.51	7790.81	23826.4	20002	14660.1	17824.4	17472.5	15350.5	18182.4	19025.7	25054.3	15382.7	14596.9	14885.7	18661.9	11125.8	14046.6	23109.9	33569.4	23959.2	36827.7	34031.5	28414.8	25012	23343	31653.3	142399	144757	189318	1191.61	426.006	5388.86	865.646	916.329	466.482	82024.3	160018	154733	16553.2	14265.6	10268.7	595.455	542.975	369.77	86202	158052	0	1318.85	2144.02	437.617	1319.15	1097.26	1062.19	1096.06	1598.65	1415.15	650.813	1094.23	1760.86	1343.93	0	0	1594.53	844.204	214.485	0	3990.29	2812.75	1092.74	0	3311.38	3007.14	4244.07	0	368.723	58185.2	59501	0	1089.45	0	1598.42	732.959	1061.59	405.956	783.33	314.457	266.733	367.036	317.795	543.778	708.068	416.552	682.934	387.347	1076.58	297.582	162.884	0	1345.89	1723.79	1533.54	1182.67	1637.67	1093.83	425.752	835.486	440.106	56833	62981.7	73257.1	104188	109701	86402	58708.8	102783	67920.8	81809.2	100196	106365	200721	240435	238112	336803	277495	5645.02	3936.49	6648.93	5039.49	6533.69	3848.5	257.746	4095.14	13841.2	10863.9	0	8597.59	12651.6	10344.6	12057.1	8719.38	0	12392.2	14647.8	15861.8	14109.4	0	0	0	38436.6	36069.5	37073	655.558	4298.73	749.623	4152.79	4739.69	0	109656	171692	136897	17425.8	16865.5	12698.5	0	10238.5	657.434	116797	144437	115248	419.193	10954.1	0	424.389	693.16	10236.7	2641.61	3066.49	5303.74	4393.9	0	4439.66	3414.88	49320	1085.23	17156	0	25291.8	0	0	0	291689	14280.8	0	14561.5	0	1956.91	0	0	0	0	9.62781e-18		210697	20094.6	43582.7	5696.91	753.434	135571	7087.14	37093.2	17544		0.0953721	0.20685	0.0270383	0.00357591	0.643441	0.0336366	0.17605	0.0832665
2246	185.021	8.16831	0.852143	0	0	131.316	0	0	0	0	0	0	0	0	0	0	0	0	0	0	0	0	0	0	0	0	0	0	0	0	0	0	0	0	0	0	0	0	0	0	0	0	1029.29	1469.55	1447.55	774.384	467.072	1146.01	0	0	0	8440.32	11690.4	7406.89	25050.4	22806	20985.4	1575.23	311.562	1518.55	2940.81	5416.1	2964.44	2708.06	3613.78	2267.55	284.081	0	0	0	0	0	0	0	0	0	0	0	0	0	113.377	0	0	0	0	0	0	0	0	0	0	0	0	0	0	0	0	0	0	456.105	0	0	346.219	0	505.679	1299.43	719.476	3842.23	159.717	0	200.533	2247.58	3442.87	3348.35	375.693	876.761	183.814	169.038	0	0	0	0	0	0	0	0	0	0	0	131.338	5982.22	2840.66	0	700.748	234.86	0	0	0	0	0	0	0	661.824	164.609	0	517.182	1848.89	1370.32	37949.7	43891.1	39835.5	39392.4	46348.6	41857.6	46997.4	43111.3	11130.7	13456	16113	19307.4	17492.7	20149.4	20521.6	25122.8	0	0	0	500.889	995.345	180.844	669.579	195.492	1601.45	0	0	0	37796	36506.2	33408.8	39285.4	47914.8	44452	0	0	0	14773.9	8064.94	12233.1	18751.8	18505.2	18809.8	0	0	0	603.708	1179.96	707.327	0	0	0	0	0	0	0	0	0	0	0	0	143.052	0	0	0	0	0	0	1.05609e-17		10.943	0	4678.28	4.36065	673.092	581.754	20301.7	12394.3	105.362		0	427.512	0.398486	61.5087	53.162	1855.21	1132.62	9.62822
3458	392.219	6.52819	0.837608	35929.8	35945.9	28231.5	58103	60025.5	58990.3	30691.7	35145.5	30720	27576	27925.6	22539.4	13278.1	15002	15373.9	15621.8	14314.2	14109	18747.6	15401.9	13424.5	19146.9	23500.7	19290.2	18549.1	20174.2	19294.3	22210.1	19390.8	18821.3	16530.8	16485.1	14164	23306.4	19798.3	20558.5	15506.9	15898.7	17142	15352.5	20499.4	20287.2	26304.9	22829.2	22908.7	18894.8	23334.4	18438.1	26556.5	26239.9	26794.5	22489	26660.7	20937.5	24935.3	24726.4	19394.9	28722.9	24615.5	29460.2	28600.7	26897.9	27357.3	27068.8	25176.4	25640	22266	20166.6	17274.1	20722.4	20715	21410.6	17793.3	21923.5	19177	21795.9	22533	22179.1	24974.2	23259.9	24644.2	21354	25741.3	24443	21531.1	25249.8	31987.6	27413.6	23373.2	33210.3	26431.4	25385.5	23048.2	23536.9	21376.8	21828.5	22070.2	21056.8	23080.8	21335.6	20652.8	20355.3	26093.1	26903.6	28257.1	21137.1	26018	22947.5	23251.6	22480.5	28648.3	28354.1	28681.2	28989.6	27881.7	27631.2	26772.8	25648.2	26844.1	23019	19477.3	21217	23393.6	22817.7	24000.3	23716.4	23257.9	27970	33863.6	28468.5	30225.9	26570.5	23655.5	25439.4	26154.1	29759.6	26409.2	22590.9	25157.8	21407.1	18445.2	23371	17787.3	20085	22294.5	32841.9	32561.3	25638.5	30589	34649.6	30061.7	31657.3	30267.2	30930.2	31220	33548.3	32428.8	27819.2	37049.6	30150.9	26569.5	21681	24024.6	21136.1	19106.5	16983.2	21123.6	23671.2	22560	19593.9	28923.6	32252.5	28936.8	32050.3	27597.8	36780	30363.5	28217.1	30716.4	25806.3	34316	31298.2	29569.9	25566.6	30690.7	23339.1	27018.4	30293.8	16337	19929.4	19215.7	18661.8	22003.4	20327.8	18612	17361.2	16857	20089.8	21624.7	29825.2	16781.5	20346	24422.1	4847.25	26680.6	26310.7	24385.4	14507.1	18973.3	16504.3	22946.4	22711.8	28605.2	1.25059e-17		37652	17594.1	24115.7	23374.5	24624.2	25670.4	27880.1	26800.6	20354.7		0.467282	0.640488	0.620804	0.653993	0.68178	0.740467	0.711798	0.5406
3496	359.184	5.9478	0.849839	21895.7	22648.3	18180.2	50034.2	58400.9	50080.2	25669	27524.5	27055.9	18030.1	13189.4	19237.7	9768.39	8632.69	8736.47	13219.8	9361.52	10313.8	13669.2	13154.7	10425.2	11201.5	14680.2	11670.4	12396.8	13348.4	12406.2	11923.5	14512.2	14699.4	12899.1	11066.6	10078.5	15372.4	14174.6	15618.3	10406.3	11088.5	8460.29	18893.4	17698.1	16530.1	17745.3	19346.5	18637.5	15723.5	15080.2	17382.4	19338.4	17847.4	19400	19291	18582.9	17639.6	23720.8	17032.3	17070	26051.7	27737.2	24633.9	19904.5	25938.2	22963.3	21191.1	25247.4	26182.2	16500.9	15954	14694.2	13325.8	14791.2	13397.7	14652	11810.1	18510	13318.8	13613	16358.9	13112.3	15912.4	14121.2	13796.4	14556.4	14379.4	21968.2	20436.9	21060.9	23534.7	20407.9	21901.5	22422.3	19550.8	15898.2	19929	18935.7	14751.1	16292.4	15759.3	13087.5	13912.6	16324.1	17387.8	15182.3	15666.3	18992.3	17019.6	15414.5	20431	16834.9	20059.1	15336.3	22079.1	27326.3	19788.1	23996.8	18942	19220.2	26173	23154.5	24627.2	14367.4	13606.2	17975.4	18140	17852.2	18992.2	17151.3	22692.1	22840.2	19870.3	20935	22006.8	20627.5	24193.4	22155.3	26542.2	24187.3	11946.5	14399.1	19707.8	13785.7	17881.3	17789.6	14290.5	14483	19676.1	24088.8	18297.3	18497.4	24065.9	21157.5	23860.4	20138.7	19411.7	21707.3	21246.1	24180.7	23677	24547.3	22136.8	24116.8	19321.9	14165.1	14941.5	13050.5	18687.1	21322	12743.2	13003.4	17403.2	18036.1	20616.9	16449.9	21647.1	22953.7	17634.9	20121.2	24580	20419.3	16948.2	21347.7	22845.3	22067.6	20672	25939.4	20426.9	25257.5	19810.8	14731.3	16011.6	15941.3	14846.7	13317.3	13364.3	10532.9	16604.9	13850.9	18028.6	15731.5	17297.8	15024.7	16791.7	19067.8	4813.37	18192.8	15420.4	20505.9	13071.1	16070.6	12567.4	21051.6	22278.3	22657.2	1.32507e-17		29328.8	11973.5	20252.2	16672.5	18763.8	20243.2	19795.4	19348.6	15910.9		0.40825	0.690521	0.568468	0.639774	0.690216	0.674946	0.659713	0.5425
3909	213.888	4.99218	0.818358	0	0	0	344.534	471.836	630.773	1943.36	2708.04	3293.03	7849.52	6087.04	10230	4351.71	4050.37	5467.66	5757.76	4467.06	0	2604.69	2336.52	4711.17	0	0	0	0	0	212.499	0	253.156	555.17	667.381	0	0	718.638	2726.38	1086.14	1058.51	0	0	6841.99	8390.87	11824.8	3345.62	3657.77	3735.83	3397.37	0	4251.69	326.56	0	0	2678.26	2020.8	3767.97	603.388	0	3950.21	0	3748.37	1779.2	989.864	344.192	402.074	534.871	474.78	333.545	0	6326.55	0	0	6330.26	0	11262	0	0	0	11570.6	13915.5	0	0	235.669	0	0	243.741	1643.72	0	0	0	0	0	0	0	3586.33	0	25135	0	0	3587.55	0	2749.5	1898.1	3090.16	0	18128.7	17095.7	3931.56	0	6026.08	3862.66	3698.21	4103.01	0	6261.49	0	825.288	2260.92	333.413	0	227.651	306.577	0	343.347	278.626	346.076	1362.45	345.134	0	0	0	0	0	0	0	254.715	0	426.48	280.273	0	0	0	5127.32	0	882.343	0	3987.58	0	0	0	307.457	286.061	299.911	0	0	0	0	0	0	0	0	0	0	7540.12	0	7159.73	0	5774.25	0	1085.6	505.602	3476.25	2536.24	0	0	498.197	0	669.672	301.475	0	0	260.615	3357.41	2348.95	0	8606.63	13791.3	896.835	0	0	73560.8	74635.8	76578.1	13830.5	6202.45	0	0	62296.8	59696	32924.8	26441.7	31518.6	0	0	31392.3	1022.11	34843.4	36921	0	35430.6	0	0	33175.5	0	0	1.56091e-17		2796.51	1519.44	2496.3	2119.79	3834.13	213.947	453.778	2178.1	25218.8		0.543333	0.892647	0.758012	1.37104	0.076505	0.162266	0.778865	9.01795
2885	213.888	4.99601	0.718546	0	0	0	344.534	471.836	630.773	2042.16	2708.04	3293.03	7849.52	6087.04	10230	4351.71	4050.37	5467.66	5757.76	4467.06	0	2076.55	2336.52	4711.17	0	0	0	0	0	212.499	0	253.156	555.17	667.381	0	0	718.638	2726.38	1086.14	1058.51	0	0	6841.99	8390.87	11824.8	3345.62	3657.77	3735.83	3397.37	0	4251.69	326.56	0	0	2678.26	2020.8	3767.97	603.388	0	3950.21	0	0	1779.2	989.864	344.192	402.074	534.871	1147.89	333.545	0	6326.55	0	0	6330.26	0	11262	0	0	0	11570.6	13915.5	0	0	235.669	0	0	243.741	1643.72	0	0	0	0	0	0	0	3586.33	0	25135	0	0	3587.55	0	2749.5	1898.1	3090.16	0	18128.7	17095.7	3931.56	0	6026.08	3862.66	3698.21	4103.01	0	6261.49	0	1231.71	2260.92	509.907	0	227.651	306.577	0	343.347	278.626	2256.96	1362.45	345.134	0	0	0	0	0	0	0	254.715	0	426.48	280.273	0	0	0	5127.32	0	882.343	0	3987.58	0	0	0	307.457	286.061	299.911	0	0	0	0	0	0	0	0	0	0	7540.12	0	7159.73	0	5774.25	0	1085.6	505.602	3476.25	3148.77	0	0	952.403	0	669.672	301.475	0	0	260.615	3357.41	2348.95	0	8606.63	13791.3	896.835	0	0	73560.8	74635.8	76578.1	13830.5	6202.45	0	0	62296.8	59696	32924.8	26441.7	31518.6	0	0	31392.3	1022.11	34843.4	36921	0	35430.6	0	0	33175.5	0	0	1.59163e-17		2804.75	1499.88	2382.4	2119.79	3855.72	326.352	453.778	2217.61	25218.8		0.534764	0.849417	0.755786	1.37471	0.116357	0.161789	0.790665	8.99148
1409	344.142	8.06611	0.853154	55154.8	46432.8	49272.2	123085	118549	99081.1	79042.6	81999.7	68336.7	68486.4	47103.1	54438.1	38402.7	42983.9	47703.6	59369.3	47314.8	41868.6	52962.3	51450.6	46780.7	43688.1	45470.8	51969.1	50462.9	53598.5	44854.8	47592.7	41230.6	41239.2	89192.2	95895.7	77374.8	96182.5	89951.6	76763.6	82920	76309.4	77257.1	50555.6	50497.3	51131.6	3343.37	3574.52	3231.54	2989.01	11247.4	4453.9	45711.1	46680.6	48575.8	26786.2	20371.2	23312.8	3678.31	2176.29	1765.95	72684.4	67066	81473.1	4222.65	3116.33	4004.56	3380.53	9239.97	4020.88	48358.5	50335.5	53743.6	42638.3	52598.6	50812.9	51035	51047.3	44815.2	33041.3	45466.3	37019.6	32939.8	36756.9	39300.2	40033.9	44602.9	42949.8	77233.5	84003.2	89073.5	78179.7	72756	76447.7	91917.1	76465.3	81569	41001	36710.2	37973	36912.2	38209.7	38339.9	11373.8	10670	22486.9	19996.7	17723.7	16196.8	33050.6	22833.5	36956.6	11944.5	13298.9	17318.9	37241.1	35814.3	41736.4	66532.9	63654.5	45283.9	3490.68	2950.24	3779.27	43432.4	36707.7	43667.8	46821.8	50283	55945.8	32786.2	44599.8	45030.7	47258.1	57086.7	52279.5	78860	68450.9	76760.6	71953	71406.5	42916.1	47963.8	34847.6	30565	25855.4	34793.3	32986.3	33621.2	64697.4	61132.3	56504.2	52222.4	59565.3	50085	60951.6	52943.5	41076.5	37838.8	48851.6	52839.2	57252.5	52154.2	46437.3	58527.9	47524.6	47432.7	48093.1	30610	31573.8	35002.8	42803.4	37664.9	34891.8	67088.8	75057.2	78494.6	64571.8	54458.2	54684.5	54735.8	61463.8	64240.5	60681.4	85524.8	86402.2	43544.1	50161.9	51596.7	45420.6	42394.2	46787.6	48566.3	50542.6	55128.8	28386.6	26957.4	27119	43824.5	56806.1	49879.5	77587.9	74459.1	99513.3	61097.8	92450.8	92055.1	70310.9	70725.7	69322.9	80632.9	74916.9	84564.8	79722.8	76561.4	67286.8	69955	1.67273e-17		74248.4	59658.9	24047.8	56799.3	28277.1	54313.6	47359.5	53441	65135		0.803504	0.323883	0.76499	0.380844	0.731511	0.637852	0.719759	0.877257
1867	377.11	8.64171	0.851042	11866.5	12341.2	14233.6	26948.1	25190.2	23388.9	25438.9	22239.3	28037.8	6303.59	5521.34	6208	8700.26	9411.18	9983.28	7918.3	11213.3	11445.8	9250.27	8978.94	11420.2	20098.2	23322.5	23534.9	22304	19252.2	24619	25985.3	21012.4	22224.1	46286.7	43007.9	38421.9	33943.3	41146.5	41441.7	39843.1	44889.3	47735.7	4631.88	5357.56	5054.28	3881.75	3221.75	3874.77	3028.48	2429.22	1816.23	12925.7	16064.1	16084.3	14909.4	14161.1	15225.1	6064.57	3797.03	5764.78	15185.2	22547.3	18839.8	4229.61	4769.02	5884	4351.04	4885.7	3795.76	19390.4	18995.6	19040.5	16830	15647.1	15975.9	17892.5	20286.7	20215	35061.5	40118.2	32597.8	40255.6	35303	39677.9	43945.1	39242.1	36224.4	71262.5	60627.5	63182.4	46843.8	51032.6	57651.8	59578.3	66756.3	65792.4	9165.36	7764.01	10951.7	6397.52	4635.8	4828.56	8407.69	7959.01	8906.79	14315.9	18604.1	17891.9	14104.9	15934.2	14617.1	18044.8	21739.1	16934.3	19293.5	17955.3	17809.6	24400.3	19877.6	21521.7	3716.58	4245.6	4446.71	18767.7	19966.4	19451.9	15479.4	18745.3	18105.2	51285	46904.4	47508.4	36357.4	38623.4	38520.2	49426.9	50369.4	47507.8	41503.3	44427.3	9055.53	11426.1	9329.51	9936.88	9158.84	7921.84	9122.9	8517.18	38798.8	33100.2	31925.7	31459.1	35788.2	28987.5	29070.5	30740.9	32560.7	36923.2	27750.8	28140.7	24888.4	32198.5	34334.1	33709.6	8686.33	7933.73	7547.66	9350.54	8349.95	9020.33	8806.68	9932.55	8702.53	29841.7	21787.9	34425.4	35349	52694.9	34052.3	31112.7	34973.6	39447.6	23542.5	24637.2	26102.3	22666.4	32317.2	31132.4	24615.4	28515.7	28818.9	10286.1	9885.27	9756.67	11251.9	8939.84	13763.6	5909.95	5106.36	7322.67	30156.7	27680.3	31243.8	29955	30724.7	27306	60543.5	31985.3	35215	34273.3	27399.8	27063.2	27892.1	26915.9	25917.5	24335.2	1.69729e-17		17309.8	24718.2	8251.09	39616.8	13128.5	35467.6	24368.6	23494.9	23233.2		1.42799	0.476672	2.28869	0.758444	2.04899	1.40779	1.35732	1.3422
1532	488.347	5.45329	0.852027	74779.6	68619.6	46345.2	128404	135739	105707	63457.9	80528.1	68747.8	97272.5	73525.2	71300.3	61849.4	57185.8	58317.5	80582.8	54150.7	59689.2	84072.5	70764.8	70857.9	49872.1	53495.8	58726.3	55259.1	61428.1	54769.2	56004.2	55498	43645.1	86712.8	74034.6	55556.3	81462.6	73749.1	64432	85245	68276.3	76323.4	55762.5	58705.3	66910.5	31726	31741	33031	29076.2	37241	32677.5	46153.1	48065.2	50569.6	33638.7	27604.1	31595.9	20517.5	20485.9	23228.2	58400.1	54995.4	56285.5	36229.3	32240.5	23628.1	32695.1	29386.4	23564.6	45763	45605	45645.7	46023.1	43368.7	50952.6	39129.8	49268.8	59049.9	32816.6	34351.4	24400.2	42426.4	38655.6	30493	44329.1	39811.4	32190.8	59504.4	51801.1	62556.3	65851.2	51489.4	68895	66985.4	41809.4	64651	55029.9	48563.2	41549.9	36755.9	47936.1	50187.8	33881	28956.1	37651.9	26908.2	30078.6	31817.8	33757.9	22378.2	35812.1	24251.6	22918.6	21650.3	51392.1	51041.9	49900.6	47128.7	45769.6	32465.7	28594.5	25748	23309	51728	47716.2	62209.3	71593.7	74277.5	71476.5	28674.5	53165	53895.1	37832.2	41100.3	59201.1	69671.4	88542.5	80784.9	77791.1	66092.1	57111.9	68489.1	55682.9	35713.3	41705.2	42271.5	36566.2	38964.7	58664.9	46489.9	38362.6	30356.6	54044.9	43583.4	37020.6	43447.9	55913.2	50791.2	64167.8	65401.5	59066	48914.1	49169.7	47838.1	52845.1	56935.9	62003.9	45939.8	33316.3	50691.8	47232.8	38743.3	53953.4	56361.3	58706.8	75865.4	48234.1	70562.1	44296.7	35524.4	39262.4	44838	51536.2	77325	77282.8	48749	56026.4	51934.1	38215.8	39917	39223	50463.1	55190.4	62552.5	34099.7	33298.4	41802.8	61203.5	61468.4	44227.2	54948	52064.1	71658.1	42784.7	55076.2	65073.8	37390.3	56187.2	58948.4	59932.2	58832	62507.2	61408.3	58388.4	61796.5	67192.6	1.72192e-17		84535.5	64887.4	38005.7	47387	36497.6	60926.6	48739	51686	54739.8		0.767576	0.449583	0.560557	0.431743	0.720721	0.576551	0.611412	0.647536
2418	201.956	8.79036	0.810349	25034.5	35885.4	39667.5	11114.9	16572.8	15419.6	39007.3	36596.2	35152.1	30617.9	32848.6	25795.9	25766.3	24195.5	27948.8	34523.6	24138.4	19710.9	30674.1	29349.7	28679.7	28083.2	29881.5	19526.1	17409.8	17864.4	19933.4	21025.1	19086.2	18057.3	28309.1	31996.2	33452.9	41241.7	44997.4	33103.4	29322.8	26744.6	16158.8	28021.3	26670.3	30639.4	35247.5	33800.6	34415.9	33261.1	31477.7	34975.7	12138.9	15269.9	17104.7	17349.1	13206.4	9500.89	6490.08	7132.5	14915.1	41489.5	46884.4	36284.8	38483.2	42761.1	32020.3	40312.2	42595.7	30804.9	41989.8	38437	43619.5	38437.3	32330.7	37745.9	42554	39561.4	44830.9	9190.59	10964.7	13318	0	13761	9647.55	10440.7	17184.4	19726.7	58886.7	71341.6	67759	45947.1	50093	51554	62392.3	57246.3	48626.4	63167.1	57006	68286.9	25516	32435.5	34006.9	27851.5	27437.1	27995	21683.3	23266.7	13492.7	8259.67	9328.71	12599.9	12089.1	12119.9	10123.6	51108	54729.1	64257.9	38776.4	49759.7	41572.5	32901.4	32337.3	25571.4	10377.3	9413.96	8880.85	21976.4	20229	16095.3	3730.64	1516.5	3158.85	10394.3	7587.61	8798.72	12588	16807.8	14643.2	28119	26680.7	49291.6	50322.7	35173.9	31583.9	52385.8	23394.4	19489.7	28692.8	24979.4	16103	0	12697.4	19237	18162	15240.4	10734.7	60336.9	68860.9	67366.5	79430.8	74875.9	48512.5	49672.7	46012.3	26993	33634.3	34171.7	38573.4	31494.8	46839.9	16370.2	20584.5	28436.3	0	11730.8	21445.5	22416.4	25180.2	10602.7	11255.9	12762	18833.9	43708.5	56815.7	49936.8	64713.4	58294.4	65806.2	50356.1	57634.1	47735.8	64029.4	81696.6	77366	34065.2	30213	52238.3	61729.9	68811	66000.9	63883.6	46354.2	48724.9	27478.7	53285.7	69996.2	27543.2	83892.5	85419.2	112844	91662.5	96071.9	99726.9	47645.9	82046.8	91140.6	1.81154e-17		28642.7	26710.4	27898.3	35984.5	32506.6	12999.9	37606.5	33567.6	66554.7		0.932537	0.974009	1.25632	1.1349	0.453864	1.31295	1.17194	2.32361
2846	243.967	4.4439	0.814065	0	0	0	0	0	0	0	0	0	0	0	0	0	0	0	0	0	0	0	0	0	0	0	0	0	0	0	0	0	0	0	0	0	0	0	0	0	0	0	0	0	0	0	0	0	0	0	0	0	194.173	0	0	0	0	0	0	0	0	0	0	0	0	0	0	0	0	0	0	0	0	0	0	0	0	0	652.66	1066.71	281.018	0	0	0	0	0	0	0	0	0	0	0	0	0	0	0	328.652	181.051	253.753	0	0	0	0	0	0	8245.52	10584.6	7465.22	201.865	197.504	0	0	0	0	0	270.031	0	0	0	0	0	0	0	0	0	0	0	0	0	0	0	0	0	0	0	0	0	0	0	0	0	277.587	0	0	0	0	0	0	0	0	0	0	0	0	0	0	0	329.346	276.979	0	0	0	205.12	0	0	0	0	0	0	0	0	0	288.588	0	0	0	0	0	0	0	0	0	0	0	0	210.626	0	254.036	0	0	0	110648	152739	211828	0	0	0	50161.5	51442.8	33780.8	4699.43	4090.27	0	0	0	0	0	136080	155317	131203	104321	154087	0	22065.3	16638.9	41439.9	2.08542e-17		0	0	7.1916	76.9381	1026.97	0	45.3763	27.8982	55221.7		#DIV/0!	#DIV/0!	#DIV/0!	#DIV/0!	#DIV/0!	#DIV/0!	#DIV/0!	#DIV/0!
2052	318.781	0.416171	0.614335	78321.3	69098.9	70351.7	33903	34086.1	34111.7	20150.2	22839.8	25028.5	75384.2	71346.4	66142	66689.2	72537	78868.7	76739.4	54046.8	79476.3	72704.5	66205.9	74516.7	36402.6	69614.3	65509.4	63579.8	68589.5	38765.9	72035.1	63905.8	57697.8	18442.1	35968.4	15759	20207.7	36675.6	19006.7	18161.8	28978.2	18805.4	63762	60885.7	72810.9	63846.6	58179.9	68674.8	60825.1	76298.5	75203.6	64496	73143.6	51121.6	68951.6	63787.8	62184.4	66919.2	67154.7	61301.4	17785.5	25063.2	18681.7	20343.2	31984.1	21291.3	20292.5	33021.4	19977.2	56239.1	68245	69513.4	52559.9	68824.5	65364.5	55351.2	74358	67530.7	46005.2	57163.8	51130.1	61845.9	58555.1	52491.2	57441.9	57332.2	46595.8	25759.3	30432.5	14739.5	16373.2	29263.7	16764.4	16950.8	30580.4	0	59682.9	61780.5	64543.1	43750.3	0	49150.1	63639	53692.2	71127.5	59077.7	60112.5	64317.8	56388.8	53055.8	50653.1	64759.4	67449.5	63014.1	16200.6	24945.1	16045.3	0	20164.1	0	17753.5	33924.5	15516.9	66189.7	63110.2	74131.4	66802.6	66062.9	71608.7	0	46433.7	50932.9	29271.3	60115.2	53335.3	19996.2	24375.2	24822.6	23779.4	20478.4	0	32461.7	32073.6	29027	30176.8	29998.6	29556.6	0	14241	14643.7	0	15310.6	18271.5	0	14232.5	14148.9	13813.3	14634.2	0	14776	14922	13089.4	13346.7	14190.5	60315.4	55284.8	46871	27609	0	0	0	29547.2	0	32360.7	47448.1	43851.3	0	15703.4	17939.5	0	0	17986.5	16166.1	16730.5	14965.9	12666.8	0	0	0	0	14578.8	27148.2	0	0	26658.5	0	27992.6	0	31440.3	0	25547	33441.4	34393.2	0	45355.7	36126.1	26005.1	14214	15421.9	0	0	13802.7	14038	22334.3	16196.6	13918.6	2.86733e-17		50063.7	51477.4	51406.9	45814.3	42620.2	44790.9	15538.1	17408.3	16961.4		1.02824	1.02683	0.915121	0.851319	0.89468	0.310367	0.347724	0.338796
2883	213.888	5.89549	0.830356	0	345.287	1223.23	8832.81	7147.31	4583.17	12645.9	12268.9	10346	5423.88	13171.9	0	0	0	0	0	0	0	8992.41	0	0	444.844	614.593	2546.1	2829.37	2282.41	3365.03	5496.75	4897.35	6368.08	8243.61	11394.2	9951.03	7106.82	10443.8	9971.03	9965.01	6930.94	1534.53	0	0	0	0	0	10284.5	4956.36	9693.64	0	10167.6	13193.2	14271.1	8846.05	7826.36	8803.7	5719.39	8681.77	9344.16	10789.3	13244.5	13230.3	10183.5	10012.3	6912.23	5919.7	7608.41	0	0	0	0	19110.8	0	0	0	17272.9	0	17683.8	15000.7	16929.7	1121.73	800.249	646.67	1319.78	2143.23	1064.1	24063.7	17653.7	17701.7	18396.5	16854	15155.6	17811.9	17942.4	15748.5	27501.7	0	0	11533.2	0	0	0	6316.87	0	23491.4	21903.4	23151.6	10687.1	10101.1	9898.64	7665.98	0	6445.71	25559.5	25734.1	21612.3	9555.82	9999.92	9036.38	5644.56	3924	3750.5	0	0	0	0	0	3814.18	210.116	0	0	1634.61	1819.18	3129.85	1132.34	392.475	0	3909.39	3014.09	0	0	0	0	0	0	4499.97	0	0	0	5082.9	5481.83	7768.88	3772.41	2875.77	4418.52	31317.8	27283.5	25058	21688	22636.5	12065.4	16233.3	12400.4	0	0	13957.2	0	0	0	5527.78	5397.27	0	16568.8	16252.2	21044.6	9196.85	28020.9	11053	5401.73	4877.37	0	0	11828.2	11554.3	25590.3	21399.3	28127.5	8314.63	13215.7	11614.9	0	0	0	0	0	0	42407.3	0	0	59293.5	53554.5	53249.8	50024.8	53677.8	54364	13171.1	49357.8	50018.4	43889.1	48283.8	40811.2	45126.3	43445.1	43967.1	42531.3	3.5815e-17		6332.37	4199.18	7025.49	9785.45	10130.1	1120.95	8440.96	9960.84	31486.9		0.663129	1.10946	1.54531	1.59974	0.17702	1.33299	1.573	4.97237
861	423.234	5.41174	0.851978	141670	127337	113727	176701	157789	137555	131057	163086	123835	329458	267132	254432	14703.9	18955.5	18350.1	57120.6	43520.8	29148.4	47087	39362.3	42577	18952.3	21827.4	29572.8	22183.1	17551.9	19840.2	22029.3	13480.8	16154.4	17986	22251.2	12387.7	17416.6	21460.3	12608.2	13612.9	17355	20786	318354	328522	394566	0	0	966.174	0	659.457	407.364	84601.8	155132	140957	14438.1	14145.2	12541.7	0	0	0	95378	127168	138653	0	0	0	0	0	0	423.724	537.951	314.61	1469.14	540.75	1761.6	1394.98	982.96	1408.6	1120.65	1407.59	300.978	1378.77	2090.84	548.078	4926.02	1756.1	2546.57	4671.24	5111	3654.76	4168.79	3296.53	6029.09	11911.1	9142.93	10337.1	1474.87	773.419	631.846	1033.14	1639.38	842.689	0	0	486.731	0	0	301.396	738.062	0	275.482	0	0	0	484.048	220.982	0	332.507	0	356.121	0	0	0	140202	146944	165981	244823	253088	236946	34769.5	94506.3	73865.9	63370.4	101823	95940.8	103724	107405	114984	155908	140192	8979.25	6730.31	8398.27	5242.66	7317.85	6094.2	5342.64	5329.29	9834.34	7648.9	8346.5	6239.38	12495	7392.02	8870.72	6160.28	10657.1	12261.2	14203.4	11708.6	13797.4	8092.42	9589.55	12239	91272.2	90406.6	92369.7	6707.92	7218.12	8538.53	7931.91	5259.13	5405.82	73210.8	101481	87461	11955.7	13253.3	8873.82	6995.38	8472.85	9723.11	51454.4	61962.5	65929.1	11140.5	11445.5	11435.9	9970.57	6833.37	9642.64	4047.3	2697.5	4644.25	4929.38	6340.75	5684.49	2328.74	1802.33	3002.73	17798.5	17605.5	25753.6	26973.2	30349.6	30705.1	165534	12608.5	16854	15409.3	11673.3	1090.92	8176.01	29656.5	26062.5	26259.6	4.45485e-17		176981	24010.4	67647.8	3184.95	355.21	133792	8873.76	32457.4	19919.5		0.135666	0.382231	0.017996	0.00200705	0.755969	0.0501395	0.183395	0.112551
2599	156.865	5.29131	0.798839	16671.3	18395.4	17320.1	14356.5	16908.4	15658.6	13259.9	11440.7	14000.4	15200.1	16840.3	17078.3	17147.6	18521.4	16895.8	17538.3	19126	15722.6	17495.3	18198.9	19960.3	17945.7	19593.7	16115.5	17573.1	19625.7	17486.3	20622.4	18323	18685.9	16586.3	15154.4	0	13995.7	15296.9	14102.3	14346.6	16299	15747	18177.1	18946.3	17484.2	18929.6	19038.5	18606	18342.7	19647.7	18363.9	17858.6	17303	15884.5	15582.5	13978.2	13934.3	14017.4	15750.8	14777.1	14334.4	14605.1	15649.4	15295	16071	13313.9	15872.6	14309.8	14624.2	59969.5	60060.6	59267.3	30979.3	0	33074.5	32064.6	34193.3	38872.8	26152.1	25898.1	23246.6	28927.9	19307.6	26506.8	0	0	30406.8	57767.5	12585.8	62943.7	11366.8	11599.2	11220.9	47062.6	42481.9	12167.6	11701.4	10450.3	11324	17243.5	18028.5	18246.8	18567.7	20859.4	16781.3	7949.45	7696.03	9142.8	12049.2	11942.5	12346.7	11516.9	14574	14296.3	9929.03	11635	10540.3	12545.7	14220.2	14269	15489.2	15103.9	0	20101.1	0	22144.1	18769	19279.1	23369.2	20800.8	20538.4	21276.9	20629.8	21465.7	18266.2	16319.6	14131.8	18641	16201.3	14892.8	14103.8	12348.8	18570.8	15632.1	12980.9	19972.1	21448.5	17982.9	16052.4	14550.5	15186.5	15896.1	14233.2	14974.8	16732.8	15745.2	7856.3	7839.7	8885.67	8741.54	9113.65	11171.3	12604.3	14308.5	17287.9	17559.4	19446.4	16845.2	17230.9	13069	19331.9	19252.3	18048.1	15878	17368.2	14862.3	15971.1	10991.1	16973	17118.8	19304.8	19160.9	16771	13283.9	13512.1	9083.52	9368.36	7879.8	14599.8	12781.6	11346.1	6948.56	6513.74	6503.28	13525.7	16390.2	11561.5	7405.87	5847.73	6440.18	7514.35	6059.48	6385.17	7589.77	8626.17	8022.95	16230.7	5491.82	4253.69	5823.86	5984.59	4945.72	6414.08	4667.83	5589.12	5088.15	4.81684e-17		15594.2	16596.5	16322.1	28390.5	12905.5	18048.6	14038.8	15345.4	7592.97		1.06428	1.04668	1.82059	0.827586	1.1574	0.900262	0.984046	0.486911
1352	71.0132	5.4117	0.835429	55752.5	42399.5	52549.7	138248	142213	122266	103415	110647	108627	47741.6	45787.8	42981.2	2082.63	2706.97	1794.38	5782.54	8558.26	5199.21	7444.06	4510.44	3946.18	5528.66	5741.47	6154.3	4302.56	3505.61	5226.06	6312.22	3937.08	4106.27	5918.83	8058.67	2868.31	8989.41	6657.72	5419.17	4254.97	4012.95	5651.79	82447.8	74155.7	109285	578.178	375.269	776.855	382.45	394.602	428.377	48772.4	98606.2	91561.3	7392.69	5714.58	5988.05	880.463	1243.36	1449.38	31529.3	67334.6	58557.9	414.594	1108.26	763.337	920.583	371.974	677.719	617.121	351.035	713.798	1087.15	2324.47	971.878	2502.36	2977.94	2896.73	1244.36	1420.78	1071.42	985.262	1300.68	2688.51	2031.99	1986.83	1986.62	2183.19	619.601	2053.88	1863.98	1845.02	2702.17	4917.17	3970.56	4358.78	1481.99	703.587	460.989	364.667	815.351	454.865	226.644	497.672	316.978	1123.3	1395.13	1154.88	599.359	912.725	1086.52	344.947	1058.71	737.875	1133.07	1423.97	2027.45	1011.96	630.78	657.122	1264.3	936.651	834.89	25586.2	29924.9	35188.3	56643.2	34392.6	45172.2	37451.6	43734.2	37261.7	49231.2	54259.4	62711.7	70403.6	73423	78823.9	114547	108724	3096.05	1852.77	3368.75	1858.76	2319.58	1836.15	2115.18	3005.27	4628.97	4020.86	4027.04	3642.44	5694.56	4159.22	4580.03	3430.52	3666.45	4271.92	5520.15	4250.72	5590.51	4270.37	5670.02	4419.11	12933.2	13945.5	13382.8	1830.09	1690.58	2616.78	1893.01	1410.89	1244.21	32289.3	67084.2	40508.8	5523.73	6115.13	4369.77	4026.48	4015.15	5653.91	39474.7	32435.3	31670	4205.66	2930.6	4315.62	2944.92	4174.03	2972.71	4943.2	2752.32	1157.29	2625.98	2447.62	2079.59	1923.94	1783.96	1230.6	12249.3	9383.63	7635.07	22895.6	24841.6	16668.2	163112	6650.15	7290.74	4473.93	3973.78	2667.55	4922.94	15484.4	9662.85	9384.07	4.9032e-17		84385.7	5135.95	25633.7	2040.62	876.161	56322.3	3803.97	12802.1	13689.6		0.0608629	0.303769	0.0241821	0.0103828	0.667439	0.0450784	0.15171	0.162227
1768	171.946	5.9218	0.692348	483.297	3068.89	3562.87	28081.6	27248	20591.4	0	0	34364.9	29803	0	33975.2	25470.9	0	26841.5	0	24833.4	0	0	23989.9	23007.3	2961.59	4842.81	5882.93	10435.6	11904	13435.5	12750	0	17087.3	24696.7	32905.9	28697.3	23232.2	28222.6	26775.2	26565.7	26403.4	6838.67	0	0	0	21618	20427.4	28741.3	24461.2	21867.1	28967.8	21203.7	22400.6	23262.9	20719.1	19160.3	20320	0	17799.4	26295.3	32734.5	0	0	23608.8	23630.3	16651	0	18097	17034.9	39978.7	31704.1	38027.8	34362.7	0	34085.2	0	0	0	0	0	29913.3	0	2145.56	3053.35	3341.43	0	5217.98	0	46147.8	0	47024.4	49896.2	41235.3	43337.8	0	0	0	48762.8	46019.3	28496.9	28815.5	28763.5	15731.1	16152.5	20512.8	0	0	0	26832.7	24363.4	23418.9	15551.8	18575.2	19107.8	57212.2	52495.9	55353.3	24885.1	29466.4	22652.2	15746.3	0	13031.8	4030.51	3657.45	4529.39	14936.6	0	11087.4	0	0	0	6186.72	6796.56	9003.52	4097.9	0	4824.73	13407.4	10655.2	0	47795.8	34232.2	27262.1	0	12946.6	14015.9	21635.2	18029.5	0	14070.5	0	0	13142.9	10039	9608.02	58261.1	61194.8	61174.1	55842	57100.6	33315.1	0	0	0	25803.9	32198.6	29614	27430.8	44025.6	12057.7	13697.5	25690.4	39768.4	0	44964.7	25423.3	56982.2	22163.3	12852.2	11456.5	18901.2	28206.8	39944	31475.8	55205.9	48504.1	0	0	33862.7	35563.2	0	54386.6	57818.6	0	0	45176	56631.1	55332.7	53890.4	78993.9	64534.1	80901.6	74608.4	78089	79332.4	29442.2	0	79586.4	75415.8	69591.7	75721.4	70565.8	79445.8	76820.9	81364.6	5.23143e-17		15098.3	15843.7	16629.7	15749.7	23405.5	5483.14	22902.7	26510.8	56706		1.04937	1.10143	1.04315	1.55021	0.363164	1.51691	1.75589	3.75579
3895	392.12	4.74379	0.849114	14057.2	11859.9	13892.9	42547.5	43169.7	33816.2	29364.5	34935.2	32123.5	10486.1	12117.7	11313.3	11714.6	9025.72	9933	12673.4	9819.06	9655.52	10668.8	15761.2	10581.9	14605.3	13296.4	6806.3	10100.9	10952.2	11433.9	12443.9	14871.4	9549.93	40212.2	31368.4	31830.1	31582.3	39576.2	35176	34982.7	32836.8	32698	0	765.404	0	0	0	0	0	0	0	0	0	774.25	0	0	0	0	0	0	0	0	1231.39	0	0	0	0	0	431.971	9089.52	8220.8	8827.57	10399	10951.5	9250.43	12185.2	12616.7	12569.6	11512.5	11829.5	9373.7	16120.1	12980.6	15941.7	14286.2	7791.46	12439.8	42365.4	25899.3	33662.3	28636.7	33039.4	35770.1	28809.2	27096.1	26746.1	11202.1	12910.3	12873.8	0	0	0	6392.01	8504.73	7459.6	11082	10573.1	12868.4	0	0	0	8403.64	5271	8867.8	31034.6	31612	30614	1828.97	0	0	447.644	0	611.454	11149.9	11491.9	11625.7	12292.1	12413.6	11759.5	11904.4	17451.5	12362.6	14975.1	15211.8	14584.7	37071.3	37388	35776.7	27497.8	33608.2	7139.6	6651.78	11808.9	4994.04	6909.4	10309.3	6912.65	9597.37	22322.9	16577.8	12546.5	18574.3	15514.9	13634.9	13469.3	13427.4	9433.53	6864.54	14722.4	27379.1	24453.6	27328.2	26156.9	28078.7	8029.92	12132.3	10480.8	9723.69	8798.41	9618.59	10622.3	6954.58	8271.71	20240.1	26129.7	21120.8	25053.2	13629.8	15583	11337.9	17568.4	16528.1	26539.8	34604.6	32616.2	14445.8	29429.6	20399.7	21932.3	24475.8	30974.8	868.357	963.253	870.981	6286.98	6930.04	6384.87	1329.47	0	0	12128.7	18599.2	15559.9	18748.2	21957.3	16789.5	14702.1	8127.65	15573.4	8556.79	4158.29	1019.4	5663	16487.4	11548.4	19853.9	7.77455e-17		24140.3	19042.8	118.63	18435.4	7872.49	19327.3	14783.7	18046	9324.29		0.788839	0.0049142	0.763678	0.326114	0.800625	0.612406	0.747546	0.386254
1531	216.034	5.11301	0.766908	35493.9	27593.4	29758.1	29685.8	30930.5	26003.9	18578.4	21827.5	25375.8	50727.6	63301.6	55411.8	3795.99	6107.66	4920.75	11867.6	11492.5	6642.82	9935.02	10214.1	10746	5386.4	5249.64	6508.46	5183.65	4156.4	4658.95	4521.62	2924.56	3997.11	2347.5	4685.57	1558	2436.85	1881.87	1398.13	2322.27	857.463	2051.07	82877.8	87726.6	95730.8	0	0	0	354.308	218.476	229.026	27474.3	42607.8	44282.9	4984.23	3946.64	3132.81	0	0	0	9977.98	12706.7	10489.4	0	0	0	0	0	184.663	286.714	234.174	529.175	537.322	648.173	394.79	819.618	1647.59	1122.32	0	453.129	579.735	477.959	1811.01	788.157	858.395	935.161	538.574	240.739	509.485	0	340.154	367.16	427.133	667.718	974.208	476.429	286.603	0	0	0	215.684	0	0	0	0	0	0	0	0	0	0	0	0	0	0	0	0	0	0	0	0	0	0	42994.6	35975.6	40926.6	59343.5	58799.5	44700.6	19960	28273.8	21164	20777	23319.1	25406	18513.4	22456	17024.9	33120.6	31617.6	0	2200.86	4123.51	2272.23	3480.24	1419.39	2070.58	1503.43	1268.02	1207.61	1859.94	1489.41	1523.89	685.726	1480.89	1040	963.901	1543.62	1451.77	3170.03	1500.66	887.692	1271.04	647.822	17739.8	18846.7	19223.8	2628.79	1384.53	2150.25	2361.94	932.757	2218.21	13254.3	25975.5	15243.3	2109.14	2383.12	1750.39	1521.96	1990.97	2335.75	9689.15	8333.72	10184	383.714	994.394	1441.42	1349.82	2024	2154.5	485.669	1241.88	3937.03	1540.24	1676.5	1722.6	527.148	380.231	522.755	2647.4	2702.62	2726.19	4213.22	4482.53	4146.2	38689.4	1468.48	1366.14	1765.59	770.772	0	609.639	2841.37	3129.4	1909.3	1.20155e-16		34557.4	5105.48	15812	629.935	18.6032	32021.9	1627.59	6318.73	3420.09		0.147739	0.457559	0.0182287	0.000538329	0.926631	0.0470983	0.182848	0.0989686
2124	275.844	4.38735	0.85106	0	193.207	0	0	0	0	0	0	0	0	0	0	0	0	0	0	0	0	0	0	0	0	0	0	0	0	0	0	0	0	0	0	0	0	229.949	0	0	0	0	17924.4	18010.3	20215.1	8479.3	8439.42	5923.01	34921	50985.2	68256.2	15067	11923.3	10772.2	5796.91	5632.18	3751.74	32279.8	50496	56574.5	32405.5	27371	28548.9	4361.23	4897.08	8477.21	70801.5	95741.8	119893	0	184.237	0	0	0	0	0	0	0	0	0	0	0	0	0	0	0	0	0	0	0	0	0	0	0	0	0	5476.6	4496.78	4195	4652.36	5412.12	5836.44	6356	7103.05	7521.79	4822.02	4153.57	3548.54	2957.1	1965.15	2883.55	2617.66	2395.37	2796.11	5536.92	5219.21	5301.42	5912.68	4715.59	5333.71	59562	80354.4	91908.7	0	0	215.289	0	0	0	0	0	0	0	0	0	0	0	0	0	154.344	0	0	265.232	0	0	0	0	0	0	0	0	0	0	0	0	0	166.299	0	0	0	0	0	0	0	0	0	0	0	0	197.575	0	0	0	0	0	0	0	0	0	0	0	0	0	0	0	0	0	0	167.453	0	0	211.821	0	0	0	0	0	541.045	176.428	202.788	271.337	194.126	0	577.091	241.914	0	0	220.272	0	0	219.025	211.744	586.739	0	292.874	248.871	1.24094e-16		16.1005	8.51663	30294.3	7.08605	12705	21.7431	17.9805	13.5195	167.843		0.528965	1881.57	0.440112	789.101	1.35046	1.11676	0.839694	10.4247
2260	59.0134	4.97149	0.843378	13312.6	11853	16598.2	39405	44949.2	31275.8	29590.3	28005.2	29602.4	25143.5	17096.8	20680.4	3480.22	1750.04	1908.02	4909.58	4579.82	1860.76	2476.39	1940.03	3425.13	2376.43	1984.01	2871.66	3142.24	2566.16	2901.24	2384.04	1974.25	2432.35	2680.65	1645.12	2511.63	3438.08	3571.57	2425.22	2219.28	2671.42	2564.42	33184.9	32686.3	40969.9	1587.6	952.385	1076.51	1922.81	1244.13	681.777	10245.7	28406.4	23646.3	2490.16	1943.4	1960.61	1270.49	1643.05	402.243	4972.85	10003.9	8072.03	943.746	559.651	429.312	478.947	952.641	878.619	1079.78	1142.8	1537.43	1381.57	822.975	1785.2	2023.77	2163.71	1362.18	773.854	604.06	515.62	744.292	1462.14	1091.37	1081.04	1419.16	1286.73	556.001	457.631	604.577	723.74	677.086	433.038	759.644	1848.38	585.824	1505.74	1215.27	1358.02	964.283	974.811	1457.77	1201.28	1691.77	1198.63	1922.38	1092.98	762.976	504.705	694.711	1102.72	942.77	566.646	1211.26	671.123	357.733	294.75	433.902	624.418	422.338	716.388	437.963	621.212	14329.5	11286.2	10972.6	20434.9	16447.9	17500.1	11949.5	14998.9	12729.8	16582.7	15142.5	17571.2	15709.3	17590.5	17884.4	29984.9	25209.6	1249.75	2816.3	2362.17	1488.64	2561.22	1996.26	1990.67	1129.37	1635.24	720.41	1512.21	779.948	702.71	1463	1835.94	1066.3	551.938	1292.95	1595.08	776.014	1148.18	616.7	412.157	455.616	6711.56	7401.46	8911.5	2382.61	1793.28	2261.99	2079.2	1585.83	2507.45	10899.9	18979.5	12111.8	1288.34	1286.88	688.753	608.227	725.969	2793.01	6320.84	9100.26	7443.84	458.761	915.707	1344.45	693.888	902.564	423.37	2176.6	3159.07	1302.78	1313.74	2372.83	2010.76	1916.05	1971.73	1835.03	1429.05	2035.95	2953.81	1716.91	3425.87	2770.9	46001.3	1826.09	989.194	698.63	714.305	200.875	548.398	3121.69	1661.96	1330.37	1.48206e-16		25626	2692.21	7911.34	1070.92	924.02	16842.6	1339.95	4171.15	3579.36		0.105058	0.308723	0.0417902	0.0360579	0.657246	0.0522886	0.16277	0.139677
3106	338.058	4.51142	0.850655	50324.3	45471	47755	65267.4	65142.8	64921.1	51948.3	51705.5	50761.3	15346.2	14634.3	15141.8	15301.1	13422	15371.7	12744.6	17350.1	12924.5	15202.6	16372.6	18974.3	50243.2	47130.3	48603.3	54292.4	46920.3	45991.6	42858.6	52886.3	45120.5	60771.1	49263.1	40286.5	53251.7	50957.7	54278.4	54690.4	49775.2	56224	18670.7	16400.9	15444.2	16178.5	17144.4	17978.1	16055.4	18165.8	15554.1	47281.7	50016.6	45254	46746.8	36999.5	43567.7	44996.2	48775.8	38683.4	48941.8	49877.8	52442.7	42872.3	50870.8	47736	54213.6	52545.9	52330.4	2611.2	1661.25	2214.42	2677.69	4436.93	3929.01	4042.22	2117.64	3646.57	6377.3	7910.06	7267.05	10111.8	11771.6	10799.6	12760.6	12397	14890.4	8497.35	5001.94	7284.48	7924.72	8362.06	9583.22	8287.2	6701.25	6109.64	16613.5	14274.5	18567.9	13105.3	17177.2	17319.3	12197.9	15663.7	18745.3	47538.2	45604.4	40501.6	42815.8	49713.6	42048	47266.7	42370.8	45314.2	51392.4	52730.9	46041.7	50951.5	46845.7	39284.5	53432.4	45073.3	50276.4	21080.3	15149.6	19253.8	17647.1	18771.6	13359.8	43723.2	49607.5	54546.1	46685.6	49423.8	54458.4	48314.6	55559.7	46704.3	52624.5	49593.7	13489.8	19995.7	16567.7	14574.5	14627.5	12007	17316.6	15828.8	64291.7	57102.4	60081.8	60159.4	49350.1	61244.5	59971.9	63084.8	48166	50662.4	52170.6	45618.4	52267.6	51712	47167.6	43931.5	15643.5	18801.6	14992.8	17144.7	16903	17103.5	13659.3	13221.9	17272.4	46702.7	50146.3	64515.9	55744.9	64185.4	55968.2	62477.6	54548.3	62578.9	40413	49131.3	44248.1	46728	44565.1	57135	50005.1	48231.4	44383.9	7169.19	7774.08	6247.33	17113.5	13222.7	12349.5	8138.5	7863.05	6219.71	30057.2	32770.4	34009.3	30514.4	39927.3	38672.6	43294.4	25094.8	22523.7	24009.4	20980.8	14097.1	14966.8	30184.2	33343.9	33622.4	1.63539e-16		44868.2	38563.3	37249.8	7183.19	36402.5	38617.9	41307.9	40239	22166.6		0.859478	0.830205	0.160095	0.811319	0.860695	0.920649	0.896825	0.494039
1343	234.077	1.6719	0.839344	42294.4	40660	42889.2	120300	128487	112717	54073.2	68944.9	63358.9	59434	59944.1	60881.6	49232.6	44582.4	53099.7	66319.6	52596.6	43264.6	77456.5	71953.2	62140.4	92110.3	91198	107781	38806.3	36438.4	36231.2	122577	100037	92404.1	77686.9	77015.9	70509.4	80612.1	70670.2	64422.5	77003.7	78847.5	82581.6	46950.8	48920.4	48488.4	32754.3	28150.9	33412.4	31762.5	38647.6	37480	32033.2	28132.1	33398.9	23845.5	23295	22033.7	16211.5	14796.8	18022	63149.9	55869.7	48425.4	42161.5	41280.9	41285.1	36876.7	37332	34921.7	64755.6	69411.4	67383.3	80947.6	69573.1	66250.3	69337.2	70458	75855.9	31488.7	31556.8	31704.6	39157.5	38048.9	36943.4	36850.4	34885	35145.8	85327.6	85397.3	81387.2	77983	87541.7	84857.1	85665.2	81869.2	84508.4	62006.8	63776.5	57001.2	21623.8	28198.1	27860.2	39935.7	44650.9	44486.4	30667.4	27995.8	31995.8	18850.4	14508.8	16200.6	22738.5	20672.3	22234.3	63965.1	62499.9	64401.1	32412.7	30941.6	24922.5	31117	35831.5	31361.2	63729.8	59032.5	59143.2	68020.9	68206.4	60886	31191.3	39163.8	33659.5	37939.4	52690.3	50421.4	79216.4	88384.3	87357.4	76031.4	68710	39111.8	42623.8	46824.1	36689.6	38406.4	42211	41838.9	47958.8	31100	26836.4	31134.9	28182	34811.5	31392.1	28589.5	28882.1	49865.8	55808.2	57882.6	52877.6	54297.2	59925.3	59595.4	57785	46356.1	52559.5	54691.9	45457.3	40688.2	44803.2	44295.7	43529.2	49032.9	38362.1	28794.3	49400.9	40263.6	67895.2	35116.1	29064.7	28592.2	30476.3	51861.4	65508.2	64499.3	59599.3	53939.1	58178.2	55252.5	54096.8	52459.7	61299.8	61661.8	74159.5	37088.9	43401.4	36630.3	72759.6	74377.9	76808.8	31168.4	33583.9	40190.3	32904.9	31880	38278.5	29957.2	71314.9	73569.4	76799	74380.4	85473.7	79054.6	70364	79173.1	78080.8	2.14796e-16		71165.3	71021.4	35542.2	63059	36031.7	60222.6	42692.9	47584.2	58574.5		0.997978	0.499431	0.886092	0.50631	0.846235	0.599912	0.668643	0.823076
3754	89.0237	0.582255	0.826417	7948.71	25122.5	28906.6	11123.9	30743	38807.2	14566	36245.8	43373.6	10024.3	23888.9	27525.1	23530	23460.9	23301.9	24942.1	0	23927.8	0	24182	0	28372.1	21602.2	0	25783.3	22419.2	24325.7	22377.3	6295.31	28461	44613.6	42285.7	40726.6	37975.2	43363.2	42480.2	40448.2	34325.9	43437.3	0	24721.3	0	0	27143.3	0	0	27551.4	30250.5	11114.5	26042.7	23502.3	24170	25067	21012.5	19955.5	18693.4	21459.8	16556	35665.5	39916.3	40853.1	40286.5	40892.8	35968.4	36671.2	37759	9852.5	31499.9	31034.4	35826.8	32667.7	34495.1	35376.7	40848.2	36957.6	8967.04	27936.1	6449.73	13173.5	0	30577.9	35189.5	32548	29298.6	17179.1	53555	53899.2	57951.6	58852.2	53725.2	49431.4	57519.4	50166.5	30693.2	45283.6	55464	58779.1	33240.8	30315.5	34207.7	24089.8	7369.74	23661.9	44869.2	45952.4	0	7352.16	27989.8	26062.5	21536.5	24994.9	36310.4	63633.5	75193.6	75586.1	48117.5	51911.5	43801	37692.8	38152.2	39226.9	0	11150.3	24193.2	16850.2	0	31342.4	14765.4	0	0	0	24821	48603.8	20302.1	23806.6	46345.1	32771.4	10183.6	37051.7	44635.7	25940.3	26907.4	39134.1	20051.3	18635.8	0	0	36374.3	32073.5	5838.62	33845.1	6199.21	23469.7	0	71394.7	74899.5	60439.3	72900.4	66377.9	47074.7	49415.1	0	27317.2	28149.2	6571.34	33816.5	0	37514.1	23576.3	18612.6	16124	39525.1	40967.2	42558	39299.4	53288	39773.3	28908.3	6851.11	60347.1	44303.4	49116.2	52331.5	63921.7	62356	74892.2	51524.6	53432.2	0	53948.8	71816.7	77035.2	44948.4	35940.8	44384.8	63051.6	57826.3	15474	70169.4	81078.1	86234.9	82265.5	85545.1	88644.1	21073.8	99136	104308	107054	101413	102753	111389	102757	93714.9	2.20134e-16		24856.3	25653.2	23157.5	35197.2	37491.2	19657.6	33451.7	36854.7	72078.5		1.03206	0.931656	1.41603	1.50832	0.790848	1.34581	1.48271	2.89981
3476	393.219	6.08432	0.850377	22496.1	25415.2	30180.4	52611.4	57789.8	48997	29539.8	25188.7	25324	20659.3	18673.4	17565.4	11995.1	13911.1	11467.1	12688.8	10734.3	8832.36	15701.5	16614.1	11848	16626.8	18791.3	15887.3	16515.5	16729.5	16856.1	17743.8	16504.4	15913.6	14898.5	11582.3	9825.24	17809	17345.3	19052.8	13846.5	14523.2	15597	16897.2	18276.5	18080.3	18231.1	15589.8	19825	18603.1	17562.1	14461	20645.5	21855.2	23168	24800.4	23635.9	14657.8	20894.1	17965.7	19460.8	27301.1	20533.3	22007	21973.1	27280.2	21476.3	25568	24340.8	19895.7	15221	16021.6	15743.6	16356.2	15306.6	16439.7	12658.3	16399.2	17041	18703.8	17196.9	16050.6	17815.2	20607.4	16585.8	20254.4	16102.9	19045.3	21468.5	22419.1	21711.2	24135.4	24007.2	22802.7	25624.2	20101	21009.4	18169.6	16875.1	15995.6	12719.6	19586.9	15215.3	17081.7	18474.5	16355	19204.3	17976.3	14545.7	18100.5	20158.2	23735.3	21781.6	17078.1	19673	27267.7	24367	25574.2	24174	22784.2	22541.4	22529.2	18486.4	21941.8	20149.6	14185.4	16473.3	21231.8	17101.9	17860	25733.2	26549.2	25716.6	22908.1	26010.3	25798.7	31202	32407.7	25011.9	30576.7	25930.5	19282.2	18720.4	16226.4	14939.2	18153	13826.5	19918.1	18622	32108.3	27780.5	24340.4	23300.1	29141.7	24963	22955.4	26953.5	22800.3	23210.1	22051.2	22302.9	26739.3	20257.7	26753.6	28317.9	16974	15623.1	14729.2	16915.2	15972.7	20176	17784.6	15473.1	17502.8	19996.3	29804.5	31382.7	26513	26721.8	24407.2	21265.1	24535.2	27998.5	20155.9	27857	24898.7	25084.2	19993.4	27059.3	23687.9	19530.5	26239.1	12824.2	11987.6	14410.6	16040.1	13964	14252.6	12155.9	13303.2	15254.3	20463.1	16597.1	19005.6	19021.8	21421.7	14318.6	4271.57	20598.1	18104.4	17048.5	11135.1	13351	12385	20809	16329.1	19706.5	2.33989e-16		31203.4	14808.9	20555	18908	19718.2	23814.5	22652.7	22158.6	15550.4		0.474593	0.658743	0.605959	0.631927	0.763204	0.725969	0.710133	0.498355
225	259.127	7.91389	0.833759	0	788190	723683	1108936	1182422	942086	828657	897049	842843	1123494	986561	1120356	952425	863051	914802	923199	900483	990608	1143956	1081972	1065137	530596	642964	595862	671633	603349	622831	659813	644769	603041	1043139	955462	956022	1014520	1004450	937999	976576	1043624	1039986	1177001	1002403	1081986	1170129	1163129	1171966	903282	991571	971610	787959	683625	740857	855043	0	786141	565365	530919	590747	885760	897026	807620	1023474	1025363	938772	667401	659711	692318	443155	409056	433279	519286	535303	601758	457658	401057	474346	269402	308634	285228	313230	469155	412579	333985	298097	357274	252469	244893	312048	350069	422400	445806	252578	236390	250631	820824	783044	843288	799486	1010166	897591	438524	448648	473445	534106	450692	500986	555480	323124	541548	273779	202551	249732	662277	590838	613872	0	637579	506110	658923	658304	580665	1067915	1019064	1014938	1198896	1150878	1108895	578225	785478	789862	690164	738718	734272	846549	913193	885822	882781	842564	1074488	1284242	1284331	966752	982992	1019734	1010536	1060261	810110	723808	755747	798027	828829	712063	0	749566	926910	0	943005	891016	881387	0	873226	886753	985452	992570	1021664	1007076	1058301	1050077	1092623	994299	1038798	739274	740005	921206	830268	1021993	890984	771374	0	926435	676114	902691	0	853212	881378	918858	706712	772945	0	1255379	972593	1204560	921562	877202	1003080	1166830	1173902	1123030	868700	914156	948816	857193	863027	900165	412333	939226	914439	872153	885121	1021949	854515	923623	0	890878	2.55502e-16		878690	866010	843377	371023	557614	896954	810991	807197	910577		0.98557	0.959812	0.422246	0.634597	1.02079	0.922955	0.918637	1.03629
1636	59.0134	5.4139	0.840669	22990.2	18471.6	19697.6	55355.5	84287.9	64664.3	47021.3	65929.1	57762.9	29446.1	25399.2	29613.5	3465.42	2300.61	2042.37	4487.32	3954.07	2158.79	4707.13	4096.05	4521.37	5520.64	2609.8	3390.81	3459.12	4221.83	3359.2	3508.28	2785.77	3190.67	3086.33	3034.14	3703.43	3855.65	3346.85	2352.92	2608.98	2303.83	2180.66	38391.3	42566.7	64370.4	1059.89	1895.34	1294.36	834.149	1718.88	1232.18	16772.8	51881.3	39980.8	3331.82	4465.28	2723.8	640.914	1163.28	732.273	16707.5	26003.5	24517.3	355.042	267.408	335.621	369.414	646.74	375.449	959.043	1066.97	1651.43	2009.92	2027.18	1845.32	1863.1	2104.97	2481.69	890.102	1222.8	1399.07	1010.19	1740.73	927.75	2281.71	2622.26	1518.71	848.534	1459.3	331.349	740.449	1402.21	594.101	2687.93	1843.1	1552.47	1580.12	1292.62	1779.78	1861.22	1390.69	2022.48	1386.01	986.923	1537.28	1081.51	1175.03	1009.48	809.108	935.487	953.18	690.026	1205.2	1591.75	374.925	263.077	787.409	841.04	375.606	1052.03	342.134	434.168	940.766	19609.9	16328	20255.4	26102.4	26429.9	30420.9	12620.1	19326.9	18323.7	20025.8	29075.4	30373.3	41282.3	30083	35040.3	48943.2	50528.2	1757.94	1981.21	3382.68	2551.26	1727.19	1766.54	3083.86	2433.86	2282.64	1773.35	2338.64	2011.85	1587.73	1353.78	1710.41	2031.87	2472.77	1232.59	1891.46	1939.58	1963.77	1862.88	2065.75	1822.96	6813.19	9026.79	10348.1	2226.27	1900.67	1821.69	2162	2847.89	3081.98	14192.8	23140.3	18050.4	2056.76	2879.58	2288.87	1540.05	2888.4	2275.34	15848.4	11263	14701.3	1986.2	1761.48	1826.62	1655.89	951.729	817.383	1540.31	1765.87	2326.05	2874.41	1779.01	2398.67	1826.45	1856.42	1490.79	4614.76	4926.71	2932.09	6034.81	8252.72	5744.53	90000.9	2834.64	3972.85	2477	1901.59	657.67	1318.01	5762.35	5874.88	3203.59	3.45164e-16		43386.6	3342.67	12764.2	1543.21	1062.93	27927.6	2042.77	5939	6734.68		0.0770438	0.294197	0.0355687	0.024499	0.643691	0.0470831	0.136886	0.155225
661	164.039	8.29983	0.853231	404135	363507	393931	253014	265746	203778	188422	220000	209365	214414	198880	209471	274874	270559	268479	331123	267167	320313	216367	210548	195494	331104	386514	370682	397152	439035	354721	390852	379447	344646	236764	222932	199894	221638	218881	203340	226424	225011	241304	175406	185631	179396	5767.35	6791.91	7856.87	5960.98	16128	7181.57	331508	364415	360718	36843.4	34962.6	31950.5	15380.9	10436.3	23909.2	91756.5	130325	164134	11853	10629.5	14263.8	16237.7	17723.8	17910.4	176716	177039	167232	158756	164537	164029	174463	175982	168723	304910	329322	286311	375460	326765	333811	393618	360365	334062	193012	183595	194380	213858	187667	188097	179135	175138	201285	153507	147179	161760	92589	109583	106386	104984	104930	96010.5	257005	203372	220812	195166	192341	198013	215180	187956	185295	142760	133876	156603	132173	107842	104553	15873.5	14916.1	17442.2	211797	177686	191912	244728	232830	225086	302713	441844	410195	404467	413314	421242	209340	238265	210641	235150	193139	177205	219805	242869	172659	184171	191648	170426	187140	428515	405596	411052	419865	452822	404682	431882	383436	225648	219528	220078	231238	233503	201727	210687	214711	189074	193843	188985	173784	163005	195436	184361	186778	205679	392245	414174	447436	451760	542418	464960	440038	443029	443693	165443	215131	178561	202463	216830	215852	189888	165430	191056	163528	174339	190301	194892	184977	175012	186675	162594	181111	399024	402901	431930	399858	442223	443637	455127	188966	202391	194568	170529	213474	205505	188132	179792	189982	4.44176e-16		260389	286862	84262.1	235060	139189	280256	276704	276346	252859		1.10167	0.323601	0.902726	0.534544	1.0763	1.06266	1.06128	0.971082
2331	383.98	0.94806	0.850912	14616.9	13690.3	15213.2	50446.3	57523.3	38887.5	17031.7	20146.1	16475.6	15295.9	13716	15680.6	12080.8	14746.2	10604.5	17133.5	12856.6	14456.8	15417.4	14952.2	10632.5	9576.23	8360.29	9273.58	11202.2	10410.8	10996.5	10671.8	9146.28	8955.9	17238.7	13696.2	12537.1	14435.6	16456.8	14791.5	13771.4	17808.8	16205.8	16473.7	13043.3	16806.7	9580.59	7596.31	11694.7	13992.8	9998.72	8756.71	12039.8	9484.42	8431.16	10576.1	9339.66	7372.22	7334.33	6427.6	7967.05	15379.7	14243.9	15049.3	14778.4	11205.4	11523.6	9943.03	10969.3	8451.11	21700.2	21843.4	25346.6	22321.5	22353.3	23415.8	24980.3	21327.7	20317	11247.3	12188.6	8967.5	11785.3	12786.2	13061.4	13388.6	11340.5	13471	26777	22483.4	26865.4	26921.8	22935	30033.2	22189.3	22487.4	27201.7	11933.7	12783.3	15837.5	6414.33	8753.92	8557.07	12617.3	11021.6	13942.7	13188.5	11211.7	10633.8	7439.27	4004.63	5689.98	10875.3	6674.09	10967.2	14895.8	17652.2	17003.9	8598.93	6823.66	6010.91	10061.1	11052.9	8497.49	10269.1	13408.5	17297.1	17473.8	19337.6	20032.5	11693.4	12454	12789.1	8497.49	11645.6	13047.5	21565	25132.5	19779.8	17013.5	19027.5	15135.1	16073.3	14450.5	12991.1	13087.3	14082.1	15580.3	15488.4	11481.8	9569.52	7927.64	8960.06	8385.09	8597.63	8367.25	9624.58	18893.3	18002.4	20465.6	17932.8	16132.1	16549	17216.1	21088.5	14188.6	14729.3	17159.3	13968	12450.8	14615.2	11997.4	14541.1	13774.3	9525.91	8325.59	11452.7	9947.38	11497.7	9981.98	9186.57	8418.68	8924.57	13017.4	18463.6	19389.3	16814.2	14853.1	19470.9	14594.3	14075.5	19048.9	22698.3	19275.3	23134.1	12554.8	14147.2	13353.7	26963.2	25984	23455.1	10742.3	13000.8	8426.53	11265.6	11711.9	11920.7	6123.07	25511.9	24409.2	27870.1	23035.2	28637.9	24573.8	19213.6	23086.3	22012.1	4.82301e-16		24060.3	12904.3	11054.1	19924.5	10486.8	15909.6	14003.4	13496.7	18924.3		0.536332	0.459432	0.828106	0.435853	0.66124	0.582013	0.560955	0.786535
1302	392.219	6.084	0.853715	142381	135256	143970	258827	276411	225551	118160	130738	146348	102590	103884	92906.1	63590	64195.8	51210.1	64781.7	57719.8	42933.5	74518.8	81511.2	52247.5	88381.8	93021.7	80574.8	85874.9	87153.2	79825.4	92594.2	81289.2	72797.6	76276.2	68027.7	56390.6	95487.6	79492	90707.1	65389.5	67790.6	64850.6	85460.9	93407.6	94210.6	99846.1	72821.3	89951.8	80598.7	88757.8	77359.1	104633	112040	119499	114548	107010	67361.6	112735	84484.5	112389	127259	107498	117231	112276	131184	122800	114466	106208	102742	87675.4	89504.6	80000.7	82214.8	73554.2	86236.6	74427.8	90708.9	79830.9	85281.8	90407.2	82842.8	87143.5	102253	83604.8	120030	85102.7	104913	110071	133792	111327	124377	123827	122119	121250	98005.3	108260	89691.6	84259.2	79628.4	70506.8	90520.5	84064.1	78322.6	96479.8	75154.5	96840.2	93915	96418.6	92103.8	93600.9	107740	126388	84762.8	108917	141759	120588	145067	120286	116723	111348	111773	88185.7	109801	85138	64720.8	77192	95851.9	90037.7	104511	129161	147394	138314	123224	126317	129763	149360	144192	139514	138617	125668	86315.9	92529.2	89108.5	74271.6	85861.4	76877.8	89885.2	84733.2	159379	140891	128583	124189	146493	131925	115147	132482	107742	113870	109452	119173	136171	123497	132023	139994	87440.7	68706.4	78315.8	86189	85806.8	111000	91890.5	75334.9	77881.2	100588	131668	152095	142024	134684	136786	113969	128831	136377	108794	145721	123761	123006	119458	134086	120776	104123	131032	62063.8	70603.4	71959	64288.4	79526.5	83304.6	68966.8	62007.5	69470.4	97312.4	87801.6	97699	88895.5	101258	90812.1	16595.8	98554.8	93312.6	93139.5	58055.6	63210.6	69573.4	104396	86297.2	112838	7.58528e-16		156418	73282.7	102177	98118.7	100550	118175	114191	112976	79677.7		0.468504	0.653228	0.627283	0.642825	0.755506	0.730038	0.722266	0.509388
1811	521.333	5.44132	0.851292	39115.4	38312	40449.7	76437.8	86386	66295.2	29562.2	42989.7	33154.9	69365.9	57922.9	53799.4	43718.8	43412.9	40878.6	60940.6	44761.6	49104	59809.1	61646.8	47006.8	29230.5	34229.8	31581.3	31583.6	33695.4	29361.8	36770.7	27931.4	24207.8	39410	35849.1	33607.1	44863.1	37573.6	30890.7	46923.6	38138.5	44103.8	44633.6	45322.9	44726	22181.7	18957.5	23012.9	23152.7	27084.8	24417.6	28856.2	22566.8	23849.5	14598.7	17460.2	12979	8443.41	10091.9	11870.9	26316	22720.6	24686.6	19706.1	14777.1	9649.09	14786.8	13373.1	10060.8	28941.7	27951	31245.9	34676.7	31046.1	33190.7	35030.1	31048.2	34174.5	15926.4	16848.6	12703	20614.5	15147.4	12843.9	24908.5	19208.5	18894.5	26740.5	28900.9	27318.9	34067.6	32687.9	24866.4	36929.9	18536.1	29400	39573.1	37298.2	41127.2	22173.3	32782	32453.3	23170.9	22509.3	29735.2	22199.8	18316.1	17953.6	16678.2	9689.83	15907.4	14366.3	12982.1	12284.6	21417	27576.9	28875.6	21905.3	23533.8	12027.4	16181	12203.8	11076.2	42132.4	37949.2	48413.2	65087.5	61129.8	49849.5	14716.7	34099.3	29902.2	18544.9	26386.5	33847.8	40495.4	44548.4	43204.9	42234.5	32683.4	36433.2	39256.1	33349.7	25860.8	27334.5	26490.1	25447.4	29297.3	27721.4	20537.7	18766	17394.4	25521.2	20101.8	19394.2	18496.2	32102.6	24952.5	29565.3	31075.3	28458.8	21156.5	20767.3	22503.5	38184.1	41840.4	41102	32099.8	21903.1	35521.5	31061.2	27445.7	35899	32331.9	25758.6	42613.8	26085.1	33932.6	19541.2	18396.3	17294	22042.7	25327	40912.5	39263.1	19738.4	25834.7	25606	15985.6	15399.6	19406.1	35315.8	36858.2	42407.3	21735.3	26436.8	28406.9	36761.8	36972.5	32337.3	27088.8	30789.2	45729.1	23712.2	28823.6	34187.4	20276.6	30501.7	34245	29350.7	24947.8	27042.8	30934.6	30780.4	32520.1	30459.7	9.06169e-16		52815.9	40045.6	21491.9	25958	22074	39130.9	25916	28538	31144.9		0.758211	0.406922	0.49148	0.417942	0.740892	0.490685	0.540329	0.589687
711	131.07	3.40347	0.790758	2935.75	2234.07	2326.7	4591.64	4754.29	3587.75	4882.68	4939.77	5063.27	3300.39	4027.62	4542.57	3921.82	4012.93	4011.21	4986.76	4117.36	3913.41	4399.64	4132.46	4119.31	3021.59	2413.37	3370.08	3380.4	4266.13	3285.39	3941.89	4106.19	5244	4794.11	3912.8	5429.58	4451.39	4031.19	4958.28	5111.13	4969.46	4648.02	6409.4	6308.26	6087.85	43293.2	0	58973.2	66955.9	0	0	6567.57	7140.53	6593.56	16851.5	14515.6	15415.9	78009.7	78572.8	72426	10758.4	9435.19	5668.05	0	0	0	88512.9	0	59073.4	0	0	0	0	395890	0	521264	0	0	824234	771074	717346	0	0	1580.69	0	19338.5	2137.05	521808	535320	548082	354816	304827	0	437268	408325	415407	0	0	122371	0	0	0	0	0	0	176890	163007	181297	160538	202926	184798	99816.7	101456	94354.1	169749	98774.3	0	0	0	0	84232.5	0	0	7004.14	4092.38	4416.13	4711.88	3790.98	4007.21	6352.33	3612.77	4435.34	4620.88	5665.04	5061.06	8095.76	6504.35	5017.09	4980.2	4928.5	16767.8	20874.3	30354.7	24633.3	36737.1	17081.5	22615.6	25078.1	9991.65	14068.2	41837.6	39717	47180.8	29387.1	20046.2	19076.1	16738.4	18828	31588.9	32682.6	30612.3	23376.3	27007.1	28839.9	12163.7	11581.5	12117.8	25202.6	29412.1	35254	23142.1	22446.9	29922.7	15764	6571.48	18177.3	35507.6	74654.9	39273	19267.6	30500.8	34223.2	9390.41	12530.9	12581.8	38902.5	27755.3	40486	21910.8	25190.2	29245.9	6348.05	6775.6	6755.85	34528.3	31800.6	37718.8	4961.62	5351.28	4797.4	8483.86	10740.5	9660.18	7350.65	7621.74	9157.52	6138.22	6876.98	7838.87	7323.42	6018.03	7671.64	6658.7	6424.07	6397.78	5625.34	9.52135e-16		3932.21	4183.33	24354.4	260720	68155.9	5135.06	26046.7	25673.2	10361		1.06386	6.19357	66.3037	17.3327	1.3059	6.62393	6.52896	2.63491
2373	277.841	4.38321	0.851363	0	0	0	0	0	0	0	212.276	194.206	220.734	0	0	0	0	0	0	0	0	0	189.915	0	0	0	0	0	0	0	0	0	0	0	0	0	0	0	0	0	0	0	17859.2	14473.1	15303.7	6597.08	7076.03	7138.12	35700.7	43868.3	65244.1	12791.5	10905.5	10215.4	4065.91	4547.19	2492.15	32913.4	52122.9	51722.5	27967	26645.6	27395.6	2786.45	5412.23	8667.18	68694.5	87775.9	113678	0	0	0	0	0	0	0	0	0	0	0	0	0	0	0	0	0	0	0	0	0	0	0	0	0	0	0	4754.09	4611.47	4182.5	3738.79	6207.66	4972.78	5103.48	6329.55	5971.18	4660.78	3261.65	3389.3	2458.01	1584.68	3081.54	3183.1	2401.36	2368.11	5456.26	4838.25	4645.35	4197.94	5940.64	5549.46	52303.1	77826.2	96816.5	0	0	0	0	0	0	0	0	0	0	0	0	0	0	0	0	0	0	0	0	0	0	0	0	0	0	0	0	0	0	0	0	0	0	0	0	269.869	0	0	0	180.131	0	0	0	0	0	0	0	0	0	0	559.646	0	0	0	0	0	0	0	0	0	0	0	0	0	0	0	0	0	0	0	0	201.107	0	213.924	182.501	263.992	0	0	237.34	0	0	0	0	0	0	225.663	0	214.076	0	0	0	243.702	1.17885e-15		52.268	7.03388	28298.5	0	12216.1	0	18.75	20.7276	71.2922		0.134573	541.411	0	233.72	0	0.358728	0.396564	1.36398
2511	325.013	2.35853	0.830485	18742.6	17250.5	17682.2	16931.2	16977	11773.2	9368.12	10282.4	11502.7	21996	18560	17073.4	15385.3	12877.2	15452.8	20872.4	15495.8	14780.1	17565.2	17173.9	15992.5	13286.3	17010.2	16135.7	13703	14950.4	14321.6	13918.4	12683.3	11952.9	12183.7	10944.9	11167.2	10537	11678.7	9020.44	12449.4	10303.3	11368.8	21750.7	23436.6	25651.2	89243.7	78512.8	98211.8	76364.9	75981.6	72101.2	14844.3	15240	13936.9	27941.8	31299.9	29450.4	41805.7	32968.5	37794.7	11123.1	9816.73	9784.97	24643.6	23184.6	22121.4	21849.7	14544.2	12837.8	14456.1	16227.4	14547.8	13430.2	14264.7	15269.4	16558.6	14466.7	16849.5	10565.4	12932.7	10977	9961.78	9841.11	10095.2	12627.4	12110.8	13095	11604	12649.8	12260	10941.7	11012.6	11066.2	12356.5	9177.23	10798.4	18868.6	16734.2	20391.7	24306.5	27668.3	24514.1	37289.1	43540.1	39686.8	14734.9	12475.5	13830.4	13273.2	13417	13401.1	25679.4	19958.1	24833.4	11189.7	10219.4	12281.6	10086.2	10131.3	8090.38	19092.4	15861.1	14725.3	13496.2	11790.3	16872.9	18141.5	16268.1	15353.2	12707.2	15395.5	13581.7	14561.1	16441.7	16452.4	9590.9	14134.1	11462.5	12300.6	11183.3	15935.4	19108.6	20104.1	13916.6	16388.4	16362.6	15679.1	15783.5	12052.3	11732.6	10465.6	10816	12893	10562.1	11376.1	8018.33	11285.4	11864.4	11110.3	11468.2	13177.3	9776.72	11335.9	11703.8	14530	16502.7	14488.4	15475.1	13623.4	14753	13563.6	15347.4	16541.4	9315.35	9203.61	14442.3	13547.7	14296.8	11067.9	9633.02	10071	11680.3	8516.53	12437.8	10659.7	10429.7	9805.4	12132.7	8797.84	9452.2	10061.5	16005.7	15093.7	13250.8	14004.5	12992.2	13795.8	14649	15829.9	14064.5	8529.56	10152.8	12867.3	8498.49	11308.9	11632	9042.63	10738.8	9858.8	10237	10205.3	10313.7	7879.79	9671.29	8920.94	12132.1	1.38874e-15		15678.3	13822.6	35423.8	12526.4	19121.5	14102	13038.2	12236.2	11667		0.88164	2.25942	0.798967	1.21962	0.899458	0.831608	0.780452	0.744151
1928	370.153	6.13447	0.851658	54526.4	45102.5	50342.6	118870	134648	89930.5	37756.7	41122	37477.3	51557.8	30239.2	41886.4	23808.4	25710.6	19616.8	28372.6	27760.4	20577.2	32720.6	27104.1	26765.1	21425.3	35887.6	25434	34456.8	38530.8	30453.7	32436.2	31028.6	27922	27559.5	21858.7	18251.8	29502.2	21875.7	20516.1	22380.1	19478.4	22266.4	44891.8	34981.9	39785.3	35450.9	29783.4	31835	30203	35917.8	35356.1	45834.2	47567.4	36271	38814.6	29595.7	30510.1	31896	30082.8	34829.7	33643.8	31141	31482.4	37526.3	33200.1	34298.1	34678.4	23006.5	28608.2	34428.8	32753.3	28890	35041.8	30701.1	29696.2	28412.8	28745.5	32323.9	28808.4	27915.1	29136.8	37563.9	30844.2	34645.6	37394	36962.4	36217.6	40396.8	33780.8	33885.9	30443.5	39674.1	31134.4	33926.9	28617	27037.7	40558	41913.4	32463.3	30858.2	31458	34634.1	26950	34390.8	35724.3	34407.8	27193.8	35495.2	34790.2	26716.8	36815.3	38191	29962.9	32972.2	31723.3	39214.8	40169.1	31702.9	35458.2	26466	26970	34706.6	22706.9	30222	30961.6	38539.4	39805.1	45312.3	44008.1	37441.8	46990.4	37111.2	33810.2	42951.4	45405.9	36913	47534.8	38076.3	36761.6	40500.1	30621	39935.6	36086.4	27028.1	35777.1	29924.4	30058.7	38673.5	40704.4	34901.4	34653.3	31135.8	40030.9	38270.4	35965.2	30811.8	28328.2	32664.8	41242.2	40651.6	36008.6	32284	32866.6	37461.2	29812.7	35632.6	36288.9	28249.2	27908.5	35670	29150.6	33086.2	36338.9	35124.9	40178.1	44717.5	35197.7	41670.2	37013.1	34758.8	30245.6	37375.8	24027.9	35499.2	35452.7	37649.6	30145.7	37250.4	23862.2	30511.9	33380.2	27311.9	27431.6	28819.9	23722.7	33257.5	27851.6	31493.3	31826.1	26712	25011.8	31377	31723	24757.7	31489.1	29388	4933.02	25338.8	33673.5	32309.8	20107.5	32458.2	18314.9	29800.7	31485.8	34831.9	1.78464e-15		61121.6	26433.3	34488.6	32498.1	33133.8	39549.7	34836.9	33933.3	27817.1		0.432471	0.564262	0.531695	0.542097	0.647066	0.56996	0.555177	0.455111
2029	247.037	8.61217	0.851673	29439	30181.7	30581.4	18507	18668.5	16675.7	14081.3	14874.9	11723.4	39895.5	35352.1	35411.9	22907	22811.9	25322	30583.1	25907.5	22431.8	24468.2	28208.3	27192.2	20168.8	21535.1	21447	24317	22592.2	22762.8	20670.5	19518.2	18002.6	11420.5	12426.7	10207.5	11563.1	10669	10608.3	9652.72	7816.29	7084.93	33254.3	29650.7	33725.5	29800	30917	33044.8	29962.4	32610	29517.5	28276.5	28592.5	29443.4	23993.9	25632.5	27043.9	21924.4	24333.8	26602.8	13914.2	14517.1	13866.3	15569.8	14434.9	13823	13475.3	12932.8	12290.6	3033.38	3918.93	5604.19	10423.8	11798.3	12405.6	6492.1	2871.79	6993.84	7162.52	6085.1	5323.67	14538.7	14439.3	14852.4	10371.9	11968.1	12577	8162.8	7779.68	7562.52	6497.54	8717.7	8555.6	7941.3	7219.49	7524.42	34329.3	33495.2	33036.2	29212.5	37428.3	35507.5	28995.1	29181.3	32055	25953.4	22199.7	22576.9	30407.9	25584	30477.4	24872.4	22906.9	25539.1	15444.1	14309.8	15783.3	15999	14391.3	12210.4	11451.3	13212	11999.4	5413.5	6457.37	8256.27	23756.8	17630.3	15696.8	6351.47	6056.98	8051.83	13594.4	16275.4	14203.1	7049.38	8811.97	5576.75	6317.49	7240.38	26741	28793.5	39002	26129.8	24803.7	28192.3	29996.2	25868.9	12221	13988.9	11544.9	9048.91	11941.5	12246	15194.8	13677.7	10866.5	9710.94	13599.2	13775.5	12306.1	13954.9	11551.8	14339.2	28066.7	27891.8	29721.2	30101.2	26396.8	30257.4	27710.2	28612.9	30747	11051.4	13520.8	13343.6	14112.7	10266.9	11324.7	12426.8	14576.8	13199	11348.6	13687.6	13679.9	12968.7	12600.8	13730.1	10818.6	13648.5	10284.6	24869.2	22918.3	25292.5	26056.2	29009.4	25681.4	29905.9	30628	31016.5	9831.58	14792.3	14572.8	13862.7	15065.3	16143	8624.44	10776.9	12295.8	7977.23	15615.9	12719.8	14374.6	16307.4	14138.4	13204.2	1.96551e-15		24616	18973.9	23820.4	8761.09	24020.7	10396.5	17895.6	18003.5	18227.2		0.770794	0.967677	0.35591	0.975815	0.422346	0.726991	0.731374	0.74046
2529	200.018	4.41528	0.847173	389.048	798.064	702.694	1200.3	728.205	1903.99	1408.32	1354.25	1489.76	1256.24	1908.53	1048.47	1071.74	1095.99	1107.03	1390.48	2436.05	916.481	1212.23	1198.13	1174.02	573.836	0	226.03	529.793	558.306	215.648	259.023	690.026	903.239	1159.69	1303.08	1605.27	1298.4	1944.03	1229.89	2355.37	1458.55	747.506	3526.65	2759.1	3711.86	3474.27	1642.81	2944.92	4133.71	5580.14	6650.67	33013.2	29007	27062.7	12943.2	15337.7	10570.8	53769.3	62578	75902.1	48828.2	47481.9	51602.8	10888.1	11458.8	18793.1	80192.3	98432.1	98876.5	1207.94	616.817	622.818	569.649	1246.07	828.118	808.528	1046.52	1233.68	258.723	290.607	325.615	218.87	389.219	270.283	287.647	221.879	191.536	1268.43	742.26	853.247	605.499	324.737	708.77	790.779	730.885	337.839	2724.57	1899.4	2246.92	1339.85	1147.32	1719.89	1024.7	918.709	920.154	11787.4	9909.54	12384.8	7241.59	5914.82	10861.6	10875	9164.44	8435.18	13319.6	13221.8	11943.1	14499.8	16230.3	15096.7	71133.6	86933.8	93754.1	1416.3	955.717	1782.58	1310.29	820.788	1386.52	271.497	323.85	344.62	298.015	0	358.359	1431.64	650.104	933.588	742.778	2002.6	1698.63	1689.46	1573.71	691.994	1387.33	693.432	806.097	1107.34	748.003	674.689	1387.36	977.533	822.962	1340.33	1526.46	1344.12	1851.08	1558.35	1056.37	1491.83	1491.71	456.563	374.951	426.251	1140.12	1087.21	1577.21	788.59	1866.26	1083.56	2518.75	1098.58	1334	1723.45	1160.39	1871.84	1102.33	744.512	1639.65	828.351	1453.22	1059.3	324.396	1405.77	1412.37	722.843	877.122	1853.34	1371.91	2114.67	801.731	1202.39	1266.61	666.875	1579.59	912.701	1659.29	2311.55	1180.12	1308.68	1306.32	2231.01	1404.68	2080.61	1503.35	3106.66	1469.52	1426.59	1408.74	1445.77	1505.01	2379.61	2272.22	1496.28	3344.72	2311.49	2.00229e-15		1182.32	1061.48	30413.4	607.27	16172.2	884.073	1132.36	1294.87	1711.22		0.897788	25.7234	0.513624	13.6783	0.747742	0.957738	1.09519	1.44733
1161	214.929	4.37545	0.85105	0	0	224.313	286.472	0	0	458.798	264.358	306.531	181.311	0	0	0	0	220.895	240.055	249.33	0	0	0	250.237	181.541	313.94	0	236.135	0	0	0	0	280.997	0	0	556.201	306.13	434.147	0	190.006	312.694	0	44893.9	35127.7	41594.2	19298.1	15254.6	15553.8	114490	137219	198872	37823.8	33622.5	29173.3	13690	14644.8	11112.1	101948	151928	159671	82334.5	74056.7	77931.2	11595.5	12757.4	21883.6	192649	268605	356894	0	0	0	0	0	0	0	0	0	0	0	0	218.428	0	0	0	0	0	0	0	0	0	0	0	0	0	0	7263.87	9373.44	8995.75	9894.51	10868.9	10963.8	11836.6	13061.2	15493.9	13664.2	9902.76	11941	9587.34	6050.07	8569.06	9749.31	8811.85	11114.4	16416.1	14520.1	12606.2	10886.7	17976.6	13466.3	138634	236881	258582	0	0	0	0	0	0	0	0	0	0	0	0	214.807	0	248.085	0	164.667	293.226	0	0	0	0	0	0	0	0	0	0	207.981	0	221.709	360.687	0	222.259	230.626	0	251.532	310.442	207.77	0	0	174.762	0	0	0	0	0	0	0	0	0	221.491	364.719	0	0	214.325	0	0	0	0	196.869	592.656	163.538	210.889	514.748	0	205.761	0	253.36	471.325	364.127	0	246.566	0	842.73	360.673	283.871	347.112	261.764	271.406	260.561	550.509	1597.92	0	389.359	459.99	0	860.185	354.273	840.638	255.448	572.276	617.87	2.2742e-15		143.482	139.715	84245.3	8.40107	33596.7	36.9153	96.093	105.917	418.479		0.973748	587.149	0.0585514	234.153	0.257282	0.669723	0.738191	2.9166
1538	154.867	5.27793	0.777971	27811.2	33380.5	33593.3	25661.4	25768.9	26549.7	0	21583.5	0	23277	29082.1	24379.5	31816.1	25854.9	29421.3	28295.7	30538.3	27755.4	31926.1	31809.6	32281.8	31924.7	32558.9	30391.6	31467.2	32992.1	29804.9	28566.7	32206.6	28949.5	21993.3	20694.2	25758.1	25051.8	25600	24834.1	21961.8	22540.8	27150.6	26099.2	26798.7	27709	30510.5	27552.5	25402.6	30605.8	31962.7	29554.2	25940.4	21618.4	27544.8	25447.7	28314.8	25731.7	22864.4	24666.9	22872.9	0	21320.7	0	22469.7	21146.4	20562.1	22000.5	21604.2	23204.9	108859	100975	108622	26310.8	0	45607.8	24070.5	57818.7	26715	42155.8	41171.8	0	24273.2	28627.6	48713.6	0	57347.3	52655.4	98287.4	106817	106288	19660.4	19626.5	19745.4	82077.9	75269.4	19338.6	16720	16747.1	16667.1	30693.6	29340	31046.5	30347.1	30172.4	28846.2	12669.9	12955.9	14891.1	15707.2	22870.7	18772.1	24212.8	24863.3	23692.9	15289.2	12911.3	15368.3	19255.3	19976.2	24145.6	23584.4	25002.1	21668.1	35578.2	33136.7	32599.2	34934	36484.4	35575.9	32689.8	35629.1	34391.7	36004.3	38191.2	34452.7	23942.5	29759	25759.4	23722.2	24014.1	26894.7	18678.3	27650.7	30593.6	18763.5	35903.6	34618.6	29919.7	26429.3	0	25505	25375.1	0	27217.3	26502.8	19703.9	13553.5	12672.9	17584.4	15410.5	15361.5	22655	19214.3	20978.8	27168.2	29946.2	30590.5	26041.2	32942	21160.6	32585.2	35423.4	30529.4	21830.9	25442.8	22604	32153.1	22283.8	27270.3	28537.2	28676	27579.4	25656	20465.6	18745.6	17163.3	17133.4	13863.4	23556.6	19613.7	20863.1	8649.31	9912.2	10519	25094.9	28003.7	18713.1	10925.2	9250.52	11554.5	11895.3	12783.2	11654.6	12100.5	12598.1	12232.7	23383.1	9229.3	8697.63	8786.84	9095.79	7241.72	7061.18	8837.24	10460	6159.75	2.33214e-15		22590.6	28301.7	23463.2	47391.4	21422.8	32168.5	21299.5	25178.7	12193.6		1.25281	1.03863	2.09784	0.948308	1.42398	0.942847	1.11457	0.539764
975	334.174	6.13082	0.85303	230594	179084	216525	390752	437682	332937	195512	213844	177758	180681	135949	154892	95418.4	89083.8	79737.2	116376	92920.8	107666	119773	97783.1	98768.6	96732.5	146773	124361	133655	153062	131878	137742	118361	123635	124556	122916	113087	151937	127080	124104	122580	112885	115326	147194	128820	146980	149881	134375	131790	132451	150588	135887	198277	172821	177739	172801	163102	141864	162228	119861	165909	175508	181107	170234	191153	183750	189552	183519	167626	163940	149513	130344	135722	149476	142220	140409	114387	118111	119504	125431	134508	121653	152971	137705	154784	161794	148522	151347	194963	183265	189846	165715	189417	176777	179614	155694	176906	158057	155716	141592	135139	136334	131189	126544	160746	148656	177836	139447	167057	143029	140258	167159	176235	141445	165394	187290	196829	191847	180144	185285	153388	131240	183535	144796	127874	122957	145388	160371	163462	159477	170659	202913	183775	156559	182158	199872	190731	204046	183114	201418	185601	129710	153450	146460	116436	143246	124487	137309	142452	224464	199965	171484	166496	212568	209724	201837	178472	152277	171172	206887	206878	206255	188194	176643	205378	126426	140089	158972	134984	140651	139467	120628	121844	154244	166232	195199	212480	207122	208942	192600	193282	177678	213888	158275	206571	173770	194167	159751	185625	134372	177400	179690	105639	112085	124608	102372	120387	131674	119406	123655	121129	155083	163141	166570	142439	161081	169822	31290.5	149434	162678	165795	106779	151515	116982	158977	156853	160965	2.85188e-15		237184	117711	160702	151965	158007	172963	173844	169420	135214		0.496285	0.677542	0.640704	0.666178	0.729236	0.732948	0.714299	0.570082
655	299.256	0.562469	0.853898	4018.14	4932.87	3953.49	3704.66	4189.22	3758.76	2853.85	1972.19	3332.74	2018.7	1570.12	498.615	4878.79	4931.08	6935.65	4819.32	5208.64	4202.3	2337.66	3259.66	1644.58	5727.48	14194.6	6826.61	6622.22	5925.46	6249.78	5535.47	5476.52	7106.76	4561.81	3907.31	5694.58	5695.16	6095.94	5091.42	3471.09	4247.72	3499.58	1314.04	1993.54	4360.18	1623.38	1870.09	2403.43	1240.26	2006.98	1105.04	3638.79	3466.91	4287.2	3233.42	2661.99	3332.16	3291.06	5969.88	3687.84	1273.99	1779.49	3273.92	3400.81	2361.91	2982.77	3499.51	2301.87	3421.74	2519.51	2170.7	1054.15	525.925	2260.97	1957.83	509.016	2222.67	2045.78	4428.93	5944.91	4156.93	4601.24	3510.91	5568.09	5403.86	4534.96	4075.32	6997.88	6089.41	8317.57	5521.03	4996.85	3872.19	9880.63	3440.42	3939.21	1920.39	754.197	1756.86	1282.49	1210.75	2595.27	616.593	1034.96	1381.48	2171.54	2675.5	3164.07	3207.85	9573.02	3209.44	4688.8	4131.48	3624.02	1429.44	2019.46	2553.05	1399.52	1498.26	3194.48	3331.32	3683.95	3006.98	938.666	2383.09	1919.78	344.228	661.456	1698.93	3518.91	3812.49	3405.47	3219.46	4835.08	4687.52	1588.66	2038.13	2407.32	1601.08	2755.73	1760.31	2023.81	26753.1	24065.4	44808	24810.7	45841.5	59635.6	9984.75	8577.4	192874	191253	224055	147852	105427	114112	20923.8	6536.98	457114	383658	463317	557329	606498	582500	900.71	1744.51	1963.03	28282.3	41080.1	49296.6	34453.6	36856.8	58183.3	4243.7	5009.96	6932.46	253806	416138	325764	115441	129092	208654	2769.86	2197.63	2905.7	493222	161820	514752	379519	457661	388035	1702.92	933.877	2142.19	71718.9	74801.6	137891	1839.46	1773.91	1685.4	6864.48	4125.45	5208.67	5077.38	5357.86	6112.88	5910.02	3636.71	2471.67	3275.52	3037.6	1822.08	1620.52	2627.63	5258.59	2667.2	3.51939e-15		3066.95	5338.78	2806.75	4154.9	2633.9	2459.76	179238	152619	14382.5		1.74075	0.91516	1.35473	0.8588	0.802024	58.4418	49.7627	4.68953
98	118.05	8.06071	0.846824	6112236	5824906	5547588	7817474	8431387	7473184	7039000	7726918	6460378	8800579	7675798	7917922	6539866	6580190	6968364	8269810	6832456	6763542	7172482	7406210	6734054	4233398	5506428	5200724	5856508	5534860	5290422	5864660	5527762	4514396	7775760	7957664	6391840	7363718	6927868	6893056	8049606	7146154	6927982	6886476	7815340	7938024	141317	67117.8	96991.7	145486	1752714	535155	6263574	5779534	5413458	5186480	5205971	5056984	82087.4	0	317085	7261650	7834590	7658224	106956	0	0	221864	963340	0	6667950	6443272	7505364	6911978	6437720	7153826	6346086	6362886	6651372	4885204	4941670	5368298	5504858	5137872	4847716	5015454	4926746	4649796	7932588	8025306	8123878	7896772	7559620	7923252	8224642	6591188	7824388	5572650	5439400	4859160	6303100	7630480	7423058	3187629	2798433	4409886	2209691	2484608	2259511	5947770	5433544	5942632	3638796	3117911	3570320	3329334	3572724	3916114	7016146	7217882	6739196	169005	215302	0	6036664	5366421	6793696	7597524	6718268	6979936	4025166	4615356	4636604	4780236	5601876	4734957	6298244	7046770	6168782	7004964	5928712	4732655	4832016	4026196	3293796	3005290	4614958	4589320	4477748	5041636	4790290	4103053	3967634	4590472	4725762	4644354	4011439	3428086	3223312	3991109	3797652	3698105	4702042	4514790	4993158	6490280	6579774	7054446	3654186	3633297	3870520	5035692	4666464	4939828	7349018	6254912	7583102	5141599	3643392	4642188	4646722	4911316	4576687	5689416	7371494	7242726	3777448	4428948	3825065	4188973	3573795	4460926	6551104	6979434	6717076	3338406	3351825	2948774	6773798	7134728	5711970	5857220	6702398	7680930	6253398	7587472	7984976	6762152	6580592	7138506	6161514	6824118	7830184	6770620	7198626	6689300	6524518	4.06007e-15		7.23561e+06	6.52703e+06	3.06409e+06	6.50738e+06	4.2372e+06	5.90201e+06	4.24145e+06	5.15675e+06	6.40215e+06		0.90207	0.423473	0.899354	0.585603	0.815689	0.586191	0.71269	0.88481
628	243.967	5.00758	0.659341	0	0	0	0	0	0	740.219	0	804.84	0	1094.18	1031.63	0	311.805	421.133	0	0	297.7	0	0	446.426	0	0	0	0	0	0	0	0	0	346.424	0	0	0	287.898	313.997	0	0	0	0	1023.88	0	0	0	0	327.914	0	344.366	0	481.751	0	1656.57	0	2589.71	323.728	0	0	0	1507.42	235.291	0	0	0	0	0	0	4591.75	5275.78	0	0	0	0	0	1664.7	3951.43	0	21637.2	0	0	0	0	0	0	0	0	0	0	0	2528.18	1361.67	0	0	1240.13	0	0	53130.2	0	381.158	1270.2	0	0	269.151	0	0	90420.5	0	5762.13	0	0	0	0	12547.8	0	0	0	571.474	0	0	0	0	0	0	0	0	0	0	0	0	0	0	0	0	0	0	0	0	0	0	0	0	931.817	0	0	0	0	0	0	0	0	0	0	0	0	0	0	0	0	0	1459.24	985.468	0	0	616.681	1240.79	0	359.681	0	0	0	0	0	293.657	3657.93	305.127	0	230.091	0	0	0	0	741.859	316.227	0	8527.31	0	430.121	1761.78	0	301674	315362	365845	0	0	0	0	241592	214864	203602	0	0	0	0	201354	0	0	287186	308242	0	0	0	0	0	223950	5.1957e-15		305.906	89.829	314.468	1448.43	6087.13	0	140.689	684.491	106547		0.29365	1.02799	4.73489	19.8987	0	0.459909	2.23759	348.3
880	146.046	5.05615	0.839199	16894.8	11545.9	17007.7	30940.3	31411.4	27909	18630.1	18769.6	16107.5	15173.4	16968.6	18085.3	15232.9	16146.3	15169.4	16079.8	15468	17925.5	16234.7	16497.6	14854.4	12868	16098.8	13195.6	12959.8	13531.2	11706.9	14206.5	14874.6	10757.6	14728.1	15635.1	11747.9	16416.5	17173.6	14850.1	20605.2	15776.5	26723.1	31879.2	29011.5	30371.2	61196.5	70485.4	61153.6	28831.5	33676.5	28365.5	32773.5	30022.2	26699.7	73059.4	101632	68256.3	75847	51446.4	58003.1	43028.2	36560.6	43015.4	71970.5	63937.5	144237	52147.5	44799.2	63015.1	37853.7	38113.8	41271.5	87839.7	83210.8	87922	102432	93856.8	90475.1	37386.7	38717.9	31169.3	81929.8	87425.9	73499.2	95164.6	100110	75877.5	34822.8	39860.7	42182.3	104808	91238.6	106837	81264.9	70834.3	103532	417478	395438	416254	28257.6	30975.3	30342.9	25598.6	28004.4	28832.3	413552	426817	445325	25058.4	35019.3	25655.3	26051	26323.7	29034.5	534301	502127	558866	32512.9	37410	31309.1	55560.9	61965.1	68323.3	49876.6	41875.3	47478.2	24048.4	24237.4	22272.8	60240.8	58083.7	68694.4	25303.1	32173.1	28425.7	73929.2	86744.5	83790	23101.3	27283.9	191168	144923	297039	227628	194650	211449	204921	182493	219257	215111	183416	195811	215714	196395	192727	172615	178046	176013	147217	171826	167724	130058	135442	157227	33261.9	39684.8	40453.1	197211	205832	183510	208368	176791	190727	59871.1	18525.4	72303.7	213758	167367	205322	191977	191668	188414	41649.6	49662.8	46623.2	130216	147749	132296	139617	137247	148277	41973.8	37738.4	32884.4	199926	224202	175610	50466.2	51999.9	43459.7	66644.7	70510.9	66631.6	72696.9	75810.1	81489	14874.3	42628.4	55112.4	50783.9	55165.3	58201.1	58122.6	54817.5	46593.8	52596.3	5.99008e-15		19953.6	15461.6	53904.5	73914.8	175422	45738.7	187870	131792	71237.6		0.774877	2.70149	3.70433	8.79148	2.29225	9.41531	6.60491	3.57016
1661	300.26	0.56445	0.851796	0	446.928	0	270.18	284.007	0	0	0	0	0	355.406	0	334.331	379.437	343.132	262.224	0	179.112	0	0	0	448.636	2372.88	1675.87	835.943	305.117	1168.87	1677.45	492.812	295.23	393.741	0	253.958	833.222	0	389.097	155.042	250.226	0	249.378	0	1057.64	315.637	0	0	0	0	0	824.655	717.116	997.011	380.111	0	0	380.162	554.37	385.754	0	266.9	291.455	0	0	292.414	825.591	0	0	0	0	240.988	0	0	0	393.628	156.804	0	570.861	568.871	705.556	295.912	443.831	604.462	539.519	154.466	285.769	776.792	866.686	1672.24	428.76	1431.38	1094.31	2363.41	474.097	0	0	0	211.678	274.411	0	0	0	0	0	454.097	260.203	359.374	0	1965.58	0	298.565	0	182.814	287.299	325.629	280.105	0	481.641	0	0	0	270.394	0	0	0	322.091	0	315.376	0	416.327	345.015	0	578.236	255.368	0	0	0	209.651	276.213	262.192	0	6029.43	4315.01	6454.6	6483.82	9886.83	8291.62	1346.89	712.541	32560.2	35662.3	37803.8	22361.5	19229.6	21296.8	5059.4	720.99	82819.1	69304.4	79490.4	96236.6	110342	112132	0	0	0	6025.75	5766.36	9133.11	7140.97	5797.24	10409.5	314.951	465.8	497.503	47312.4	70562.2	57210.4	19273	22361	31668.9	0	0	0	91354.4	27466.4	88334.3	62103.4	87604	70344.5	0	0	0	12767.5	11401.5	27685.1	0	0	0	394.425	866.416	366.302	312.452	280.992	623.024	1424.91	184.922	0	0	335.148	0	228.478	271.219	307.744	0	6.12519e-15		113.043	483.197	279.193	541.09	209.325	159.899	32033.4	26709.1	2298.01		4.27444	2.46978	4.78657	1.85173	1.41449	283.373	236.273	20.3285
1351	71.0132	5.02537	0.846839	46948.9	48101	48880.9	110891	110840	100217	75759.1	80145.2	82111.8	43178.3	41723.4	41867.8	8429.96	7352.32	8763.79	11814	7114.34	5885.99	12565.5	8762.35	10304	13467.9	12867.3	15925.1	15877.9	17297.1	11247.7	14976.1	10707	11475.4	16347.5	15727.3	12469.6	19659.9	15386	11459.6	12034	10787.7	12606.2	85283.5	72711.5	83569.4	5995.16	6395.3	4033	7038.82	5738.65	7793.59	38870.1	85539.6	74629.9	14377.6	16877.5	14259.9	10060.4	10477.5	12930.5	25777	36707	26812.3	12277.4	10344.3	12316.6	14231.4	11484.8	10746.2	5232.7	8711.62	7160.3	7357.06	5282.62	6222.62	6491.65	7664.31	5490.67	11835.9	11408.1	12668.5	6208.68	8724.32	8202.78	12524.4	11502.9	12096	11230.5	10122.8	12692.5	10577.2	8910.07	10750.4	13402.9	10502.1	11079.6	8361.03	5331.07	6458.98	5493.55	4255.44	8119	4281.04	3519	7315.19	10835	11376.4	13802	10689.9	8733.43	11414.5	12347.3	9385.1	9866.62	10886.7	11510.2	10378	9927.45	12439.7	9631.71	10434.9	11955.3	11254.7	28711.4	27676.9	28040.9	36668.2	39356.9	41504	29717.3	41996.2	35174.6	45153.3	53656.8	57260.2	47012.5	49662.4	52769.4	73758.3	84771.5	6861.71	6628.52	6905.27	4771.45	9157.99	5341.1	7084.1	7040.27	21446.8	15117.2	18154	16732	19947.7	16751.8	15410	12086	14903.9	11717.8	12888.6	18050.8	11167.8	11851.6	12363.1	14456.6	12181.5	15625.9	15851.7	6115.43	6662.57	7034.8	6297.92	7423.78	5411.99	24825.6	49507.7	36813.3	15160.8	21843	18864.6	18541.4	17072	16029.7	29077.7	26936.3	35858.3	19721	14890.7	16059.9	9598.92	16317	8898.5	8314.56	10102.6	9678.9	6877.85	10755.6	7124.99	10410.5	9164.46	6424.13	27048	25405.5	37626.1	21933.1	26186.9	30077.9	121288	13370.1	25287.1	17518.1	12490.4	15313	11505.3	18716	14837.2	24517.8	7.69406e-15		69222	12270.8	26565.9	9570.02	9259.38	45464.2	12368.2	17726.7	20879		0.177267	0.383778	0.138251	0.133763	0.656788	0.178674	0.256085	0.301623
523	156.102	0.678197	0.823115	31691.8	32034.9	27450.3	174961	192792	140433	45208.3	56451.1	51878.2	50917.6	52104.3	48197	42239.9	36474.6	33006.4	61200.9	47946.1	36744.9	65560	46759.7	37928.3	17992.9	23979	21084.1	23929.7	26234.8	22536.2	26387.8	22099.6	17243.4	45160.8	34036.2	35087.2	55148.9	48546.8	41181.8	42667.1	43891.7	41496.3	47092.6	49680.8	53682.9	36318.2	32406.1	38660.5	38940.7	41296.5	32387.4	33149.7	30922.7	24618.1	22078.9	21085.4	19776.2	19079.1	13648.4	15988.6	53215.8	50539.3	44875.5	39477.1	36687.7	31080	29274	34197.5	28819.8	57404	62638.6	57883	61013.7	60634.6	60056.8	69822.4	64012.1	63888.3	21176.6	28611.6	26357.7	17039	25388.2	20307	30259	32375.8	30229.2	71661.7	73766.1	78052	67994.9	59515.9	69469.7	72829.2	66777.9	77377.3	51911.1	45427.6	49686.8	18999.3	25460.5	24944.2	35965.6	32631.8	36762.9	27157.9	19602.4	23823.1	16300.4	12211.9	14685.9	17366.3	15898.8	18261.3	51029.2	45008.1	48535.2	20968.3	23585.3	18099.5	23631.1	25992.5	21886	42928.3	42654.9	56026.6	81734.7	75048.7	62349.6	32343.9	36482.2	36088.2	42738.8	50232.8	44052.8	57372.4	71898.5	66134	63516.9	54873.9	49030	45900.8	62565.2	40896.5	42856.7	41277.3	39543.7	46691.8	52326.8	29782.1	33318.8	32461.3	41852.9	31608	31309.5	26933.4	58409.6	52904.2	59749	60686.6	55881.5	58790.5	61633.8	59123.1	38692.8	45726.1	48076.1	38165.4	39297.6	58632.9	41438.3	40297.1	53731.2	17234.1	20642.1	31444.3	38167.6	46933.2	37072.2	29834.3	33183.5	39028.7	41037.7	56551.8	51801.2	45481.3	42783.2	60737.9	48455.6	36850.5	44916.5	61721.2	77829.3	65472.2	36048.6	45880.4	44536.4	75916.1	81335.8	76627.1	39274.1	41523.7	45108.8	33543.6	48590.4	44201.6	20557.9	69410.1	67950.4	64767	66832.7	80333.6	69408.6	74389.7	60245	79729.4	7.92408e-15		75343.3	36909.8	34036.3	52659.2	28364.2	53910.4	46480.5	41711.6	58849.4		0.489889	0.45175	0.698924	0.376466	0.715531	0.616917	0.553621	0.781083
410	219.079	7.73956	0.842998	418143	412854	418374	541147	573275	484497	382645	420310	426020	586463	449952	540752	399695	362930	424507	502673	398548	422151	460224	469272	443032	314126	371081	352360	379982	380868	342654	351477	362221	320203	459192	445669	379030	447034	405627	404196	446420	434729	416003	466202	448995	470104	127236	107778	134396	201229	231373	240169	326878	339000	320840	227137	187822	196838	88567.8	125545	152686	340663	0	359687	78629.2	87493.8	58013.8	151008	178707	160769	388660	394907	379780	403339	415237	405382	402620	394438	424024	276923	267776	254702	299247	264196	240654	290354	295725	281653	359858	349055	357158	361735	376821	389177	383846	320820	373641	378225	387303	349483	332132	394596	329841	128954	127808	186774	227034	215431	243636	275925	178126	281617	100026	86516.4	101621	330545	288110	315957	313117	302638	231835	131329	145663	126360	389032	395010	483797	465594	465928	445995	254466	309585	0	294649	355795	353324	370951	417957	405234	438896	397792	448085	470546	454296	346138	359268	351877	361520	381142	293831	284145	266992	259951	287552	273466	279511	243927	347620	369872	377489	357977	345536	347633	332376	340222	438674	467855	458975	382230	364337	407880	394889	335037	410234	304306	337298	387067	262535	330266	243468	252635	292336	272018	358832	421638	442442	328246	335345	310233	279351	287797	314713	458861	490087	525196	332980	341015	340022	521562	431911	508772	310023	332214	354317	239804	310458	0	111558	447520	434748	394804	397106	440548	400670	434032	400272	415564	8.83091e-15		471203	403552	215103	344733	241133	367294	340874	348912	374962		0.85643	0.456497	0.731603	0.51174	0.779483	0.723412	0.740472	0.795755
3261	157.011	8.03655	0.804291	27785.4	27867.1	28104.4	16470.6	14917.9	13496	15773.6	17675.5	16475.4	13921	9996.72	12594.9	12439.1	12401.1	12077	13966.6	13935.1	12567.5	11290.1	11865	12495.3	22691.4	20276	19807.8	19236	18176.5	16653.8	16340.2	17665.3	16964.1	12490.3	14975.5	14236.8	13060.8	17203.8	13746.2	13094.9	16433.3	5687.02	14169.6	14227.2	14738.7	33718.3	35974.5	34937.1	32077	25995.2	33352.6	17104	15950.4	13807.2	13335.8	12551.3	12510.4	16345.2	21986.3	22419.7	13901.2	17855.1	17052.4	44872.8	51668.7	36742.5	40887	33845.9	36834	21937.9	19976.5	18132.4	14512.4	17795.8	16246.1	18688.2	15800.1	16882.3	11674.2	11825.9	9426.44	45590.2	40871.2	39055.3	39906.7	30838.3	30527	20780.2	0	23503.4	20683.5	19195.5	18236.3	21400.1	0	18114.9	34244.7	30645.4	34154.9	20547.8	17933	22440.7	16256.3	21010.5	20730.8	25354	25761.1	25502.9	12053.9	10476	10434.4	11879.2	11146	9803.34	50231.9	46700.1	49676.7	20683.5	18523.2	18580.8	37425.3	32503.1	27997.3	3520.39	3149.79	0	9863.22	9129.18	7154.09	3077.01	1482.02	2611.49	13025.6	11740.8	12025.6	4297.3	0	4495.71	8634.99	0	0	28692.9	19313.9	22169.5	29144.8	12200.4	10983.4	15523.1	22917.7	22977.9	21904.2	20594.2	21671.6	13692.9	11078	11536.2	46585.9	52730.1	39563.9	35480.9	37658.7	25548.2	26412.8	22429.8	14340.1	14282.3	13758.8	20320.2	19981.5	27333	9428.76	10912.8	15006.2	30184.8	29737.8	26252	22585.7	49386	20997.8	14705.6	13466.3	16769.3	14566.2	16191.8	16553.2	38367.6	33982.9	36482.7	19608.7	22281.8	23776.5	41221.1	0	41529.8	25769.6	19923.6	24106	34972.9	0	34434.7	53081.8	46457.4	50004.6	49422.6	48554.8	50082.2	25442.3	36880.3	36445.7	41783.7	38097.6	37030.8	39149.2	35983.7	33519.3	34773.4	9.03896e-15		17923.2	14880.6	25143	20756.3	24544.3	5541.6	23783.8	21898.5	35146.7		0.830243	1.40282	1.15807	1.36942	0.309186	1.32698	1.2218	1.96096
929	275.063	8.061	0.853831	213414	199723	184952	335827	310473	314408	250514	261724	214744	300244	227141	271001	222856	224015	206586	265183	236507	215889	211597	242954	241721	188444	196078	198696	222837	203231	202972	205458	208700	184027	243519	291490	232068	258306	255524	242195	291179	216208	251851	302851	300099	314493	147.976	0	0	0	27687.4	2579.69	254118	237336	239075	215928	232026	227615	0	0	439.014	282972	302572	287794	0	0	0	153.181	5482.07	0	237817	239130	261760	245320	275341	264733	236436	239086	232295	203009	224518	238859	149525	185630	187723	203463	202487	191071	279792	295835	305261	274048	287500	295688	296436	247018	291056	165954	176673	173380	248593	298220	294450	66224.4	50222.6	113474	53020.4	55784.3	39877.5	272016	250148	267446	106872	91055.1	106801	75595.7	68151.7	85454.2	289634	288207	267765	0	164.513	0	202624	180933	224138	227746	215156	222964	157739	165406	190631	207196	232711	234489	223832	226612	200575	225428	198862	126174	121135	92670.1	78040.9	57924	135521	130842	122543	149295	139613	115983	105523	107417	135858	127288	140764	59011.9	49712.9	77340.6	69886	74022.9	116568	105852	116999	228271	229698	260114	96968.3	99564.4	100965	161313	153408	130984	216874	251636	255522	138719	73813	113273	140207	170709	150325	194444	232458	252439	73665.8	94629.3	72072.6	98380.5	78036.6	93487.4	252715	269663	256934	80231.2	85656.2	69016.6	266060	281301	274094	260102	273061	314225	234938	317199	316067	266692	227374	230349	212859	254724	278088	242540	256183	225387	205224	9.64961e-15		257014	228152	119754	244347	144636	208061	106499	154147	238027		0.887702	0.465945	0.950715	0.562758	0.809534	0.414372	0.599763	0.926127
1197	259.813	5.35546	0.69538	8745.03	9960.98	12567.5	0	15466.2	12123	12818.2	13187.5	14331.8	13334.7	14903.4	13296.6	11603.3	13709.1	11389.5	12346.7	12377.1	13657.8	11952.4	10518.9	12572.3	8884.28	6279.91	8310.17	7926.99	7543.9	7594.25	9640.07	8461.11	7887.15	9441.94	10877.8	10448.6	11995.8	7264.06	9352.41	8588.07	9098.09	6016.85	12573.3	19307.7	14282.9	12810.1	10705.5	11713	11660.6	11996.3	11373	10110.1	12664.3	8307.27	9186.49	7945.86	8547.19	8087.85	5997.2	6055.16	10322	7718.05	8438.14	8427.4	9480.62	8540.71	9454.13	9569.95	10021.2	68686	84908.4	79563.2	14313.7	16739.3	0	16944.9	9421.03	19883.1	19162.5	15091.9	14262.1	11060.2	13241.4	12171.4	11546.6	12756.9	12284.5	65367.1	57710.6	58543.2	21963	21026	0	44201.6	37345.2	26854.8	11127.3	10621.4	11117.1	11353.3	9278.22	11437.1	11786.7	11046.8	11360.9	5820.3	7653.15	7241.09	6047.39	6253.44	6523.26	8007.1	6061.47	4900.05	8993.21	0	8166.61	7645.8	7788.92	5656.48	0	10050.2	9543.57	13328	15125.6	15713.8	12895.1	12418.7	14832.8	12722.7	11257.4	11832.1	14740.5	12334.7	12988.7	8309.87	6353.81	10270.9	13024.2	11204.4	11174.7	10753.9	11460.5	11573.4	9983.14	10589.4	11877.3	11995.5	8308.62	9792.77	8587.89	8062.94	9063.64	9055.65	9619.5	8763.17	6755.74	8687.21	8194.34	9227.76	5730.94	8530.42	8283.04	8715.8	14571.1	14129.9	16182.7	9593.43	12277.2	11763.6	10992.1	11696.6	12294.2	12014.7	13694.8	5811.21	9258.42	7873.91	9050.72	11373.5	7887.51	10491.6	10295.2	9585.68	9735.78	6591.02	8587.57	9498.41	10578.3	8394.72	9479.6	10017.9	10054.4	10512.8	13978.5	12652	13239.9	9986.89	10381.9	9052.45	10084.4	5178.31	0	8096.93	0	0	6760.29	0	7510.69	0	8484.33	7156.35	4129.64	10933	10995.6	0	1.00502e-14		11727.9	9842.17	10196.1	26783.2	7980.77	12314.9	9366.13	10507.5	7168.25		0.839209	0.869392	2.28371	0.680494	1.05005	0.798619	0.895942	0.611213
667	231.014	4.36571	0.851929	0	0	0	0	0	0	0	0	0	0	0	0	0	0	0	0	0	0	0	0	0	0	0	0	0	0	0	0	0	0	0	0	0	0	0	0	0	0	0	147552	120069	135645	35863	26725.1	24589.3	440294	557464	789544	98201	75123.8	73702.3	18190.4	22599.2	9976.32	319119	485149	516660	234849	216139	229550	10576	9986.49	29268.9	549887	787203	966926	0	0	0	0	0	0	0	0	0	0	0	0	0	0	0	0	0	0	0	0	0	192.12	0	0	0	0	0	7803.45	8176.52	7534.89	10531.9	11493.2	11579.9	14773.5	18759	20710	10203.4	9141.23	10879.9	7042.94	3992.32	6718.73	9781.15	4991.01	8702.69	16584.4	13535.4	15520.1	16137	21734	12196	451149	677245	695979	0	0	0	0	0	0	0	0	0	0	0	0	0	165.786	0	0	0	0	0	0	0	0	0	0	0	0	0	0	0	0	0	0	0	0	0	0	0	0	0	0	0	0	0	0	0	0	0	0	0	0	0	0	0	0	0	0	0	0	0	0	0	0	0	0	0	0	0	0	0	0	0	0	0	0	0	173.856	0	0	0	0	0	0	0	0	0	0	0	213.701	0	0	0	0	0	1.28759e-14		0	0	256698	7.38923	77885	9.75212	0	0	15.5023		#DIV/0!	#DIV/0!	#DIV/0!	#DIV/0!	#DIV/0!	#DIV/0!	#DIV/0!	#DIV/0!
644	74.0242	8.0598	0.838811	249073	243653	239898	435216	462745	393414	319583	332065	289271	316022	280944	293408	231733	237457	251379	289576	255828	247502	247727	269464	249315	173128	227737	215519	254538	240689	228396	253374	233391	189459	344418	370681	301316	322468	306215	308644	358811	322349	305045	246467	284068	293629	1562.2	0	0	1682.08	51440.4	7596.03	271080	258411	244266	229140	234883	215202	1464.54	373.571	6598.43	309947	325421	327361	3004.04	464.725	382.232	4151.33	29115.8	0	238318	259138	276465	264314	222401	263210	229547	224517	238618	231593	254506	251825	112995	128794	177332	207662	216993	221466	345035	348044	359761	339718	335108	340964	359078	281510	348093	189997	162610	176446	228257	269189	265514	109522	86435.7	155239	101464	103888	91808	270408	241612	264788	163571	134122	151734	138723	154126	162290	329213	312323	284387	3372.58	4114.25	462.345	214312	195366	242495	281238	242880	257153	195958	226733	237274	244769	310189	254618	275672	312552	268145	299266	254589	160210	163848	132800	115252	104516	170175	164871	172954	265735	251373	219561	199648	244598	244354	241300	201511	138038	133186	169225	159259	150704	210797	184110	211825	238698	248450	277966	135577	131886	141196	187346	180580	193967	197764	208362	295533	211304	149915	221220	230640	232618	220712	246858	336452	314493	163591	193687	162917	186628	149392	189194	252911	258642	243611	125498	117971	106766	259706	271455	247436	293064	331988	377557	332203	381687	401002	334555	290951	331124	276711	309878	342611	296735	327260	307346	297482	1.36296e-14		321274	268006	123989	263026	168727	253718	183744	209146	284646		0.834197	0.38593	0.818698	0.525179	0.789725	0.571922	0.65099	0.885991
614	214.109	0.922256	0.851068	102984	85153	106504	463506	472059	390300	163380	225150	195216	204034	186854	175649	141696	134997	125881	163612	151332	134120	162559	186969	162877	90034.5	67888	77051.9	81833.5	83249	65557	76635.8	74152	63105.8	194314	174574	159523	242448	176220	173840	226170	206606	179695	165537	132085	117980	78696.6	75467.8	72343.3	62670.5	94756.4	65598.2	75410.7	78584.2	74169	61194.7	53871.8	50938.6	36199.9	31320.5	47189.1	161810	157568	145583	99486.8	103487	80759.9	74195.3	74763.1	51797.7	207718	225277	207236	213115	215808	237342	218784	232222	233798	81796.3	74582.9	82367	109407	86821.5	97923.7	117116	96294.1	104541	278200	263217	266838	299894	256095	255448	282445	248736	279482	162112	167755	162502	56393.5	78510	79608.4	89485.5	92511.8	96982.9	71152.9	71319.4	74679.7	48893.7	36655.5	49168	59814.9	44788.9	55193.7	161125	157960	184618	78606.1	81230.5	72039	52611.2	59305.1	49739	165468	162806	168453	220187	193953	189299	79237	92910.8	84148.6	95370	94564	117242	264574	305818	264086	252680	223279	147056	170487	178991	135938	165368	157788	133023	159431	107923	95922.4	83872.4	70055.6	94729.7	84534.7	85617.2	81219.9	223489	199314	228038	253807	243581	230173	223959	240653	143454	157311	157390	136457	142407	153469	153830	133715	153140	95552	67237.1	111883	107690	109840	116971	82665.3	78903.2	116670	184312	231602	226158	219720	184502	234806	188414	197858	215351	187408	228943	219365	146012	143246	143664	221291	245872	226438	110187	109203	115821	104631	121077	146072	66884.9	298348	294074	271881	251228	287080	247350	218862	252819	246420	1.54988e-14		230899	139887	86054.2	194800	88694.9	174946	158124	151900	196167		0.605835	0.372692	0.843657	0.384128	0.757671	0.684817	0.657864	0.849579
1147	101.024	5.41093	0.827938	108327	95731.4	108381	310944	319966	268604	224253	236225	221605	192061	184399	184038	44586.5	47455.8	36859.2	76357.6	71614.8	55234.6	102254	97206.8	83608.6	19552.1	19353.8	23950.4	20427.9	16702	18654.8	20484.9	17144	14979.7	103938	105316	83743.9	106269	95112.1	81970	94093.3	95447.4	68977.5	235027	241820	282805	110634	10425.5	82945.4	16992.5	19600.1	29392.2	87510.1	152884	136809	23751	46805.2	23575.2	2773.64	1337.33	4452.08	144488	191751	172826	3390.8	4914.43	4930.15	4301.14	11668.6	3228.63	15744.4	14611.5	14430.7	58566.8	62523	58575.4	24591.6	16745.5	23551.1	5642.21	3923.06	4987.46	5092.52	8238.46	6111.97	8909.3	9550.75	8170.89	10871.9	11058.1	12418.8	63542.2	52860.1	57746.9	23041.1	20359.1	27655.3	42101	39518.8	39561.1	2468.03	4218.11	3203.41	12814	11243.9	8864.74	135812	88344.4	152848	2612.88	2874.59	2983.86	4617.1	5572.52	6215.73	79805.6	75758.3	87602.6	3542.14	3481	2891.5	4241.18	5701.92	2005.17	129898	122035	152336	179656	148672	148746	71042	94903.6	78356.5	95528.4	102406	105780	166887	161685	179069	209766	196232	9527.97	12317	10382.8	8139.85	8562.63	8055.26	7536.55	8796.05	14709.2	12546.9	13094.6	14197.8	14855.5	14205.3	11500.1	10499.9	16925.9	13316.7	13946.6	12940.9	16005.5	12400.5	10206	11711.2	98818.1	104885	111211	8961.71	7684.34	9385.8	7925.72	5869.32	9537.18	78201.1	135474	90514.7	13780.9	16919.3	14168.5	13630.3	12344.6	15429	132682	140024	144049	12996.4	12816.4	13939.6	9494.95	10035.2	12369.9	46493.4	44795.4	47774.8	8082.56	8703.85	8660.42	54599.2	50291.7	47244.7	22803.7	25448.2	23396.1	52926.7	48835.6	46230.6	229742	54827	61549.5	52716.2	47622.3	45785.9	45804.9	71539.2	67555.8	68852.8	1.56299e-14		204545	60048	75964.4	23606.8	30774.2	137823	11932.5	46042.5	51291.3		0.293569	0.371383	0.115411	0.150452	0.673806	0.058337	0.225098	0.250759
793	119.054	8.06037	0.852193	256460	251387	234931	340454	356160	327426	300981	328636	280842	372149	332682	299793	284966	284270	263448	357411	283500	291195	303118	312075	297255	174112	233466	222968	255748	235120	232575	242344	240987	207502	334906	333877	275100	313284	297888	288214	350959	295563	303854	293502	337295	352278	4349.79	2398.36	3267.66	6122.54	73988	21754.4	273533	257173	231196	221115	227542	211981	3427.15	1312.21	10038	302434	332691	329811	3420.05	2651.9	2303.69	8633.66	37856	2079.51	294873	274550	320258	259119	278657	316236	304789	271970	280242	213376	234902	227709	226295	226019	212309	217206	212550	194029	337382	348447	344022	332422	315690	349005	352428	280860	340209	230592	236021	208944	273274	328018	323998	130951	120214	191627	96129.4	104716	98024.8	258216	233505	246714	157115	137378	145357	134234	151885	174085	338609	310982	286843	4964.36	7234.25	1948.63	256697	228594	297128	329489	294367	303559	145967	197425	195050	202459	237268	198639	267683	309644	256400	303820	248778	200839	208450	166642	140553	131203	193196	196228	192967	210064	210912	168352	174703	193951	205472	208781	193544	143371	139599	169282	161616	153777	200067	189293	217668	284433	280341	298817	154824	157706	161129	212750	197365	209577	316286	272739	329323	218392	159868	199855	193011	210773	198161	210456	321864	306340	162515	188840	169297	178030	149683	192859	273259	302320	289132	137225	138184	127069	288364	312197	251786	250501	273271	294963	273559	324162	343704	281499	281133	314361	261929	299003	344679	287583	308248	287794	285186	1.7146e-14		306825	278359	131635	279642	182651	251351	182105	219823	273244		0.907226	0.429024	0.911405	0.595294	0.8192	0.593516	0.716446	0.890555
2117	137.024	3.48344	0.744108	1890.94	2024.6	2486.56	3190.83	2891.13	3529.43	1552.9	3368.08	3101.36	1648.31	1184.02	1397.92	1610.48	1198.77	1544.56	1558.35	1485.03	1404.28	1399.08	1306.65	1577.82	2532.61	2403.96	2475.07	3564.48	3685.71	2555.11	3042.6	3078.76	3305.93	4082.16	3395.7	3310.91	4089.02	4821.89	3357.31	3139.42	3436.05	4772.6	794.204	786.9	890.172	2596.11	1648.11	1531.39	1353.49	1755.24	1618.6	3526.98	3931.11	3308.15	2735.65	4273.96	3874.71	4380.74	3689.65	3628.43	3867.76	2850.82	4265.98	3685.83	4089.32	5003.21	3592.93	4064.3	3373.24	1665.19	1681.98	1687.23	2171.57	1337.64	1253.33	1560.45	1245.39	1654.92	3273.62	3542.28	2766.89	2227.76	2984.59	2947.1	3993.5	2241.88	2754.93	3621.7	3229	2805.91	3728.19	2778.59	3877.37	3696.36	4361.62	3613.62	1729.46	974.483	2492.68	1080.65	1723.44	1370.91	1409.49	1799.08	1652.18	3692.43	4123.65	3356.89	3243.42	2858.64	3493.96	3206.61	3592.37	3739.94	4351.44	4253.25	3105.45	3103.74	3860.76	2864.25	3936.8	2869.84	3137.82	85987.4	88226.4	91730.8	3292.28	4452.71	5253.99	3720.16	4383.05	4932.11	4038.16	4981.96	4788.9	138233	145439	131969	5832.82	4618.16	1704.07	2434.35	1615.91	936.73	1452.6	1028.92	1620.22	1214.67	3907.96	3307.63	3423.36	2766.66	3858.63	3987.71	3252.07	4275.51	4681.33	4030.18	3917.82	3538.87	2635.33	4113.05	4457.19	3778.31	1120.46	992.723	862.888	1405.98	1315.08	1838.73	1324.74	1780.66	1248.34	4353.55	5131.24	4437.12	3706.78	4185.37	2526.56	3902.9	4302.88	4313.44	2774.2	3929.17	3316.12	3827.28	4309.81	4046.31	3591.25	4302.83	3419.99	1383.96	1794.19	1698.41	1740	2139.78	1015.06	1080.93	1588.87	882.261	3831.02	5869.41	4975.66	5613.49	4402.98	4606.65	5350.24	4804.1	5196.87	4479.39	3780.82	3376.1	3155.38	4169.68	4353.13	3322.8	2.24039e-14		2355.51	2745.71	3004.33	2732.21	2852.73	43051.8	2997.46	3046.9	3384.45		1.16566	1.27545	1.15992	1.21109	18.2771	1.27253	1.29352	1.43682
1370	156.026	8.05029	0.851989	22731.9	23156.2	21904.8	21708.8	27228.7	26350.2	24799	24787.3	27434.5	15173.9	17160.4	19441.9	20419	21134.9	18559.9	20452.6	17439.6	20176.8	21060.6	23702.4	22054.5	16696.5	21794.1	19876.7	22638.4	19317.7	18828.3	19715.2	18886.4	20396.2	22896.5	34127.6	27989.5	23979.1	27911.1	27459.6	31086.4	20193.8	23311.5	21779.2	24692.3	25451.8	118247	126295	121362	112395	85092.7	114379	24025.8	17526.1	19952.7	27822.4	29406.6	27177.8	100993	97741.5	84048.8	36561.2	35253.4	29633.3	215475	218863	199054	188004	149535	184482	19604.4	19115.7	19004.5	18332.2	19409	18255.2	18679.4	16891.9	17180	13744.2	20082.7	16980.5	63741.1	52245.4	51977.4	45111.3	44823.4	39130.9	24649.4	28023.5	26589.8	24254.1	24577.2	24657	22172	24598.1	26419.3	28714.2	28217.3	32185.5	26531.1	30103.4	27363.7	53942	59523	50869.1	42512.3	38919.9	36908.9	20043.8	21486.5	19692.8	29758.2	36923.7	37459.9	83585.6	73425.7	84249.2	43525.7	33849.4	42116.4	161843	163216	155555	13873.1	11723.3	16400.1	16177.8	13029.7	12215.8	21263.3	23022.6	21686.8	31748	32065.5	32038	15354.1	15891.5	13630.3	29472.6	29082.5	30981.4	27253.7	31089.3	46139.4	54303.1	30706.4	31075	30967.9	40015.9	41671.5	50888.2	52403.2	49857.6	42684.2	36893.9	44642.1	81487.9	87053.7	75725.2	80238.2	86250.4	60066.8	55070.4	51187.6	22157.1	16374	19037.9	31949.6	34034.1	39637.4	26197.5	26517.1	29475	41321.9	35650.5	32111.9	69304.8	96562.7	66373.4	49380.4	52469.2	64311.8	33900.1	25078.4	35952.2	59899.5	59517	74637.5	52167.1	61047.2	51801.3	22328.9	21944	20204.6	44158.6	43858.2	50091.4	21779.1	23395.2	17037.6	34254.6	38020.7	33419.7	36299.4	39439.1	36513	36820.9	29538.8	31025.6	33257.2	34185.8	25560.7	37811.6	33672.1	29015	24910.5	2.44702e-14		22656.5	22300.2	90194.4	27717.1	54167.5	20510.3	50777.2	44698.8	31941.7		0.984274	3.98095	1.22336	2.39082	0.905272	2.24118	1.97289	1.40983
1561	170.117	0.921731	0.852158	16344.6	11251.3	15544.3	94384.2	96361.9	79846.9	24717.2	35482.7	34017	28911.3	25172.3	22145.9	19215.8	17633.4	14853.2	19360.5	20219.5	17204.9	23497.7	27520.3	19475.8	13182.4	10415.4	10674.6	11715.8	13826.2	8834.08	9898.03	11330.6	9320.34	32258.2	26533.2	25063	33548.7	27106.3	29514	34980.6	35403.4	31608.6	23095	16932.8	15308.5	10009.2	8766.27	7231.4	7447.72	9879.12	7256.33	10264.6	9655.18	10805.5	9701.89	7046.43	7109.72	6043.52	4213.73	6587.96	27687.3	24826.8	24071.8	15426.1	13190.1	11343.5	9903.77	8792.99	5920.4	25424.8	28897	28503.3	26908.1	27393.7	34586.8	30531	34252.9	30453.7	11509.1	12421.1	10471.7	7405.34	8272.86	11269.6	14869.7	13695	17111	50203.4	41678.4	42674.7	51205.5	40874.1	44202.6	48531.1	40091.2	45128.8	22111.9	22891.9	19909.3	7766.84	9664.72	10370.2	11394.8	12996.7	12712.9	9153.22	9705.24	11017.2	6671.11	5651.07	8325.01	8901.92	7774.5	7817.82	25961.4	22154.5	26795	10037	10796.5	8869.41	7650.34	7905.52	6292.09	21746.6	23924.5	24774.2	30755.2	24564.7	25015.3	13374.1	14273.8	13769.3	15669.3	18194.4	23809.9	34945.9	46998.1	42927.9	41171	34916.7	16340.2	19607.7	22703.6	19850.7	22334.1	18846.9	18056.8	21799.3	20499.1	16181.5	14049.2	11432.9	16768.2	14660.8	14692	12938.8	37458.5	30345.3	38860.9	41501.4	38822.9	36109.8	37629.2	34881.8	17331.3	24509.6	20419.8	15893	19461.6	24234	22514.6	19291.5	21309.9	8744.38	6768.25	15591.9	15499.3	17104.5	18458.1	14974.7	12122.3	21016.8	27808.7	35918	36933	35239.7	31930.1	38588.6	31334.5	29620.7	33364.6	26733.4	34945.8	29658.4	21442.8	21320.1	17260.2	30478.5	34741.3	30781.2	17438.9	18507	21356.9	18525.3	21591	24692.1	11171.5	46713.4	48631.9	48716.3	44075.1	52484.2	49391.6	30772.1	44832.2	37861	3.23765e-14		40348.3	20525.7	11796.9	28967	12270.3	26519.5	24015.5	22814.2	31364.9		0.508713	0.292378	0.717923	0.304109	0.657263	0.595204	0.565432	0.777353
4106	396.154	5.94733	0.849849	17265.6	17199.7	15785.2	35896.3	41415.4	31948.1	12432.4	19294.5	17726.8	13456.4	11208.4	15116.8	7341.41	7383.48	7213.39	12358.5	7450.88	7695.35	11113.1	8703.48	8783.16	9194.29	12382.5	9777.54	10526.5	14042.1	8261.27	12376.2	9234.35	10090.2	8410.54	7940.25	5486.61	10174.4	12601.4	6448.07	5575.6	8996.72	8596.95	16013.4	13748.9	13561.1	15567.8	16056.8	11522.1	14759.8	11342.5	13584.7	13630.9	14570.9	14079.3	14593.8	14583.6	13690	16298.7	13210.6	15610.9	18415	17650	13371.5	17703.5	17828.8	13958.6	16448.1	16469.7	14252.6	8957.97	10564.5	13215.3	10980.9	14924.2	8840.56	7095.57	12475.3	11821.5	11536.4	11106.5	10565	13356.2	10390.9	10735.9	13690.7	11035	12032.7	15943.5	16393	15006.1	17918	18023.6	16058.1	17990.7	14414.3	12332.4	15579.8	15921	12707.3	10381	10760.3	11157.5	10803.1	12031.4	8597.53	17872.5	14190.7	15398.6	13750.7	12225.4	14191.3	12437	13136.3	13168.3	18208.9	16324.9	15794.4	13356.4	15193.2	10382.4	19386.2	14508.4	12248	10010.3	9475.89	11713	12506.5	16548.4	12729.8	11075.6	17388.8	14142.3	13937.3	17928.8	15514.6	13241.8	21380.4	16810.8	16053.3	15285.5	10928	11566.8	17219.9	10363.1	14361.9	10910.4	10729.6	10014.5	15037.8	14393.6	11894.7	11377	17589.9	13000.6	14350.6	14364.5	11619.3	13025.1	16648.2	17181.7	18034.3	16272.6	17234.6	17382.8	10187.6	12112.1	11262.9	10376.5	14074	12966.3	11062.2	10919.8	11366.7	12828.3	16098.9	14483.7	18677.3	15230.9	12591.3	13286.3	15888.5	14343	10787.3	17986.9	15399.4	16562.1	13508.2	16568.5	15141.3	14358.1	17535.2	12778	9241.46	12769.1	11929.3	10269.4	10947.6	8764.41	12044	9757.88	10892	11448.7	14867	11242.8	13364.1	10943.1	541.132	14166.1	11385.7	17889.3	6914.15	11509.7	9564.35	14339.5	13328.8	12585.1	3.7386e-14		20728.8	9191.04	14908.3	13017.2	13693.1	14455.5	13979.2	13911.2	11339.3		0.443395	0.719206	0.627976	0.660581	0.697362	0.674387	0.671106	0.547031
2779	335.177	6.13123	0.85038	31413	33509.9	36477.8	63246.9	76229.6	54985.2	31751.6	37479.9	29708.4	28844.7	20393.9	25783.1	15153.2	14326.9	15943.3	20672.3	15344.5	15920.9	18109.8	18243.3	15275.7	16533.8	23311.8	18659.2	21613.5	20034.9	20141.7	26172.2	21469.7	19536	20102.7	18070.8	14690.4	23695.2	20903.4	17982.1	20143.6	18636.1	15478.1	25460.2	20001.8	23819.4	25225.7	22074.7	20809.6	21438.8	24916.5	23105.2	31632.3	33007.6	27540.3	27239.5	25848.2	24847.2	26942.1	18859.5	24478.4	33079.9	27191.2	29328.4	32497.5	30085.9	30531.7	26358.2	26121.8	29701.5	22371.9	21562.9	17936.1	24849	21432.9	19249.4	20911.2	21663.4	18894.5	21419.1	23756.9	20794.1	26015.7	26158.7	25973.8	26008.4	25468.3	25390.8	31617.2	26140.4	31213	28060.9	32405.5	30059.4	30160.3	26551	26671.5	27937.5	27490.1	23841.4	21875.4	20285.7	24821.4	19790.7	23377.5	23161.5	27259.2	22619.6	24823.7	21118.7	22222.2	30762.6	29545.8	23566.7	25562.8	28460	27097.9	31046.8	31581.2	30722.6	26104.3	20054.3	30941.3	21838.8	18665.4	22043.5	25601	27830.7	23525.2	27574.2	26370.4	33572.9	30279.3	26159.2	27136.5	33989.9	28312.4	30099.1	30503.3	33372.2	32882.7	20383.7	26530.5	23418.2	16245.4	18744.1	19649.4	22117.7	26754	37940.4	34006.3	27029.9	25760	34471.1	34308.9	33896.8	30749.3	25511.8	30376.6	30851.7	34197.1	31514.6	30838.8	23453	33712.4	20221.2	21593.9	24281.1	21335.1	21988.1	24635.5	20122.6	21721.8	24361.8	24311.1	30031.8	36016.7	33222.7	34681.8	32774.4	32490.7	29034.3	32858.7	26235.4	31803	27638.7	30424.6	26249.9	28738.1	21837.8	26876.4	29569.8	17770.1	20066.8	18201.7	16452.5	20808.5	22455.6	21901.7	21341	20477.3	24714.7	24752.9	28802.7	22796.1	26758	27591.6	5451.56	26705.2	24075.5	28383.5	17056.5	25148.9	17713.1	24978.8	25480	26195.5	4.61785e-14		39152	18746.9	26375.7	25014	25478.1	28112.8	28019.2	27224.3	22243.2		0.478822	0.673674	0.638895	0.650749	0.718043	0.715652	0.69535	0.568124
2297	215.11	0.922408	0.851538	9753.11	9220.91	9424.17	45485.1	48266.8	34966.9	14898.1	20581.3	18067.8	19876	18042.3	14370.5	12669.2	13291.3	11164.5	16255.6	14425.5	10804.7	12538.6	17105.6	15177.5	7769.28	4752.61	6687.68	5526.24	8289.3	5105.29	6637.34	5948.68	5614.69	17489.5	16455	13597.6	22330.3	16945.7	16625.5	21502.8	19068.9	15992.6	14566.6	12138.7	11387.7	5820.99	6904.43	6563.92	5061.36	7281.43	5047.88	7393.92	7584.84	6161.96	5636.85	4842.63	5379.37	3597.08	3173.81	3753.64	14564.6	13724.5	13931.4	9153.07	8006	7235.97	7113.84	6845.82	5234.58	18233.8	21220.3	19983	20722.4	21624	21164.9	22408.5	22009.5	22619.4	7464.52	6565.32	6985.54	10634.1	6062.56	9983.88	10502.8	8131.35	11123.2	28814	22748.4	24171.1	29219.1	28481.9	24976.2	24480.7	22339.9	25839.1	14828.6	16776.6	15385.4	4298.3	6706.48	5806.59	8646.25	8307.54	8824.74	7086.42	5877.66	7148.57	3938.33	2951.78	4819.77	4758.84	3839.93	5253.11	13238.8	13434.9	13320.1	8470.12	6927.18	5744.2	3979.73	5463.3	5325.43	13749	14785.2	13752.3	19842.6	16870.3	15048.2	7310.34	7833.84	7689.45	8960.13	7732.67	9447.57	21682.3	27063.4	26347.5	21307	22043.3	15084.3	14865.8	17475.9	12804.5	14266.6	14141.2	10847.4	14676.4	9236.98	8457.58	7432.41	5250.69	7206.72	8412.33	5780.78	6812.9	22677.8	19146.7	19349	26911.3	23029.7	22477.1	20203.5	23477.2	12201.9	14388.2	13251.9	11408.1	13677.3	14578	12938	12361.3	16052.3	7635.11	5505.87	10387.6	10711	11463.9	9568.56	6071.97	7579.27	9773.95	16420.9	21141	20395.3	19757.8	16098	20596.4	19891.8	17206.4	18968.5	17264	22057	20521.5	13232.3	11919	12857.5	18841.7	24794.7	20082.4	8679.51	10587.9	11455.5	8828.82	8878.64	12700.5	5639.71	32480.4	29402.6	26595.5	20590.1	27332.7	23913.2	21269.4	24065.8	22974.2	6.2827e-14		21912.7	12584.1	7707.67	18472.1	7820.69	15380.3	14584.4	13704.8	18278.6		0.574284	0.351744	0.842986	0.356902	0.701888	0.665565	0.625427	0.834153
2129	215.992	8.52476	0.845781	53159.2	63511.2	61230.9	41044.3	45105	38312.3	48897.4	46531.4	45436.7	88193.6	83110	81104.8	77333.9	62092.2	76373.7	81847.4	78749.1	74205.9	90699.7	85318.7	62980.1	50203.9	58431.1	59212.4	64828.1	66340.8	63671.6	65257.8	57586.8	65539.9	52179.8	48715.4	40015.3	49000.8	39646.9	49515.6	49211.5	49848.4	38825.1	61553.5	70163.5	67925	6431.78	4833.29	6394.66	4912.91	13577.6	10447.6	45981.3	54702.1	49151.4	24189.4	24901.1	24621.9	4569.97	6076.47	8548.23	38021.6	34963.5	41681.1	4078.76	3264.92	2386.76	4882.16	6198.46	7526.53	62779.1	73967.1	68665.5	84072.5	66535.3	74291.2	61606.3	66282.2	70000.7	50495.1	50289.5	50361	56543.7	40299	46912.2	41861.2	36773.7	41246.8	46359.8	48338.8	50862.8	60658	46110.6	43927.8	49841.8	44268.1	45126.3	60781.4	59769.7	55850.3	58453.3	71520.1	58582.1	33099.5	41475.9	48000.4	45135.2	41733.8	48050.7	49263.2	45112	51121.5	30407.3	29224.3	31166	38474.1	38343.8	44561.1	40701.6	38148.1	32664.5	4654.82	4507.2	4543.37	51852.9	47791.5	56183.2	70794.7	59941.3	55646.2	23389.7	27817.9	29221.2	36247.4	32302.5	39570	28962	31407.9	38314.6	35945.6	39151.1	78437.7	99295.1	93635.6	59912	81179.1	71955.2	71393.5	69501.8	37054.7	36437.1	37220.3	34067.1	37526.8	34904.6	34398.3	28581.4	47098.5	49274.9	48610.5	43197.6	46423.3	47302.8	52610.9	53945.7	72905.8	67458.1	70250	66720.5	65158	78709.4	64530.3	67787.7	79417.3	53880.2	47742.2	46230.4	43660.1	43081.6	40866	31456.4	26709.3	35375.1	43988.4	45234.4	51602.6	44774.7	50161.9	46189.4	40342.3	38835.8	42959.2	71154.5	74963.4	71525.2	67390.3	67513.8	68692.7	66694.4	75251.6	75995	32122.8	27998.5	39355.2	27845.6	31180.3	41592.6	27712.1	41516.9	44081.6	44309.3	42705.9	50610.8	45966	41311.4	41370.7	45308.4	6.52464e-14		57969.7	61393.8	23406.9	54449.9	40938.7	41443.5	53915.2	52075.1	50566.8		1.05907	0.403777	0.939281	0.706208	0.714916	0.930057	0.898315	0.872296
1449	226.829	2.13912	0.631335	0	43462.5	0	27827	0	0	0	0	0	46453.6	48455.4	0	0	0	0	0	0	46173.7	0	0	0	0	52137.6	53299.2	0	0	49265.1	50416.2	47211	49153.6	0	0	0	0	0	0	0	24298.1	0	62398	0	0	101573	90363.8	108817	94281.2	0	87272.3	63812.4	65231.2	61933.9	81543	100776	80033	111495	102596	0	45402.2	0	43181.3	71478.8	62998.1	66248	68439.4	64576.1	65543.1	53497	49039.4	0	54147.2	0	0	0	48856.4	47769	0	43998.1	0	0	0	27065.4	22915.7	24663.4	23153.5	0	29342	0	0	27015.9	0	0	0	27322.9	63164.4	0	0	0	78450.1	71583.7	93044.3	0	0	63926.7	0	0	0	72780.3	0	85709.9	73164	0	47510.5	50159.4	46523.6	46424.2	0	47349.9	0	65253.3	63718.5	0	48092	45619.5	0	0	52476.8	0	0	24285.6	0	0	0	0	0	25293.7	25581.2	23946.6	0	53308.5	53145.7	45117	0	0	55312.6	43811.3	24054.4	0	27045.3	0	0	0	26502.1	23725.5	28889.2	0	0	0	0	0	31438.4	29757	0	0	45747.5	0	51699.6	0	52910	0	0	0	0	0	0	0	25144.3	23288.6	0	0	0	24398.2	0	30228.5	0	0	0	26563.8	28393.8	44607.4	47825.3	46589.6	52208.2	52691.6	0	0	0	0	0	0	0	0	0	0	22411.3	0	0	0	25019.4	0	0	0	26903.3	28043.8	8.082e-14		13849.9	13776.1	62962.7	16357.3	35880.1	14429.1	18421.1	11421.3	13852		0.994672	4.54608	1.18104	2.59064	1.04182	1.33006	0.824648	1.00015
254	200.093	0.947604	0.820083	513021	503111	531944	2607128	2856491	2305479	806699	994509	1006797	677353	653094	667196	529423	600648	513271	640782	500166	573196	766112	611987	559137	380205	356954	367958	365416	386256	349527	399697	325949	307166	861752	741010	691460	847599	781849	778002	738394	782163	802170	592998	581997	695429	460336	469972	497895	510462	477876	428415	411175	348277	358828	308697	330009	295487	267046	211732	284830	889254	756800	800697	729780	559954	567069	520969	481645	438774	962721	926519	994521	1014459	952380	983673	1098766	872645	1026293	443141	452887	383182	563200	574431	525329	521518	432653	509733	1395701	1351002	1283627	1440003	1255249	1472753	1253453	1133033	1284049	614914	824599	665892	280733	326053	363002	548987	479090	604297	423614	408749	430967	267108	181088	226105	343771	276010	337611	905242	837932	818943	419526	437925	353932	496879	503864	440103	707764	746316	819811	754740	820779	836416	402351	533406	449539	345159	487533	540770	1045128	1359366	1140012	946678	988972	653157	691781	619377	487976	683317	670923	643349	676463	497811	473616	452129	393947	468635	439737	398932	390176	934259	904242	1069960	1009717	970128	1034498	906174	1067446	582953	629492	670075	556435	523345	606102	686883	649470	684556	498663	447241	569519	557845	611808	509284	476651	442789	516404	720441	984560	915294	914039	833734	1114059	774095	818412	894309	988582	925230	1098598	537729	644313	562755	1104664	1121492	1027406	489992	624926	623225	561203	581215	654691	312802	1249092	1275587	1368586	1155774	1445754	1269816	1083330	1146120	1169623	9.61464e-14		1.1769e+06	576231	491719	928623	474701	760279	689073	673647	920900		0.489617	0.417808	0.78904	0.403348	0.646	0.585497	0.57239	0.782478
615	214.109	0.675971	0.853383	31052.4	36000.9	31632.7	141344	150014	120648	61367.6	80318.8	68463.1	83259.1	67771.7	61984.3	52908.5	51982.3	46622.4	72538.4	60076.1	48482.8	87350.8	78428.3	64757.9	19814.2	24818.1	24763	25187.1	28823.2	24470.6	27200.7	24370.2	24270.4	66076.1	46982.3	59033.4	71993.6	59613.8	55041	67740.6	66077.5	65758.6	63143.1	61749.6	60048.8	35625.3	28914	35049.9	28280.7	33624.7	29157.4	31531.9	27807.3	24773.8	19862.5	17295.2	17842.7	13246.5	11122.8	11652.6	50032.6	53255.7	49052.2	36371.6	28639.5	23566.7	20172.2	26478.3	20559.2	72167.7	89176.2	81676.4	86805.1	94245.4	86727.2	104748	82556.4	78535.6	23416.7	24929.8	24712	41326.2	40518.8	28369.9	38129	30800.1	32264.8	90789.1	93653.3	95634.5	92254.6	78140.3	93075.8	92823.1	88504.5	100677	65828.5	61957.9	65079.2	21183.4	28882.1	29275.3	37465	38047	40281.5	26894.8	19625.8	23373.9	12605	10355.7	13925.2	13216.6	13066.9	19748.4	63639.4	60076.9	63837	24507.6	25892.1	21434.9	21689.4	18260.6	15632.3	67178.8	58615.6	64643.4	105100	96760.5	93201.1	30283.5	31079.2	31686.5	33632.3	37534.9	36010	72328.7	99173.7	95920.7	95976.9	81854.6	68877.1	71633.3	88343.3	58217.4	64772.6	64592.5	55892.5	61858.4	44652.8	28296.8	23117.1	28495.7	34298.5	29402.2	28406.4	25445.2	76925.9	74781.2	80447.4	83736.1	82541.8	77891.5	74842.6	81307.1	55308.9	62779.5	61238.6	57028.2	62901.1	83328.6	58040.5	64545.6	65391.9	31293.3	28299.9	40979	42685.4	50148.2	35980.2	34285.8	34942.9	37054.9	63644.8	80225.9	73492	71365	60446.2	82871.3	68713.6	55751.8	67711.9	64541.1	90391.5	77897.4	60458.2	68294.4	63428.4	87672.4	98728.9	89771.2	40295.7	33144.5	42740.8	26800.4	41608.8	35491.2	21355.1	92506.2	91046.7	74558.5	85464.8	99243.8	86737.8	88332.7	88130.8	99448.7	1.44846e-13		77821.3	49821.6	31809.5	69788	31695.6	66528.3	58699	56683.5	69923.6		0.640205	0.408751	0.896773	0.407288	0.854885	0.754279	0.728381	0.898515
2548	232.024	8.29663	0.8511	27430.4	24388.8	28019.8	25291.8	25585.8	19343.6	17720.3	19927	22145.8	12436	11079.6	14061.5	17630.6	21165.1	16143	22400	15985.2	15698.6	15476.8	12732.6	10280	19280.4	23855.7	27452.1	29120.8	29060	27729.8	28047.1	36001.3	28798.9	24881.2	22575.3	17205.1	24889.8	21699	19368	20807.8	23740.3	20980.6	12909.8	12162	13520.9	182.073	0	0	142.843	429.643	346.078	23286.3	29111.7	22522.5	2203.09	3671.03	1611.98	1256.95	370.192	2367.79	9121.91	11087.7	12247.9	1169.35	976.85	1039.75	1740.64	1539.82	1245.63	7968.55	10853.8	10333.1	11601	12661.6	9451.78	10078.2	10757.2	10215.9	21422.8	28518.8	21160.5	20086.5	21678.6	20855.9	29315.7	28270.6	26550.7	14686.5	14580.9	17007.8	14857.4	14503.2	14497.7	12758	13887.4	14696.2	6385.31	9516.75	8603.87	6757.38	7941.18	6470.68	7081.79	7217.19	7375.02	20963.5	11302.9	16910.9	15866.7	15389.2	16646.5	17388.5	15331.5	12604	12903.9	11033.8	13044.4	10038.6	11146.4	8829.5	1620.82	1843.84	1936.45	13493.1	12545.8	12704.5	14074	18908.9	15686.1	24560.8	36175.1	32255.1	29938.9	32267.1	43980.2	19443.2	22213.2	16441.4	19982.8	22883.7	14433.3	13502.2	14985.4	11873.5	13990.2	11507.5	10636.6	10261.6	40435.6	38897.5	44076.9	44679.9	54468.3	43562.1	39009.6	38929.1	21735.8	23009	20101.1	18755.6	16799.1	16330.8	18998.9	21318.5	16814	10888.2	12457.5	9671.69	10163.3	12277.3	12215.4	10672.8	13573.7	34003.6	42840.2	48696.7	44250.2	48066.2	49465.8	39937	38227.1	46381.1	14089	17383.2	22946.2	17177.5	20471.1	17541.1	15489	15396.2	15468.9	8608.99	10718.9	11528.2	14780.3	14315	11828.3	9694.79	10844	12212.7	39647	35520.3	45433.4	30611	35199.2	41403.2	36837.2	15054.9	18119	18556.8	16857	15885.5	16680.4	15308.3	15656.1	16693	1.52197e-13		20619.2	21963.1	6157.95	16741.8	10450	22797.3	25095.7	24317.2	20719.7		1.06518	0.298651	0.811954	0.50681	1.10563	1.21711	1.17935	1.00488
1877	379.135	5.39293	0.84977	17338.3	14763.2	20326.3	60120.1	47900.5	35225	31869.3	39889.3	37290.5	7134.17	7281.25	7060.14	0	0	380.343	533.886	351.04	0	311.304	541.718	602.79	1701.96	1251.77	2399.74	2356.91	2151.21	1671.2	2488.95	2751.5	1637.75	3827.63	3780.35	1841.33	4004.96	5280.46	1460.32	3444.53	3466.6	3754.65	9713.5	10755	13426.9	0	0	0	0	0	0	11458.2	20835.7	18160.7	1945.86	1146.31	746.169	0	0	0	9006.14	14991.3	11569.6	0	0	0	0	0	311.47	0	0	0	0	0	0	0	0	0	0	0	0	0	0	0	0	0	0	0	0	0	0	0	0	0	0	0	0	0	0	0	0	0	0	0	0	188.951	0	0	0	0	0	0	0	0	0	210.363	0	0	0	0	0	0	216.923	4315.8	2626.09	4905.42	5909.28	6630.2	8098.55	7204.32	14034.5	12117.7	12572.3	17734.6	16195	28141.3	28887.7	27470.3	43971.2	32911.1	0	0	0	0	0	251.972	0	0	300.078	1593.6	657.301	342.222	458.098	695.155	1210.86	221.994	599.863	339.574	1227.99	1444.88	724.72	400.949	215.365	423.123	2465.04	461.588	2057.23	0	0	0	0	0	251.971	15293.1	32959.2	23306.5	713.674	2167.38	747.118	943.372	304.024	922.648	13210.7	17921.2	14908.5	903.707	287.405	507.811	267.752	678.679	577.207	0	0	0	295.317	0	0	0	0	0	556.26	321.44	434.394	0	538.964	0	53284.5	250.087	0	0	0	0	0	298.504	560.484	585.9	2.78893e-13		27183.2	1925.66	4595.07	0	22.8236	16101.5	462.823	4883.55	2285.03		0.0708403	0.169041	0	0.000839621	0.592333	0.0170261	0.179653	0.0840606
886	224.803	4.31643	0.76857	11913.8	14381.8	12813.9	13799.4	17554	16011.5	13168.3	15729.6	12700.4	20661.1	17069.3	15968.6	16358.8	18667.3	20955.7	19323.9	18074.5	17720.9	19837.7	18547.6	18497	13877	14979.2	13594.4	14348	13053.8	13638.4	14564.5	13645.3	12040.6	0	10854.6	10275	12458.1	12155.3	12371.6	12191.2	10927.9	11833.3	26952.1	27131.2	24373	26756.2	19781.5	22314.2	47161.9	48099.4	58221.2	20854.2	24277.9	20686.6	14190.1	15363.7	13067.5	31942.7	40049.9	44246.3	27759.9	30290.4	26936.5	12291.6	14452.7	0	58588.4	80784.1	87430.1	13000.2	15424	15389	13806.2	14012.4	12950.5	16572.9	14473	13075	10698.2	11123.7	11284.9	5522.25	9314.74	9609.11	11273.7	12972.6	12742.6	9196.47	10903	10460.1	11013.8	0	10790.2	10905.8	10058.4	12048.4	22884.3	20025.2	16760.9	18486.9	20947.1	21766.7	20332.5	17560.7	18922.6	14407.9	11802.7	11461.8	13080.2	12225	12686.2	12345.7	13201.3	15728.9	12344.4	10477.6	11676.9	11650.7	11974.7	10696.8	41367.2	65590.6	64767.5	17603.4	16681.5	17767.2	19839.4	17162.7	17848.8	12380.5	16683.6	12191.2	15093.7	15363.8	15676.7	12575.3	12000.7	12547.2	10628.5	11634.6	15173.2	19398.4	19303.4	15190.5	19378.3	21867.7	17976.7	17783.7	11276.8	12240.7	11490.9	12416.3	11865.1	14448.6	13353.2	11677.2	9992.3	0	10500.1	10982.5	12837.9	11683.6	11590.4	11044.8	15762.8	16334.4	16022	20234.8	18465.6	20676.7	15996.8	15109.5	14908.6	12331.3	10119.5	14598	16843.5	16618.5	13329.6	12620.9	13899.6	13901.9	10713.3	14440.8	13359.2	12036.5	11284.1	12488.1	10781.3	0	11603	17038.6	15094	13332	15589.1	16606.7	17522.8	16332.8	16454.3	13231.1	13080	13846.6	14139.2	11118.9	12794.5	12626.9	15043.1	8562.02	0	9820.72	11507	11033.6	10210.3	10151.8	11034.1	9742.9	2.92528e-13		15147.6	14251.5	32000.1	11370	19821.2	14922.3	13478	13869.6	12636.5		0.940843	2.11255	0.750614	1.30854	0.985123	0.889776	0.915631	0.834224
295	145.097	8.64006	0.855282	577549	553517	561753	809897	884347	520251	348267	491226	429660	1285057	1128307	1144338	924918	883812	998726	1264673	902096	999156	1167201	1035634	924813	351573	524028	463953	415098	435120	320795	428444	360660	284810	639960	579491	423635	589031	502248	410462	576693	557265	510413	896259	919863	987228	213313	282134	303063	360998	403753	371761	365362	360844	321306	245095	213700	178587	104344	76172.2	92147.9	385224	308005	351246	41773.2	45483	78935.3	73585.9	88324.3	86809.7	912537	900460	1006115	890321	868665	885139	989565	913022	952836	382192	364319	291144	336004	284032	251315	517065	348444	337204	726679	643981	744718	614625	602587	630912	735390	540168	691819	259318	238497	247093	792242	869052	849802	180066	178192	255032	68668.7	68062	58675.8	297572	240372	308143	53064.3	59013.2	48566.3	55953.2	45472.5	60536.4	385558	423198	313732	75206.6	77184.8	80708.3	853854	749637	981314	962078	900877	991545	312442	564210	570671	388346	479250	531550	566583	742202	591031	569337	429180	753173	870439	864164	684216	807853	733876	757287	736951	586938	436209	373571	390253	610627	423739	412707	264162	448176	452725	500398	494938	455130	393327	408446	473753	736452	790006	826905	686543	632597	829306	715632	631785	840660	228816	288187	553981	574891	795689	524289	328551	377644	454552	222035	425856	402247	373106	409810	447696	286123	285978	351440	781455	903038	980453	711665	692090	735700	842213	915922	869340	327244	354142	532728	324912	530449	542615	516684	415176	506295	456138	384683	508014	457748	395894	391653	473176	8.63761e-13		727847	647211	302049	632643	244036	657889	555544	519288	581977		0.889213	0.414989	0.869197	0.335285	0.903883	0.76327	0.713457	0.799587
997	201.094	0.947669	0.849064	43835.4	42238.5	45578.7	250901	278551	228159	74300.9	89429.8	94152.7	66634.9	61309.7	59100.4	48320.9	53254.6	45141.2	60267	42191.6	52516.4	69057.9	58162.5	48922.2	32712.6	30058.1	34360.7	34438	34741.7	31660.5	35485.9	27325.9	29555	80184.8	65686.5	64732.1	77216.4	72184.1	72799.5	66513	69330.7	76695.1	54744.2	53530.3	61219.3	36990.9	30808	41311.4	45945.2	41727.1	35416.8	35788	33427.3	30445.6	27338.1	26935.9	24664.7	19699.8	18583.4	26084.1	84411.1	68496.2	75515.4	66193.9	47204.1	52629.6	44303.2	42445.9	36481.9	84880.5	88882.7	90088.2	90431.9	90093.3	88657.7	100836	83293.7	95916.1	38417.6	40651.4	33950.9	53228.2	50368.4	44764.9	44038.7	39412.8	45434.2	129215	125790	128576	140659	117304	139793	116928	108400	124304	68322	63229.4	60384.2	24552.2	28588.4	32028.8	46583.9	50570.3	52699	39142.9	36759.9	35470.5	21574.4	14810.9	19425.1	28688.3	23541.3	29726.6	85646.9	79483.1	76545.8	33534.6	39302.4	28634.4	45181.3	40827.1	38216.4	62659.8	54859.9	72879.6	68299	70617.1	77825.2	30453.2	48742.4	37957.5	29997	44164.7	45843.4	97425.9	129978	107375	87011.5	90809.8	56267.4	60639.7	63038	41495.3	61510.2	60023.3	56324.9	49663.6	42343.7	41158.4	37464.8	33746.8	40105	39138.1	36211.3	32306	93644.3	81992.3	91764.1	90241.8	88394.6	97903.7	82634.2	97607	53900.9	54868.5	62127	49830	46817.6	53905.3	61868	55452.4	61014.2	43104.8	38375.3	48789.9	51018.1	56322.1	40693.9	40695.5	39616.2	43855.9	69546.1	84853.5	87410.3	83679.2	79185.8	103701	75711.2	73061.8	86287	93654.1	84349.6	102628	48698.4	49654.3	48838.2	103193	104656	96107.7	39727.7	48513.7	50656	47740.7	44681.5	54177.8	24462.7	111718	119687	127889	106332	128821	118671	104419	110770	115225	9.83659e-13		111183	52352.4	43049.7	86516.8	42350.7	68052.9	61484.1	60951.5	83410.8		0.470868	0.387198	0.77815	0.380911	0.612082	0.553001	0.548211	0.750214
2042	319.225	0.563556	0.850853	2249.93	1224.75	1653.27	2803.84	4356.63	3789.67	28863.1	32524.3	27757.9	13323	11242.5	10159.2	8994.14	8703.41	11310.1	14217.4	10336.2	9845.4	6349.15	7938.73	9218.48	978.231	1189.71	854.471	0	1550.17	769.162	1279.05	1648.12	1328.26	20459.5	31061.5	22563.5	20653.9	22018.8	36405.7	18784.8	18310.8	5471.66	11284	10235.6	10803.1	9793.29	8718.97	9844.24	6210.2	8939.93	10624.6	1394.41	1222.3	1108.99	1626.28	1079.4	810.267	439.503	1358.4	0	21732.9	29506.2	22744.2	18013.3	17334.9	23934.6	15623.1	17670.8	23095	8557.01	8244.26	8553.69	8790.53	10571.7	10404.4	13846.9	12531.6	12077.3	731.153	2074.95	1759.09	2093.39	2164.66	2512	4180.06	4061.32	3601.96	19306.3	21904.5	29232.8	23841.1	44292.2	23828.5	29800.2	29455.6	31620.2	7032.9	9225.65	8483	6464.97	6606.44	6169.1	4303.99	6174.24	6523.48	962.987	1811.13	0	469.623	2989.44	1853.83	710.595	943.56	1709.38	23987.3	26873	25678	14855.6	16410.7	13955.3	19263.4	22300.4	20810.5	3092.95	2639.66	3370.69	5915.09	4423.93	3340.25	1533.71	1484.03	1753.02	735.109	694.259	683.697	4804.77	7146.83	6182.12	9715.32	8207.04	10469.1	11669.4	26774.5	19580.3	14188.6	47306	46073.3	26200.9	768.821	881.555	18647.9	18280.7	18880.9	27927.2	24133.4	23502.2	22396.6	18897	35934	43818.9	51619.6	68030.8	80507	85987.6	8143.68	11892.4	8990.94	24678.2	28617.2	21389.3	44518.9	34791.8	26467.5	3082.07	2095.36	2424.89	27729.4	27323	27930.5	32457.7	25860.4	29650.1	21849.3	21613.1	22998.2	50060.9	43460	42223.8	53622.3	63272.8	62125.5	9917.87	11082.6	8358.41	25538.9	29371.2	21495.4	10247.3	7205.58	7923.85	7993.65	4755.35	4891.07	3335.93	3969.6	3542.73	1632.25	35905.5	28600.8	22814.8	64715.6	24342.5	28370.5	21834	22724.8	20135.7	1.16597e-12		11662.3	10823.7	10561.1	13903.1	9502.54	3866.03	30936.5	28491.5	17228.2		0.928092	0.90557	1.19214	0.814806	0.331497	2.65269	2.44303	1.47725
2214	176.008	8.05991	0.8523	55002.1	58756.1	58109.2	83079.8	87666.2	78672.1	67864.2	70616.2	65643.3	61033.5	51747.9	62803.7	56982.9	60306.5	54630.8	80480.3	62112.8	53070.1	71253.9	65877	58249.5	44480.2	60125.1	53185.1	63079.8	59322.3	57840.1	63221.4	54557.1	49196.8	72688.7	71840.6	65136.4	71596	66328.2	67652.7	61673.5	64319.3	66892	69908.9	67745	68841.4	497.154	148.107	432.482	437.909	18273.2	5206.55	71565.7	61561.1	61917.7	60597.7	49650.8	58457.1	172.716	478.901	3000.12	77566.9	74135.5	81924.8	894.601	519.462	209.498	2392.52	10593.6	0	55245.7	54502.1	56744.8	50249.2	58103.8	62114.2	60721.5	61583.4	63500.5	52592.2	58452.4	57741.9	41887.2	44700.3	46630	51456.9	52331.6	49070.8	75035.5	66980.9	73955.5	71495.4	68531	73611	73198.1	62287.5	76016.2	53598	43305.9	52057.8	54088.3	68975	70864.6	28860	28886.8	37505.4	27711.4	25355.7	25262	69406	62936.8	66244	44878.5	38315.6	39822.5	35315.1	36554.7	42901.8	72878.1	71931.5	65143.8	1176.1	2710.13	286.692	55536.2	48327.2	61139.1	70552.7	60663.2	63238.2	33619.7	53658.8	51614.7	60945.9	60798.5	54026	62480.3	64400.9	70201.2	79527.3	66701.9	39619.2	46577.7	36443.9	30988.4	29362.2	47727.9	45175.2	42829	61955.9	61576	49909.6	45840.2	58892.2	52016.2	56754.1	53617.2	39197.6	36516.4	50294.6	49117.1	46301.9	52950.5	49310.4	54790	58044.4	59544.2	66326.7	35182.8	34727.3	32214.3	48364.1	40709.9	33090.5	60806.9	65931.9	67276.7	52062.9	42985	50091.6	52385.1	52530.7	56533.3	65228.4	81057.9	65463.4	50932.2	52442.4	48128.8	50615	45307.5	52041.4	59997.5	56302.2	60980.8	33387.6	32504	25469.9	62076.8	61148.7	61693.8	70720.8	75354.6	73152.8	67712.2	84175.8	97295	73906.9	80979.3	74051.6	77357.2	75031.8	85164	75833.8	80395.4	69273.4	72127.5	1.33927e-12		66749.5	62077.7	31375.2	60134.4	43221.2	59848.9	47406.8	52593.5	67443.7		0.93001	0.470043	0.900896	0.647513	0.89662	0.710219	0.787924	1.0104
374	259.09	8.06239	0.855748	634773	594083	554584	1455569	1436817	1317573	1042601	1119438	933311	895520	703684	771611	599009	641175	664820	792399	647849	616327	664006	698092	649345	500069	533729	534524	623968	584354	582143	596007	560470	507387	1080475	1211671	973553	1108914	1049098	989185	1202276	964766	1075490	810846	775877	818519	260.431	185.032	424.247	516.757	91201.9	8452.14	711442	635826	658159	599174	610896	615782	201.682	862.295	3503.16	1174708	1211102	1178398	546.583	215.43	259.314	1645.14	25082.1	335.487	637112	669461	730576	660011	717995	719810	713561	632405	636329	535907	686977	623705	476909	583075	546138	636382	620798	580530	1175749	1224468	1281844	1175879	1141669	1213162	1208862	975558	1191857	497844	474080	472276	639464	776082	750786	215434	158727	359519	158518	172170	126805	708751	637436	703184	314414	264278	324366	351847	326768	378289	1101483	1087425	993046	476.399	1331.1	423.009	580177	510566	644814	691112	719609	654410	522580	555266	609761	618124	715356	762643	974369	1033312	935533	1070110	962063	409720	389648	282032	242271	184204	388910	400898	347449	706681	660778	500666	474005	558690	621851	644901	640470	290077	254950	366290	371791	359459	538247	504852	595998	636525	687349	704624	279153	297040	295485	438470	425454	402536	924883	1066367	1145435	637952	352008	531513	604223	660197	663618	834163	1108554	1133154	382424	464386	380321	476024	394566	486570	740834	695241	691545	235177	252606	200683	664858	769846	698944	1071453	1133564	1389073	946946	1291910	1395065	1125127	1029854	1018434	964730	1071878	1229427	1024756	1085482	977815	946555	1.37299e-12		954964	764856	367942	821524	444268	738812	447285	607889	906072		0.800926	0.385294	0.860267	0.465219	0.773655	0.468379	0.636557	0.948803
2612	120.055	8.06084	0.851025	31134.1	28098.1	28593.3	40033.3	40902.6	37531.3	35762.5	40517.1	31707.3	44744.6	40370.8	36386.9	36843.2	33078.4	30612.7	45017.6	29765.1	32675.7	38434.8	38054.9	30649.9	22284.7	28101.8	24810.4	29055.8	29604.4	25864.1	28186.8	27388.3	24378.2	41880.5	39011.3	32253	41055.4	36492.6	37210.8	44413.1	34879.4	38386.5	34744.7	42189.5	43972.4	797.031	0	0	178.323	8355.52	1481.49	34988.8	31622	30177.6	29973.1	27935.5	26085	144.771	0	1142.33	38560.5	40613.3	40088.5	160.434	0	0	1160.93	4823.47	158.818	31438.6	35289.1	29154.9	36077.4	29290.1	39302.2	36315.1	32308.2	33987	22888.8	23966.8	28013.1	22281.8	23765.2	22361.5	24247.5	19470.3	20766.1	39173.5	40774.1	46759.5	42734.4	42680.6	43994.1	44766.6	34450.2	41141.9	27704.6	29491.8	24788.6	31181.2	39941.9	34516.3	14902.8	12671.5	23036.6	11021.8	12331	10102.6	27856.8	28764.9	31132	19594.8	15536.5	17431	18366.6	17512	20454.1	42370.9	35109.5	35002.5	348.559	756.306	214.458	32240.8	26259.2	29843.7	36208.5	40524	33937	21418.9	22206.8	21254.3	21957.4	23453.2	19804.2	33435.6	32154.8	32496.3	35128.4	30946.5	21581.5	22264.8	19485.5	15048	13161.2	20916.1	21907	24629.9	25388.1	26034.2	21067.1	17828.2	21419.5	22075.9	25424.9	20414.2	13712.7	14792.4	20560.3	17426.2	18031.8	23591.8	21645.6	24583.4	31887.3	36189.8	37703.5	15458.8	17909.3	18447.4	24998.8	25272.8	20567	37400.5	35059.8	39342.5	26592.1	19771.5	22204.5	24807.8	23978.3	18350.9	29464.3	36058.8	39727.7	16375.9	22350.2	15371.3	19078	18367.2	20976.7	34992.7	39642.6	33830.8	15600.7	17020.8	13360.9	32906.8	37089.3	28336.5	30124.1	35614.1	38288.5	32371.5	37155.3	42513.9	33579.2	32666.6	39712.8	31934.5	38435.8	41494.4	36320.4	40474.1	35512	34065.6	1.58883e-12		36315.1	33347.8	16272.4	32921.5	21560.8	29015.9	20541.3	25693.1	33321.8		0.918288	0.448088	0.906551	0.593714	0.799001	0.565639	0.707503	0.917572
522	156.102	0.947076	0.813802	122210	124063	135692	817874	893589	737242	210076	250964	264360	156170	143632	145657	117422	126478	112348	140489	108319	114675	166123	121742	117914	95916.3	84375.5	92569.6	90983.7	96056	83462.5	98710.5	80709.5	80704.6	219790	183648	169250	224793	200472	200216	189003	202188	198331	125426	147482	151793	99595.5	100147	111383	105047	101859	89077.9	100670	91445.7	95527.9	87903.5	83954.1	77604.4	70892.6	48698.7	70246.2	228814	189798	205462	189011	141007	146041	129127	126074	113529	204306	203004	225894	220211	201430	216120	238230	184629	201135	118549	116203	100825	69148.8	91621.2	99432	114326	110727	133880	365094	338321	325525	359754	319565	311618	316449	291049	323540	136932	152977	150498	59194.2	69804.8	76048.3	100514	127155	113368	109177	105714	108305	66235.3	45704.4	56071.9	85749.9	72387.1	88008	237747	212269	213290	101087	108053	87716.1	120379	123860	106104	150178	137873	182193	168339	167281	176942	108263	150837	125672	109269	142295	163215	261977	338746	286231	254549	239957	135219	149643	133519	107306	148612	148428	144771	144756	151129	136730	131480	116373	143328	127896	114444	118556	238650	225247	272845	259215	250224	257810	235973	268224	129401	136249	146585	126740	114206	133708	157646	119204	150880	73990.9	83696.9	118070	127821	151147	129202	128522	118026	142476	186554	238467	243134	221185	210888	283661	199290	208492	233421	228712	219715	251374	121947	119718	129354	251236	258672	240657	142512	146087	173442	163154	160475	191638	85154.1	331383	317940	344716	291216	363746	318908	288934	296152	312879	2.00192e-12		333461	137655	119541	215242	112383	186107	173349	159728	229989		0.412808	0.358487	0.645478	0.337021	0.558107	0.519848	0.479001	0.689703
3121	248	8.29447	0.851278	34147	28911.9	31401.9	15334.1	15090.3	11139.1	11691.8	12787.6	8601.72	15079.4	14496.5	19393.9	21775.1	24350.2	25730.4	23779	20819.6	24055	19218.7	17032.6	15638.3	24457	27580.3	33887.9	36476.9	33215.7	30818.7	34357.1	37667	30572	14628.4	14450.2	11621.2	14726.2	13882.7	12111.7	14175	15274.3	12082.7	15913.2	13695.3	16239.8	391.147	592.491	659.51	266.461	1498.31	0	31434.7	31745.7	27457.6	2909.62	2484.29	2062.75	1284.11	658.665	1780.95	6659.06	9271.02	8391.29	718.066	414.002	787.398	1069.87	1065.19	1227.92	13469.1	12964.8	13127	12743.8	14379.8	13952.9	12425.3	14103.7	14154.7	28652.4	30415.2	23812.7	26575.7	24043.5	21295	32597.3	29699.5	27768.1	12417	13078.7	11324.8	12178.4	11191.8	11177.1	9334.8	10379.5	10903.2	10388.1	9754.18	11502.6	8592.96	10681.6	11172.5	7376.43	9504.39	8111.07	23530.2	17923.5	21676.3	18906.1	18248.9	19512.3	21202.2	18877.9	18109.6	8536.26	9240.05	8890.06	8843.5	8222.63	8309.67	580.319	514.659	1286.2	16410.5	16200.2	16515.8	16413.5	17735.2	17997.4	27096.5	33616.1	32232	29424.5	36648.9	40968.9	12502.4	16923.9	13615	12209	11777.6	16324.2	17435.9	19501.7	16691.1	16545.4	15669.6	15637.3	15287.4	25699.8	24380.5	28581.6	25046.5	32400.2	25765.1	24782.6	24579.3	15868.2	14211.5	11683.7	12255.1	14026.6	12609.3	12339.1	13271	16317.6	14710.7	16960.8	13577.8	15167.2	14633.1	15187.4	14169.6	18096.6	23213.6	27766.4	29208.1	27325.7	30677.3	28739.8	24041.6	26689.2	28841.9	9136.77	12091.2	11455.9	11537	11464.2	11619.2	10672.8	9015.95	12114.9	12842	14002	14145.7	15685.1	16713.5	15622.7	11559.5	13205	14047.8	26138.7	21301.2	28107.2	22459.5	22919.9	27896.3	25076.8	10163	11384.7	11688.4	11975	11932	10530.6	9494.9	12740.2	13068.7	2.47656e-12		18172.9	22384.6	6691.79	17488.3	11833.1	21664	18774.7	17941.9	16188		1.23175	0.368229	0.962329	0.651139	1.1921	1.03311	0.987289	0.890776
1563	260.094	8.06206	0.852401	49786.4	42605.7	43435.4	121218	118774	111187	80022.3	95265.6	73011.5	71479	35900.5	54172.4	44018.4	44433.2	46686.9	59703.7	48992.1	42350.1	51497.5	51330.2	47410.7	36847.9	37362.3	42075	43949.2	42960	41613.3	42936.1	42183.2	40182.2	80831.7	99034.3	74829.3	85496.2	84829.1	75370.9	94528.7	77382.7	85490.8	49635.3	57759.2	62194.2	0	142.731	162.177	0	5017.36	376.256	49248.8	49272.4	50476.8	41628.6	46648.9	48094.6	0	0	161.099	93293.7	96050.3	92679.1	135.543	0	149.75	302.514	1546.16	187.627	44977	49970.1	57259	49498.8	53447.8	52726.4	53130.3	51150.6	53728.5	37822.9	47668.8	49535.9	36418	43886.9	42460.6	46893.4	48501.9	45088.9	87911.2	98167.7	101766	92088.6	88752	93547.8	104474	70475.1	91442.9	34007.2	33470.8	33493.4	49969.9	57787.5	57400.9	17578	12106.5	27825.2	11083	12996.5	8799.24	51122.6	52137.3	51593.8	21094.1	21740.6	24226.5	28012.9	22944.8	26617.4	90995.4	88159	79422.4	156.471	327.574	0	42645.2	38831.3	49930.8	48665.5	52195.1	54648	38005.6	38659.9	42073.1	42457.2	51521.9	56170.1	77608	79452.1	75211.9	83752	80756	27778.1	29515.2	18699.2	19836	12090.7	29406.7	28642.7	24515.1	54464.2	50588.8	37414.5	35922.7	43239.8	44722.4	53526.7	48850.3	22229.8	19239.3	29585.4	27277.5	27585.8	37750.4	37124.6	40650.6	48593.1	47117.8	52415.1	22120.7	19764.5	22467.4	30565.5	30624	29129	73428.5	87506.8	88585.4	45779.3	27409.4	34547.2	45059.9	54980.6	47900.4	64568.8	89467.8	85080.9	27907.2	37812.6	29966.7	36941.6	30564.5	35243.9	56206.9	49491.8	55577	16285.6	17220.5	14751	49327.4	60684.8	56000.6	83340.4	89888.9	110934	77760.9	103728	112278	91471.9	78302.2	83427.4	80360.1	72885	94201.3	83959.2	85745.7	81977.5	74583.1	2.9188e-12		74738.2	57938	27598.6	63377.5	33891.4	56034.3	33360.7	46131.4	71215.5		0.775212	0.369271	0.847993	0.453469	0.749742	0.446367	0.61724	0.952866
1994	252.995	4.36022	0.850579	0	0	0	0	0	0	0	0	0	0	0	0	0	0	0	0	0	0	0	0	0	0	0	0	0	0	0	0	0	0	0	0	0	0	196.483	0	0	0	0	12115.9	13541.9	13734.4	4625.07	3403.42	4301.42	39871.4	51160.4	75294.7	9194.1	10871.7	10462.1	2938.33	3036.06	1375.78	41749.3	58938	61821.9	27653.4	35455.9	35082	2491.02	1497.61	7138.41	76485.2	129940	145956	0	0	0	0	0	0	0	0	0	0	0	0	0	0	0	0	0	0	0	0	188.018	0	0	0	0	0	0	464.868	307.357	549.02	531.799	329.332	1416.58	1192.43	1574.78	2226.44	662.212	731.422	699.992	331.439	549.906	1014.57	1090.38	1317.19	1416.65	2105.6	3589.4	2163.07	3180.26	3845.65	3120.65	66050.6	101480	102173	0	0	0	0	0	0	0	0	0	0	0	0	0	0	0	0	0	0	0	0	0	0	0	0	0	0	0	0	0	0	0	0	0	0	0	0	0	0	0	0	0	0	0	0	0	0	0	0	0	0	0	0	0	0	0	0	0	0	0	0	0	0	0	0	0	0	0	0	0	0	0	0	0	0	0	0	0	0	0	0	0	0	0	0	0	0	0	0	0	0	0	0	0	3.48402e-12		0	7.27716	32597.6	7.23144	11263.5	0	0	0	0		#DIV/0!	#DIV/0!	#DIV/0!	#DIV/0!	#DIV/0!	#DIV/0!	#DIV/0!	#DIV/0!
3601	154.975	2.20752	0.844053	22044	18460.8	19266.2	10202.5	9992.94	9691.95	8342.76	8739.86	9510.5	236.52	605.631	199.893	617.278	705.391	887.045	380.445	228.693	458.116	376.263	211.069	464.014	18386.8	21408.5	21312.4	19214.9	19568.6	20423.4	20891.5	20574.4	19375.5	8475.45	9669.67	9763.05	9922.78	8749.05	8172.95	10561.6	9311.06	1183.34	1488.51	1778.56	1396.2	2753.64	1606.98	2546.39	2969.28	1991.94	1975.56	45960.1	46234.9	48173.6	51205	49468.7	51698.9	57136.4	53166.8	58284.1	27611.7	23093.7	20254.8	29888.4	25830.3	26876.1	23944.3	25380.6	26653	996.021	615.803	1382.36	1029.72	725.827	650.974	1015.39	276.52	762.111	33009	28658.7	29326	20463.8	15689.8	19840.9	27488.6	23989.2	24082.9	17464.9	16039.7	16730	14787.5	15043.2	12872.8	10605	12878.8	14064.5	1515.19	1357.33	1778.13	1388.73	1874.47	1312.99	2016.87	1278.65	1643.92	45150.8	44631.3	45587.6	48518	48318.3	49015.4	52967.3	52334.9	48946.8	23800.6	22305.6	24534	25800.5	22564.5	24302	29395.4	25515.7	28287	188.792	0	0	0	0	0	3742.93	4194.34	3321.15	2676.25	2884.28	3402.36	3126.7	4274.73	3313	2520.06	2551.21	1405.46	1202.06	1608.85	1005.41	1372.66	1005.48	1329.57	1299.69	16584.5	14344	17584.1	16900.5	18190.5	17331.1	16268.5	17420.7	15795.3	13940.7	13441.3	14336.2	16215.3	13369	15642	15399.3	388.704	390.752	450.298	1057.62	1581.63	1544.43	821.247	1135.94	1118.45	9656.72	9065.52	12292.3	19166.6	18208.3	15303.1	15415.7	15716.1	17282	7619.13	9378.24	8462.23	15987.3	13772.1	13593.6	14413.5	14338.9	15169	912.726	848.932	1047.17	1599.16	1291.29	947.286	1008.22	912.781	1002.59	15611	12022.5	14740.5	15299.2	13494.2	12161.1	12043.1	11787	10177	10822	10216.6	9152.28	8580.77	10815.1	9537.47	10247.6	3.95017e-12		9774.46	9677.53	26272.9	13826.7	25042.3	2129.16	10958	9382.57	7851.11		0.990083	2.68791	1.41457	2.56201	0.217829	1.12109	0.959907	0.803227
3204	118.027	8.06131	0.850517	18583.9	13693.6	16951.4	42185.4	38522.2	24923.1	31750.9	25945.3	32527.1	35992	30891	30069.7	31841.3	27446	29482.4	20680.1	32057	22611.4	33192.3	35909.4	22996.1	19336	22392.8	23651.8	18922.4	24663.5	17168.9	21388.2	17811.7	17164.9	42289.7	34851.7	32582.5	31078	28682	28840.7	39887.8	34024.6	25967.5	25243	34960.9	30549.3	212.127	0	0	168.103	7069.64	2256.57	27971.9	28593.7	21105.8	20511.8	16935.2	21845.6	0	0	990.319	25704.7	36698.4	35623.6	150.292	0	0	557.804	2849.3	0	34151.5	33267.3	32381.2	28559.9	29830.7	33163.3	21368.7	32814.2	23273	19970.7	24572.6	22101.7	24846.9	17767.7	15039.4	15338.9	14006.2	17506.5	42065.5	37096.9	22027.8	41392.7	41483.4	33275.9	34242.8	29322.8	34195.7	22105.9	26587.8	28035	27067	28258.2	28818.6	13790.9	12795.3	15463.4	10330	10349.4	6662.08	21971	20098.2	21993.7	13550.5	8471.31	13386.6	20593.1	15458.5	17980.5	37598.4	33145.9	26675	200.465	235.136	0	26588.9	22328.2	27217.7	28538	27230	35082.6	16791.8	18496	16769.8	20739.9	25256.2	20739.5	29290.5	26537.8	27561	33595.5	25404.7	19695.4	18777.1	16206.7	14271.1	11630.4	20505.9	22152.6	10808.1	18066.4	15826.5	11683.2	14280.6	18059.9	23094	19176.7	19947.3	12378.5	10475	18882.3	12878.3	15064.3	13715.6	19384.3	26606	18991.6	27646.4	30095.9	15377.4	14833.4	17300.4	20757.9	22781.8	20418.6	32505.6	26677	26125.4	21548	16529.8	17400.5	16313.1	21124.2	20121	27579	30355.8	31209.3	13503.4	20542.4	16199	14198.2	15833.6	14128.2	21987.8	19225.5	28605	12078	10026.1	12080.3	25434.7	25259.8	21487.4	25054.6	26109.2	32675.3	24870.7	26399.5	20558	29649.4	24594.6	29305.9	27741.3	24542.1	30083.6	32854.7	26659.6	23286.1	33845.8	5.66377e-12		28503	27293.4	12592.5	27727.4	17837.8	25186.4	16815.3	21114.7	24576.6		0.957562	0.441797	0.972789	0.625824	0.88364	0.589947	0.74079	0.862247
3832	156.865	4.66757	0.774448	16860.6	25979.8	15622.2	26630.8	26270	26534.2	28279.5	26146.7	20235.8	32401.5	27672.6	37238.3	29895.1	31412.5	24794	30457.9	35030.9	32241.3	28005.4	36096	29506.8	20012.5	21717.3	23078.1	23694.7	24195.8	18391.1	22906.6	18412	17857	23992.8	29997.9	23459.6	24519.3	19432.5	23996.9	24124.7	21064	24066.5	35210.8	31577.3	29297	35722.7	24633.1	32413.9	33007.3	31886.7	30412.8	17115.7	22120.2	12458.6	20701.8	15765.9	14415.2	15892.2	20386.6	17843	27299.1	20247	19331	15134.1	27643.4	19616.7	25588	22600.7	22237.6	33290.6	27591.3	25057.4	27362	28401.4	24660.5	33460.7	31378.1	36558.1	5339.42	13499.2	17866.9	18968.5	17783.9	17364.7	19826.8	19880.8	18280.3	21787.7	20858.3	20201.1	28814.2	20832.8	25463.9	18852.9	17404.3	31543.8	35263.7	28012.4	25643.9	30512	33026.4	36104.3	31513.2	35684.4	33010.8	8191.08	11182.7	6655.47	17490.4	10245.8	20647.5	17497.8	19361.8	17535.9	25508.9	28449.9	21413.5	22882.5	21237	25048	36763.9	20047.4	22910.8	37372	30590.5	37691.1	27234.7	43331.6	39923	22790.9	24098.8	23699.9	24468.7	23606.2	28564.6	20137.4	24590.9	23906.3	21496.5	21616.1	28208.9	26529.6	26716.3	27362.7	30503.9	33241.5	32083.3	35890.4	23518.4	25531.3	17188.9	16941.7	17523.4	28712.5	23353.8	20635	19575	26071.3	19500.3	22196.3	22322.1	22386.1	14596	26418.7	32036.6	31937.2	27263.5	27188	36563.5	25186	31881.9	29487.3	32804.1	26074.7	21148.2	27845.5	21857.2	26061.3	22484.5	24565	25398.6	27131.5	28088.2	24403.6	23341	29716.9	26159.4	18555.9	23180.4	24668.1	14463.9	8288.99	8594.72	4986.77	28419.5	30939.4	30500.9	9528.36	8452.69	12100.8	11316.8	18526.6	6061.62	19887.5	17245.7	16153.7	29505.5	6030.41	5026.41	3247.5	2934.14	2515.02	1737.65	5985.44	11224.4	8354.8	6.55654e-12		25822.7	25272.6	23724.4	22655.3	23771.9	27948.2	24458.6	26277.5	12302.6		0.978697	0.918742	0.877343	0.920583	1.08231	0.947177	1.01761	0.476427
1742	209.064	3.58719	0.843199	16216.7	20565.2	19285.1	73558	72409.9	52221.5	70034.2	74924.3	65741.1	172681	156923	168809	144878	135946	161977	168096	124455	155666	139105	157828	159181	18163.9	17601	16835.9	16405.6	18577	14835.2	16835.5	18042.5	18007.2	57447	67144	55860.8	57831.4	54944.9	57086.2	64704.8	60168.3	56868.1	143247	158649	172762	1716.23	1770.88	2799.29	310.539	393.601	794.081	14989.3	17700.2	15725	2659.91	3173.38	2365.54	263.013	331.419	314.238	22706.4	32956.8	40354.5	1605.81	1347.66	2771.2	323.248	752.735	418.164	102877	97317.3	120867	102131	99942.1	115016	95004.8	89234.8	119949	11412.5	10179.4	10519.5	20802.8	21168.8	17997	15669.5	9446.18	11712.2	41315	46208.2	50990.7	41601.3	47108	47705.7	46362.2	37699.4	42359.2	14551.2	15765.4	17833.6	674.161	736.042	1150.73	238.787	225.652	286.217	1075.01	1087.23	854.658	573.267	215.187	312.41	440.185	888.135	659.249	1902.76	2376.96	2519.15	440.347	371.261	305.884	670.842	711.008	331.364	147900	146094	166313	165516	167645	146126	19990.1	16370.5	24561.6	19591.2	19563.2	21578.1	71184.8	80830.1	64187.3	66963	68185.8	157423	189116	175328	167486	158376	159578	146601	156652	22777.5	21982.3	23209.5	20941.8	23884.1	24877.3	24314.5	24945.6	99386.1	87683	71027.8	84348.1	74869.3	69367.9	73022.6	64969.1	132617	117044	136308	157994	143235	168014	138814	141682	164669	37758.4	41165.2	33499.5	28623.6	22124.9	22802.5	28043.5	28375.7	30000.4	51201.4	72799.4	63360.2	57301.9	79878.1	60579.2	65786.1	58090.8	61997.1	158525	157794	149483	162600	165966	161778	144215	140742	111923	26304.8	30309.6	30057	24362.6	26633.2	25087.3	22112.5	62627.5	76699	70046.9	62048.6	76221.6	71597.6	57319.5	55738.7	63822.4	8.48839e-12		80280.8	75351.5	23822.3	52681.5	2488.77	83094.1	88423.6	79398.7	85360.6		0.938599	0.296737	0.656215	0.0310008	1.03504	1.10143	0.989011	1.06327
605	257.818	5.40096	0.63095	26610.9	22827.2	24221.6	14901.8	60735.3	43333.3	45336.3	42321	45997.8	39694	45996.2	36993.3	36200.4	33010.8	30947.2	32962.5	29600.5	28663.3	31305.9	29452.6	29013.8	18429.2	19370.2	17438.6	19833.8	18822.6	18442.8	14916.9	20343.2	17290.6	35407.7	32394.8	34246.2	37270.8	31260.8	30288.4	33690.1	36771.9	31874.5	45890.8	53358.5	53034.8	33456.7	42366.2	34580.6	42099.4	35242	37948.9	19366.9	26228.5	24107.8	17381.9	16679.1	17319	20034.2	19198.8	23212.7	39583	38396.4	38274.7	31143.3	31183.4	20499.3	27881.4	27023.3	27274.5	246459	272942	254941	46431.9	52412.4	46047.1	51749.3	9921.17	31647.9	3427.71	56278.3	43449.3	24241	24822.9	21431	29881	24270.5	24708.9	233149	218054	185607	11591.3	86469.4	80877.6	143488	127351	84765.4	46455.8	39339.9	32477.2	37209.6	42712.5	40400.9	36684.1	38703.4	39202.5	20610.2	20009.1	19201.6	19079.1	22475.4	21539.8	22407.7	5487.04	20585.8	34103.6	29599.5	37116.7	28585.1	28161.2	26260.3	28686.5	21000.3	26217	32563.2	32372.8	36978.6	38801.9	42089	44752.7	21586.1	23168.1	27008.4	20444.9	24797.3	29616	37016.1	42224.2	38249.2	53030.4	37363.8	36305.7	33816.6	38520.7	37727.4	40514.8	32428.9	31485.4	30772.2	29034.5	22712.6	25173.9	9025.11	29898.7	23927.3	22741	21248.8	35803.5	33682.8	33348.7	35897	34870.6	26798.1	29115.5	32973.1	30470.1	31408.3	28391.4	30660.3	35474.7	32318.2	35689.6	35242.2	34012.7	36559.7	43676.7	43170.6	33396.9	33563.5	28804.1	29906.7	27311.8	34777.8	32369.9	33021.4	33425.8	30252.3	33751.5	38335.4	28702.3	28323.9	27993.1	32102.7	34846.8	30904.9	35248.1	32699.8	34767	32287.9	33629.3	30198.6	30528.2	37367.4	42298.4	33448.7	42787.3	40211.3	52277.2	32049.4	38648.3	36382.4	36446	33583.1	35412	38712.3	42556.2	44120.6	1.05835e-11		37414.1	27750	31213.6	84229.1	29048.6	34239	30326	33000.4	36540.5		0.7417	0.834273	2.25127	0.776408	0.915137	0.81055	0.882032	0.976653
1760	137.034	4.41291	0.848976	1863.03	3020.39	1908.03	3517.46	5118.67	4114.68	2683.34	2003.45	2748.3	1995.62	2657.34	2099.96	4082.84	3609.64	4404.99	3402.85	3811.37	3073.93	5650.39	4324.36	4808.35	4335.29	3235.03	4569.32	2482.75	3884.04	4995.09	4589.58	3683.85	4580.93	9923.51	8490.56	8834.1	7219.64	6445.05	6528.05	9027.05	8002.77	10300.9	2010.85	3551.76	3623.14	2921.64	3315.93	2646.27	1788.66	1741.89	2355.63	3134.71	9993.82	1561.14	2682.72	2340.68	1579.69	1826.91	826.103	1070.23	2825.81	1521.95	2135.38	2754.07	2587.87	3917.26	2742.09	2255	2420.34	2969.13	2421.9	2837.03	3601.48	3182.73	3404.11	2396.57	2963.56	2788.46	2651.82	2178.7	1990.28	2423.3	4263.46	2298.24	3011.85	1801.65	1693.49	3662.78	4282.24	5015.34	4587.09	6154.85	4853.72	3523.91	3358.28	4154.39	79054.8	57075.7	78999.6	147316	161639	135281	180528	180042	137501	84167.9	82647.3	89983.2	94753.4	282287	103774	179678	157456	169845	67445.6	65720.6	76919.1	142049	159744	177086	74487.6	47436.7	69160.3	10463.7	8776.69	9950.39	4659.67	5245.01	5891.29	8326.13	11942.8	11235.6	5356.97	5300.58	6723.28	17282.3	17247.2	17379.9	6172.29	6586.14	20744.6	18888.3	14019	11731.2	8216.01	8571.68	7817.13	6196.3	8371.79	8813.61	4773.17	6413.47	6990.12	6398.39	6000.06	5577.52	40716.9	45249.1	8692.61	12178.2	10444.5	11308.2	10286.8	13660.6	1749.56	1623.72	1773.42	10923.5	11608.2	6445.22	9289.52	5916.2	6576.59	3964.79	2217.07	1818.41	5321.12	8664.06	7408.06	5676.57	7191.51	6654.38	3023.89	1937.32	2704.7	8678.77	8032.33	10610.6	10650.8	11889.8	12747.7	3150.69	2644.72	3129.71	10685.3	14042.4	6996.09	2579.26	4169.72	2151.9	3756.89	3362.74	3116.01	4874.26	4554.51	6492.03	14173.7	3384.8	2071.69	4276.02	5467.48	6950.65	5007.18	2549.48	3761.59	4225.13	1.25008e-11		2810.86	5492.45	2671.54	3288.51	121558	9325.88	12585.8	6485.11	5102.96		1.95402	0.950436	1.16993	43.2461	3.31781	4.47757	2.30716	1.81545
1442	146.101	8.63922	0.851282	33952.9	32507	32957.2	46325.5	53045.1	30941.1	20465.5	28941.8	24224.4	77213.4	68773.9	64546.9	58450.8	46749.4	58858.4	75586.4	56218	58659.7	69250	65859.6	57273.3	19974.5	30727.7	26319.2	21474.1	23115.3	15392.3	24040.2	20298	15412.8	37814.9	32714.2	20109.9	35641.9	29357.6	24381	34261.5	32820.9	29122	52419.3	61756.9	62090.1	11596.6	15215.7	16407.3	18714.7	23443.3	20103.3	19240.9	19129.1	16118.5	11843	11015.1	7398.09	5358.36	3535.03	4094.87	23484.2	16296.6	19034.2	2025.98	1924.67	3947.85	3745.13	4500.38	4275.39	57632	54855.1	60992.8	51658.2	50903.6	51728.3	54042.1	51943.5	54829.6	20246.3	19093.5	15305.9	14776	13712.8	13126.5	27674	17936.4	16828	43165.6	38141.5	38510.9	38636.6	37118.1	36679.8	41119	30426.1	42922.3	14540.4	11951.5	11196.8	44247.2	53552.3	50447.7	10000.4	8387.39	12977.6	3052.24	2886.83	1843.46	16805.7	13657.2	16217.2	1706.76	3248.01	1931.72	3144.13	1753.77	3020.91	22525.1	26447.2	17475.7	3116.39	4091.37	3460.36	54971.8	41974	56458.1	58983.6	53747.4	55375.6	16915.3	30118.4	30675.5	21000.3	27894.4	26922.1	36252.9	43501.5	33118.9	36812.1	21820.3	47942	51638.6	54964.9	40284.2	47503	44491.5	43718.4	46307.4	33319.3	26821.2	20985.5	21852	32062.2	21803	22339.7	12605.7	25146.8	29153.1	27975.8	27313.2	25387	20408.5	21834.9	24152.5	44547.8	46112.2	48716.1	41860.1	36232.1	49467.7	43463.8	32855.6	51055.6	11419.1	13190.6	31989.8	34052.9	42909.6	27104.2	17580.3	20375.6	25426.8	10390.1	22577	21978.5	22489.1	21958.8	22971.4	15446.3	16080.4	19864.8	46395.5	54421.2	56346.9	46515.5	40321.2	43203.4	53963.6	57851.3	51556.5	15445.8	19357.7	27553.6	17387.1	28915.4	29681.8	27340.7	26138.4	26812.5	24134.3	24258	24858.8	26155.1	20260.6	21348.5	26662.9	3.92161e-11		42824.6	37773.5	16989.4	36014.3	13469.8	38031.9	32083.8	29337.6	33475.4		0.882052	0.396722	0.840974	0.314535	0.888086	0.749191	0.685066	0.781688
2320	157.106	0.947289	0.850253	8459.35	7462.83	7950.81	60867	68836.6	54737.2	12680.7	17323.2	17309.5	10859.2	8287.03	9563.67	8393.25	6661.7	6375.3	10465.6	5429.06	7778.4	8809.64	6778.64	8638.97	5957.39	5486.11	4890.01	4722.52	4931.16	4268.37	6542.8	4883.28	4301.87	15744	10802.2	13567.2	15778.4	11300.1	13207.8	11958.5	12087.9	15624.7	10318.6	9035.65	8520.97	5562.91	6098.42	6277.48	5332.86	5975.85	6053.89	7053.54	5898.54	6405.47	5391.51	3994.46	4809.31	4276.17	2742.55	4343.7	16655.9	11880.3	14929.9	10433.4	9336.12	9572.77	9571.2	8250.4	6936	13983.6	12989.1	13438	12708.5	13804.5	14099.8	14135.5	12066.5	11255.8	7008.65	7125.33	5880.39	4109.22	5389.88	6368.55	7733.05	7207.81	8039.83	24603.5	22823.7	23946.1	25334	19771	21750.8	22571.3	20733.7	21603	9170.95	10108.7	9574.57	4497.41	6246.41	4243.19	6917.15	6821.03	8847.02	7473.63	6336.71	6944.05	4483.6	2896.43	3345.9	3922.34	4631.92	5392.07	14567.5	13855	13453.6	7349.6	6377.84	4377.84	8162.45	6352.37	7143.84	9606.01	10067.3	11130.3	10358.4	10402.9	12039.3	5390.85	9435.34	8267.93	6783.42	10169.2	8432.46	17274.7	19893.8	14341.5	14559.5	16944.7	9681.12	8419.87	8459.16	7189.67	8861.54	6174.9	9634.28	9164.3	9319.85	10159.9	10041.7	7294.81	10516.3	7848.17	8423.61	7419.6	15037	14427.5	16197.5	17184.5	14142.2	15433	15355.8	18763.4	7440.19	8667.22	10164.3	7860.95	6221.58	10062.6	9062.28	7777.96	9316.33	4204.48	4493.32	7021.09	8399.25	11047.7	9505.34	7523.94	8209.01	9307.83	12982	13824.2	17881.7	15393.2	14813.3	18116.8	15225.8	13071.3	13772.6	15365	14141.8	15053.4	7828.36	9090.64	7114.93	17051.8	16640.5	14096.6	9214.42	8828.52	11023.8	8135.86	10625.6	11326.2	3859.6	21956.3	22211.2	25942.2	19393.6	26399.4	20768.4	21128.3	18308.3	23763.3	4.03566e-11		23694.8	8717.95	7616.96	14096.1	7166.41	11476.3	11047.9	10421	15170.7		0.367927	0.321462	0.594902	0.302447	0.484341	0.466259	0.439801	0.640256
1070	236.815	0.399118	0.766592	205037	166204	167529	203933	195315	195504	130310	143634	141047	138650	125486	120391	107225	125145	126517	116954	105338	142025	130022	117323	120186	105693	183904	166100	167138	180887	111560	173918	171742	150234	116816	171339	98553.9	121306	173713	124914	114729	154164	110695	123600	118750	112706	108362	103866	117552	107632	138260	127444	194465	190430	140244	177522	176468	180778	178060	168905	166555	102061	150614	111223	112545	158204	120796	116384	178733	111879	115546	121200	120630	104365	124557	125742	99519.4	126384	118559	146514	163111	150633	88828.5	129925	108445	123598	114394	105836	158004	157374	0	107306	154956	112041	102621	167864	98373.2	99557.7	111226	114243	86688.3	96449.8	84750.5	108674	102764	129366	161674	165544	170240	155754	153868	150671	162497	163975	171271	108819	158238	102326	100870	124421	97067.7	107221	162633	114173	116231	119474	128906	120149	122433	120304	92207.6	118932	125432	0	150544	133752	132376	128001	141964	142654	120820	97077.9	94019.3	0	0	0	0	0	64477	96040.4	89350	93063.5	90172.4	96441.1	93022.1	87823.3	96316	97688.9	96268.6	100678	92015	89674.5	98379.6	106415	100079	111482	106778	97631.9	0	64763.6	69374.8	77422.9	0	0	165525	188724	186026	0	96538.2	96935.1	98534.8	0	103548	0	94635.6	98039.4	0	0	95415.5	94428.1	100978	99340.9	0	64950.9	0	67194.4	0	62861.7	66806.6	96634.9	0	142754	187244	170835	100084	230126	189093	153244	98045.6	86782	99164	96451.2	92027.4	96840.2	140862	105226	0	4.52407e-11		161087	136598	140520	120415	128333	118481	74125.1	75782.3	93889.1		0.847976	0.872324	0.747514	0.796668	0.735512	0.460156	0.470444	0.582848
1945	90.0274	4.80727	0.592932	0	0	0	0	0	0	698.53	0	1038.74	0	0	0	0	0	0	0	0	0	0	0	477.524	0	0	0	0	0	0	0	0	0	0	0	0	0	0	0	0	0	0	0	0	0	994.847	0	0	0	526.835	0	0	0	0	0	0	0	0	0	0	0	0	762.861	0	0	0	0	0	0	0	0	2182.07	0	0	0	0	0	0	0	0	0	0	0	0	0	0	0	0	0	0	0	0	0	0	0	0	0	0	0	0	0	0	0	435.807	492.923	31086.9	31605.3	18845.1	6759.97	0	0	0	0	0	0	0	0	0	0	0	0	0	0	0	0	0	0	0	0	0	0	0	0	0	0	0	0	0	0	0	0	0	0	0	0	0	458.943	0	0	0	0	0	0	0	0	0	0	6433.89	0	0	0	0	0	0	0	0	0	1577.79	0	0	0	0	0	0	0	0	0	0	0	0	0	0	0	0	0	3248.29	0	0	0	0	0	123550	129195	0	2662.18	0	0	98121.8	100509	100507	88729.3	0	0	0	0	0	0	149758	0	0	0	0	0	103996	0	0	4.67417e-11		144.772	17.6861	84.6127	83.926	3304.67	0	287.201	178.744	35881.2		0.122165	0.584453	0.579709	22.8266	0	1.98381	1.23465	247.845
2753	264.071	4.95961	0.845195	34336.9	31169.8	30463.7	44964.5	48524.3	45930.9	54831	53993.4	54240.1	828.867	1482.05	1008.66	0	0	0	0	0	0	0	0	0	5312.85	5943.45	8549.78	5337.85	5095.98	3821.38	5722.92	4802.49	4778.01	5775.45	5403.49	4586.25	8013.49	7256.96	5116.81	5215.69	4266.39	6673.52	2084.73	1426.93	662.523	0	0	0	0	0	0	25452	43537.1	48345.5	4371.8	3437.94	2189.12	229.142	227.267	288.195	14513.5	25616.1	18997.8	0	240.652	0	353.074	0	0	0	0	0	0	0	0	0	0	0	230.201	0	225.481	1020.94	802.686	681.884	1253.56	857.666	828.717	0	250.011	0	836.428	728.519	1309.73	455.681	1431.86	627.856	0	189.469	0	0	839.521	386.838	0	574.347	0	0	0	330.38	0	0	246.594	0	0	0	271.129	252.329	325.176	327.18	273.354	0	0	0	0	701.841	428.937	1357.04	837.642	1522.83	1755.35	20571.8	28559.1	18048.9	25488.9	26562.1	26362.2	36312.8	39197.9	40308.2	54530.4	44557.4	0	0	295.197	0	0	0	0	0	2474.13	2728	861.964	920.054	2491.48	2063.84	741.539	1038.27	1964.31	1389.84	1598.92	2836.03	2040.11	1278.99	697.89	525.418	253.246	0	695.095	0	0	220.024	0	0	289.255	32984	45187.2	31093.5	2579.56	2226.89	1757.37	2430.97	2029.73	2192.06	23660.6	21452.2	18077.6	2118.21	2485.16	1749.2	2306.18	473.81	1040.74	0	579.523	0	0	0	0	0	0	0	1670.61	3010.7	5360.94	7004.49	5030.35	5018.61	59102.9	2427.05	2474.15	3333.56	1084.24	0	457.888	3296.91	2073.11	2607.77	4.95566e-11		33481.2	3765.66	7110.13	443.893	148.753	21594.3	1081.08	7307.51	4181.31		0.112471	0.212362	0.013258	0.00444287	0.644969	0.0322893	0.218257	0.124885
1634	103.039	4.46633	0.675536	1266.8	1287.43	1404.57	6244.44	7445.88	7199.38	78164.6	83280.4	71865.5	84115.5	82909.4	76628.9	47569.8	41165.9	53068.2	55833.1	42159.2	50408.4	68729.9	57769.7	66057.7	1561.33	3512.05	3576.09	3557.31	4791.49	5563.34	6495.85	5859.99	7880.94	53643.4	68562.6	61694.4	53396.2	60023.3	61094.9	62837.3	62216.4	32333.5	31062.6	33794.3	41205.7	76671.2	74362.7	75433	66625	68316	82667.3	7039.58	9452.88	7895	8730.73	8594.03	13306.6	35181.1	36961.7	52800.8	27526.7	38056.5	37881	71020.9	69865.5	48930.1	65013.7	73735.8	64023.6	102684	98934.5	117133	58125.5	56761.6	65055.9	87045.1	82665.5	91458.5	29535.4	22991.2	23958.3	3520.66	1597.46	2043.03	3087.69	2261.39	2295.18	140180	135816	127577	64408.5	64503.6	62242.3	114999	96741.6	91165.5	112522	119470	135192	34561.1	37366.3	37973.5	52409.2	53737.4	71422.9	140238	128173	141275	15489.6	15147.5	15508.4	37736.1	36204.4	41283.8	134384	136881	149376	38925.6	40093.3	34273.4	59293.6	70531.2	56123.7	30727.2	28708.9	23924.7	47126.7	51181.6	49477.3	2291.68	2607.86	1517.93	3778.13	4471.58	3777.55	31250	34904.9	32236.2	46595	37015.2	88640.5	129183	65035.4	58783.8	101806	39589.1	40766.1	57951.4	15758.7	14249.8	18182.2	21488.5	29359	19866.3	13891	15610.1	138618	130632	129016	138347	123508	74934.8	86883.2	71742.1	38437.4	40570.3	41094.2	66355.1	55819.8	114597	35110.4	37469.3	58292.6	14982.8	16789.8	17086.2	40286.5	70117.3	34961.4	19634.2	18851.3	25726.2	30744.2	43731.4	39749.3	119614	108149	129556	65135.1	64807	75638.7	161699	163699	183680	83863.1	55632.1	113180	134671	130866	124839	30584.9	28524.4	35791.9	24621.4	29345.6	31222.5	11851.6	173823	180112	164314	180120	212584	194437	143667	140253	154756	5.34046e-11		41817.7	38569	45413.1	63311.7	72058.9	25387.8	67660.1	52715.1	115525		0.922312	1.08598	1.51399	1.72317	0.607106	1.61798	1.26059	2.7626
2806	173.961	1.72798	0.843251	677.723	320.761	422.362	1768.27	1771.9	1071.02	850.288	752.544	668.977	287.548	579.133	307.754	1193.06	1137.02	1442.67	1921.56	1147.79	1236.54	21611.9	22576	22583.5	76795.9	79728.8	74314.6	15140.4	15315.9	14497.6	85796.9	74079.7	76179	1332.99	1171.23	1107.25	1831.42	1530.99	882.392	7386.45	6558.52	896.884	167	273.426	466.248	0	0	129.65	121.544	0	0	379.757	435.11	437.726	120.207	115.841	0	0	0	0	172.837	0	396.99	0	0	0	0	0	0	0	0	0	0	0	0	147.016	0	0	0	107.292	0	0	0	0	167.637	0	0	0	0	0	145.005	0	0	0	0	0	0	151.636	0	0	0	0	0	0	0	0	0	0	0	0	0	0	0	0	0	0	0	0	0	166.277	0	0	0	0	0	138.538	0	127.276	0	120.076	0	0	23226.8	23729.9	25048.2	161.614	0	153.076	0	0	0	0	0	136.925	0	0	157.874	0	0	160.928	10386.7	8974.17	12238.1	3987.13	2643.57	2606.74	0	0	149.964	0	156.625	0	130.579	0	0	0	0	0	161.641	0	0	0	0	19549.1	778.293	24944.5	15260.7	51495.7	16081.5	5171.15	3161.64	10961.5	189.282	0	0	329.506	139.79	156.608	116.898	130.955	153.8	0	0	0	179.473	0	0	0	156.617	0	153.818	192.822	231.573	143.177	0	124.111	3359.98	0	0	0	0	0	0	126.219	0	0	8.69179e-11		789.857	22570.3	119.124	21.8058	11.7746	4276.79	1738.72	5510.47	186.712		28.5751	0.150817	0.0276072	0.0149072	5.41464	2.20131	6.97654	0.236387
255	200.093	0.678358	0.851081	141766	146745	136384	536971	629364	457900	206796	234705	211056	278609	264341	242447	206299	214331	189533	302686	246726	194257	301524	276601	211538	90059.1	107392	114150	115770	116710	103280	135709	113562	93923.3	206470	160590	163516	237480	185144	185514	206037	197305	194675	257933	256784	254590	204464	177210	211196	204650	223361	176066	140239	136672	108468	112290	90611.6	79689.5	94167.4	73916.3	79801.7	218160	217770	200365	199232	171594	140345	137810	149109	139518	297648	315358	312305	311846	328572	310272	366316	329723	326483	99505.8	115714	95218.6	168859	176063	122081	156650	150072	137341	308565	312122	316573	299798	252837	293942	317316	278308	329908	279179	233104	259815	106031	136001	139741	182655	185518	196795	129325	95815.6	104146	67816.8	56580.7	70896.7	76792.1	73454.7	94197.1	228821	198768	223573	109691	107287	99060.2	136809	120667	109457	225711	223716	278208	409378	383472	344846	138107	142010	145862	160624	192580	165299	247532	301400	279073	277978	237396	259597	254796	335833	206499	239493	207297	191980	226014	195925	112926	118932	116032	149814	125246	113915	105712	263260	234589	248949	259458	256587	245676	266886	245632	192506	222536	231825	197598	208805	283801	205043	211906	259476	142214	129696	170643	181709	201174	165107	131808	144967	161063	176939	246274	221155	198198	196320	248780	207554	151221	192543	267546	355401	313840	204763	226015	221898	349379	399672	352286	164401	150308	191540	125512	192740	169250	97837.3	306438	293561	253375	300280	331034	284434	297017	259550	308660	9.44296e-11		290590	180399	165038	251221	141555	244305	207544	195587	256670		0.620802	0.567939	0.86452	0.487131	0.840721	0.714214	0.673069	0.883269
2002	309.1	4.65917	0.848238	18047.6	19450.2	14393.1	29555.2	31275.3	23719.2	15511.8	14522.7	15171.6	14899.7	17304.1	12659.9	2656.51	1613.44	3136.44	2130.33	1925.44	1831.35	2658.49	2198.39	2751.11	1518.22	2951.96	0	4642.44	2984.16	5108.14	2028.21	7240.23	1568.25	2756.66	525.427	0	1809.7	3039.02	936.824	1740.26	0	1129.77	97467.1	105138	118254	0	0	0	0	0	0	80651.6	113953	82927.9	25073.4	20659.1	20260.5	0	0	0	87213.4	130387	123107	0	0	0	0	0	0	1780.42	3097.98	4332.4	2516.99	3259.77	1456.79	3490.72	11789.1	6127.09	1247.03	1334.83	1319.52	5413.08	4029.64	5792.11	9527.36	9613.52	9317.54	1131.79	2290.56	2775.31	5504.33	3108.86	4546.74	12391.2	16211.8	12814.3	0	0	0	0	0	0	0	0	0	0	0	0	0	0	0	0	0	1100.45	0	0	0	0	1433.92	412.837	0	0	0	6240.9	8623.07	9990.42	8709.07	13666.4	11240.3	8067.06	15028	16225.2	9382.58	8674.54	11085	14069.4	18182.9	12775.2	17203.2	13541.7	11007.4	9742.12	7799.83	10794.2	10006.9	5785.51	8648.98	10878.8	12875.5	11306.9	16729.2	7614.67	16709.2	15155.4	8125.34	11535	10496.9	7027.02	12278.9	9359.75	13027	12648.4	10868	11229.6	7431.72	6108.43	12014.9	8754.51	7379.74	12168.7	7417.08	3839.74	5126.37	18467.3	18665.4	17381.7	10641.5	12942.7	17815.8	14783.5	10625.8	9438.73	10526.1	17474.4	8746.85	10940.8	11690.2	11958.2	11330.4	9450.79	10674.8	9522.33	6322.32	9210.69	14774	8635.94	7483.37	3959.88	3255.11	1661.71	23110.2	23623.6	18406.7	46146.2	55616.8	44281	18886.3	21258.5	23247.5	20022.7	12159.8	1529.28	10906.1	40451.6	19522.3	29095.3	1.05724e-10		18875.9	2254.84	37225.6	5555.4	109.156	11923.8	10902.1	11251.7	18923.6		0.119456	1.97213	0.294312	0.00578283	0.631697	0.577568	0.59609	1.00253
3196	342.049	6.28293	0.849164	24248.7	24637.9	19467.5	45564	39413.8	29641.2	19134.6	17535.5	14728	15795.8	17591.6	16678.3	17926.6	11109	9805.01	12168	9848.75	12505.9	12899.3	15010.6	12703.1	14950.6	17806	18763.5	17195.8	15963	15535.4	19320.7	13438.7	9795.52	25740.9	20531.6	14003	21784.1	17692.6	16928.9	20078.6	19344.6	22820.6	13601.7	13805.1	11795	14530	12997.8	15027.5	13537.4	13597.6	14759.5	16172.8	13862.8	14227.6	10476.1	14161.1	12107.9	20433.3	17843.9	17672.2	17248.1	18633.7	16068.5	20972.8	22745.6	21551.3	18982	19792.9	16827.2	11623	10771.4	10196.5	8919.6	11308	12807.5	11530.3	8597.51	9064.29	11670.1	13137	8764.41	11906.4	10258.8	11468.3	15591.4	14658.8	11137.5	16904.2	18175.9	13343.3	18544.5	13504.3	19265.7	17626	13194	19985	9021.51	7852.01	6417.42	10319	15282	12885.5	15614.6	13521.2	14249.9	11880.5	9793.17	9973.38	15118.4	12496.7	16464.6	17435	15512.9	13333	14735.5	15865.5	15545.9	19801.9	17815.9	18931.6	23711.2	21348.7	15759.2	13773.7	15904.3	18096.1	17365.5	17639.8	16797.7	10691	14814.8	19797	14387.7	14043.4	19025.8	25214.1	22815.2	17716.5	19960.6	16525.6	10440.3	10425.6	15493.4	11097.4	8868.48	14777.4	12727.7	12678.8	16773.5	21620.1	17823.5	18706.9	23719	23434.2	18820.8	18376.9	13847.5	14969.5	16838.5	16694	16259.5	14888.9	17421.9	20667.3	10779.8	11019.1	11855	9326.39	10274.4	9082.33	16807.8	14247.1	16027.6	26895.2	21777.6	16828.8	24467.9	20118.8	25031.6	24932.3	21788.8	18571.1	13765.5	15426.1	15775.3	12262	12756.5	15720.9	14182.7	12109.7	13754.9	4155.52	6369.3	5643.32	9267.59	12006.2	9828.56	7156.08	4900.93	5372.37	11046.7	10449.2	11380.7	13274.2	12246.8	9002.99	15050.8	6762.48	11178.4	9962.02	8759.94	10751.5	10319.4	11576.7	11377.4	11974.7	1.18608e-10		23703.1	16135.9	16053	13166.6	14469.9	17327.6	16140.5	16132.8	9592.55		0.680753	0.677254	0.555479	0.610463	0.731026	0.680943	0.68062	0.404696
2017	72.0085	8.06115	0.85074	19432.2	23644.5	23517.6	64578.9	63422.2	62755.1	41013.9	46757.7	38560	30090.2	24315.8	32360.3	25594.7	20309.8	26839.4	30106.6	26135.2	26901.4	31574	23895.8	23422.1	14335.6	25647.7	18758.8	26531.4	22759.6	27595	26255.1	21527.1	19473.2	46915	46836.7	38735.8	42036	40984.2	46440.4	43144.9	41419	34670	30146.1	29905.4	28274.3	0	0	121.718	124.507	2937.44	1085.11	28208.7	26051.9	23853.5	30877.7	26639.3	24853.8	145.623	0	144.885	40053.3	48168.2	46626.1	171.521	132.304	0	406.936	2921.14	163.011	21853.2	32471.1	23724.7	26923.3	33545	25977.4	30320.8	21757	22425.3	26440.1	29728.6	30191.7	5192.1	7460.85	8288.71	16429.1	10912.2	15633.6	46840.1	47558.6	53911.3	44633.8	45561.3	53871.1	48898.4	40555.1	42143.4	17339.4	18470.1	16352.5	23725	28558.6	26125.2	4733.03	8338.56	10462.1	7674.15	8755.43	6386.09	27150.2	24984.4	30002.8	13784.5	13001	11187.8	13978.5	13373.5	17612.8	43523.7	42317.8	40979.1	142.898	417.021	0	21123.1	17725.9	20460.2	29513.4	26345.8	27282.5	13121.6	20294.5	18102.9	20024	27807	29738.6	35981.9	38677.7	32103.7	42747.4	28088.1	13577.6	12058.6	12418.5	9111.79	7756.64	18343.5	13438.5	16088.8	26191.9	20810.8	19086.8	18515.1	22455.5	29007.8	23725.5	21065	12918.5	14654.2	19594.7	16350.7	17572	21517.3	24326.6	21364.2	21713.3	29518.4	29182	11204.9	9863.54	13682.5	16596.4	16892.1	14964.4	17178.2	18673.1	36296.4	19555.7	11265.4	21967.5	27709.2	27758	28579.3	31402.3	47969.4	32751.6	16342.8	17806.3	18319.9	17395.4	15207.5	19032.6	19259.4	28577.2	26870	8952.87	7195.15	5872.77	29615.8	28590.3	26481	38350.7	41458.9	48098.7	47325.3	51915.7	49550.8	44250.4	40276.7	42897.8	34871.7	40650.3	48238.8	41642.4	39942	44848	40422.7	1.21309e-10		39204	30327.6	14519	30438.3	17384.3	26419.9	17997.9	21808.4	35046.2		0.773583	0.370344	0.776406	0.443432	0.673908	0.459084	0.556281	0.893944
1841	151.06	4.37575	0.848706	339.677	395.82	554.528	987.673	1577.71	1171.86	568.805	746.128	1187.08	1048.35	389.936	751.517	19461.6	22665.4	22772.1	20662.7	15523.8	17670.5	27440.8	26868	27921.9	14911.1	18012.3	13863.9	16129.8	19254.5	14512.7	28848.2	24968.4	26278.7	26738.9	23421.7	23827.8	28232.5	27901.8	27103.3	49698	48676.2	33020.3	676.613	463.901	782.675	653.682	602.714	1039.25	539.289	635.171	827.977	332.93	631.918	431.89	399.197	697.564	786.649	909.073	607.072	296.582	1355.68	368.566	652.133	1465.19	1191.91	652.395	499.351	510.488	484.339	1478.85	914.547	2231.05	753.723	499.402	911.868	1774.86	1320.66	1310.54	880.919	1413.66	1385.08	916.595	1248.65	333.273	1633.26	2118.84	1254.88	3337.05	2604.97	1845.25	1650.24	1510.79	922.457	2552.45	1825.55	3656.02	1071.3	1439.67	605.905	974.685	1656	1449.67	345.971	300.592	666.244	800.144	1139.62	1454.94	905.446	442.025	1331.76	825.086	487.304	1164.55	1666.09	1143.22	1320.06	1599.32	2794.48	2206.05	658.326	1130.39	278.465	6814.84	2988.36	4641.36	5351.07	4263.93	4470.71	1358.35	3599.76	3627.89	2536.41	2961.8	2700.32	6241.5	7112.83	6773.99	5781.93	5150.18	1604.16	1626.91	4603.34	2362.69	2596.59	3205.88	4321.56	3481.33	3007.71	3037.53	7071.58	6541.88	7666.9	6753.85	7497.43	6339.48	3065.9	2241.45	5950.73	5637.21	5994.92	4720.58	6548.87	4639.6	624.078	694.699	580.256	4715.24	4034.26	3695.03	3708.83	3625.07	2810.82	1560.64	329.975	1865.34	8790.89	9125.9	5776.66	5576.15	6896.34	7056.5	332.876	1856.51	1720.54	5118.65	5276.74	6038.16	3364.04	6053.43	6105.41	7683.9	6061.95	6213.45	4095.77	4448.97	4587.81	3458.85	5394.15	4226.96	7203.79	7811.18	8095.61	5883.45	4989.85	6621.07	2358.26	7141.58	6543.31	9389.81	106703	171666	115596	6202.64	6480.23	7763.77	1.74017e-10		809.923	24681	684.97	1569.48	1105.83	4492.66	4604.92	3975.3	21064.9		30.4733	0.845723	1.93782	1.36535	5.54702	5.68563	4.90824	26.0085
588	308.095	4.65534	0.849076	165467	136740	155480	238516	271794	186945	130356	149252	132197	159631	136369	127124	46571	34922.3	37496.4	58535.5	42017.6	48651.7	55630.8	53372.4	50341	48021	41149.9	49191.1	39954.6	45646.8	45222.2	48678.9	40315	48652.1	19127.1	35944.9	23773.8	32224.2	30813.9	23500.8	24869.1	24633.9	12115.3	925075	911353	1079230	10956.1	8198.05	6584.76	7548.03	2973.22	2422.6	903521	1061533	795531	216751	183125	164065	3299.07	5463.41	4466.71	735818	1190616	1160240	2619.98	9500.32	3531.87	1859.63	4607.76	3013.22	30435.5	21874.5	38172.4	39291.3	34554	42643	81983.2	71220.3	72255	38759.2	38439.9	41882.6	60290.9	56889.3	60531.4	101905	78516.9	81078.4	42759.7	37932.2	36095	57793.9	0	0	127073	101216	117151	6778.2	9520.76	8256.83	5496.73	4804.64	6983.15	4330.15	5836.56	4819.81	1423.48	1463.47	1861.39	6535.95	2355.45	7417.41	2594.9	3976.69	1365.48	4989.12	3875.99	3244.15	3003.3	2057.95	3716.39	3617.21	3609.19	3084.08	94753.3	80537.7	93547.8	122544	108520	105596	91367.2	108447	101691	100944	116773	130864	121637	147507	125638	141686	141686	82251	72293	71012.3	66042.4	67441	78021.3	82422.2	69708.5	120498	104652	97630.5	110760	126559	104205	102946	95115.3	112657	108946	122268	129747	125610	88315.9	106130	121628	60388.6	76141	71306.9	86652.9	79140.9	89552.3	72437.6	73374.1	75355.9	106236	155678	113713	160139	160713	137397	98927.7	98700.6	128872	98411.4	125976	100879	113386	111045	101635	95170.1	98147.4	102041	89374	76928.1	89789.5	73860.8	69321.9	80823.5	58676.2	0	35260.8	218514	260327	146896	397816	418358	408786	154096	154075	162172	149786	109269	20356.9	106158	318677	245597	238979	2.16854e-10		165823	39310.1	348293	56934.9	4334.02	113749	98619.2	103386	163356		0.237061	2.10039	0.343348	0.0261365	0.68597	0.594727	0.623473	0.985124
1106	383.122	7.45394	0.851893	44868	50743.8	49071.5	148016	116675	92235.9	69996.4	88427.4	79151.5	64161	60674.8	55874.1	48220.7	51500.7	47952.1	71010.2	50098.9	59739.7	69153.7	55129.9	39430.4	32197	44882.1	45327.3	38479.5	44400.4	47268.4	38895.3	47018.4	31867.3	124540	97024.3	80288	110510	93566.7	56981.9	97832.5	105819	90172.7	53023.8	55093.4	50980.4	58894.2	60375.9	61662.8	57535.5	68640.7	48988.7	41829.8	40792.7	47631.5	59894.3	39647.7	38827.2	64392.6	46016.4	61536.7	101187	85841.2	84762.8	132144	103264	91230.5	114475	106955	98362.2	12197.7	11371.9	12811.8	32665.9	37725.4	29138.2	34592	31288.7	35519.6	21755.4	21792.5	24496.5	31946.3	27912.9	26424.8	34788.8	36010.7	33410	16494.8	13393.8	21629.6	65804.6	57950.2	60496.4	56417.9	40913.2	63796.3	53025.3	51653.8	57543.1	49277.8	43072.9	47775.6	43809.3	44025.7	52568.1	52767.5	41359.1	48336.6	52661.9	42461.2	56820	58073.9	43778.6	48226.6	109500	81900.7	106792	82296.2	100780	79440.5	96421.7	99312.6	86243.5	46042.8	31215	54719.4	60864.2	60504.4	50005.4	33495.2	50533.2	41379.2	39441.4	57192	57055.5	91414.6	110294	79463.5	111500	91995.9	45859.2	61731.9	63946.8	48315.3	42723.2	45594.1	38956.9	45104.9	91955.9	82926.1	66663.8	72588.1	101093	84261.6	78887.9	64403	98190.5	99884.5	115763	95817.1	108971	82477.5	90282	86245.5	43904.7	52980.6	52669.4	49073.6	40859.1	49934.2	46291.3	39308.5	57924	62002.6	73769.4	105520	114186	113644	91173.9	75939.1	81372.5	74898.8	81535.8	109908	91583.9	101785	97160.3	97293.7	76508.4	78876.6	93309	46068.5	52308.7	48714.5	39443.9	37961.2	46630.3	41822.3	47508	55214.3	79475.6	83563.4	88429	78689.4	103853	109538	96460.2	105269	99535.8	92447.3	85279.4	110797	101468	103393	87290.3	109539	2.49267e-10		76658	63678	69406.8	33867.2	64071.3	62771.5	75526.8	76052.3	78028		0.830677	0.905409	0.441797	0.835807	0.818852	0.985243	0.992099	1.01787
3692	118.075	8.06134	0.850428	25667.4	26751	25946.9	24326	27847.1	23366.8	25154.5	35179.7	23369.1	27993	26633.5	32161.6	25382.8	23269.2	25266.8	39833.3	23458.3	35993.1	33623.1	25159.7	31986	13763.1	21046.5	17016	24449.5	23584.3	25467.5	26630.4	23311.7	20749.3	23630.9	26645.9	19914	31596.6	31801.1	29447.6	22446.6	27354	29029	37018	34326.4	38946.8	122.553	0	0	343.041	8709.32	2061.53	17836.8	17557	20854.5	23018.5	21178.2	18316.8	0	0	1389.57	37724.2	29410.8	31003.6	173.138	0	159.555	692.867	3977.75	0	22525.8	19384.4	29296.8	25640.5	26700.8	30881.6	36413.3	17589.7	31509.7	19482.1	16961.2	21355.4	21966.7	16459.2	19192.8	23876.3	24094	19580	26131.7	26462.1	39876.2	27388.9	26329	36991.6	38169	25666.2	33708.7	25728	16158.1	15411.7	27621.7	38084.9	35169	10144.3	10563.2	19419.9	8680.89	9391.08	10095.9	23682	24488.6	21294.5	15657.1	15008.2	15014.5	12158.9	17303.6	14381.5	32962.4	29429.1	32285.7	166.993	551.475	0	20515.7	23913.7	26356.1	29273.3	31817.8	24298.8	11813.8	19834.2	20468.8	16678.7	17035.8	20882.6	27405.8	35101.4	22953.5	30243.3	28380.7	17027.8	19057.1	17982.6	11876.1	13136.5	18112.8	14060.3	21287.5	21749.9	21708.9	17443	17809	20300.7	11643.3	18207.2	13526.8	16353.4	16800.5	13974.1	19991.5	17133.7	21892.2	22023.1	18464.7	29796.1	29591.1	22389.1	14646.4	11263.8	11814.5	21242.1	14105.8	16514	28447.8	29787.8	34811	15177.8	10776.3	18433	19648.6	22346.1	20637.3	19726.5	32182.7	32045.1	19346	20826.2	18258.8	19881	14694.2	20183.1	26417	28016.4	25890.1	15922.4	13809.5	11569.3	28639.3	27717.5	31029.6	21553.1	23247.4	26462.4	26842.9	36035.5	41504.7	16089.9	30799.3	35777	27072.2	27997.5	36773.6	28211.4	32742.8	31285.7	23127.9	2.67961e-10		27033.1	25994.7	12771.1	26196.5	17809.4	23939.6	17565.1	21058.2	26981.4		0.961589	0.472427	0.969053	0.6588	0.885569	0.649764	0.778981	0.998088
1993	232.063	1.41346	0.847504	6693.73	6933.55	5722.36	145147	133376	133363	24616.7	22047.7	23905.3	29545.8	25874.2	21900.5	12004.9	14067.4	13684.6	15909.4	12624.5	13814.6	14222.4	13757.6	11337.6	3410.59	3122.24	4007.47	4355.68	3723.66	3369.23	4399.73	4361.55	3556.26	6396.02	5370.45	5480.41	12649.6	9018.23	9931.35	6058.4	5414.21	5186.04	19800.7	22649.3	24229.6	23829	23939.9	22387.3	23241.7	27155.6	25019.8	5885.9	4195.62	6088.09	13594.2	13005.8	13854.1	11788.2	10845.3	11597.6	24563	25485.3	21443.2	29273.5	30863.6	28706.9	30335	24436.7	27440.5	33759	30033.6	38134.9	28557.5	30931.3	32505.4	36341.6	32238.5	35044.3	5932.89	6264.03	5563.03	5295.06	6236.9	5777.33	5877.66	6590.59	5133.4	34617.7	36231.5	37596.4	35741.9	34253	34404.2	38167.5	31579.5	37523.2	25145.8	26855.9	30042.9	19017.2	21932.8	21844.8	30540.1	30697.1	30758.5	14725.3	12219.5	14257.6	8680.83	10304.8	7924.15	12413.3	14043.8	12430.3	33114.3	33237.6	32280.7	21668.9	23765.3	18882.3	26853.5	23444.3	26361.5	21038	20623.6	23781.8	22161.1	22656.8	24203.2	4736.6	5911.57	5537.82	4718.87	4717.67	5596.86	23440.3	23641	25389.9	23743.8	24918.5	21399.1	22900.7	23767.6	17413.3	23112.5	18720.2	19278.3	21409	4517.54	5481.79	5023.88	5503.68	6172.17	5233.69	4757	5338.1	23533.3	26107.2	25793.5	23635.1	25798.7	23300.8	24440.5	25915.5	20516.9	19774	19060.4	22012.8	19196.2	21472.2	19834.1	19477.2	22877.7	4404.89	4681.06	5514.91	5592.85	7049.65	4092.15	4248.71	4771.75	5667.55	18122.4	23221.8	21147.4	24320.7	23595.7	26616.4	23029.2	21078.2	25128.6	35616.6	38753.7	40619.8	22371.8	18298.8	22581.8	41607	39987.1	44173.3	6972.7	7768.19	8330.7	6639.55	6854.47	7955.35	1434.79	37825.3	41734.7	41619.5	37038.7	41901.4	42289.1	34955.1	37232	35210.4	2.82806e-10		48260.5	8193.86	20209.5	24483.6	21609	16871.6	17023	16166.9	27990.9		0.169784	0.418758	0.507321	0.447758	0.349595	0.352733	0.334992	0.579995
3122	128.929	1.66323	0.737212	15162.8	13223.8	12301.3	8451.88	8932.47	10248.2	9493.21	10670.8	9968.52	14823	13041.8	12512.5	13398	15828.1	13809	14292.1	14234.5	13129	27653.3	25826.4	28588.4	66047.8	69081.1	63220.3	21693.5	21861	20903.6	70997.9	69219.8	71302.7	10783.7	10563.1	9785.75	12712.6	10024.7	10368.3	12225.2	13102.6	12198	13907.9	13377.2	13938.8	15094.7	14937	14694.9	13029.6	14211.4	14730.9	12031.4	13248.1	12178.1	11167.4	12206.4	12908.6	12946.2	14344.5	13442.7	10163.5	10110.9	10314.1	16474.8	10976.2	10506.1	14113.8	10927.7	10361.2	15076.1	13166.5	14604.9	13969.1	15780.9	15847.2	14170.3	15780.9	13734.9	11008.4	11170.5	9706.4	18857	15905.9	14882.7	13842.4	12426	11550.4	9251.93	10221.5	11032	9763.97	11260.5	10599	9874.33	9749.16	9494.37	14347.2	14550.7	14364.2	13815.8	15073.9	13139.4	14662.8	15461.6	15965.7	14573.1	14228.7	14818.6	12815.9	14482.7	14840.6	13963.1	14975	13981.4	10087.7	10619.7	11255.2	11942.1	10710	10073.4	15003.8	9965.54	10120.1	14987.8	15119.8	13429.1	14919	17366.3	15821	12602.9	12760.1	11886.7	19853.3	21748	19417.1	10555.7	9662.77	10409	9917.24	10409.4	15124.8	17435.5	17554.2	14356.1	13748.8	11863	12539.5	13293.8	10071.5	11131.9	14695.2	13406.6	16417.4	10207.1	10110.5	12090.3	10087.5	9889.8	9460.93	9439.58	12111.9	10090	9183.28	10590.7	13945.3	13251.1	12812.9	12833.3	13014.6	14287.7	13909.8	13665	14723.9	29235.1	14381	25042.5	20011.3	36470.4	16824.1	12808.6	12855.7	17629.8	9653.29	10858.2	9794.32	9479.5	11962.9	9290.73	8558.17	10016.2	11428.9	11548.3	12467.4	12196.3	13203.1	13377.9	12870.2	13003.1	13537.4	12923.4	10450.8	10198.5	8769.58	11116.7	9090.85	11167.9	11361.5	9811.44	9454.92	9749.41	9799.54	10307.4	9864.74	9585.67	9154.69	9294.32	7.89792e-10		11569.2	27513	12827.6	12602	13327.3	14168.6	12287.5	14768.3	10972.2		2.37813	1.10877	1.08927	1.15197	1.22468	1.06209	1.27652	0.948398
1764	253.947	8.5232	0.847108	54785.3	66935.9	57931	44579.4	46647.6	37255.9	31756.1	44213.6	33225.9	71988.3	69283	66372.8	60628.4	43949.3	52835.8	64826.5	64139.3	53457.8	66072	65351	55418.1	60583	56456.9	57965.7	70735.6	68743.7	67049	71881.8	51732.9	54004.1	37970.4	38029.9	31362	36623.6	27732.4	34444.6	33801	37451.4	30456.4	47116	54944.1	61174.3	5942.32	3939.9	5654.14	6710.55	11852.5	10768.3	46960.1	62498.7	48256	32645.7	32959.5	27562.2	5966.82	6749.68	10185.9	30703.2	27476.9	24754.8	3870.12	1595.53	2270.66	3261.98	4752.43	4608.6	57464	59861.4	69715	59805.1	63111.9	68507.2	55429.5	52517.5	63057.5	63606.3	60038.5	61086.1	28223.8	23872.2	37122.7	40238.1	36414.5	43320.9	36115.7	38453.7	34724.3	35857.3	35561.8	36068.2	35182.4	34569.6	32232.1	54792.6	52290.4	44905.8	50951.2	55471.9	55343.4	27383.5	33444.9	37402.7	58053.3	41228.1	52333.3	55981	47152.1	59209.3	32232.2	34660.3	34559.4	32625.3	29650.1	33209.8	25358.8	26617.7	24186.4	4494.25	4790.34	3761.82	45926.6	42065.4	48394.3	56430.8	48364.2	52634.6	33152.1	35630.4	35489.2	42893.9	45026.5	49499.8	23204.3	25220	21670.9	29348.1	32508.5	67822.2	63068	69524.2	56357.5	69518.9	58239.9	61577.5	58223.4	30979.1	35879.8	33051.1	35223.5	38757.5	33581.7	30211.9	27978.3	34046.2	38636.5	38720.8	39733	35920.7	32706.6	37163.1	34349	64920.1	59571.7	65792.5	59899.4	56804.7	63493	58753.1	58165.5	68791.7	25707	25520	29674.2	35832.3	28990.2	32347	24868.8	34103.1	37001.2	27559.8	33101.8	36582	34264	38489.2	34281.7	32942.1	27519.7	33899.5	65764	66916.5	60981.8	53291.3	46939.2	53597.8	67291.2	54440.7	61633.1	30170.8	33952.6	35812.6	28216.3	36976.2	32725.6	30720.6	33180.3	35665.5	25821.7	35044	32458.2	34022.7	31814	30554.4	34945.8	1.16507e-09		52081.2	51618.6	21673.4	46334.4	37484.8	39262.3	44219.6	41810.2	42117.5		0.991117	0.416146	0.889655	0.719737	0.753867	0.849051	0.802788	0.808688
2852	237.814	0.398048	0.840109	45011.5	34283.4	37062.1	40655.5	41303.6	38565.4	24480.5	30381.5	27590.9	31547.9	24610.5	23403.5	23408.2	22494.4	25170.5	24062.7	20909.5	28855.3	25937.2	23164.8	26712.2	23160.2	39957.4	33185.3	32736.2	40648.9	23674.1	34903.2	35062.4	32175.2	22482.2	37158.4	22235.8	24173.5	36854.2	25863.9	22563.1	33073.7	22466	23146.5	21194.1	22837.5	22880.8	18872.9	24305	20283.1	29514.5	24871	41385.6	42631.1	28195.3	36576.3	34428.1	37959	35792.1	39178.9	34456.7	21837.2	31600.9	23132.3	23186.7	32887.6	24643.6	21961.5	38666.2	23793.8	23048	23671	24927.4	19885.9	23335.1	25569.6	20463	25308.4	24639	29264.5	35766.6	32201.3	16703.4	27705.3	22502.5	24203.6	24870.2	22109	32369.3	34464.3	22346.2	21343	33190.1	19943.2	22029.7	32821.3	21730.1	19155.5	24735.1	24238.3	18692.2	17449.4	18818.6	18937.2	21799.8	27330	31489.8	36740.7	37128	32806.6	33673.2	31385.2	33340.8	35153.9	36939.7	23697.2	33205.4	20986.4	20786.2	25402.3	22505.9	21541.7	33629.4	23103.3	25467.2	23921.1	25891.2	28365.6	25573.7	28555.4	10099.1	22860.3	25784	0	30722.5	23020	27348.2	29417.3	25849.9	26256.3	26076.1	0	16323	17837	12957.2	13463.6	14705.1	12682	13153.9	22763.7	20072.2	19475.5	18694.7	20731.8	19230.8	19804.4	19712.3	21780.7	20368	22098.7	0	19029.7	18324.2	0	20229.8	23614.6	21198.4	21056.5	13419.6	13596.7	15768.6	13825.8	13586	0	31920	39652.5	38359.4	0	19727.1	22450.7	20635	21158.4	20964	0	19150.8	20729	22911.2	0	19626.4	19374.1	18550.5	19331.4	14752.4	0	13785.4	0	0	0	15406	14877.4	13571.8	27057.4	37878.6	35228.1	22390.6	47791.9	40920.5	33682.7	22527.7	20587.4	21479.7	0	20661.8	20900.4	28562.1	19379	22135	1.21878e-09		33241.4	28262.5	28897	25514	26839.7	23835.8	15976.6	18170.6	19743		0.850222	0.869308	0.767537	0.807418	0.717051	0.480624	0.546627	0.593929
998	201.094	0.678438	0.848158	10906.5	10950.3	10797.1	46200.5	58321.8	39437.5	15340.7	15006.3	15698	20880.8	21645	18744.5	17846.4	18838.4	15357.4	25409.6	19235.1	14492.1	24160.2	21901.6	16189.5	7231.35	9103.17	7678.76	7225.68	9351.82	8199.93	9563.7	10179.5	6031.83	16088.7	13961.6	15177	18587.2	15691.1	13195.5	14593.9	16615.1	16318.6	21558.2	23394.9	20709.9	13220.4	15348.2	16725	15847.1	17361.9	12974.5	11285.5	10919.6	7841.18	8777.51	7318.36	5476.69	8390.56	5989.97	6063.62	17422.9	17143.4	17776.5	16259.6	13178.9	10418.7	11494.3	9709.13	9380.7	24564	26511.3	25046.4	23453.4	29090.8	24387.5	29399.5	25452.2	27050.4	6760.24	8732.01	7915.96	14940.4	13337.6	10938.7	9370.9	12258.4	9359.75	25048.9	24270.4	27915.9	23136.2	20591.1	23485.2	24958.9	25156.7	26107.3	24279.8	18472.1	20524	7516.1	13374.8	9493.38	16862.2	16478.3	13201.6	10624.1	6470.44	8252.4	5333.17	3210.98	4892.43	5189.66	5288	7496.96	19911	16323.2	15108.2	8255.89	7467.38	7463.63	10995.9	10301.4	9077.24	15893.4	15935.6	22365.3	34655.4	33001.4	31297.5	11380.3	10579.6	10508.6	12192.1	15543.6	11560.9	19767.8	24915.2	25553.7	21281.2	19424.8	20281.5	23855	26606.4	15840.9	19560.7	16498.1	13235.1	18640.4	15557.6	9299.11	7610.42	9120.59	11035.5	9656.28	9073.48	8203.16	18090.3	19608.8	21642.2	22255.9	20753.2	20520.1	20373.7	20838.2	13566.3	19065.4	16879.3	14724.3	17734.3	23956.7	14774.6	17751.2	20936.2	11343.2	10725.5	13870.9	15019.7	16373.6	13368	8441.04	11115.5	12088.4	13523.9	20252	16419.5	17520.4	16871.7	22602.3	15879.1	12263.2	14996.8	22385.5	28381.1	29214.1	15417.3	15412.4	19178.3	31678.8	37298.6	28946.7	12866.1	11327.7	14559.4	10323.7	13551.6	12827.7	7371.19	25837.4	24842.2	19435.4	25561.7	28775.8	21578.3	24636.6	21438.7	26190.4	1.23581e-09		23660.8	14378.7	13036.6	20179.8	11180.2	19756.3	16589.9	15632	21161.5		0.607703	0.550979	0.852883	0.472519	0.834981	0.701155	0.660671	0.89437
1731	326.13	8.0696	0.852522	50464.8	49540.5	44221.9	82434.3	90500.3	77545	54049.5	65045.9	44491.9	67288.8	46414.3	56170.8	39221.9	41631.9	45681.4	54436.8	45230.3	38608	52678.2	51200.9	50161.1	41980.2	46566.5	47974.8	46338.1	48699.7	40635.6	44907.1	42859.3	36121.6	58307.1	64411.6	56045.3	65700.8	56236	54284.2	59176.1	59464.5	57126.1	58321.5	51711.6	61848.4	2956.26	890.062	1817.23	2250.29	24668.8	10402.7	51855.5	44358.3	45243.3	47775.4	48722.5	44883.3	1748.24	1310.41	6030.9	76765.3	64221.3	69102.6	2589.76	1631.88	1425.66	5358.72	15427.6	2759.21	50058.5	50827.2	51810.1	42120	44274.6	44694.4	45308.6	55549.2	38545.2	31465	40816	41500.4	41271.6	41083.5	44055.5	52046.7	47836.9	45360.7	58996	67854.2	65695.7	54083	59533.3	60839.9	68144.9	55087.8	53818.1	42456.2	46558.5	45961.9	48595.7	53632	50863.5	29402.4	25350.6	42047	23989.6	25396.7	22050.7	46874.3	45740.3	48858.7	36417.3	31302.2	34432.5	43626.9	42384.4	44262.5	70772.2	64851.2	55333.7	4855.05	5774.73	1741.94	40353.8	38784	43657	44072.6	45699	49262.5	37476.7	43476.7	44973.2	49784.2	50917	47203.3	53137.9	53442.7	51519.1	55025	54581.6	43982.3	39840.6	37665.9	29946.5	28634.9	35693.9	36015.4	32961.5	62863.1	56593.6	51519.1	54765	61040.6	52325.3	58268.6	45435.5	32255.3	31195.7	39294.1	40209.6	33729.8	42329	32976.3	42400.4	45395.4	47940.8	49053.9	34146.7	35373.4	40880.8	45168.8	41789.9	39256.2	62812	62995.6	69199	68816.5	48442.1	49403.6	54962.6	60744.5	52701.5	42674.2	55946.3	57796.8	32468.6	38212.9	37673	38241.5	33987.5	34275.1	47601.2	48923.8	53908.6	28795.1	32763	27217	47356	53215.9	47250.9	58808.6	69599.9	74982	54787.3	82847.4	85121.8	64408.2	45900.4	52320.3	57541.9	52996.2	58754.9	61191	50943.4	49639	60100.8	1.32505e-09		60680.7	49840.2	27632.5	50100.7	38279	47256.8	42580.9	47420.7	54679		0.821352	0.455375	0.825645	0.630827	0.778779	0.701721	0.78148	0.901094
2966	135.97	2.3672	0.725752	6050.59	6622.13	6924.36	10855.5	10876.2	11002	15652	15759.3	14204.5	3851.38	3081.06	2880.32	3514.57	2449.92	2902.66	4082.19	3395.96	2877.16	3433.02	2524.06	3590.93	9822.71	6774.85	11171.9	7034.67	6177.13	6846.25	9179.62	7922.62	6565.03	17084.6	16904.2	14735.5	17682.2	13731.5	12971.5	15656.2	15767.3	16276.2	5458.27	6341.65	5475.06	16746.6	20956	16658.5	18144.8	16051.9	16076.8	9285.28	10649.7	6834.96	24095.1	25280.6	17596.5	24140.2	24200.9	27899.5	30975	28608.1	21703.3	78731.8	66457.6	79698.5	65691.3	58284.6	62093.8	3256.73	3993.62	4171.78	3771.78	3423.61	3204.47	3665.47	4110.38	3805.27	5611.78	6388.31	5764.17	8057.09	7483.21	6738.1	7542.88	7944.99	8006.57	18812.5	17431.4	17316.8	17687.1	18316	16989.7	20383.9	17895.2	18006	4294	4047.16	4462.37	5780.58	8241.72	6554.31	12652.1	13997.6	10299.4	8874.8	8401.58	7906.47	10397.2	12006.8	10416.8	22548.5	16166.2	18487.9	29088.8	25169.5	26501.2	28817.8	32263.4	29119.5	78631.6	78639.3	70292.6	3455.83	3000.67	3756.22	3405.39	4784.76	4106.06	9586.14	7800.8	8123.26	7969.19	7975.66	8146.82	19571.1	19397.9	19703.3	15520.4	20492	4219.95	3619.8	4049.87	4384.46	4385.56	4414.08	4892.26	4201.33	5811.94	7182.66	5440.85	5082.01	6119.16	5950.24	6115.86	5622.28	20522.4	19465.3	18423.4	20557.9	20712.7	17922.6	18987.1	21434.7	4359.39	3763.03	4822.25	3058.83	4419.03	4414.93	4013.98	4067.02	4780.57	5931.72	6130.35	7095.31	7416.1	6507.25	6777.02	7348.89	6661.18	7240.5	19909.3	17413.6	17422.7	14777.3	20104	21010.9	19260	16562.3	16887.9	5014.37	4260.51	4240.51	3880.91	4612.71	3800.24	3930.37	4917.98	4060.5	8078.38	7539.69	6676.85	5939.7	7320.54	7874.35	6594.74	20905.9	19039.6	23472.1	21375.2	20766.7	20474.4	22510.3	18692.3	19890.9	1.46572e-09		8979.94	8928.69	29042.1	9866.24	21631.8	9811.5	9979.93	9709.46	11034.8		0.994292	3.23411	1.0987	2.4089	1.0926	1.11136	1.08124	1.22883
2005	153.019	8.33999	0.831625	302.769	717.954	276.405	287.304	397.067	321.831	394.398	0	244.712	0	0	221.804	0	153.912	0	255.649	0	296.57	304.402	141.35	0	320.042	0	536.723	523.11	226.541	252.357	325.993	271.64	559.327	653.914	0	568.699	369.293	0	0	181.981	681.105	144.43	180.965	198.306	0	69137.3	90632	97435.1	20794	2207.45	1801.33	228.394	510.716	296.236	10264	14983.7	8433.99	3024.92	1765.95	516.83	241.83	586.323	809.162	118818	116739	127659	16673.3	6383.27	1609.22	265.753	549.464	0	200.551	0	0	0	0	0	256.129	224.094	747.36	534.375	287.803	296.697	608.627	523.714	238.757	246.745	419.181	581.441	215.086	0	369.842	0	169.412	348.12	848.857	1296.77	336.869	419.761	248.034	137.396	150.039	384.434	140.771	256.568	1549.3	611.383	273.997	613.42	677.135	2023.88	1080.31	2998.02	2038.42	1507.37	915.133	636.625	0	389.397	213.995	491.904	221.702	0	0	0	157.817	301.904	0	557.345	1154.02	533.769	675.952	212.854	436.814	719.4	0	0	0	913.47	548.176	0	0	0	0	190.329	0	177.985	210.51	500.722	137.853	520.248	235.541	0	532.944	324.238	813.879	0	250.024	538.103	155.128	288.345	129.167	0	0	377.099	167.542	0	535.141	205.653	319.865	0	192.237	426.678	174.89	357.023	170.853	701.404	183.741	321.572	0	160.939	146.21	157.482	223.128	127.538	0	132.058	156.154	169.899	327.97	0	258.907	0	0	205.939	0	208.967	161.136	0	200.432	279.851	0	263.691	168.098	562.966	441.477	271.17	216.085	0	204.021	228.71	0	225.758	0	155.103	1.58446e-09		263.687	250.631	26367.8	262.208	757.833	333.138	231.383	212.41	162.092		0.950487	99.9965	0.994389	2.87399	1.26338	0.877491	0.805539	0.614715
486	217.03	4.53458	0.830301	29141.7	29497.6	29528.5	27311.2	28901.4	23091.5	18980.9	24676.4	21172.8	31150.2	25980.8	24612.8	9081.89	10449.8	11001.9	11168.8	10709.7	11024.7	13840.4	13653.4	11189.2	12335.3	10538.4	12050.6	14413.3	12293.6	10820	14430.4	13125	12418.6	5944.38	6322.62	5576.02	9229.04	7189.33	6673.77	6309.03	5068.92	4395.46	54616.6	47314.8	59171.8	2482.57	1737.46	2237.41	2417.43	3351.06	2378.84	59462.1	81390.5	81597.8	16144.2	18198.6	7149.52	2560.06	1271.84	2152.97	64215.1	105532	108808	1413.78	1824.85	1450.74	457.11	2274.59	1297	1356.47	1310.08	1662.31	1961.72	1774.74	1622.29	5107.59	3567.93	2050.77	3266.84	3272.46	2633.42	3662.72	6412.05	4490.13	6679.91	5487.13	4442.7	1418.29	3187.85	3343.22	5465.63	4953.01	4440.6	10582.5	10782.7	10868.2	1327.55	1892	1131.74	1948.95	1806.17	1890.47	1554.97	1436.83	1916.55	1366.61	1592.71	962.283	1418.04	2517.42	1476.05	1922.37	1247.02	1784.1	1068.02	1192.52	1414.93	2380.11	1689.12	874.453	1416.55	1152.81	745.667	13014	12553	12645.9	19201.1	15612.9	17451.5	11804.2	13670.6	12421.3	16326.6	19344.3	18981.7	12059.2	14289.3	12540.5	17253.1	13910.9	2745.41	19484	5943.96	4429.79	4189.19	4431.85	4940.01	18461	6674.67	8050.43	4860.9	5288.86	7391.76	5916.13	6143.44	6956.6	11974.7	9839.72	11916.6	11299.3	9292.75	10193.3	11291.2	10547.6	19767.4	8704.68	7347.3	5833.44	14446.7	5030.17	4963.64	4431.05	6694.18	12927.5	27094.2	14197.4	10063	13862.8	9968.5	8590.94	5968.97	4995.2	11341.5	10431	10996.8	11841.3	8852	11208.4	6836.23	11897.4	10594.7	10412.9	19789	6647.81	6757.6	5244.85	16300.3	12600.7	4239.15	3562.63	16902.9	20750	12956.5	33886	34492.5	37163.9	26485	16286.9	16584.5	14048.5	10214.4	3572.35	10623.7	32318.5	24963.2	25507.6	2.45065e-09		26170.5	10046.4	27144.8	4401.8	1523.19	14887.1	8427.63	10329.1	16892.5		0.383884	1.03723	0.168197	0.0582024	0.568849	0.322028	0.394686	0.645477
1498	155.865	1.67317	0.682728	82224.8	82717.7	81466.6	87386.6	90674.1	83014.7	78666.5	78180.8	77045.5	87201.7	86543.8	84361	44398.3	76462.4	74431.8	85225.8	79622.4	78701.1	0	11071.3	0	0	5935	0	0	0	0	4474.93	5070.28	6272.85	80396.8	72167.6	69862.5	75992.8	73431	73664.5	40922.6	0	66710.7	94105.8	83012.9	86755.8	94335.6	95178.5	93826.6	0	0	96184.3	79976.1	74044.2	70484.1	74643.6	78614.8	80525.6	85710.6	79954.9	83701.4	91107.3	82422.6	79264.9	92790.3	84416	89138.2	91466.3	92469.7	95151	0	90641	92063.4	97234.4	95171.4	94653.8	94699.9	93865.6	101311	74836.7	76401.8	71041.7	66255.8	75112.4	72617.8	80752.1	73578.9	75454.3	94016.5	91485.6	96043.6	91659.9	89953.6	95097.5	91302.8	84972.5	88867.7	92685.1	89235.4	95680.4	90432.5	0	92324.4	0	93291	0	79136.9	76733.2	82325.9	81064.7	83036.1	88082.6	82511.6	76152	86564.1	89323.6	88798.7	85141.8	89364.4	95168.4	88155.6	89593.4	94137	77242.2	0	94935.1	0	0	0	0	75926.2	78487.6	87441.2	10397.4	0	0	83280.7	92281.1	88838.2	86447.7	83146.7	0	0	0	88850.5	0	79912.2	89135.4	0	82669.5	86031.8	0	0	0	61971.7	66100.4	37634.9	94104.2	86916.1	79055.9	79022	83236.9	83892.6	87919.3	85864.2	89489.6	90203.6	88558.8	95601.6	87735.8	93239.1	90794.2	85503	86099.6	0	71011.1	0	73608.5	10601.5	0	31360.7	73391.2	0	78480.3	87868.6	87746.1	77464.7	79281.3	82984.3	76435.6	82287	78853.6	95678.9	90462	89506.1	85490.8	86258.6	83779	89519.4	86121.9	85510	78029.1	68666.3	73546.6	87055.9	88095.4	90707.2	68438.7	88934.8	79675.7	78407.7	80577.7	82989	78838.8	83497.5	83598.5	78358.1	2.70875e-09		83290.3	37956.1	79603	86503.5	77266	45951.9	53013.2	66614.8	83269.7		0.455708	0.955729	1.03858	0.92767	0.551707	0.636487	0.799791	0.999753
2879	229.078	8.05551	0.851313	18751.5	17367	14835.6	49199	51842.2	47715	43862.2	35287.2	39928.4	20906.6	15442	20172.9	16294.1	17299.8	20488.4	18127	21074.9	19284.5	20715.8	18085.1	20878.9	17736.8	16864.6	18169.4	17171.3	20679.2	15748.9	17100.9	16060	16822.7	49593.6	43637.1	40889	47621.3	47291.2	42808.6	43064.9	38185.7	30183.6	24873.3	19725.8	23644.4	635.014	182.611	730.373	1913.93	13795.3	5785.27	18815.9	22447.4	21270.2	27159	24004.7	21787	577.674	194.181	2843.77	54754.8	47472.5	50645.4	2096.61	661.226	409.634	5216.98	18703.6	537.485	19063.1	21464.2	18669.2	16927.6	17218.2	16012.9	22062.6	20020.3	19434.4	15990.2	22566.7	19089.6	18132.5	22546.1	24883.4	24743.5	29804.5	26012.6	43301.5	42628.4	38795	33679.6	40921.2	46822.2	45629.7	39939.5	49782.8	22930.2	20488.8	18434.8	24228	25420.1	21908.6	17677.7	16913.8	21492.2	15901.8	10419	13394.6	23591.8	23328.2	22186.2	18058.3	19272	22850.9	45642.9	43256.2	44935.5	58294.5	58924.9	45087.8	4291.26	5279.98	891.27	14886.5	11862.7	13250.6	15202.8	16967.1	12907.1	20163.2	26236.9	25685.5	33081.1	34922.8	33547.2	32893.8	26153.3	30077.9	46039.4	44577.3	15646.2	19404.5	16338.3	18245.5	18608.2	16916.7	18795	16622.4	49322.6	41932.2	43080.9	44133.4	37712.7	37206.1	44398.8	43458.5	41699.5	36825.3	49055.2	44484.4	48751.1	44072.2	49413	52042.6	18913.1	22543.8	16800.7	17340.9	15087.7	18378.9	20493.6	19882.5	21837.8	35966.5	49519.8	48033.8	49522.8	53585.1	45510.6	48636.1	51967.1	53716.7	43899.4	50510.7	49621.1	44764.7	39508.6	44837.1	44796.6	42189.6	48462.9	21922.2	21091.4	21140.4	17918.3	16196.3	17953	22153.2	23965.5	19756.7	51739.7	53560.2	58232.9	43687.7	47074	49111.1	62216.8	53944.8	42149.6	49722.4	47127.8	40343.3	52354.4	59332.2	40171.2	45787.3	2.88027e-09		31275.8	26365.8	15217.9	28349.2	24633.4	25791.5	35340.2	37641.8	39146.1		0.84301	0.486572	0.906425	0.787618	0.824646	1.12995	1.20354	1.25164
232	215.031	4.52579	0.763562	98521.1	99026.9	98064.6	89989	91434.4	90847.5	78999.6	88850.1	70743.2	107513	91570.1	87803.7	29917.7	31936.7	33368.9	42980.3	39031.4	44455.2	42637.4	41645.4	43115.3	33737.9	38551.7	39922.3	41478.7	44756.9	36070.8	46185.4	44238.3	43410.7	20121.2	18497.4	18305.2	22286.6	25265.2	23215.3	16120.5	19954.2	15928.3	189724	159814	193402	9160.15	8828.4	8905.72	8686.7	9614.02	7947	224370	266502	278003	64514.5	50104.1	54195.8	6786.14	8792.09	6608.02	214991	329590	340137	7868.94	6924.66	7868.9	5514.26	5860.51	6537.24	21143.2	20926	24603.8	32617.5	15199.6	33371.7	52078	18932.8	63105.4	22850.3	13880.5	11918.6	38982.3	33979.4	17210.9	20130.7	23930.5	23078.4	13530.3	13209.3	12396.3	19547	18924.5	19557.1	38040.9	35223.7	39593.3	6834.02	7684.38	4124.4	8526.54	10330.3	9988.18	6793.69	7529.66	6958.18	6947.59	5528.6	6794.85	6917.03	6712.99	8067.75	6239.39	5491.52	6847.78	6974.71	7526.53	6754.89	8859.16	8661.12	9013.08	5236.87	6865.56	5984.98	67369.7	36194.4	46407.7	60815.6	56702.6	56587.1	51274.1	42674.9	43957.9	51997.5	66700.9	67778.7	39639	41644.6	45133.3	58362.8	48971.6	21848.4	61778.8	69847	13700.4	68360.8	51757.2	52300	51808.5	29989	42479.5	21188.2	21954.3	27153.1	25151.5	24259.8	24934.2	38220.9	36050.6	37525.9	33051.6	31700.5	31084	33487.2	32979.5	53408.3	22018.3	23907.7	61740.4	60053.1	65735.5	56448.4	15623.8	15978.6	44338.9	108052	42064.6	38128.5	34222.8	33538.7	26957.1	29510.3	22436.8	32426.5	38712.7	36646.5	34582.5	29312.2	34207.9	29237.9	29972.6	33488.1	31428.4	57751.3	63117.6	58599.3	19592.1	52212.6	42505.6	30207.4	20763.2	58261.7	63028.6	48511.8	114721	134774	121820	88186.9	55039.8	63020.1	50996.3	33964.1	14051.9	32673.1	114830	90097.1	87747.1	6.79264e-09		91113.6	33227.2	91898.2	26031.5	7192.36	51894.9	36775.5	38990.7	61916.1		0.364679	1.00861	0.285704	0.0789384	0.569562	0.403622	0.427935	0.679548
1480	326.135	4.50576	0.848022	167787	142909	139924	182312	174512	163690	163959	159626	156452	10098	7766.28	9776.99	8221.81	7954.04	10200.8	8932.29	8155.27	5587.17	9507.87	8458.6	8689.1	137495	158403	147647	168011	156079	149164	138832	153720	134783	175179	161472	134176	169598	141681	159898	177596	173799	174098	9639.04	7297.5	8914.13	10044	10361	7455.36	9421.34	8959.34	9708.55	149311	154287	141012	138743	122529	125158	152872	140125	146016	155050	175064	155483	163467	160996	158478	165721	166741	175919	321.57	506.961	268.371	378.539	688.112	416.602	266.209	285.123	699.876	14399.5	15481.9	16906.2	35334.6	35198	27262.6	30360.9	35922.2	30475.2	15147.9	15813.6	14035	20513.7	19814.8	22979.7	16428.3	18441.6	19023.3	8851.08	7585.82	9020.1	6621.17	9380.09	8263.65	7599.61	7415.32	8165.99	138192	124907	136228	135023	130661	133507	151694	133376	129646	166837	169208	148883	156552	163557	134072	151967	143560	158491	7741.75	7489.36	8797.64	8237.76	8594.46	7365.51	153305	179522	170606	128797	152598	154350	168012	189788	163802	177671	146993	7532.17	8119.33	9639.66	5937.11	8738.85	8911.19	6844.33	6727.97	163744	141368	137927	158045	136687	152291	151173	145392	167323	149723	149801	149636	166906	154644	154879	156298	8766.6	8312.59	7737.27	7907.54	7389.9	6522	7681.86	6554.98	9129.78	196006	171321	207055	180792	171826	181470	155578	135972	157055	116939	150884	149794	144457	151209	166545	142403	136682	138944	2014.05	2710.81	1688.85	7840.05	6876.21	6402	2628.66	3539.19	3196.46	82579.1	76789.6	81706.4	82446.5	101534	83180.3	131610	61596.7	74856.1	58043.1	53767.6	39394.8	43746.2	77752.4	88954.3	92618.4	1.88685e-08		123234	106938	104769	15655.7	99231.9	107863	104095	108331	50698.9		0.867764	0.850163	0.12704	0.805228	0.875266	0.844694	0.879064	0.411402
1481	326.136	4.39326	0.850521	119902	103915	107637	92525	127938	100467	97610.1	111976	106586	3348.8	3267.01	4395.39	3264.17	4080.66	4547.78	4640.51	2668.97	3789.94	4168.97	3870.61	4405.38	86682.3	99054	106144	101384	101026	71941	96093.6	93012	92302.6	113045	105865	103074	126263	116517	111805	103707	109130	110853	3150.51	2139.87	4213.15	4091.76	3704.43	3963.57	2330.16	5660.59	3307.87	100434	100646	77771.8	95052.4	86169.8	83384	91792.3	104601	100383	98167.1	111896	103449	121582	112630	105432	118196	103112	107964	0	201.858	0	257.796	251.15	0	0	0	229.267	7735.78	8937.2	9093	20285.9	19671.4	16633.5	15489.6	17841.6	15944.5	6093.8	6060.27	6218.61	8350.23	9575.73	9114.41	6233.72	5959.67	6780.21	3559.48	3677.8	3314.35	3783.35	4040.85	4602.28	2785.05	4008.16	3944.54	94817.1	84884.9	91035	95521.7	90892.6	89929.6	78545.6	89943.3	94030.6	95602.5	104217	94461	109878	114760	102048	106390	117480	97434	3303.09	3170.31	4326.73	4792.22	4287.64	3112.3	87179.3	103041	121501	84547.8	109050	80932.8	106011	108414	108608	79056.5	91467.2	3988.62	4337.64	3200.01	3189.14	3659.99	3956.39	4433.79	3351.21	114470	102999	92936.6	107259	114046	113288	115623	89980.1	98542.8	90805.4	104327	93431	106606	89785.9	94475.4	96901.8	4726.63	3025.56	3514.03	3978.62	3549.63	4698.85	4254.58	2476.82	3797.22	140449	131178	146221	132242	144509	106138	114198	121270	121667	78116.1	107613	102466	94539.8	89811	98997.5	99508	86093.6	91365	1873.01	783.875	700.354	3132.91	3242.24	3365.61	2029.87	1240.91	1644.74	55292.1	59876.3	53548	57207.7	70833.5	68290	95785.5	41608.3	47055.6	32250.2	33050.8	20415.5	29859.7	56072.2	56288.1	62849.6	2.0297e-08		81630.6	69753.1	68712	7575.35	66132.8	64870.6	68983.1	75570.4	34331.9		0.854497	0.841743	0.0928003	0.810147	0.794685	0.845064	0.925761	0.420576
1223	190.964	1.72785	0.842086	667.955	155.399	283.869	467.75	240.766	164.781	190.748	202.328	216.799	249.379	265.364	446.77	694.499	860.142	824.297	1323.47	817.464	710.248	29707.5	26578.2	25520.5	218685	267093	265554	14971.6	16400.4	13293.7	322355	286671	262790	363.838	296.62	497.912	781.877	239.084	384.065	5085.24	3961.66	447.679	0	222.341	181.212	0	0	0	0	0	0	136.004	404.06	166.111	0	0	0	0	219.953	0	0	166.072	132.276	131.945	0	0	0	0	0	0	132.493	0	0	0	0	0	0	0	0	0	0	0	0	0	0	0	0	138.225	0	0	0	0	0	130.298	0	0	0	0	0	0	0	0	0	0	0	0	0	0	0	0	0	0	0	0	0	0	0	0	0	0	0	0	0	130.389	0	0	0	0	0	0	0	0	20321.5	24793.8	24025.4	0	0	0	0	0	0	0	0	0	0	0	0	0	0	0	5318.39	5127.52	6426.09	1923.41	954.557	1146.09	0	0	0	135.998	0	0	0	0	0	0	0	0	0	0	0	136.922	0	16823.2	493.159	26659.7	10319.6	69599.2	10669.4	2515.74	2327.62	6887.1	0	0	0	0	131.995	138.829	0	0	0	0	0	0	0	0	0	0	0	0	0	253.897	0	0	0	0	1847.51	0	0	0	0	0	0	0	0	0	2.22529e-08		295.992	65441	65.1842	15.4237	0	4074.78	876.336	5433.42	84.0562		221.09	0.220223	0.0521085	0	13.7665	2.96067	18.3566	0.283981
3326	299.078	4.37938	0.83558	39543.6	36003.9	36434.2	41084.4	42292.2	0	33702.8	0	0	34379.9	36994	36255.3	33967.1	34462.6	36198.6	30338.8	30960.8	32336.6	34502.9	40175.4	35897.8	35034.1	32790.7	37450.6	32078.6	36018.6	29271.5	34373.2	0	0	0	31750.4	0	36050.3	39732.9	35268.7	0	32336.7	41611.8	0	32536.5	34348.9	33203.1	35429.1	37527.9	0	33385.4	28957.2	0	33462.6	33508.7	31510.9	32299.7	29779	0	34630.5	34143.9	0	0	0	36909.8	32695.1	0	0	29029.5	36826.9	3248.33	3833.2	3240.51	5153.15	5948.34	5590.89	4953.99	3364.38	6015.41	2107.87	3467.3	3923.17	7673.62	7455.55	6842.95	7038.94	7478.72	8685.16	0	2173.88	1963.72	3331.78	4001.88	4475.07	2298.22	3433.88	2234.36	33979.5	36460.9	34777.9	34015.6	34995.6	36529.3	31297.9	31513.9	31448	31054.3	0	28598.5	30055.7	31001.6	0	0	32195.7	30625.4	0	0	0	34430	0	34050.4	0	29962.7	0	36427.5	36961.6	34651.4	38278.6	39442.9	36856.9	31550	34774.9	43024.5	36569.5	39274	33188.8	33964	31775.5	0	0	0	29128.9	36078.6	36773.7	32033.3	28850.5	36237.8	33918.1	162.118	29991.2	38077.6	39036.5	40813.3	40171	42905.3	39992.3	39746.9	0	0	0	0	0	0	0	0	34497.9	35975.9	35186.4	34940.2	31989.2	33103.9	34048.2	29214.5	36184.8	21603.7	0	0	41180.8	42954.3	36688.6	34389.6	0	38213.8	0	0	0	0	0	0	41286.2	33662.4	0	11744.1	16012.4	15778.2	30456.8	31235.4	30609.2	18503.1	19142.2	15324.6	17213.2	0	0	0	0	26881.6	32163.3	13670	17131.6	14803.3	15268.7	9546.42	12516.5	0	0	0	2.69935e-08		28057.5	28244.8	22229.1	4487.92	21740.5	29808.2	22663.2	22041.5	13920		1.00667	0.792267	0.159954	0.774854	1.0624	0.807741	0.785582	0.496124
1540	231.953	8.62458	0.851671	25538.5	24631.4	22619.1	53577	56669.7	52509.4	50803.6	49529.2	54838.4	10939	9301.99	9877.48	8741.33	10062.6	10630.6	11802.7	10036.8	12796.6	10881.1	9810.68	11591	22228.7	27529.6	30560.5	31499.1	28404.6	27995.5	29029.5	31850.8	26792.6	55872	50365.8	44220.4	58369.8	47449.2	47984.1	54785.7	53656.1	42764.5	8541.37	8452.34	9163.78	1582.35	1097.09	798.773	897.016	1477.3	2306.99	23377.6	23866.9	19205.9	12945.7	11802.5	13741.8	2926.36	4085.83	5200.07	38300.9	37190.4	39283.3	6489.8	5347.75	4561.37	6108.59	10379.3	8694.66	8852.37	11052.1	9104.44	10726.6	10354.3	11804.4	11255.2	12263.8	12479.4	27833.8	24840.3	26031.6	48955.7	34899.9	30757.2	35406.6	30933.9	24824.6	43753.9	43589.4	49907.3	48160	59738.2	49966.3	53088.5	51110.1	53049.4	9247.88	7292.82	8080.24	8476.73	7528.55	8338.88	7329.73	7268.11	7091.49	20560.2	24118.1	22406.8	24631.8	24311	23856.3	16945	16276.2	16443.2	42813	39561.7	45959	37704	35507.1	34563.7	9935.02	8245.04	8717.83	8540.19	8519.26	11725.7	11984.8	14183.6	14196.2	23888.8	24898.1	22902.3	29347.7	25858.1	30357.9	36468.4	39042.1	33508.6	39463.8	41397.6	13049.7	13932.6	13111.6	10556.9	12066.5	9878.07	12847.6	12315.4	38451.3	40209.1	41067.2	34337.3	46238.2	41290.8	40708.4	38809.8	48583.2	54039.2	51531.3	53968.8	53818.3	53256	52509.6	51927.6	13441.3	12801.5	12197.3	12456.9	13694.5	10964	13951.8	10984.4	13713	43406.2	35381.1	41820.4	43200.2	50012.9	42228.5	45971.5	47030.5	46828.1	40897.7	44707.2	47952.3	48212.2	49620.2	44798.2	41887.4	45035.4	48742.6	11612.9	12769	12162	12891.8	10800.1	12372.6	10773.8	10124.6	10916.2	39889.8	40306.6	43678.3	47125.1	39365.1	46069.5	45780	43997	52376.5	47031	43697.1	42957.6	45843.4	45427.7	43398.8	50148.9	2.74164e-08		35069.6	29915.3	11401	31764.9	19378.1	24487.3	34937.7	34145.8	32860.6		0.853026	0.325095	0.905768	0.552563	0.698248	0.99624	0.97366	0.937012
1162	158.899	5.35478	0.786857	12592.8	11894.2	12851.4	15126.8	12694.2	14838.5	15859.5	15527.5	17819.6	8117.42	7876.64	7110.93	8079.3	7287.7	6896.86	6336.13	7388.24	6714.77	6264.53	7331.7	7174.05	14903.8	13461.1	16279.5	15001.7	15564.9	15057.1	15594.3	12855.9	14950.4	18752.4	19126.8	17659.5	18600.6	16854.3	21381	20883.8	16566.7	17267.7	7277.47	6747.56	5668.26	8065.53	8317.62	7785.15	6808.93	7515.01	7222.52	11074.5	10729	12093.5	13482.5	12822	16208.2	15192.5	16071	13651.8	21233.6	17004.9	18350.7	19219.9	18225.9	21597.2	19185	19445	17134.6	19143.6	16157.8	14093.6	9235.48	8616.42	8712.69	7455.16	10065	8821.88	32859.6	25302.9	17617.3	19399.2	15978.6	16866.5	15291	14530.8	15236	33808.1	29784.2	39499.5	60928.3	60693.4	46201.7	49993.9	52406.8	59670.2	8051.73	6456.06	6963.24	8043.01	6470.64	6379.05	9563.79	7514.92	8967.78	13387.8	14863.9	15461.6	16487.2	13584.6	14436	15602.6	15297	15261	19701.3	17183.7	19934.9	16936.6	18054.9	17001.5	21258.2	15728.9	20771.8	6912.09	8065.47	7058.46	7248.8	7325.03	7963.27	12986.4	13524.5	12312.1	14133.2	14927.8	13143.4	17432.9	15831.5	15757	17067.3	15571.5	7880.43	8455.17	9055.95	7387.31	6982.02	7575.25	7357.89	7544.88	18674.3	22669.4	17543	21653.8	17702.1	19460.1	20129.3	18957.9	18018.9	17215	17483.9	16434.7	17014	20879.2	17185.1	19636.1	6636.94	6933.86	7919.13	6685.54	7711	7418.73	8134.94	7554.39	6463.17	20800	20556.3	18203	20182.3	19994.5	20685.7	23595.1	22202	20143.5	18633.6	16935.5	17839.7	20054.8	19414.8	18984.3	19641.8	20921.5	21753.7	6662.6	9047.7	5690.01	7032.85	8362.32	7291.73	6724.93	7412.81	7504.24	20737.4	15703.5	20008.6	20658	20327	17991.3	22655.8	18237.3	16850.1	18889.8	18406.2	17950.5	17491.8	17450.1	16810.3	17459.7	2.85009e-08		12692.5	13490.2	13264.1	26508.7	13680.1	12191.8	15120.6	15777.8	14534.3		1.06285	1.04504	2.08854	1.07782	0.960555	1.19131	1.24308	1.14511
482	225.062	4.56735	0.755726	16924.7	15278.6	15838	19786.4	21184.3	19669.9	16531.8	20036.8	18025.1	20738.5	16798.2	16484.2	6676.88	6812.08	6124.29	7679.71	6976.88	7372.69	9102.41	6584.5	8886.65	5966.6	6704.12	6771.64	5765.93	6268.59	4927.29	6421.08	6091	5594.45	5220.51	4656.31	3780.63	6237.36	5275.53	5262.66	4012.97	4564.49	4170.35	62612.1	54339.2	66864.5	962.768	700.488	913.253	1366.69	617.822	1009.68	70583.7	87723.1	84041.6	17839.4	13285.1	13650.1	313.422	238.528	365.323	109330	181077	163304	1340.71	1449.97	1160.5	1474.3	690.992	1258.78	1420.41	2599.77	2880.67	2066.55	2152.47	1505.52	3953.07	5643.57	5311.53	2539.19	2335.15	1316.93	16403.2	6212.3	3829.17	6427.28	7048.28	4820.21	3890.11	3370.17	2005.06	5865.9	6635.22	7319.68	16964.2	15100.2	13810.5	592.991	891.221	934.185	1087.98	1486.48	1524.83	251.677	1114.37	699.887	374.548	576.746	304.274	1172.37	1006.89	658.765	816.248	630.484	407.401	1973.1	726.201	746.789	685.376	1032.08	691.407	1267.37	404.794	616.342	7224.11	7812.03	7539.56	11692	9645.07	10847.8	6598.31	8651.83	8184.4	8271.27	9412.25	10189.4	15748.3	16664.4	15636.4	18897.3	17645.3	6201.83	21260.8	4988.49	3239.85	5719.99	4630.18	18000.6	19856.4	8011.11	14841.5	9319.12	10377.5	11039.3	10350.1	10417	10416	16587.2	16781.3	17773.6	16967.5	15594.6	14918.3	16115.4	15794.4	18139.9	4977.7	5594.96	19261.4	4510.08	24371.4	4443.34	4810.7	5792.49	20621	31305	18525.6	17628.1	17552.3	14589.3	10978.6	11405.5	11214.5	14720.4	16906.3	15772.3	16277.3	16166.7	17430	12914.5	16083.4	12344.9	6230.72	16518.9	20983.5	5324.71	5988.47	17036.8	4623.61	2878.16	4737.9	22853.2	25977.1	21986.6	44917.2	48905.3	45570.7	19514.2	20033.7	18596.5	17393.7	14615.1	9161.23	14403.7	52601.8	35860.7	38652.6	5.47161e-08		18108	6070.65	34759.8	5846.38	839.808	11215.3	12466.7	14234.7	21414.6		0.335246	1.91958	0.322861	0.0463776	0.619353	0.688464	0.786099	1.1826
414	517.372	8.53146	0.854873	174902	189048	173789	668286	757608	472863	378329	512432	368960	209860	172288	152390	120590	105289	109148	213959	119870	132769	184504	151496	112820	122351	150527	160844	168418	209498	128772	177816	140244	113285	504093	407591	289562	512904	401931	349868	459174	529035	337292	118849	125578	122755	31012.7	37581.5	38713.4	45683.4	48294.5	46135.1	137698	142350	112146	75300.8	71225.1	54322.6	35171	40604.7	41873.2	273650	213008	256362	61521.6	58207.2	55721.8	61295.9	59810.2	68555.4	80436.8	80397.9	117088	106612	83288.3	100725	97519.2	95708.3	117142	107270	84869	73131.1	40737.5	54681.3	58799.2	107873	60745.8	63303.9	359510	316225	369758	427676	302401	344371	360328	246620	288145	100240	103336	111655	65902.8	106774	95766.1	47390.1	56267.5	66485.4	93787.5	78352.8	76150.1	100019	74343.2	105410	63540.7	43649.4	63309	226065	247601	281043	243367	236448	138433	51101.2	63809.2	52932.5	86163.6	77718.3	119784	139463	150568	129373	57871.7	107299	107400	88724.8	118983	108739	243538	315747	252652	266370	288556	101166	143654	151118	65491.6	93260.1	93971.1	84295.9	87935	244492	229501	199033	183363	287467	205087	202527	152365	301054	334149	402760	419152	341944	247429	301801	292278	113198	135009	133087	82210.2	53819.8	122281	101714	88396.3	116472	197685	215391	312740	242598	370550	226868	162733	176478	201845	201090	401390	336416	249633	328239	343004	143351	188474	229299	108292	117695	133173	83241.3	86392.1	69354.4	132430	143038	94894.3	202242	231023	363858	177047	337668	311583	207891	344776	303536	297819	274782	493707	392483	326260	270278	442982	6.30796e-08		352563	237543	90126.9	171728	110858	156409	215221	202740	237858		0.673759	0.255633	0.487084	0.314436	0.443634	0.610445	0.575045	0.674653
2345	519.208	4.65807	0.85154	20798.3	29267.5	23220.7	76481.7	62472.6	53897.7	58616.2	63017.4	59056.4	7485.19	8948.61	11009	7663.31	4666.39	9455.75	9463.89	1659.06	5733.84	6819.26	6018.79	8495.11	25801.7	27474.2	21390.5	20723.6	32616.4	22032.1	23600.4	34774	18298.6	58063.2	51483.9	54518.3	67879	57535.4	46065.3	64484.2	53746.4	64322.8	10326.2	7498.28	8990.65	16297.6	7137.27	5882.54	15699.8	9742.79	18276.5	25401.7	26277.2	19743.8	33831.1	25920.1	23054.7	29057.9	27469.7	24747.7	58655.4	57471.2	62229.2	71514.6	66759.2	47760.3	47905.4	60342.4	62606.5	2731.82	0	1490.34	0	2706.55	3410.53	2751.38	0	1182.34	1441.52	1325.92	5265.62	6609.75	8687.48	5482.31	4292.86	4679.1	5231.26	4825.58	6798.75	6424.7	10047.4	5168.41	7840.97	6172.09	8813.08	1931.26	11834.9	7251.11	5561.94	10066.7	11220.5	5917.41	4335.55	7974.8	11703.8	24923.7	32887	23605.5	12586.7	20315.7	27110.2	34807.2	21994.4	21209.5	59541	58563.6	59954.6	55789	48409.2	43274.7	67797.3	60967.4	53686.2	5801.63	7012.66	14153.8	9330.46	11102	5523.92	26568.4	26351.4	35444.7	27076	36849	37438.2	74983.7	69606.4	58817.5	68097.7	50937.8	12871.2	15439.9	5259.25	5734.44	7393.42	14476.4	6026	7431.94	43837.8	43828.9	32952.2	39217.6	51592	33560.7	37593.8	31602.5	65335.5	56422	83449.7	68348.1	69745.4	60297.9	51553.3	66435.8	7006.58	5457.02	10563.1	4792.17	8386.3	5057.6	3900.11	9189.88	8465.99	29988.1	40116.9	43254.2	49895.4	60190.4	55038.3	34021.2	42916.7	42448	59403.5	65881	66235.3	69817	55595.5	62082	42938.9	55608.3	57121.6	3642.14	5042.67	3584.91	13307.7	12905.2	10583	5322.03	2170.2	1920.5	24302.2	25683.2	32211.1	28802.3	37129.1	35961	24521.9	37863.9	41327.6	35316.1	36003	17873.7	27809.7	42019.1	41355.5	49609.8	6.44194e-08		39522.6	29806.9	32244.4	4329.97	29751.5	33240.9	37933.6	36865.6	23850.7		0.754173	0.815848	0.109557	0.752771	0.841061	0.959794	0.932772	0.60347
2494	312.119	4.60599	0.850814	73132	59242.9	66072.1	60014.5	63978.3	73736	60679.6	67523	76504.9	214.016	0	1522.04	2162.39	840.064	1904.96	0	794.459	227.631	0	296.295	649.748	60320.5	69593.9	67106.5	56079.2	64619.9	67919.4	64772.4	66989.4	56255.4	67929.6	66460.1	68374.7	71080	88799.9	69448.9	65101.2	76223.6	76448.6	4778.28	1678.12	2008.83	0	3747.89	2635.06	2346.99	1528.03	1693.67	62315.2	58777.6	66311.5	63726.3	61117.6	55019.2	64738.6	60483.3	62728.9	62625.9	59724.4	73513.1	77365.8	74387	73010.6	83449.8	85099.1	70111.3	0	0	0	0	0	1245.22	0	0	0	4500.08	6154.75	6329.95	9192.42	18811.2	10007.3	12138.5	20506	17168.5	5127.62	2504	7098.5	6851.35	6702.15	6441.33	4340.39	5059.36	4306.58	2935.06	1043.64	289.035	1154.04	1367.12	2423.66	1730.44	2038.65	1822.37	65317.4	59100.2	54435.8	61817.2	57741.7	61318.1	60563.5	63622	59722.6	63297.1	75296.2	70630.5	79981	64188.7	72135.6	82387.2	68535.1	74851.8	2110.68	743.184	2267.12	530.903	1544.93	1253.09	57950.6	63302.4	73634.5	66986.8	66306.9	67288.2	78794.1	74244.9	77073.9	62782.3	75257.6	2339.86	1425.73	2493.96	1154.34	1721.23	575.047	0	1693.39	69336.4	63643.9	56199	74616.1	72207.5	75638.8	79291.1	68261.3	73251.6	81779.5	82641.1	59848.9	79982.6	70465.4	71011.7	62785.2	0	1527.4	1294.82	1330.24	776.024	775.789	900.661	538.098	2661.35	85223.4	95823.5	100516	89179.4	88172.1	78351.5	83961.1	81655.3	75737.6	68842.5	68644.4	79994.4	78709	70034.5	76254.5	64069.5	73592	68995.6	0	1545.78	0	1334.76	901.671	957.785	1248.32	1587.63	0	38649.3	39900.8	28559.9	39814.8	51077.4	43854.3	71207.1	29576.2	29794.6	25759.2	25639.2	9156.72	22896.5	40574.7	53751.9	39198.4	7.97102e-08		50218.3	45570.3	45737.8	5941.74	44805.4	45416	48015.2	53243	23879.5		0.907445	0.910781	0.118318	0.892213	0.904372	0.956129	1.06023	0.475514
1057	171.946	8.97364	0.774659	111711	137307	132588	75812.3	89611.4	74406.6	97623.5	105063	92648.7	75691.6	63515.4	63504.9	52768.1	50332	55536.2	54266.8	49789.3	54579.1	61807.3	37866.7	36795	79119.5	106604	99676.9	87390	0	75892.4	79777	73661.4	73551.8	73878.8	88751.7	51120.7	91842.1	98888	84736.6	80539.3	73203	41382.1	63206.9	34160.5	44877.6	85601.5	38214.2	44034	37017.6	45178	43605.3	65975.9	62468.4	59318	52066.8	47170.6	44180.1	0	38013.3	41860.2	89781.3	73818.8	61195.4	72799.4	81661.4	86444	38425.6	85634.9	40819.8	43439.4	45941.4	58409.1	45908.8	57420	55186.4	76710.7	99991.6	106873	51846.9	47613.1	37454	70390.1	99560.6	97552.7	124921	119569	124680	64893.8	130472	126892	110427	101225	108609	100948	96228.9	85513.4	61697	60723.1	78561.2	49166.3	50714.3	102263	69806.7	28173.5	45067	67043.1	67705.1	62942.9	44170.3	41152.5	39418	34465.9	31292.5	37828.4	154285	136450	146101	82005.3	82953.5	106693	82360	68794.5	34589.4	12814.5	14739.6	0	40132.6	33041.2	45934.5	24708.9	13792	23812.2	56478.5	65209.1	64735.1	34224.5	41657.9	40842.5	62886.7	66372.4	0	114141	70835.7	60923.1	68803.3	23987	39254.6	49221.7	77610.7	78470.3	68322.1	66971.1	74107.7	56351.9	47420	42915.7	120786	108114	92088.9	148513	68658	64618.2	72995.7	0	63239.3	36832	48714	56960.8	56542	72872.9	32214.8	0	60443.4	72849.9	78956.5	95767.2	82328.6	106047	64815	47346.5	53192.9	62821.3	44215.7	111738	0	89360.3	80415.5	170614	113874	49960.1	123617	0	91812.7	0	68083.1	55291.9	69143	171196	82676.4	82240.7	141122	154184	163726	159002	171140	127974	93025.1	150572	170895	0	132960	167262	144503	147048	102028	0	8.29333e-08		93290.3	67176.2	54723.3	86355.3	69126.8	37728.4	67296.3	69471.8	105835		0.720076	0.586592	0.925661	0.740985	0.404419	0.721364	0.744684	1.13447
879	518.375	8.53134	0.839801	42902.6	44987.8	40434.4	172613	185263	124543	93027.1	128111	90129	52553.4	46462.9	38171.7	29349.3	23877.9	27347.7	57242.1	32726.2	34891.3	44988.7	38133.3	29236.1	27297.6	35594.2	40230.1	37676.6	53363.1	33962.5	42122.8	36514.5	28001.2	126986	106980	72674.6	125799	100609	83407.3	124537	137329	82101.3	27391.9	29050.1	33081.3	9069.64	9443.52	10147.1	10503.1	12094.1	10271.1	35751.8	35016.6	24924.9	16876.2	15239.7	13799.8	8765.36	9285.19	11408.5	67339.4	54417.7	64095.8	16163	15200.7	12875.1	13668.7	14303.5	15230.3	19100.7	19523.8	30180.3	25935.8	19852.1	24069	21784.7	24173.2	31781.2	24695	22280.6	16419.2	9812.72	12282	13552.4	26026.5	12606.5	15071.9	91684.1	75347.1	89120.5	110831	73354.6	85215.4	91407	56009.9	74369.7	24136.5	23411.3	25792.6	19385.3	25886.3	24036.5	11922.6	15692.8	15236.1	21674.5	17518.6	19127.6	24592.5	17011	25679.1	17986.2	12593.5	16305.2	57589.9	58698.4	74575.4	60986.3	58626.4	32591.6	14445.7	16104.7	11871.1	20075.2	19323.9	28973.5	33896.5	37483.3	31767.5	15292.5	25501.4	29162.2	23306.6	25578.2	24220.2	55603.1	77020.5	64360.5	67188.9	71080.1	23144.3	36016.7	41897.3	15537.8	20501.9	22789.7	23122.4	19786	61279.4	54623.1	47929.9	43523	72484.7	46141.4	42005.4	35630.6	80206.4	80850.5	106072	110943	88029.7	62600.3	74352.1	68766.4	26836.9	31275.8	34263.1	23826.9	13173.6	27448.9	25059.8	20501.9	30069	46684.9	52673.9	83158.9	59940	95112.9	56826.3	37496.5	44356.4	51381.7	47080.2	107112	90231.5	63451.4	81236.2	88716.2	32815.2	43614.5	56434.8	28537.3	30572.2	32289.6	22320	23257.2	15427.2	35117.9	31447.6	24804.1	50689.9	55332.1	92071.7	46280.1	84582.8	77801.1	53119.3	86238	75903.2	68387.1	65990.8	128156	100937	84272	68601.9	112082	9.36701e-08		88266.5	59739.9	22052.4	42207.2	27536.2	38225.5	53259.8	50769.6	59768.7		0.676813	0.249838	0.478179	0.311966	0.433069	0.603397	0.575185	0.677139
1160	106.041	0.527724	0.626109	0	53817.2	0	0	0	0	51587.3	0	51813.3	0	0	0	0	0	0	0	0	0	0	0	0	0	0	62853.3	0	64956.8	0	0	56448	0	0	0	53751.6	0	0	0	0	0	0	0	0	0	0	0	0	0	0	0	0	0	56414.1	61183.6	0	0	0	0	55469.5	53066.1	0	0	0	0	0	0	0	0	0	0	0	0	0	0	0	0	0	55927.7	0	0	0	0	0	0	0	0	50227.5	0	36921.8	47561.7	0	49313.4	49656.7	0	0	0	0	0	0	0	0	0	0	0	0	0	0	56375.3	0	0	63816	0	55329.3	0	0	0	0	0	0	0	0	0	0	0	0	0	0	0	0	0	0	0	0	0	38809.3	0	0	0	0	0	0	0	98176.3	95378.1	101472	96681.8	99710	41850.7	41360.5	38114.7	30536.4	33923.5	32693.4	38599.4	31726.8	0	47613.6	37601.8	37271.8	31913	35841.7	36853.9	32911.4	0	0	0	0	99148.2	99485.7	0	100264	95727.5	0	0	0	40456.8	40633.8	39679.3	42817.6	39090.6	0	0	0	0	49857.9	0	36598.8	32849.5	32769.4	36145.9	0	0	0	88855.6	0	88084.2	0	0	0	0	0	0	59955	0	0	56877.8	0	54364.4	49914.9	36201.2	0	0	0	54995.9	0	1.05017e-07		13101.5	8815.17	8375.31	11138.8	6500.76	2282.9	43343	29093.5	19570		0.672838	0.639264	0.850193	0.496185	0.174247	3.30825	2.22063	1.49372
707	391.125	8.63692	0.851216	173973	159177	172646	318501	327188	345640	299849	257674	261174	70021	57801.9	65112.6	63622	66202.2	69010.8	75277.1	90589.1	81924.4	77599.7	68100.8	75129.2	155397	173188	190028	198141	178557	173981	201496	186112	179102	282389	242579	242578	235642	277774	232365	240103	303767	246618	70689.7	79598.8	80496.9	62000.6	66758.1	68924.1	77956.7	57317.5	67300.6	193074	178123	160653	130751	164524	144551	119149	120257	117496	285237	229550	261341	50312	54663.9	98014.6	97929.6	138230	116815	82073.2	69259.7	75709.6	78684.5	82647.6	85004.9	80548.7	96406.7	79798.8	148040	155974	167378	215047	225324	194370	238279	182178	187019	202873	216829	249379	252795	226231	259349	283496	193338	265194	51314.4	43615.8	55704.4	81710.8	67901.3	72123.2	67121.4	51010.1	54890.7	63648	63080.2	51837.1	186309	172205	177634	50627.1	60475.8	53619.4	46274.9	58228.4	33005.8	285795	223234	205232	90550.2	125315	146724	93854	95679.8	90638.1	104437	97011.3	107017	221606	241626	232489	230143	239230	217118	170261	230664	189006	238315	290700	95785.2	100427	91340.3	91791.6	100261	90791.6	104054	93783.2	252687	227326	232644	192153	279420	230617	241383	269547	211410	254603	241772	313261	313136	200522	234917	250365	107122	113640	97496.8	89975.4	97254.1	92740.7	109514	110724	110322	291849	238994	283148	263564	327121	288836	275079	299785	317548	232558	282903	216735	186779	237026	234034	187928	198963	202310	95747.2	87976.5	85451.1	105574	99760.2	109012	90750	87264.3	94367.9	295460	322373	264734	289881	352620	362752	282736	174559	224049	258590	246447	267564	267386	250106	214705	286241	1.35281e-07		209063	170640	121915	173506	97747.6	181753	196417	203480	208644		0.816211	0.58315	0.829921	0.467551	0.869368	0.939509	0.973292	0.997996
2403	392.129	8.64715	0.849994	20589.4	21086.1	22248	36746.9	39297.1	43375.8	34445.8	32415.1	31979	7929.18	7316.37	8774.67	8282.75	7639.66	7409.23	9001.55	9841.33	8140.1	6970.58	7676.16	9405.75	21000.5	22783.2	22915.3	23214.4	19905.2	23008	23376.3	23437.8	25901.2	36332.8	28613.7	30604.9	30917	32358.4	33368.1	27263.4	36379.4	29602	8711.31	8961.91	8493.6	8437.93	7937.04	8031.44	9681.72	6025.19	8564.36	22718.5	22721.5	20374.5	15164.6	18019.4	18263.4	15818.4	13516.6	16219.3	35608.8	29454.1	32555.5	6518.82	6548.08	11754.7	12191.4	18006.3	14378.1	9153.63	9156.51	9259.33	8359.09	11298.3	8636.01	10956.6	12017.8	9499.67	18204	19629.9	21084.6	27304.5	26127.7	23171.8	29817.4	22949.7	23349.7	27747.6	28488.8	33510.3	31896.9	28374.2	32562	35530.4	21814.6	35091.7	6916.72	3475.99	6959.53	9696.87	10160.8	9046.14	7431.5	5307.86	6877.07	7160.81	8388.18	6469.5	20862.5	20795.1	23258.7	5734.97	8411.86	5728.81	5671.24	5787.88	4128.65	33223	29514.1	26233.3	12418	14873.3	17444.1	13063.1	12219.2	11241.4	12623.7	12010.2	13062	27458.8	27369.8	30519.5	27865.6	29275.9	24965.5	20798.7	27435.3	21946	30834.9	37216.7	12223.3	12080.2	9843.17	11453.4	11713.6	12194.2	12499.8	9217.84	30743.1	28312.2	30058.2	24265.5	33401	28547.3	30839.3	34917.2	26598.6	33384	30177.7	35918.8	36564.8	24769.7	30828.2	28309.8	12801.7	14406.7	10550.7	10469.7	13118.3	12049.4	12938.6	12855.2	14395.9	32981.9	28957.2	34675.3	33927.5	40669.9	36617.6	34475.9	40727.5	40145.2	31269.6	35180.2	26994.4	22606.5	29410.9	29055	22329.8	24690.3	23015.4	12981.7	10976.5	9349.74	14541.1	11336.4	13981.3	10766.9	10585.7	12098.7	37869.4	43756.8	33265.1	34657.7	43272.8	44133.6	36496.5	18821.4	28673.9	30644.6	32469.8	37012.8	32326.1	32454.7	27778.8	35978.8	1.69271e-07		25516.9	20938.8	14988	21763.1	11925.1	22347.4	24119.2	25233.9	26249.2		0.820586	0.587376	0.852886	0.467338	0.875788	0.945223	0.988909	1.0287
1705	266.984	8.64349	0.85147	7074.75	5924.43	5489.34	14584.1	13725.7	14298.4	17466.3	11621	20628.9	1203.52	1717.18	1615.8	3430.14	3918.69	3563.49	4229.72	4590.8	4098.48	2945.96	4348.9	4106.52	9811.31	11081.7	13063.4	13441.4	10228.7	14041.1	12527	15000.2	14587	28936.1	23448.8	27110.7	22172.9	25181.5	25741.7	28469.9	27800.2	29673.8	1896.7	2087.18	1996.95	1393.89	1120.26	1532.53	833.505	651.199	157.324	7031.57	8375.15	5967.32	7958.17	8101.63	9584.84	4106.56	3131.21	4425.08	10747.8	15052.9	13887.2	9194.77	10887.3	8821.35	6272.21	5642.67	5165.56	10314.1	8303.2	9430.99	6533.17	7809.66	7633.64	7252.94	9270.02	8306.72	22548.3	22815.2	23449.4	49096.6	36165.7	26561.1	27764.6	22483.7	23171.6	42039.5	36938.5	34434.4	31006.3	35599.8	28520.8	34478.8	38227	39210	3849.18	4691.62	4600.28	1137.41	1327.07	1915.94	3741.61	3919.65	2995.76	18888.7	15256.9	20716	5842.81	8473.96	7947.88	19303.2	17710	23198.9	48958.6	54112.1	43084.3	14653	12243.9	14882	7990.42	5816.53	5782.7	8954.3	8532.94	8697.76	6539.93	7293.33	8093.54	26331.7	25205.2	23317.5	19703.1	18729.5	18584.5	32678.8	28122.5	29146.4	23371.9	29228	3966.3	4873.6	2658.87	3194.05	4205.4	3164.68	4382.11	3658.71	18586.7	21070.2	20877.4	22182.1	18525.6	17808.6	20165.3	21986.8	20468.3	20721.9	17858	17172.5	17372.4	21137.7	22340.9	18949.7	3375.15	3481.05	2852.22	3297.23	2667.22	4477.48	3047.35	3652.46	4033.02	29564.2	22876.1	21500.8	24901.9	26004.6	23696.7	18059.5	23154.5	25973.1	20063.7	16428.5	16578.2	16133.8	19860.2	17497.3	20012.1	17813.5	20582.1	3992.8	4073.79	4142.5	4326.22	3448.49	5263.11	1906.14	2707.4	1424.17	19929.4	17044.8	16485	22262.6	18749	17136.5	37691.9	19262.6	21419.7	23531.7	16675.8	16143.4	17368.3	14089.6	12606.6	14473.4	2.06735e-07		9612.45	14353.7	5778.63	24578.9	13816.3	18972.4	14472	15243.9	13446.2		1.49324	0.601161	2.55699	1.43734	1.97373	1.50555	1.58585	1.39883
3009	364.092	4.38321	0.845288	61566.2	51638	51042.7	28469.3	42986.8	32106.2	29589.9	34727.8	35547.2	1675.47	1904.77	1291.76	1342.88	2487.5	1600.22	1499.68	1476.68	0	2176.01	2700.17	1462.25	46527.3	47749.4	57649.2	48750.1	49562.2	41380.5	50280.3	44598.9	44568	31567.7	33701.6	35015.1	36186.3	38306.6	33952.3	32533.8	34687.9	36438	1572.59	1096.18	882.056	1773.82	1629.37	1000.89	1160.91	1243.73	0	42361.8	47683.6	38737.6	45999.2	45303.4	41772.9	36803	39167.7	43823.9	29991	26090.6	25264.6	37102	34936.8	30586.2	27468	27858.3	28834.6	0	0	0	0	0	188.955	0	0	0	5291.93	5344.99	5130.39	9223.86	12192.3	9574.14	10219.1	11780.2	12441.7	2514.34	3034.95	2613.27	3269.55	4090.33	3611.83	2356.24	3628.07	2275.08	1713.51	1219.65	1157.8	1282.58	1038.82	2290.39	1056.73	1632.28	948.136	47599.2	45301.9	46931	45810.1	50585.3	41941.2	41339.1	47009.7	47633.7	31415.1	31129.9	31463.9	34322.3	35939.6	34896.7	30291.8	34007.8	25767.2	2549.9	2220.87	1960.5	1688.98	2261.35	1584.82	47756.5	47149.5	60410.1	44679.7	56048.8	41673.4	32630.1	33727.1	34258.2	25420.4	30481	3325.49	1832.69	2168.92	1261.71	1689.14	1409.33	2064.35	2479.68	40064.8	41109	36696.4	36832.7	42307.9	35825.5	37761.7	34564.9	33303.4	26765.2	29140.3	29918	32288	27761.6	30221.3	29112.3	1866.43	2049.34	1750.31	1414.79	1155.4	2151.55	2762.94	1285.85	2567.33	37880.4	38687.2	39362.9	36937.2	37505.8	33629.3	30615.9	38161.3	37964.1	25088.8	27999.8	32056.7	27305.6	33730.9	29975	32965.2	29780.7	24904.8	681.048	209.423	231.975	1607.73	1328.27	1222.98	806.12	899.551	390.679	21288.4	22800.9	22151.1	21617.5	27734.4	25623.6	35828.8	17019.1	15985.8	14229.4	11503.9	9088.59	9465.82	20166.2	20341.9	21139.4	2.14247e-07		31045.5	28081.5	24449.8	4183.89	26508.4	27441.3	23329.4	22650.2	12934.5		0.904527	0.787547	0.134766	0.853855	0.883904	0.751457	0.729581	0.41663
1140	101.024	0.897108	0.854755	13062.8	12028.8	16350	27976.2	21607.1	23461.7	39639.6	24993.8	30793.6	9896.91	10513.9	11836.1	13259.1	9609.12	11189.8	36049.6	18726.8	11295.3	29405	21694.5	13327.1	12500.5	4067.94	6772.56	8019.11	15858.9	14370.2	7290.81	17867.5	12883.8	53059	47508.7	37072.6	38998.9	44848.6	43751.8	41550.7	45199.6	20056.6	23016.6	22666.3	26258.4	10369.9	11655	11225.8	14103.1	12970.4	11809.5	7040.97	7192.01	11272.8	14294.9	6167.14	5046.87	14905.3	14183	9100.65	32190	32518	28476	13742.5	16606	26179.3	17919.4	22537.4	25501.5	16145.9	5863.15	12161.4	10544.9	9848.37	17158.6	15893.1	7979.22	8827.59	9710.06	8394.26	8135.88	10962.3	11745.5	10999.3	17059.7	17331.5	14533.1	18349.6	25225.4	32472.1	38525.6	32015.4	35273.4	31399.2	27588.2	34493.2	16181.3	8818.21	7336.65	5586.59	6541.7	0	6322.85	3800.17	5158.08	8750.2	5667.57	10727.8	8874.87	11228.1	5845.4	6648.99	3937.48	7336.49	27753.6	27512.5	28625.1	20856.9	13516.6	12712.7	22662.5	24476	24201	6629.02	4616.76	4131.78	8590.99	5203.93	5735.98	7093.01	10804.3	9705.4	11524.3	11937.5	8605.42	14814.1	6446.25	6201.92	19283	19397.2	14217.4	7605.84	6802.24	3435.16	4534.34	4205.59	6938.16	3334.36	9128.98	12407.8	10699.4	11390.2	9998.8	5570.75	8508.67	14529.6	22178.3	22284.4	8681.09	7094.99	5753.66	6708.87	14312.9	9707.58	19767.8	9907.2	16302.6	6947.49	3870.48	7751.69	4446.56	5150.19	7215.57	11930	8586.3	17934	13199.8	9967.03	17028.6	14320.5	14307.6	17255.9	20870	34873.6	26384.7	12374	20548	6439.34	15507.6	7278.03	9551.21	34130.1	13489.6	27872.9	3301.88	3501.04	3111.09	20009.1	11532	23142.5	9902.45	9701.05	12441.5	15845.6	29506.9	27013.7	13226.7	18655.7	17465.6	17796.7	32641	35787.5	46891.4	37351.2	15810	38230.7	2.41908e-07		20180	23564.2	16627.7	18172.7	12262.2	9454.17	9584.55	13322.8	20734.3		1.1677	0.823969	0.900529	0.60764	0.468491	0.474952	0.660197	1.02747
2869	160.843	7.41345	0.857541	118092	119742	112660	4636486	4544120	127313	181168	74317.1	118277	2935174	66678.4	97673.9	1673219	873753	2714231	973035	92785.9	86621.5	100407	91619.1	822158	95384	59029.9	91979.6	105509	109353	105993	93151.6	99860	828923	182889	181525	105529	138304	105177	141118	1930659	69044.5	116595	108147	93752.2	103036	99798.6	106481	116908	104456	111657	71218.4	96187.4	98407.2	86542.8	93570.1	88659.7	81105.9	96999.2	90904.2	106863	1991233	122593	117085	227748	204262	196268	109188	181460	193737	96772.8	1739331	2848038	90969.6	919171	96652.3	101024	107677	107850	71464.2	96877.4	92711.7	60708.8	76184.9	79312.5	97578.6	99891.8	87478.7	154667	171917	154427	124397	165628	178531	196709	151073	112788	101250	117813	92722	61271.8	113261	109373	86949	101672	112977	94510.1	95444.2	90430.2	104500	93608	102179	86815.1	98163.6	103922	152181	175258	176816	121803	74564.1	127619	3555170	187593	163225	109549	83238.1	96678.1	125145	104787	110734	93104.6	107081	116451	103233	107402	103670	124780	126109	200315	126005	81544.8	103014	105930	107951	119436	91167.1	100061	101670	106687	4235088	3986447	3975504	4125221	4701278	3977163	2628881	1205542	133799	116487	126190	2011089	2105663	168891	183031	197053	92484.7	94202.1	105806	106171	96966.3	100958	105943	102390	109370	1608050	2871955	5122654	5010022	5288072	4809320	1625654	3262925	1704352	63664.6	3815183	115705	133697	3944181	189154	1796004	119710	161887	94900.5	92512.5	86666.8	92698.9	93736.8	70125.4	98435.1	92601.7	89639	4007664	3928239	3044508	1669499	3236885	4959046	4051492	181842	185914	176059	1742008	186069	65206.8	178618	180576	1973051	3.94972e-07		1.09431e+06	443995	188825	314733	240781	112931	1.44639e+06	1.57617e+06	1.22312e+06		0.405731	0.172552	0.287609	0.22003	0.103199	1.32173	1.44033	1.11771
3008	364.092	4.50422	0.846849	62182.9	52609.2	57417.6	49285.9	45695.3	44525.6	42328.6	44971	39919.1	2449.41	2008.6	3010.76	1903.74	2332.52	2369.27	3035.86	1213.77	2267.19	2137.59	2847	2975.13	53601.6	66096.2	58660	61327.1	65062.8	59582.5	57199.2	66185.3	60262.1	47078.1	46769.1	36576.4	40794.8	43143.5	42671.8	41173.6	38301.9	45922.1	2909.57	2201.84	2579.42	2708	2196.46	3308.73	1827.67	2474.46	2998.03	66888.4	62565.1	54200.2	58146.4	51645.3	48323.8	61450.2	60506.2	54758.5	37654.7	39245.9	42816.2	40451.8	42502.4	38675.4	45775.9	39756	45731.8	0	200.344	0	232.322	373.605	0	287.763	270.508	286.577	8930.29	10114.9	10492.8	15480.6	17540.8	17274.2	16082.6	20001.6	18874.5	5468.73	5071.77	6176.15	6357.2	6096.51	8620.17	5308.41	5471.07	5687.81	2102.92	791.219	3460.26	1325.83	2387.38	3026.83	1777.6	3667.75	2775.63	55235.5	58254.6	51907.4	58339.3	63352.9	53175.9	65617.2	54785.8	57520.5	41694	36557.2	41093.7	34837.4	39380.1	34027	40199.6	36875.4	39451.2	2843.6	1675.15	2462.34	2697.7	1859.67	3345.7	66563	61981.2	72186.2	57290.3	67141.2	66822.4	39810.9	40267.6	39876.9	44978.5	36517.2	1417.83	3616.13	2604.69	2182.38	2104.28	1953.77	3542.35	2698.44	51855	39086.3	44123.1	45672.9	37760.7	41277.2	37913.5	39307.8	41214.4	40097.3	40963.3	38497.9	37629.3	39630.5	36307.8	39946.3	1978.38	3600.06	1310	3796.7	2216.98	2033	2734.57	1930.08	1878.73	43337.2	42697.6	48819.8	40627	48138	46844.9	45695.3	37606.3	51445.2	30514.1	37036.1	37648	38321.1	38956.8	41729.6	38435.5	35257.6	35393.1	788.068	1095.36	306.183	2043.09	1892.57	1722.03	1127.49	653.074	397.178	27219.7	22197.2	29091.3	23907.4	31214	30632.8	35094.2	21878.1	23481	17552.8	14150.9	13131.4	15705.4	28429.9	26120	26048.7	5.06549e-07		37200.3	35240.4	33862.9	7334.66	32726.7	35783.5	27975.1	28147.5	15835.2		0.947314	0.910285	0.197167	0.879742	0.961914	0.752013	0.756646	0.425673
3438	75.0081	2.28756	0.83622	3256.81	3257.62	0	60550.1	62546.1	52246.3	49068.5	49257.8	45105.9	44515.6	41554	44881.3	21104.5	17350.9	16709.5	25381.3	23331.7	15932	38008.2	29022.2	31942.2	4084.41	3756.6	3930.75	3568.24	4267.96	3763.12	3839.65	3239.11	5074.71	41666.7	40739.9	33900.9	44863.2	43500.6	41124.8	46366.6	41745.2	43866.9	20705.9	21132.8	20744.4	9641.96	5392.24	7947.34	8000.39	10337.4	9509.5	1848.52	2189.74	3155.31	1623	2162.43	1140.59	1116.87	1222.98	1886.4	26269.7	22529.4	23388	8477.7	7731.72	8695.06	8746.02	11519	9887.73	31029.1	33447.5	36651.1	37363.3	37412.1	36517.8	34902.5	37453.6	41181.4	4493.46	2785.42	3704.44	3963.86	3985.04	3629.68	0	4356.99	3421.53	47890.2	40447.2	41992.2	43760.1	45545.4	51871.7	51181.9	42591.4	46862	22369.2	23608.9	23419.6	20104.3	15449.9	19896.8	9270.9	10852	11118.7	2088.25	2675.74	3425.48	4165.66	2183.93	2627.93	1294.44	1275.48	1343.85	25813	23634.4	25879.5	28517.8	24405.5	19615.2	10240.9	11189.2	9736.17	33853.4	35169.5	43965.5	45631.4	41399.3	44428.6	3647.2	4690.32	3688.18	5642.32	4256.37	4055.68	46580.9	44078.2	46121.2	43267.4	43070.5	39057.1	46339.2	42254.9	33212.5	37038	34340.2	31016.3	31984.7	4243.14	5104.26	4155.16	5453.86	4440.15	5123.02	3592.54	4014.56	48685.8	48081.1	44518.7	49257.8	48225.4	42961.9	41806.7	44978.8	33037.2	39358.2	37333.6	33141.9	33672.2	38432.6	37622.5	31846.7	34028.6	3130.02	3932.45	3782.82	4881.59	4145.56	4622.75	4598.91	4245.22	4395.81	34970.2	45941.3	44803.8	43978.1	40389.1	48393.9	33822.1	40889.4	44843.5	32086.7	35309.3	39656.2	32056.9	28663.7	33936.5	39347.2	37935.7	34998.7	4236.5	5267.19	5657.75	4173.49	4868.87	5812.46	4344.05	46109.9	43291.3	44920.9	41828.5	45262.8	43599.8	45563.1	44365.8	43571.3	5.50645e-07		38020	23410.4	9518.6	28362	13192.7	29032.1	29161.9	27194.1	29874.6		0.61574	0.250358	0.745976	0.346993	0.763601	0.767015	0.715257	0.78576
949	535.294	8.50775	0.853981	3684.2	6352.59	7540.44	44350.8	65657.8	18813.8	15067.6	23673.8	15788.9	13981.3	12204.7	13972.3	4912.56	8192.37	5977.55	13445.5	7337.67	4331.07	11827.4	6297.25	5407.67	4562.54	4887.27	6742.41	6828.72	7332.34	4450.91	8353.33	5622.17	2508.68	44760.1	28455.8	13546.8	28553.7	22902.2	16329.6	28133.4	23841	15087.4	4441.38	7323.24	7339.57	3178.49	2011.74	2834.9	2745.59	4051.61	4715.54	5146.84	3045.6	3526.49	2232.34	2648.12	4201.07	4886.34	4219.31	2689.68	10588	10033	11297.8	5025.8	5231.8	3203.94	5827.51	2920.45	5433.73	3814.46	3667.32	5997.63	4048.31	4792.64	4126.63	4826.53	3127.92	4860.02	4468.79	2179.76	3777.44	2662.47	2264.69	2310.87	3462.73	2831.73	2090.61	14746.6	11387.2	16835.9	20930.4	15762	11866	16925.9	12261.1	17970.4	5961.28	6938.6	4937.01	3393.98	4945.25	5193.88	2643.35	3940.17	4197.4	2588.06	3483.3	4419.42	4843.65	4575.2	6102.11	4601.33	4548.61	3616.71	10994.9	11177	9473.29	11361.7	9768.82	7244.94	3648.68	3101.75	2833.31	5164.16	3400.85	9809.13	7893.39	7854.21	6843.98	3801.07	5270.6	6513.2	6202.71	4392.93	4666.52	13988	12592.6	8144.71	13354.4	8199.62	6006.21	8495.62	12001.4	6252.62	6336.62	4137.65	5743.73	5842.64	12341.8	13002.8	9561.59	8839.49	16085.4	9205.67	7736.44	5224.82	18999.8	23456.3	27627.9	25419.5	18698	16627	19734.4	19995.8	5869	4667.47	8636.42	6621.88	5951.98	7410.26	4957.17	5156.3	9374.99	3880.41	6206.46	12459.3	10993.5	16625	8630.51	5134.36	5966.28	6876.78	5236.21	23289.2	14775.8	17717.6	17486.4	17966.7	9605.21	8168.14	13322.3	6825.21	7867.36	5502.34	5623.63	6539.1	5894.6	6094.9	8086.58	6287.63	4855.73	8276.04	10081	4711.24	7386.6	7920.4	4803.89	15598.2	20117.3	12932.8	11858.6	28961.1	13518.2	15844.1	13650.8	22120.1	7.73564e-07		20090.7	12615.8	4844.44	7699.29	5575.32	7534.83	12807.2	9740.21	10454.3		0.627944	0.241129	0.383227	0.277508	0.375041	0.637471	0.484812	0.520356
2536	147.065	8.86919	0.843869	1484.66	3212.62	3078.01	5757.99	3373.93	4157.32	1448.35	3213.24	1649.69	3502.36	3700.05	3238.85	3775.89	4424.14	4067.1	3845.35	4657.32	3588.86	4681.31	3782.99	4479	2169.9	2896.53	4093.51	3074.26	3692.83	2858.86	3020.52	3719.93	3987.67	3958.72	3868.88	3982.35	2397.26	2138.75	3056.41	2752.94	3268.3	3546.77	4218.57	2757.53	3743.26	6358.01	7117.12	7734.34	24574.5	45796.9	66803.5	3234.54	3292.52	3669.82	4250.25	4751.83	2875.58	28500.7	19041.5	29324.5	5104.36	2646.92	5948.63	9693.67	10991.6	10417.7	59217.8	90078.5	87388.2	3835.99	3483.96	2845.6	2052.5	1857.33	2324.48	3611.72	3826.93	3846.2	2712.22	3203.45	2985.35	1048.93	478.35	504.78	1815.49	1160.07	1788.61	3856.58	4365.85	3363.86	3967.45	3854.29	2359.95	4403.07	3077.32	3783.2	7273.69	3653.23	3195.11	3717.84	3748.86	5120.39	3829.6	4206.6	5386.82	4274.64	2438.05	4468.11	4074.15	3859.03	4936.42	4131.1	3669.9	4847.65	7134.08	5046.3	4636.97	4423.1	5422.19	4107.69	52193.8	83505	92522.7	1411.49	2879.61	2872.2	3646.05	3613.98	3578.81	1680.39	1931.36	2720.05	2995.47	2843.33	2828.53	2688.31	2241.71	2410.66	2612.05	2375.31	3518.65	2920.55	4052.57	2698.64	2243.82	3000.99	3116.36	2940.81	3091.02	2894.49	3865.16	3301.47	3966.63	4432.13	3203.68	3033.38	3417.23	2871.67	3445.88	3015.75	3756.78	2334.3	2951.42	2686.07	3715.91	3752.89	3534.05	2973.12	2549.94	4434.92	3071.01	3194.88	4214.5	3971.11	1997.32	3541	5405.83	4133.09	4201.96	4150.97	3503.08	1735.42	1747.07	2941.32	2245.05	2565.61	2433.87	2069.8	1999.73	2679.68	1270.38	5475.17	6717.97	7013.85	2689.32	2314.89	2466.62	5919.86	5962.06	5520.17	2784.42	4271.13	3553.98	4010.49	2703.03	2254.5	1762.37	5018.84	5413.39	6558.31	4234.3	5867.57	3416.97	5637.38	4611.86	5320.03	7.95909e-07		3151.42	3547.64	20353	2791.44	12437.9	2666.43	3198.31	3112.35	4459.94		1.12573	6.45837	0.885772	3.94675	0.846103	1.01488	0.987602	1.41521
1629	489.341	8.59468	0.850885	18217	16007.8	13205	33967.6	41904.7	20506.5	12863.9	19082.8	13811.6	18075.9	18381.4	19726.5	10900.4	10016.3	12684.3	20187.3	13107.8	12656.3	19717.7	14852.6	14077.2	9572.33	12932.1	11340.8	14263.1	15846.4	11289.4	14918.6	9566.4	10365.5	28155	23311	10170.9	27356.5	17622.7	14635.3	22468	24060	18911.9	11360.1	12988	15294	8917.63	9325.53	10875.2	11545.7	11007.5	9281.47	12146.9	9508.04	10009	8734.56	8170.65	7378.28	8376.93	5114.31	9547.24	17649.1	10405.1	11189.4	9433.78	8555.44	10454.4	6443.77	6704.03	8984.59	16660.4	16601.7	16280	14062	14500	18317.8	15705.8	15754.5	18364.1	10188.6	7045.41	6062.71	17609.9	11867.7	7772.4	15193.9	6820.77	4316.06	27327.3	20881.1	16097.1	17928.3	22303.6	21120.3	18579.7	14368.8	20746.3	13656.7	9109.21	13051.9	10130.8	13849.9	12440.3	6796.14	6481.31	11285.7	8138.13	5742.29	8927.41	9099.18	7368.95	9745.38	7194.19	5307.03	7050.01	16549	18700.9	17440	14413.6	12435.3	9872.79	6586.84	6282.79	6359.24	15366.6	12887.4	19074.7	18195.2	19502.1	17078.9	4391.14	9825.29	9922.98	6930.41	9653.09	13634.5	22837.3	25221	13694.8	20641.3	16970.3	12299.1	17203.3	15624	7373.99	10340.4	9380.93	9029.96	10625.6	17441.7	12526.6	11439	11935.5	19092.9	9768.2	11258.7	6906.89	18188.7	16966.9	18063.6	20693.3	18532.4	12655.7	15033	16403.1	9045.42	12599.5	11159	9851	7920.53	12470.3	11692.9	8317.26	12110.9	12155.4	13700.3	19957.9	18454.3	23920.2	12574.6	7833.48	7377.35	12901.3	6449.74	17659.4	19090.9	13284	16209.5	15092.8	9361.13	7083.18	9892.23	9508.24	15289.3	14732	10182.2	9018.4	10638.9	10130.3	11134.3	12025.2	12488.6	11806.3	22630.7	10047.6	18604	14490.8	10425.7	16142.3	20968	18979.7	12128.6	22359	9797.27	15989.4	13438.8	12661.2	8.90917e-07		20479.2	15740.2	9977.81	15223.7	10148.7	15048.7	13699.3	12524.6	13824.7		0.768596	0.487216	0.743373	0.495561	0.734826	0.668938	0.611577	0.675059
1694	220.084	7.73887	0.850108	31608.8	27759.2	29853.4	41292.6	45597	39686.8	28647.7	31261.2	29905.1	43795.3	35986	39875.7	31569.6	26064.1	31685	38374	30098.9	29772.9	31187.7	31681.5	32084.9	19116.3	25012.7	27080.8	0	27779.8	28104	26378.9	0	23274	32227.2	30065.8	26895.7	34030.8	31174.7	30770.4	34116.3	34451.1	32506.2	32896.9	30908.8	36937.7	8712.46	7719.49	10129.4	14976.7	18620.5	16097	24867.3	26445.8	25323.3	15741.8	12367.5	14076.6	6817.56	7822.3	10826.7	0	22628	27274.4	6152.01	6298.2	4570.46	11133.8	13050.5	12264.2	28346.7	27601.6	26609.6	32468.7	29326.3	29151.2	29448.8	28344	30218.2	21122.3	19875.5	18256.7	20191.9	17156.4	17613.2	17725.7	20772.7	18869	24852.2	26940	0	28140.6	29607.1	29281	27815.9	0	0	27938.8	26945	23465.2	23022.2	27997.4	23576.8	9447.6	7751.99	12128.7	15706.9	14640.5	18079.2	19330.7	12936.1	20370.6	6687.92	6251.94	7517.03	25525.8	22043.9	27085.3	0	21457	16786.6	9291.53	10200.1	10084.8	31678.3	29150	30563	33027.7	33978.6	32249.7	18382.5	23006.5	22805.4	22210.7	22022.1	0	27573.4	32765.7	31188.5	31622.9	29460.5	31540.2	35901.1	30894	23534.8	25101.8	25496.1	21364.5	24767.5	20751.3	19683.9	21421.4	18468.5	19149.7	20696.7	21325.5	16859.7	27444.9	0	27186.2	0	27910.3	26215.4	0	0	33127.9	35462.9	30693.2	25631.7	25225.4	31076.8	30636.6	23942.2	30109.4	0	24334.2	27420.2	20772.6	0	17527.7	18216.9	20377.5	19792	28060	29699.9	32813.2	26802.4	0	0	19681.5	21790.3	23758.8	33835.8	38075.9	38154.8	23401.8	0	25925.3	32285.1	32318.3	37657.4	23018	23148	25369.2	18965.5	21812.6	22859.4	5345.96	35275.8	32201.5	29248.8	29983.3	33068.8	28910.7	31908.6	28067.3	32897.6	9.50799e-07		35439.1	27611.2	15728.1	21976.5	16528.5	26569.7	20238.1	22109.4	27349.4		0.779119	0.443808	0.62012	0.466392	0.74973	0.571066	0.62387	0.771731
1653	551.354	8.52868	0.849899	18900.1	19856.1	19264.4	86954.3	99825.5	55193.9	45281.3	57334.9	44824.5	21774	21550.1	14976.6	12432.9	11276.6	12955.5	24453.6	13345.4	13096.9	19434.9	17739.3	12160.5	13961.3	14352.2	19366	16526.6	22162.2	15118.5	21148.2	14809	11283.2	55983.5	47661.4	29946.3	60065.9	45903.6	38488.1	54730.4	55592.6	39455.4	13180.3	15749.4	12769	3829.62	5378.05	4643.72	5421.45	6751.41	5612.43	13965.2	15736	11840.1	10351.6	7524.28	7037.78	4883.09	4251.5	6824.97	33151.3	24664.6	26437.2	9200.65	7007.33	5952.31	8111.05	6178.45	8112.38	8655.46	8749.82	13521.6	12126	8445.58	12422.4	11052.7	11341.8	14507.5	12488.6	10911.5	7455.03	4294.28	5660.86	7053.35	10431.5	6497.01	8392.26	39008.2	35086.2	42506.7	51606.6	38644.7	37296.8	39728.6	30040.7	35790	13154.1	11468.6	9391.51	8809.78	14148.8	10680.5	5093.26	5492.62	6644.31	12378.2	8242.05	9094.84	10665.4	8097.73	10168.5	7744.99	6015.34	6457.75	22726.8	26455.1	32111.5	29074.1	30824.5	17072.6	8118.97	7456.88	6332.05	9707.57	9600.52	13429.5	15106	18388.4	16125.9	7428.48	11804.8	13205.1	9370.4	12708.9	12222.3	24239.6	32757.2	29057	33094.8	35064.8	13111.7	16267.3	17814.9	7491.72	12479.7	11212.1	9628.81	10246.6	27195.4	21452.8	19948.9	20731.3	30214.7	19804.7	20942.4	19140.2	34757.5	42798.1	50104.3	49091.2	38209.4	25619.7	36690.5	30774.7	15455.3	15080.2	15934.5	10977.6	6650.67	12196.2	12016	8455.66	15457.1	21741.8	22700.4	33355.3	25420.5	40204.1	22843.2	16562.9	22141.8	22522.2	23472.9	46612.3	40007.4	26337.4	39155.1	40441	17003.7	20561.5	24993	15063.1	14467.8	14036.9	9523.12	9502.59	8364.43	19601.2	16163.7	12315	19396.2	19563.3	36028.4	14720.7	28084.5	27389.8	10614	39571	33880.3	33139.3	28455.3	58286.4	43199.9	35183.2	31049.6	56665	1.26154e-06		42144.6	26424.1	10539.5	19810	12737.8	17841.8	24405.4	22900	25370.6		0.626985	0.250078	0.470048	0.30224	0.423348	0.579086	0.543367	0.601989
1366	381.097	8.63644	0.844652	33181.5	30869.6	33667.4	91177.3	94746.9	111038	91191.5	77603.1	78744.8	8271.05	9088.93	9458.1	7723.01	7700.79	9035.55	11794.7	9830.18	12345.4	9572.99	11059.8	9652.07	30024.1	35108.7	39169.9	45841.8	33440.5	35583.2	40990.7	42144.1	39104.3	79911.5	70266.2	77763.1	68440.1	81414.8	71322.4	77804.1	94434.4	76364.7	8049.68	8664.44	8273.09	3765.11	5980.33	5433.54	7342.54	5042.65	5406.96	41402.8	37019.6	30790.8	25230	30105.4	27078.5	19194.3	17514.8	21925.4	87913.3	73364	82753.3	14668.5	15014.5	26939.4	25726.8	35294.9	31313.1	9984.92	10892.8	9379.28	8734.62	10074.7	10949.3	9905.15	12265.9	11498.3	34352.2	31487.7	40384.4	70547.5	70231.7	52770	66891	44009	47335	58161.7	61877.1	78587.8	72673.5	63998.1	71007.1	82423.1	50462.8	75266.6	6346.57	4800.96	5372.21	10331.2	9980.16	8547.49	5833.12	3876.89	4944.94	12429.4	11890.8	7296.4	36443.6	34673.7	34317.8	7225.15	9462.05	7830.3	12201.5	16009.8	10829.6	93692.4	69355.7	57066.1	25603	34456.3	34975.9	12698.2	11771.6	13849.1	16371.5	12087.4	13163.3	63871.5	69560.3	60219.5	65088.3	63720.4	64778.7	56014.4	63100.6	59401.4	68773.6	90123.6	11572.3	14481.6	14192.2	14244.2	14608.8	13534.5	14254.1	12025.6	74351.2	70553.8	70864.8	59715.7	84375.3	68934.9	75012.1	80382.2	60773.4	73472.1	80406.5	103473	105343	56862.7	74590.4	78130.8	15335	16706.8	12106.8	13151.8	12259.9	13881.1	18289.9	15437.4	18068	85906.5	81344.2	90822.7	83731.8	114724	91437.2	91149.9	98397.7	104184	71668.6	94555.2	66665.4	54824.3	67953.4	74665.3	55019.7	63188.4	56582.8	12477.6	11290.5	13591.2	17062.1	15570	14890.1	13448.6	11868.7	10651.6	93320.5	109466	74351.7	92540.9	109838	116891	88228.2	51924.5	68984.4	82205.2	75847.7	83971.1	79911.9	80607.8	63655.2	88581.1	1.40748e-06		55753.2	41772	25970.7	44467.9	21325.7	47329	55256.4	58594.7	59247		0.74923	0.465815	0.797586	0.382501	0.848903	0.991091	1.05097	1.06267
264	89.0237	4.37344	0.50505	18469.4	24047.5	27313.6	32185.2	39780.8	40780.4	34262.1	44343.1	45440	10709.4	30432.7	34046.5	24293.8	22359.5	22872	29033.5	25178.7	24476.5	24357.9	26479.9	27530.5	19670.2	21088.2	15779.6	21518.5	18098.1	19557.7	22779.9	20902.9	15782.8	28597.6	27943.8	31746	31300.3	32139.9	31880.7	29949.3	30710.5	28461	12169.9	18729.5	20254.5	21942.9	21342.9	20143.9	20222.4	20840	22192.1	7417.37	13819.4	17779.1	18318.1	21544.4	13374.8	16677	14922.2	17833.2	15059.4	25215.5	24541.4	30145.6	27742	25732.8	23960.2	21926.8	26271.2	22141.9	33761	51077.6	29989.1	28183.4	30338	25959.1	27296.1	26783.3	0	0	0	10847	19589.4	18999.4	21165.9	20885.9	18877.6	30709.8	33283	48040.3	43172.4	41606	40591.8	34588.3	31117	39567.9	23936.8	30018.5	33767.8	32091.2	24651.9	24098.6	21515.4	19007.5	18961.1	0	0	0	26204.9	20608	0	24415.8	18602.5	14534.7	28593.3	35967.4	38290.5	42510	28612.5	29235.7	24531.3	22541.6	26211.1	26152.9	18437.3	13399.2	23903.4	19775.6	22105.4	21352.7	14751.2	13629.2	29423.7	25697.7	25003.9	34373.6	26385.7	23085.3	34940.6	28126.3	10505.9	29377.4	31395.7	19482	23652.6	28295.7	18779.1	17662.3	14322.8	18766.9	22995.2	23422.5	22492.4	23433	19696.1	18482.1	0	42468.3	51141	42206.4	41023.2	43979.3	40831.4	35320.5	22888.7	27877.5	28898.1	30783.8	29295.6	23004.6	28065	19171.1	22327.7	16726.9	40960.7	27503.2	28761.3	29642.9	32597.3	23535.1	23121.4	20859.6	39009.5	32066	35543.1	38086.9	37993.2	44009.5	38383	37740.5	31754.9	2598244	3152650	3855081	50539.5	33870.3	31115.1	1543102	1533652	1407966	0	0	0	0	0	0	67892.9	0	0	0	0	0	0	0	0	0	2.64805e-06		31817.6	24981.1	20004.4	27170.4	22552.1	23561.4	26655.5	30022.5	570965		0.785135	0.628722	0.853942	0.708796	0.740515	0.83776	0.943582	17.9449
3467	354.125	6.91494	0.849672	20969.2	22648.4	24626.5	46978.1	61272.2	38431.6	21965.2	28112.1	24124.4	18689.8	15047	18794.5	9121.01	8976.7	7130.36	12437.5	5102.42	8500.69	9515.56	7725.02	6782.3	7449.44	15758.5	16637.2	13166.5	20098.3	9903.09	18682.5	11139.6	12030.1	22430.2	13619.8	12644.9	12183.8	10574.1	19248.4	16082.9	12598.5	12130.7	17956.4	12015.9	15006.2	15087.2	13725.1	16662.3	20153.8	22916.2	11495.1	18465.3	12064.9	19059.8	18141.5	20120.5	23709.6	19649.5	16897.9	23900.4	18762.2	24412.8	26362	25599.3	29301.5	27142.3	25338.7	26226.8	22753.3	16314.5	9920.51	11093.6	10447.4	12173.8	10966.4	12346.8	10140.9	11362.7	16016	11982.6	19682.4	22040.9	21190.5	10066.7	18178.3	17549	16099.1	22947.4	21103.7	24414.5	26758.3	26102.4	22092.6	17728.2	13308.6	20016.5	17498.4	19870.3	13731	8195.8	12037.5	17626.5	12492.3	13561.6	13112.6	15478.8	13756	16891	19716	21992.4	24653.2	21240.9	24616.2	23932.6	27689.5	27988.2	21978.9	27210.8	28571.3	20646.5	20991.7	17651.3	28383.5	16531.5	10042.2	13670.4	15259	13306.6	14377.9	15532	18154.8	21793.1	18326.3	22223.9	20920.2	23292.5	23138.3	28583.4	24037.5	26005.7	11897.6	14160.4	17959.6	6296.27	10547.9	11247.5	10987.9	6220.34	26468.6	23469.4	20088.5	16053.1	15236.5	23930	16022.5	20765.3	18436.5	15341.9	30309.8	20802.5	25365.7	26657.3	30090.9	25832.1	12171.5	9542.93	7062.77	14451	11208	11176.4	13726.5	9134.61	11067.7	16744.1	25969.4	30021.9	25603.9	31611.8	24803.5	15761.2	22445.8	27706.7	24131.3	26364.1	30964.1	26933.5	21682.8	22898.4	23459.3	18025.5	25539	9259.45	11434.6	6814.52	14660.9	12743.1	11004.1	9306.01	11794.5	9183.92	14221.4	17817.7	22342.3	18553.3	16424.1	21346.8	2043.24	24874.3	21276.1	16734.1	4303.21	14517	10183.4	29741.7	18083.2	21988.5	2.75783e-06		28471.6	12284.1	20108.4	16758.8	19685.7	19129.2	18507.8	20007.7	14826.1		0.43145	0.706262	0.588617	0.691417	0.671868	0.650046	0.702725	0.520732
1887	145.05	1.71523	0.831216	21661.2	17479.5	19756.2	9240.02	11550	8729.91	7723.3	9507.64	7986.49	9328.56	6984.07	8059.1	12205.4	11465.4	12559.8	15622.6	11152	12315.8	13772	14193.5	11780.3	87274.7	100126	90904.5	27344.6	32281.6	26952.7	117353	103004	92222.8	9511.21	9197.08	6618.07	9242.35	7584.53	6414.11	12081	9574	7578.27	8432.45	9988.93	10070.5	8463.15	8231.66	8878.69	8565.76	8073.61	8394.26	21609.5	22414.4	17092.7	19230	18028.3	15501.8	18267.5	17327.3	19695.2	10338.9	7706.71	8235.56	9905.38	7949.11	7421.85	9253.55	7885.37	8514.35	7093.51	7763.39	7534.12	7119.28	6823.22	6426.44	7459.69	8270.09	7511.8	14844.9	14499.2	14737.6	17047.8	16722.8	15139.4	19788.1	16723.2	16407.1	9828.66	8793.32	7759.98	9043.76	8377.28	8485.64	9533.69	7939.44	7966.74	6611.66	6568.6	8312.89	8230.67	8212.85	7116.44	710.356	7340.01	7652.66	17804.6	14400.8	17047.3	16225.8	17805.6	17736	18285.4	16830.6	16139.5	9310.99	7994.58	8714.34	8806.94	8225.59	8229.45	7946.2	9390.38	9218.09	7543.63	5422.06	6913.72	8957.81	8512.24	8448.05	18546.7	21772.3	21375.8	30911.6	35512.5	35600.3	8103.89	9140.07	8707.32	7564.27	9274.41	7603.04	8759.86	10210	7042.31	8423.29	8600.58	6484.11	7308.1	23214.7	21155.7	25319	22706.3	28837.5	23450.8	21563.2	18329.7	10026	9517.83	8998.41	7956.86	8936.43	7320.29	6986.38	7940.4	7805.2	6856.5	6506.42	7975.59	7675.11	9982.53	7411.18	8198.99	9077.99	25496.2	16397.7	39202.7	31322.7	58215.9	28627.7	20679	22447	25608.1	6482.96	8968.28	8942.12	6818.59	9253.01	7868.14	8101.2	6857.93	8811.41	6967.2	8125.35	6184.98	8816.5	7334.38	6933.2	7104.98	7277.87	6533.14	19297.6	18142.8	20210.8	18572.1	20925.1	21153.4	21709.2	7078.24	7272.26	6567.59	6909.86	7236.03	7248.26	7959.14	7963.44	10108.8	2.82108e-06		11500.5	32234.5	12054.7	10867.2	10772.9	14841.6	13195.4	15244.1	10945.3		2.80288	1.04819	0.944931	0.936733	1.29052	1.14738	1.32552	0.951723
373	179.055	4.44396	0.792293	54082.8	57230.5	63000.7	94139.7	103301	94764.3	73177.5	85413.4	76088	72315.5	60130.8	58298.6	25334.3	25965.5	28611.3	31968.6	25824.6	26074	34791.9	29243.6	26174.5	23398	27375	31611.2	31182.5	28617.6	26364	32647	29878.6	30789.1	28324.9	26001.2	25325.2	34043.7	33085.5	32115.4	25471.2	27234.7	22270.6	70538.7	70313.8	94206	4690.78	4300.84	3205.32	3289.63	4826.69	2565	93615	114184	131544	25389.2	24625.2	18347.8	3770.56	3375.24	3417.16	133304	204108	0	6499.54	4417.27	3963.62	4490.91	2879.94	4810.97	8438.92	9847.07	10441.7	10909	10895.8	12217.6	11810.1	11018	9816.27	7344.39	6048.07	7452.62	6959.31	6599.6	6542.12	9156.41	8234.42	8509.85	18608.6	17909.9	17696.6	17833	16944.8	17370.2	21797.1	17787.2	20172.5	12578.3	13384.5	11447.1	4282.26	4599.39	5511.2	10341.5	11119.4	10378.9	8002.06	8052.05	8214.9	3834.2	4217.99	4631.16	9506.46	8075.21	9011.76	18624.6	16804.1	15876.2	6004.86	6460.65	4282.17	4394.52	5257.89	4218.66	25914.2	18253.4	26348.8	34395.8	35176.9	34700	17111.1	22184.3	20377.3	37495.5	39904	42613.5	33483.3	36407.1	33680.8	47105.6	40870.8	21796.5	22050.9	21696.6	10878.1	11121.5	19330.9	20639	19323.9	18897.3	17632.6	14134.6	18328.1	17339.2	17425	17114	17119.7	23733.2	22338.5	22505.8	21025	22856.5	16586.4	22246.6	20871.1	18843	20995.6	16227.2	12978.6	20901.1	22342.2	12722.7	12517	14136.9	24829.5	94992.6	27014.7	27607.8	24672.7	18280.2	15386.2	19423	17061	22693.8	29278.9	28702.8	21888.8	19058.5	22982.6	17651.8	18761.3	22776.8	13746	17844.2	21308.3	19618.7	14279.4	17579.6	15869.5	10272.1	10165.5	33307.6	40862.6	32549.6	69613.4	85260.1	73944.1	80475.5	25573.2	28404.3	24235	21463.8	18259.2	20070	71588.6	46149.6	45900.9	5.28885e-06		74328.6	28508.3	38543.7	12304.7	8485.63	32119	19041.3	23138	34333.6		0.383544	0.518558	0.165545	0.114164	0.432122	0.256177	0.311294	0.461917
1846	346.092	8.61186	0.851735	10083.3	11012.6	12857.1	12182.1	15294.6	14486.4	12285	16149.2	10968.2	3309.49	3095.78	4386.35	3114.82	4276.2	3045.07	3506.55	5476.73	2883.14	3489.72	4171.79	5582.71	17871.5	14367.3	15599.8	14879.5	14793.9	16407.1	15877.2	13193.8	20758.5	16492.5	20059.7	18130.4	17474.1	10771	21577.3	20678.6	11030	24144	3647.43	4594.55	5827.97	4547.14	3608.63	4076.92	5912.8	4043.42	4118.4	13898.5	13495.3	16851.2	13515.5	14425.3	17157.2	17618.5	17774.8	17339.6	14623	21341.8	16505.6	11654.6	14662.2	15959.9	13455.8	17528.6	10097.8	6027.77	6869.93	5746.93	5072.88	4670.24	4714.98	5517.62	6730.69	5784.63	31144.4	34211.5	23974.5	12903.9	17654.2	23351.7	26220.2	27858.1	35389.4	27292.7	18023.1	28058.3	22969.4	14878.6	23334.6	30613.1	18287.8	28634.5	3861.69	3819.22	4742.62	3546.96	3195.25	4363.32	3990.11	4610.13	3706.94	13073.7	8625.79	13172.4	14662.8	16321.4	15898.9	14200.7	11850.5	16382.7	11521.7	10167.3	13072.5	10308	14620.8	8613.61	17122.5	15580.4	20075.6	6096.47	8231.45	6105.84	5991.36	5074.23	5804.57	77478.1	52556.6	54653.6	28576.7	30695.5	25791.3	25238.9	22500.8	35944	20443.3	20959.2	4051.39	5317.31	5510.28	4375.96	5278.99	5348.84	5782.14	4938.81	20173.7	20924.5	17883.2	16344.2	19022	23130.2	17019.9	23062.5	16775.8	13606.3	16270.7	15874.5	12668.6	12846.9	17128	17044.1	4128.77	5264.2	4250.86	4433.56	4176.5	5580.85	4053.75	5392.98	4227.16	23060.4	23108.1	22366.3	18968.6	19813.1	15383.6	22701.7	23044.4	20437.1	15147	12082	17373.7	12986.3	10812.5	18324.2	9926.32	17269.5	11338.8	4067.13	5387.58	5096.33	4748.19	5357.17	3257.49	4843.47	3827.91	4512.19	22285.4	20941.3	21219.2	27736.8	18672.9	15734.3	31652.4	16502.8	17068.8	14916.9	13894	13386.2	12998.4	17667.4	13541.9	12529.9	7.145e-06		10509.2	12579.7	11788.2	18842.6	10411.4	25420.1	13349.1	13172.3	13273.8		1.19702	1.12171	1.79297	0.990695	2.41885	1.27023	1.25341	1.26307
475	87.008	6.37904	0.783138	1754.93	4406.16	2180.18	214650	223495	1570.43	230168	233186	220178	254985	232004	242934	173493	156592	179852	200007	158703	185606	231209	215264	200366	2146.82	2188.62	2049.59	2782.77	2036.11	1956.77	2106.77	4379.6	3323.08	211140	218972	194112	205895	208950	203931	199845	204382	1850.89	1083912	1095604	1044075	15772.4	7266.92	16076.5	6906.99	13079.4	7749.51	477082	306766	406602	3458.32	39646	43546.3	7843.61	9427.15	10922.8	894353	962132	825929	3386.02	5773.9	4689.65	4634.88	6773.02	8949.33	130070	110057	149470	292939	294178	282236	282713	153486	204486	203339	278951	248676	3190.27	2419.86	2290.4	2165.08	2716.74	1265.45	53772.3	56674.7	72314.5	299203	279470	271978	70764.1	99918.8	138357	129426	121976	127382	17776.3	71813.6	61426.5	21073.3	18418.3	17851.9	14708.6	14214	15482.1	83008.6	14529.9	95739.8	32750.8	23998.9	39766.8	11688.7	9358.57	14426.9	27459.2	28601.3	10659	6554.04	6685.74	10299.9	242739	221489	243730	124276	124982	98173.1	1656.86	2045.71	1625.87	2877.11	11873.3	3758.93	226307	255001	227082	1811.53	2031.07	298536	185540	134654	110550	132158	48298.8	52916.8	76940.8	1423.89	2312.78	49230.5	2526.48	2771.89	1845.81	1646.97	1801.1	86177.1	66884.6	68065	71995.3	120498	36137.7	60934.3	71276.5	505702	538296	533040	97438.1	90219.8	109468	34442.2	42340	76937.7	402576	106681	454604	80131.8	114113	95701.1	59441.2	48903.5	62571.9	372792	507355	476991	68935.6	69126.3	106136	51726.9	52897.4	56063.2	358846	323441	339556	112519	90296.8	101264	290553	289174	239147	167114	149584	172000	152064	157697	164823	103816	330476	369715	338919	434620	412751	457234	371905	338050	353690	8.81817e-06		155126	124931	270828	148347	38780.6	105380	70213.4	193134	264770		0.805353	1.74586	0.956303	0.249995	0.679319	0.452622	1.24502	1.70681
933	294.156	8.53121	0.853179	61730.7	60122.2	58062.2	133433	167350	90144.2	76599.6	105684	82720.6	74649.1	72520.7	57720.5	47846	42067.6	46982.1	63757.2	49550.9	54032.9	64239.4	62016.2	51769.3	45155.1	49239.6	51383.2	52600.1	67384.6	47255.6	55516.5	51574.6	48446.7	108638	80857.5	64044.5	110184	80568.7	70675	101412	103992	65455	58264	58198	51915.8	37020.3	42223.3	43698.8	44848.3	49814.9	44512.3	50445.2	49379.8	41535.2	45895.4	44780.7	35104.7	33500.2	30355.3	45457.8	65728.8	49992.7	60482.2	35075.5	29792.2	32370.1	31281.6	29955.2	32902.9	42444.4	40559.2	52255.8	52307.2	35940.3	45453.8	42616.6	46500.6	48782.8	37209.2	37080.7	28414.4	42228.7	41302.9	36567.1	45008.4	27454.1	31479.1	86282.4	69050	79173.9	88156	67053.9	76118.6	74092.1	49719.2	60406.2	51483.7	54498.6	48469.9	41743.2	49713.5	42798.3	40169.6	38236.3	42343.9	39281.7	38443	33443.9	40312.8	30871.2	40275.2	35564.3	32799.5	35593.6	51208.8	66031.5	66836.2	53313.6	61763	37288.6	33658.7	34076.5	26573.7	48083	47643.2	52081.7	61249.2	66580.7	55368.8	34738.7	44191.1	42201	36465.9	43335.9	39553.4	66114	79082.3	64320.5	66568.8	60351.6	48050	64736.5	60627.8	31161.8	40795.4	46612.9	41888.1	37728.9	54135.8	50222.3	46729.9	46115	60059.7	40032.2	38368.9	34444.9	73846.3	83072.8	95089.1	90685	72581.7	61055.2	72657.2	72360	48349.7	52083.3	50953.1	41204.6	30761.2	48123.8	44872.7	40420.8	45513.1	55386.8	61991.9	75150.3	60097.3	84916.1	59361.1	41227.5	42751	47736	44678.4	88570.6	87290.3	58979	73478.9	75431.3	38282.5	46157.8	55217.7	44589.6	47698	53759.7	39362.2	40374.8	38740.1	52500.7	49672.5	40073.5	36598.3	44591.9	65302	40415.8	61022.4	60341.6	37032.6	69636.6	69411.9	57352.7	60307.1	97060.4	68121.3	72850.8	61474.7	81446.8	1.01367e-05		86728	64320.2	43501.2	51585.1	43214.5	53407.6	56794.1	55518	55589.5		0.741631	0.501581	0.594792	0.498277	0.615806	0.654852	0.640139	0.640964
476	87.008	6.78914	0.747594	60533.3	91913.7	82640.5	222540	267954	225825	232323	249634	186706	247011	221625	210465	183235	164258	181109	202917	177105	184463	212933	216787	197322	72255.7	103916	111715	113330	109384	109939	116983	122231	125043	205224	228562	184445	196994	211559	209602	170674	233764	109750	596476	605464	542602	18571	6494.97	18115.7	7938.82	12998.5	5563.98	517210	362954	373013	62835.9	51318.3	51679.5	8187.22	7578.36	9135.19	510645	558676	483831	3829.76	3636.48	6666.13	8485.62	7165.24	12015.5	129859	126062	153956	278088	276190	290879	247336	156180	205138	111402	136885	126502	229107	192261	157784	251251	157664	160827	62649.9	69533.7	83585.7	224952	241445	244532	98532.2	92989	145807	117926	114019	121473	18371.5	93262.2	83810	21188.5	23474.1	18296	14054.3	13093.3	9032.4	60481.5	15183.3	67411.3	20000.1	23156.5	30921.1	12997.8	12216.3	14520	31828.1	33589.3	15336.7	7934.51	7020.58	13091.6	286074	222365	305936	143021	163364	113442	125830	110144	163958	35245.6	39177.9	46347.2	258804	288703	304471	139811	121583	261708	155993	143567	118844	128952	61123.2	64818.4	93766.5	89456.1	75740.9	84388.8	102565	105888	67107.9	68385.8	62224.9	81338.7	59502	57647.1	84626.3	104270	46681.6	66097.2	74741	396932	410383	300625	101342	108337	111236	44398.7	50446.7	84277.5	285976	118200	319811	91592.1	96786.4	103233	69634.2	54839.7	83942.4	301123	321019	309974	70822.3	64370.2	93255.9	58175.2	61889.4	64407.9	217008	219536	206009	115794	88391.5	94903.7	201024	177836	182642	120545	92573.2	125650	147910	133416	140942	121973	193643	160358	147579	235070	208340	186801	222528	213372	223861	1.02606e-05		191598	165018	179744	173905	37544	168722	94143.1	154705	167108		0.861276	0.938133	0.907659	0.195953	0.880607	0.491358	0.807447	0.872183
992	137.891	5.42455	0.775942	90341.4	93103.2	88544.1	63873.1	106539	104737	85283.3	95910.7	90797.7	104500	93124.8	94397.2	84226.9	79023	84242.9	99536.1	90439.6	77240.8	77381.8	85152	78030.5	80704.9	90025.6	77701.9	87194.5	79189.6	85801.3	89217.9	78139.6	87198.4	91920	83408.4	70561.6	88668.4	83946.1	80313.9	86488	86096.4	89238.2	91698.1	95155.2	106072	81774.2	81464.4	76059.8	76706.5	86540.7	79535.4	85586.1	91331.7	87671.7	78623.2	74191.4	75012.8	69246.8	66396.4	68869.4	77943.2	83828.2	84211.7	65289.9	60843.6	60605.4	55762.8	57762.7	65010.8	210165	226815	243235	148422	141357	125840	142614	179299	171590	167561	157153	147366	111824	127448	114854	123473	110934	112443	145920	148131	148551	175565	164342	160868	200568	205271	185103	86400.2	81717	87822.9	78486.2	86910.2	79764.9	78273.3	80646.3	76004.7	82366.7	76328.1	67011.8	73517.4	64977	71004.5	71061.4	66890.9	70706.5	75429.1	75128.7	70138.2	64674.9	60760.9	63203.7	62543.3	59924.6	60062.8	91378.3	84775.8	91281.4	110670	101846	101288	80007.4	90850.7	83006.7	86131.5	89413.7	89220.2	80849.1	94643.2	87651.6	84067.7	90237.7	89928.9	92981.4	90830	69288.7	72854.2	78460.8	78304.3	73509.2	59420.5	64954.3	61943.7	62079	64722.7	58680.5	67705.2	68543.6	80299.6	74260.9	69334.4	80369.5	74004.9	64786.2	70967.3	77059.8	82269.3	92336.1	82695.5	80365	82137.1	87255.2	75326.6	76776.9	77319.6	76289.9	83340.9	99572.2	69935.2	88167.1	78385.7	83193.9	74573.5	76431.8	75291.8	90046.5	90281.2	77022.1	71053.3	79549.3	66559.8	69774.9	68790.4	84282.2	93355.8	81987.5	73681.8	74896.8	80511.1	84764.2	78219	83355.8	83462.2	86734.7	91286.7	74769.8	80943.1	82334.2	100782	75737.9	77070.5	69820.6	70526.6	81926.7	78304.8	70018.7	77743.1	72530.1	2.42097e-58		92595.9	84114.4	77155.3	157175	73028	90430.6	72720.4	79805.2	80361.8		0.908402	0.833248	1.69743	0.788674	0.976615	0.785352	0.861865	0.867876
798	132.899	5.4253	0.783842	134357	136440	135215	164918	59635.9	173024	133855	140122	141871	165618	152240	142470	127246	118523	123638	150872	137788	120818	130794	126830	127994	125735	132714	128683	133667	134324	126062	130145	126996	134350	132763	135254	112206	136330	137926	110367	141774	128165	124963	156032	148594	167809	122723	119032	125382	124601	127762	123170	122651	142628	138546	120237	115276	119773	111602	99109.5	105145	125980	130848	123006	104083	100813	90735.9	92471.3	96187.7	101189	322505	331966	374302	206607	211414	201357	215684	257636	246922	261109	232537	217651	180789	188980	161987	186360	175600	167672	244450	223492	233377	272961	259959	219890	308579	304243	289349	125996	120681	134030	116360	127614	119355	125247	118874	123751	125880	108981	111499	107428	103759	112249	122807	105358	101079	114108	110071	105242	105982	108775	101674	100427	93635.4	98435.1	134814	148756	148058	164660	151582	153396	127292	137066	130137	133082	142022	138643	125494	142830	127854	133123	140937	123388	149389	141428	119194	133043	125806	116616	117323	105639	101588	97607.1	99861.3	108714	108555	109279	93981	125295	121318	107517	115423	118788	111775	112963	112667	128045	126356	135603	123916	119712	130798	120952	120204	120019	121108	126642	152162	114789	132879	129030	120022	113738	119940	116283	139856	125513	104988	114847	115815	107727	105746	119389	134687	136302	133549	114981	119964	121395	129848	141510	131044	128508	134906	136033	124331	125117	136154	157179	119846	127583	119092	114744	122255	125624	122214	122756	129162	2.02051e-57		139980	129516	120570	237495	112937	139985	115715	122447	128351		0.925243	0.861333	1.69663	0.806805	1.00003	0.826651	0.874746	0.916924
763	257.078	6.78949	0.854841	507002	531405	490303	657779	635620	594875	530318	542305	591371	579388	532701	539276	510728	426460	535590	545435	513727	500518	504372	506302	494510	489019	497384	489238	501132	480882	470910	518212	529110	469950	585085	532824	548124	588018	567368	517765	540875	509369	544906	539318	538953	525074	531301	527275	514599	549583	492743	563228	467685	496694	496556	454191	449782	432918	508192	458243	480914	551987	525250	546616	563458	538577	547578	509979	547040	571936	255384	269279	291134	317294	358037	343440	285992	257058	295324	260779	258642	274249	348724	376949	350600	358893	365879	369310	265613	288657	277933	342697	366689	365865	251274	261448	269167	519115	504062	474436	443760	473562	546686	468653	470227	542983	506482	368610	450623	479743	462594	455587	403982	432727	409004	534870	549802	508418	582323	563128	473120	520578	531856	533288	523166	462345	517014	496571	545473	539019	477642	587976	521232	536380	585513	578330	532787	603858	492136	578733	539634	480491	548549	564238	480380	516794	485602	481788	455135	589294	539317	533653	513371	632415	583762	606481	529689	470541	508424	550472	582161	552688	460159	531137	572272	500588	515363	516255	485492	483311	531029	469211	438602	467198	515907	562314	632254	643105	672448	605466	564982	604680	649302	440478	548827	515437	537732	529574	542252	513369	477004	554090	233348	233350	254844	461601	478412	467608	293905	296969	263107	255868	265900	282494	223694	333653	336632	534831	264065	315034	261209	236854	215711	251192	333530	301615	376417	1.40836e-55		561029	515475	515914	310420	489267	536342	532034	537640	310874		0.918803	0.919585	0.553306	0.87209	0.955997	0.948319	0.958311	0.554114
1500	155.865	2.22228	0.633157	56162.1	54778.7	58772	64928.3	60799.3	60724	55646.8	55252.9	55165.4	69458.1	62930.2	60381.3	61301.8	62534.3	59333.2	70301.8	63210.4	60869.5	53915	51634.8	55850.4	27115	27667	29441.6	45324.7	46327.1	40307.7	26923.8	26131	26779.9	61415.4	56473.6	49622.9	56745.6	55018.8	49811.3	52312.1	55458.7	50452.2	130754	114985	118355	117543	112827	116694	100334	117911	111617	90980.1	86545.3	90007.1	88381.2	81944.6	78274.9	87238.8	84548.8	90232	104395	93739.7	90131.3	102223	106865	105027	94421.4	104071	99536.3	83296.2	76354.1	85396.1	70106.7	70670.7	68872.8	68713.1	68183.6	74188.2	63842.5	53019.5	51430	50058	49218.4	51879.6	60404	52415.6	50518.1	74169.1	71131	74311.9	69326.3	64008.7	58127.7	62880.6	56491.8	58074.4	116402	116119	123812	115774	117809	112444	118202	115127	122388	83988.1	87696.3	90691.1	95981.8	88609.5	84090.6	80267	82638.8	87825.3	98336.8	99518.3	95194.7	101690	94038.4	95739.5	102594	98465.1	89049.1	60141	54360.4	59045	58753.9	57232.7	57600.3	39734.9	46731.2	38856.5	36363.5	41403.7	35589.3	51738.1	53628.2	48400.7	53025.5	49502.6	75291.7	76894.6	85612.3	76492	78757.1	70729.6	73777.8	75612.9	56313.6	53203.4	48971.7	56685	51658.8	50989.7	49292.2	49782.4	62252.8	59334.6	67357.6	67754.9	68414.7	62139.4	63859.9	69721.3	59400.6	60449	60157.3	71739.6	79192.2	79492.1	72293.7	69501.7	69606	42936.2	50283.2	48058.3	57086.4	49135.7	56442.1	59703.6	59294.5	53871.1	45231.6	54687.9	51636.4	63412.5	60779.2	69083.3	56976	59137.4	63906.9	69815.4	65590.9	64351.6	75251.4	85986.2	74103.2	57893.5	58735.2	62729.4	56576.8	56004.9	61246.6	53702.5	57823.5	53372.6	50961.4	53178.3	56946	53570.9	47998.5	55568	50912	52710.6	48462.4	55892.3	3.36163e-55		59583.3	48973.3	100725	63607.4	100537	49535.7	64620.8	60129.4	59175.4		0.821931	1.6905	1.06754	1.68733	0.83137	1.08455	1.00917	0.993154
1272	153.867	2.21116	0.66218	93585.7	84361.4	89724.2	101935	94447.5	94497.9	85499.4	90978.7	92095.8	106510	105602	105479	97067.1	102990	100376	102262	102869	107766	80493.8	87175.6	84242.6	44821.7	47256.5	47615.1	79000.5	75302.2	70241.4	45346.5	42941.2	46363.3	95638.4	91623.2	88077.9	88294	85245.1	89623.5	88828	86420.1	88641.5	207357	183226	187946	153918	187754	165300	178645	184760	176818	146291	139258	143896	130376	138603	134303	137113	140802	141279	166472	146357	158306	163617	173446	165754	157703	146836	164082	139652	132477	132241	107253	113722	111653	116907	108581	116230	103818	88279	87364	80138.3	81230.3	81669.3	89612.9	86500.4	85637.3	119924	115170	121516	101999	92967.3	93829.7	103045	94657.7	102239	183579	186715	192863	184309	191718	188842	196550	205853	202801	143092	138231	138719	143750	148012	140710	127625	129845	142136	163624	163892	164191	155120	160487	153214	152673	157659	151818	91249.6	89832	97321.7	98023.8	98318.8	95427.2	65000.6	73934.6	69360	64264.2	67364.8	62059.1	79947.9	89209.3	84593.6	83202.4	82637.2	121770	129742	150920	119777	120947	114930	118094	118182	94900	85436.9	84959.4	89422.2	94779.9	90511.1	81980.6	79365.2	100092	93641.3	105529	111387	112291	98319.7	106084	111525	99367.1	101770	97882.8	118708	129816	128496	113642	110888	113469	71379.5	85904.3	80340.7	95554.6	81126.5	97908.8	89992.3	97429.1	95215.5	76456.1	83110.1	88326.1	107722	99788.3	109692	91232.3	98712.8	102773	117284	108377	101792	117049	128058	124429	93639.8	100964	101134	93980.7	89803.3	104013	90186.8	88512	89385.1	76180.1	90703.3	90828.6	90382.8	81906.9	87200.3	84180.3	89770.8	75829.7	86559	8.31834e-55		95393	80241.6	160008	102641	163260	81867.5	105608	98766.8	96085.9		0.841168	1.67736	1.07598	1.71145	0.858212	1.10708	1.03537	1.00726
519	153.867	2.24247	0.526611	93585.7	87993.8	89724.2	101935	97050.7	94497.9	86314.9	90978.7	92095.8	109737	104264	105479	98949.5	102990	100376	111362	102869	107766	86831.6	87175.6	88364.4	44339.5	44609	47615.1	79000.5	75302.2	70241.4	45346.5	44670.8	46363.3	95638.4	91623.2	88077.9	92626.2	85245.1	89623.5	88828	86420.1	88641.5	207357	183226	187946	153918	166700	165300	165791	167341	155045	146291	139258	143896	130376	138603	134303	137113	140802	141279	166472	146357	158306	158810	151833	145740	157703	157552	155393	139652	132477	132241	107253	113722	111653	116907	108581	116230	103818	88279	87364	80138.3	81230.3	81669.3	89612.9	86500.4	85637.3	119924	115170	121516	101999	92967.3	93829.7	103045	94657.7	102239	183579	186715	192863	184309	191718	188842	196550	205853	202801	143092	138231	138719	143750	148012	140710	127625	129845	142136	163624	163892	164191	155120	160487	153214	152673	138372	158677	91249.6	89832	97321.7	98023.8	99057	95427.2	66149.5	73934.6	69360	64264.2	67364.8	64054.6	81772.8	89209.3	84593.6	83202.4	82637.2	121770	129742	150920	119777	120947	114930	118094	118182	94900	85436.9	84959.4	89422.2	94779.9	90511.1	81980.6	79365.2	100092	93641.3	105529	111387	112291	98319.7	106084	111525	99367.1	101770	100703	118708	129816	128496	114104	110888	113469	71379.5	85904.3	80340.7	95554.6	81126.5	97908.8	89992.3	97429.1	95215.5	76456.1	90964.9	88326.1	107722	99788.3	109692	91232.3	98712.8	102773	117284	108377	101792	117049	128058	124429	93639.8	100964	101134	93980.7	89803.3	104013	90186.8	88512	89385.1	76180.1	90703.3	90828.6	90382.8	81906.9	87200.3	84180.3	89770.8	75829.7	86559	3.75874e-53		96138	81144.3	155656	102641	162800	82203.2	105608	99179.3	96085.9		0.84404	1.61909	1.06764	1.6934	0.855054	1.0985	1.03163	0.999459
499	226.828	5.38264	0.752082	101221	101737	96283.1	117413	135693	131824	127613	155816	121015	116846	106914	107593	86943.1	78573.9	91480.6	105327	89388.9	91704.8	91944	100792	95880	93322	108242	107545	106114	95576.6	97507.4	104559	93116.2	103218	104900	95863.3	96986.4	107581	113678	94887.4	112348	95409.5	99047.8	109701	110178	114047	91372.3	86434.8	91804.4	76706.4	90242.5	74370.9	92266.6	96643	97723.3	83999.1	86131.1	85152	72279.4	69399.8	72634.2	103943	114350	116789	75340.7	68960.6	65771.3	80507.7	79910.8	72629.6	153815	162221	170532	158987	162180	139616	157360	161277	165482	147884	141847	127727	160592	162366	128134	159854	136199	139849	107008	130883	129269	157738	164905	142478	137179	182213	154403	91909.7	94319.5	89048.1	86013.9	88342.4	90199.1	82424.9	79085	88612.6	91747.5	75833.1	80159.8	83800.1	74802	80665.7	78288.2	71795.5	73175	88461.9	86592.5	90550.8	82988.1	80894.3	77410.3	67872.3	70542.7	70770.7	106582	96412.1	109424	117359	119896	110128	94851.4	110174	92146.1	95234.8	101588	103960	109536	117372	111906	150731	129793	99137.9	107013	100635	80944.5	89561.6	82870.4	84915.4	93006.8	92799.6	86926.2	88985.8	75408	88303	79796.7	88223.2	84965.8	103165	97907	95661.9	72087.3	95112.5	85853	90948.5	96681.4	107079	101416	92123.2	94504.9	91000.9	98664.5	89010.1	81423.6	91399.6	104827	116734	110238	89161.1	120172	102296	96056.2	86895.8	87214	90521.1	108448	126494	89300	88599.6	94536.7	76071.6	81345.1	86726.2	97981.1	99095.5	103418	84793.6	79928.1	88829.9	96997.9	108967	92479.5	102650	101218	126140	103676	95114.6	88651.6	156139	100952	94556.7	92218	95413.2	102639	104394	99114.4	97142.9	102234	1.48891e-51		118331	98590.2	88121.7	149546	82085.4	110417	90037.9	96380	100590		0.833176	0.744708	1.26379	0.693695	0.933124	0.760901	0.814497	0.850074
153	134.894	2.2458	0.751273	896795	898824	880772	739340	741955	691618	700008	677548	648937	1074416	1007988	971497	973529	915182	958194	1072438	1004121	986543	1036647	1027715	1011492	918970	969001	947906	902035	908480	880380	968050	964686	932736	664360	679286	662969	687022	654252	628173	678985	664459	681360	1600776	1586962	1661541	2010680	1953240	1971128	1922899	1859910	1942745	1456885	1448995	1469286	1574769	1683704	1523397	1690501	1614583	1619566	1258317	1218148	1175138	1257944	1359418	1336278	1299616	1318577	1367195	1129598	1130194	1139261	1033271	1065774	1020293	1059617	1061355	1049548	852716	833470	861772	654870	656964	686657	743021	722686	732618	717753	736672	796230	695468	663778	698403	698673	657154	674303	1506345	1527837	1547258	1848131	1852458	1875126	2135407	2049728	1901853	1582032	1420380	1599462	1593218	1738252	1573181	1762974	1598922	1722006	1199796	1303257	1191494	1243633	1321962	1326802	1372036	1294544	1347863	1019594	976542	1000960	1089517	1094195	1044891	673065	777553	743889	746861	789641	761129	634731	701619	689968	654999	672021	1146698	1216558	1326329	1045296	1089439	1077473	1089112	1053648	589314	567883	569779	612266	627565	625034	589948	564884	669519	690020	707336	732104	725793	650685	698624	726504	956624	970949	971940	1061976	1118217	1112210	1063243	1046824	1061162	520638	580050	645948	688078	722116	682618	642387	663952	698077	616395	662668	636363	702593	678435	703533	669212	689405	695017	1016222	1017397	1033481	1056897	1105738	1049446	1026432	1001627	979924	617808	625583	646007	625062	656443	659198	639564	591300	639660	646780	640453	681031	633033	623617	626613	650878	2.04784e-50		827475	865888	1.5623e+06	832405	1.5717e+06	827716	807992	787431	779608		1.04642	1.88804	1.00596	1.8994	1.00029	0.976455	0.951607	0.942153
755	136.891	2.2442	0.745622	276952	280460	269756	226412	236982	214202	204152	209565	203616	346514	312629	320923	302527	284188	290064	336024	311466	312500	325520	311590	314086	291449	301950	300445	289937	277629	271195	302136	303652	283652	207039	214375	205888	209196	203039	194571	213248	199610	212762	488680	501783	511891	635547	603649	611080	638567	590702	605565	450116	446696	452466	488327	506504	472641	534814	503475	499789	384733	370758	362389	387885	419671	398882	410501	412630	425850	346972	340431	352044	325634	327998	322041	332556	329333	329882	278761	265233	253996	201031	210818	209370	222775	225955	222864	222242	219772	251726	218595	195043	213650	212340	198049	205922	475955	479977	475198	579309	577404	570633	636247	628973	611929	504788	453911	476460	485319	526707	488351	554132	518208	528322	378288	408302	373000	395252	410047	402557	426077	393644	408893	315904	303064	326840	334289	350006	335344	218783	245113	233790	235854	242007	236005	199893	211775	214447	205800	208984	349809	375645	415292	327423	346581	338026	338175	327738	189125	185212	181183	184352	196200	194099	181289	175567	206610	208963	215124	226090	225156	210002	211182	221134	302164	300968	297117	334438	348118	349993	335597	324644	337526	164524	183568	207392	213994	218274	214474	203130	197565	219174	179953	205477	206870	213150	212179	216272	203619	212822	220096	315041	316594	320596	310476	333852	338131	320353	316001	304570	189683	194708	202326	195335	204823	208950	196504	191696	205802	204244	200478	212020	188636	193369	193549	205936	1.95947e-49		258514	269250	485763	257233	487699	259876	251249	245300	242547		1.04153	1.87906	0.995046	1.88655	1.00527	0.971899	0.948885	0.938236
3911	337.016	6.78999	0.849923	36274.5	34302.4	29751.3	33622	32629.4	32181.7	27325.3	26620.5	27948.1	30760.9	29070.4	32768.7	29210.5	23518.5	27732.9	29307	29112.3	28821.8	26309.6	28368.8	26753.6	28743.4	34918.7	30042	31899.9	32755.2	25823.3	33062.4	31846.7	26375.3	32530.8	26488.5	26675.1	31576.8	28996.7	29267.2	31144.4	24378.3	28654.8	31633.8	29245.4	37985.9	28440.8	28871.5	31497.5	29406.8	24089.6	32744.8	31397	32721.8	33300.5	21711.6	26203.9	28080.5	30448.4	27989.1	30139	28799.4	27930.8	28861.3	30390.2	24644.9	32066.4	25970.7	26788.5	28150.5	14980	12232.1	15474.6	17692	20301.3	17657.9	17156.6	13355.4	16409.2	14243.1	14633.5	17042.5	19779.8	19170.2	21581.5	22432.3	20632.7	25582	14541.5	14118.4	15819	17881.5	17106.4	19798.3	13707.3	11956.3	14477.9	28595.6	28345.2	24741.7	28559.9	29380	29530.1	24420.2	25440.3	27494.3	34539.3	22646.6	24390.1	34283.8	26142.6	30063.3	25627.3	30258	27175.9	29393.1	26527	27897	25395.7	31380.2	27873.1	25004.7	30601.7	24958.1	28408.4	22747	34716.1	27239.9	30953.8	30816.3	25597.6	38760.2	33654.6	28286.9	37912.3	34586.2	27660.4	28581.2	24430.7	26272.3	26902.2	27078.7	28286.7	33054.1	22739.8	27578.5	28511.7	25166	24452.5	33951.8	30255.9	26822.9	27639.4	31724.7	29418.2	29929.8	22081.4	23914.3	26953.5	27646.5	29727	26373.5	22510.3	27504	25892.9	26113	25757.6	29760.7	26249.7	28096.1	24726.6	29847.9	27226.3	25274.6	26601.6	22768	30415.9	31104.1	32207.9	31954.1	31817.2	30585	35005.6	22825.3	28732.1	24638.3	26283.8	29324.6	29675.4	27236.7	21371.1	32272.2	12239.2	13030.4	15451.7	23964.5	23831.9	25626.2	18090.6	17027.9	13047.1	11632.9	11839.3	12993.3	10631.3	18550.3	18057.3	25081	12574.8	14588.5	14957.9	12750.7	11581.5	14145	14253.3	15159.5	18534.7	3.46726e-48		31104.6	29048.7	29241.1	17107	27802.4	29854.5	27467.3	28069.3	15985.6		0.933903	0.940091	0.549985	0.893836	0.959809	0.883061	0.902417	0.513931
2832	174.077	3.74167	0.837319	30021.2	34492.6	33895.5	45807.2	49261.2	41817.5	33850.8	36541.2	37929.5	39995.1	33319.1	31719.5	28916	28270.2	27124.3	37104.5	23684	29358.7	30796.6	33084.8	29673.2	24159.1	31989.3	29552.8	27006.4	28850.7	24790.9	28263.8	28681.1	25311	32158.2	28985.5	27669.8	35385.2	29334.5	30152.9	28653	28144.5	30656.1	32496.3	28799.7	34352.6	31216.3	32865.9	34736.2	35803.4	37601.2	32952.6	30704.3	33308.1	30234.8	34203.5	30558	28356.3	35044.6	29846.4	32337.7	39535.3	35495.9	37295.1	38482.6	38139.9	34683.9	40407.1	38197.6	38662.8	31655.9	33093.8	30822.6	30153.3	32776.9	33304.5	33257.9	33251.6	35177.2	27986.7	26368.4	24074.7	30409.9	30338	27366.8	35313.1	30763.2	30713.7	41366	32479.6	38227.2	36222	38902.4	35784.2	41592.2	35630.7	38042.6	32272.4	32872.1	32000.4	27347.4	36589	32192.4	30177.1	32363.5	32399.8	32913.8	31137	31331.5	27925.5	28053.7	32542.1	30920.1	27689.9	29629.9	36896.5	34886.2	40489.3	35558.1	39034	33083.2	37329.2	36796.4	34896.9	29868.4	29246.5	32678.5	37218.8	36945.7	30608.9	33420.9	34744.2	32560.2	29355.7	34052.9	37107.4	35935.7	42716.3	36139.9	38242	35070.1	51473.4	54278.4	87794.2	60890.4	62937.9	61156.1	60388.5	54444	60543.7	54112.5	51583	57600.9	62067.6	54910.5	54444.3	49811.1	60780.6	60052.8	69709.5	65689.2	66599.7	49926.8	57850	65131.4	32694.5	32903.5	34880.2	66452.6	66067.6	72547	65780.2	59908.3	60588.5	36314.6	35225.7	42791.6	66308.2	68629.4	56058	59068.8	58719.6	53918.7	35544.2	44019.6	43153.8	56003.4	47536.1	67304.8	53059.3	54732.2	61853.9	32532.4	32664.5	34269.2	60242.9	68355.1	59641.1	32282.1	30105	33082.4	41635.1	39894.9	41672.1	36727	42435.8	40849	32732.2	37545.4	40354.1	40121.4	38620.5	41545.5	38017.7	37554.9	36858.7	40338.6	1.89956e-46		37387.6	29176.2	34308.1	33208.4	32938.1	34465.4	59757.4	53039.4	40403.1		0.780372	0.917634	0.888222	0.88099	0.921842	1.59832	1.41864	1.08066
1462	132.899	2.2191	0.725328	44117.5	45176	41133.8	33247.3	38567.8	33749.9	33082.3	28840.4	30627.3	53608.2	47913.4	49127.9	48885.5	47008.2	45746	50745.9	48643.5	46802.3	51500.2	49015.2	50922.5	48757.5	48019.9	62995.4	45111.9	44688.5	41449.6	48214.8	46886.1	43168	31077.2	31244	27592.1	33430.3	29082.1	27713.2	32792.4	32522.8	32120.4	72931.8	77942.1	76980.6	93458.8	91971.2	82360.3	77115.4	92333.2	89124.9	70489.6	75562.6	64660.7	69354.7	80210.9	72754.3	90055.7	74030.4	66357.2	61557.1	57688.2	54278.2	54858.6	55004.9	57576.6	63507.5	59074.7	61954.9	54427.9	55092.9	56488.2	49904.3	54073.2	47520	50480.1	48412.9	53449.5	39615.6	42028.1	41362.6	32647.2	30980.2	34261.6	36719.9	35933	35538.3	34974.4	34364	36405	33005.5	33006.3	31102	30130.3	31713.8	31148.9	74265.1	74493.9	73487	89237.3	87045.6	90217.2	87955.4	83941.7	88225.9	75117.8	72702.4	78870.4	72064.5	84402.8	75331.5	90267.9	73363.4	69595.8	57805.1	60052.6	61344.8	62321.7	58742.1	65270.9	64295.1	58589.3	57544	46638	44232.4	48408	51230.8	0	51092.4	30825.3	37822.6	37464.4	36069.7	33308.1	36907.5	30058	32217.9	32061.7	30952.9	31747.1	52774.4	59862.6	65507.8	51656.2	52894.5	54245.7	50992.1	53378.6	29830.7	29278.2	26969.1	27435.2	31938.7	29451.1	25868.8	26674.9	30482.5	34215.1	34296.4	32387.8	35638.1	31837.9	32063.2	33120.1	45664.2	48785.4	45446.5	50378.7	55236.1	53570.4	50645	53405.7	53706.9	24369.8	25619.4	30241	28884.2	33775.5	30199.2	31898.9	31965	32941.5	30343.8	30732.5	30506.4	32027.7	30046.2	31675.1	32162	32813.5	31144	46667.3	51465.2	46675.3	52218.3	52166.4	51816.7	47862.3	46157.7	47575.4	27953.8	29630.6	31250.9	30044.6	31223.2	32797.3	31132.2	29269	30665.7	33709.3	27335.3	31345.6	27844.8	30114.7	31090.5	29796.9	7.71143e-44		39932.6	42449.5	71970.2	40013.8	73576	35943.3	38866.7	37340.2	37112.4		1.06303	1.80229	1.00203	1.8425	0.900099	0.973305	0.935079	0.929374
3303	258.079	6.78923	0.850277	46364.7	46543.5	43504	59273.8	64053.4	53813.1	48463.6	50141.8	57718.4	47271.3	49435.4	49125.1	44596.4	34787.2	46373.7	47628.5	47859.9	44428.5	48707.1	46537.3	44451.3	44770.1	45638.4	45335.3	44208	47024.8	41291.4	48346.1	40944.8	44678.5	45741.6	53890.9	47963.4	52234.3	54211.7	45724	49804.8	43205.5	54685.3	48924.4	49946	55207.8	40155	49909	44792.2	45650.3	47601.9	50563.8	43359.4	46155.3	45256.9	33765.1	36838.3	35359.9	44864.3	44301.2	45904.1	49655	51508.9	52462.6	54032.7	47879.5	53778.9	57198.2	52787.6	52263	24015.7	22981.5	26123.6	28446	30277.2	31977.9	27140.8	25070.8	29507.2	25237.3	23266.6	21976.7	33006.2	38193.2	33328.6	32111.4	31706.1	28254.4	23792.4	22026.9	25376.5	30074.5	32253.7	33799.6	24458.3	26247.8	28609	49531.7	44074.9	42964.1	44428.3	44609.8	48107.4	40040.3	45660.9	47485.7	46091.7	37486.8	39701.1	44537	43172	37364.3	35813.9	41007.8	38409.8	51538.1	51076.2	48975.3	57731.9	56349.2	46682.8	47292.4	49930.9	49389.8	51169.4	35398.5	45433.4	46173.3	45442.8	50715.6	38590.4	53797.3	41961.7	47308	53704.8	54182.4	52327.5	58509.3	40802.6	50463.2	53760.3	43489.6	49359.1	49648.7	39970.8	45352	48696.9	44878.8	39088.8	51848.7	52729.3	49777.4	48874.9	64399.7	60639.7	57234.6	46899.2	45237.5	51826.3	45792.1	53104.1	53142.8	39552.5	52155.3	49958.7	37790.6	43247.8	44671.6	45991.2	40233.8	44978.4	41817	43031.2	46965	45855.1	51733.7	53856.6	56861.3	59440.7	49500.3	48729.6	57958.7	62860.8	40113.1	45398.4	43430.9	52825.5	46837.4	52899.5	48129.7	46694.5	51116.1	19809.3	21151.5	24914.6	43998.4	44746.6	46124.1	25448.4	26085	25423	23426.5	25803.6	23204.1	21481.4	26705.6	29232.6	50366.4	23680.7	26275.8	24243	23061.3	20441.8	23451.8	30975.6	25732.4	35404.6	1.04171e-43		51309	46484	47411.9	28278.6	45535.3	48220	49319.1	48258.1	28447.5		0.905962	0.924046	0.551143	0.887472	0.939797	0.961216	0.940538	0.554435
507	135.894	5.43213	0.750116	306786	311336	312010	344402	396996	366866	307001	324441	298083	350944	342139	336226	270566	261406	299935	314530	297115	265688	294404	289904	278380	299288	299512	290282	308819	298233	281899	289678	287350	276391	307417	273645	249093	294370	292602	266224	304888	286284	300256	355792	332325	381781	272538	276749	271030	271875	280628	273762	276343	314912	305100	265583	267471	252414	235528	227426	232389	277161	309226	293817	222820	219279	210365	210966	218191	219848	679694	738684	780018	488604	452846	0	471028	556992	527793	575149	501824	468592	393416	420873	369945	413852	370641	364855	520333	512376	520126	526501	567648	514634	657145	684160	621348	303698	287310	306947	261197	278504	275726	284055	273508	275844	243394	246472	257037	240352	221232	231226	240349	239652	229730	259011	246900	253525	236497	244656	222661	220391	217358	219393	320161	316514	326552	378719	360014	351886	267756	309070	292023	291975	321259	305248	295911	312527	292760	323370	287771	298476	329858	305672	248742	281600	270666	279242	272695	240032	236292	214727	222232	243541	245274	232612	232456	292414	275622	251564	267741	264100	246044	242076	239585	294623	304083	292723	281943	276814	303260	269756	268200	277808	275893	296225	345649	266500	328063	283551	271292	252759	271140	260102	305500	300676	250026	255746	268836	226020	231693	235141	285823	295866	302291	262644	261556	263708	308174	299746	297021	292556	278966	303929	281823	282780	291300	356294	257191	267433	260845	261046	287940	265552	263597	270001	280964	6.84771e-40		333103	288080	269456	500745	252468	314913	259719	277556	283162		0.864838	0.808929	1.50328	0.757927	0.945393	0.779697	0.833246	0.850074
2932	315.033	6.79082	0.850501	40974.6	46317.6	38047.6	40184.3	38979	40892.9	32184.2	33943.5	35274	41635.9	40486.5	41519	37999.8	33972.3	39567.1	39331.1	38011.8	38254.3	39411.3	38708.9	38317	43663.5	37658.3	42016.8	47196.4	37334.8	41749	40761.4	38957.2	39732.9	36395.1	38936.7	36635	36987.9	35905.7	36260.6	37744.4	32926.6	38532.9	43689.5	41980.9	40234.6	39107.2	38208.9	37830.9	47134.7	39238	44281.8	36008.9	43195.3	41382.7	35048.6	36392.9	34833.9	39845.1	42263.8	38802.9	34320.8	16893.2	33684	36796.8	34989	39182.5	37231.5	36813.6	36739.1	17955.6	17304.3	21736.2	22158.6	22809.1	21409	23840.8	20741.3	21402.8	23494.6	23139.9	22418.8	33190.7	36187.9	30207.4	31290.1	32790.9	33701.1	17273.8	15382.7	20633.2	19311.2	22780.5	23861.7	16592.3	16092.8	19072.5	40765.2	32953.3	36096.5	35196.8	33692.5	33320.3	41645.5	37490.7	40436.3	37884.7	32504.2	34807.9	40267.9	35662.8	41637.7	34324.8	37949.4	38501.2	35652.4	33949.6	38849.5	37156.6	35630.1	34228.7	30910.8	37946.3	37995	42412.8	37407.4	42347.9	40637.7	39864.8	37302.9	40070.3	51460.1	44174.1	48610.2	53590.1	47454.3	34187.6	33210.5	26309.8	36398.7	40960.1	30074.8	39139.6	43197.5	28966	35501.5	36878.6	33604.3	31923.2	39144.4	36355.8	36511.6	34188.4	38534.1	35379.9	37737.1	33514.2	21137.3	36355.5	31817.2	32523.9	32927.5	28871.5	31226.1	34338.6	34845.8	36397.4	41953.6	34860.5	35995.8	37917.9	35187.9	39055.1	36137.9	32557.6	35461	36995.9	42398.8	41677.9	38013.9	35403.2	39976.1	40974.5	27921.8	33339.6	34534.1	22242.7	34625.3	39325.6	32451.9	33538.3	39727.6	19051.1	17670.6	21576.5	39039.6	36735.3	36337.5	26691.6	26124	22904.6	16000.8	15950.8	20080.5	13926.3	22319.6	19079.8	31397.5	15429.1	17383.5	17592.9	14504.9	13338.7	15395.3	23149.8	21636.7	22205.1	2.68363e-39		39203.3	38628.5	38004.9	23416.3	36572.5	40964.7	34160.4	36056.2	21820.9		0.985338	0.969431	0.597305	0.932893	1.04493	0.871365	0.919725	0.556609
1907	137.891	2.23549	0.732998	30576	30010.5	29818.3	20060.5	20861.2	20696.5	20627.8	22355.1	19029.3	36209.7	31323.3	30366.9	28770.7	28469.1	30822.6	34731.6	29915.8	29792.5	29996.2	32045.7	29726.9	29120.6	30092.5	31922.8	29215.7	28726.1	27692.6	30186.6	33857.9	30451.8	19258.8	22416.6	19120.3	22591.3	19502.5	17427.2	19949.4	20969.8	18937.3	45155.3	46046.7	44463.4	56155	60565.7	55690.4	58153.6	54003.6	48787	47203.8	42671.7	45425.1	44076.5	49624.6	45288.1	44851.8	49911.7	39864.1	37110.2	34095.9	35662.5	32572.4	37388.1	32627.8	34597.7	35508.8	36950.5	35640.4	36513.9	34798.8	33700.8	32852.1	31639.1	33171.8	30963	33548.7	27513.5	28179.3	27487	17877.3	20212.2	19491.9	22980.5	21091.8	21105.7	22055.7	21906.7	20497.1	20534.8	19156	23701.8	21819.6	18262.1	20170.3	42843.4	44061.4	43403.7	58076.2	59151.7	60203.5	63107.5	64839.9	60185.6	48694.3	46368.9	52352.7	46297.5	49417	49897.2	48331.5	48204.4	51838.5	35170.2	38229.8	34719.5	43313.5	37337.1	36947.4	38373.6	34385.6	31357.6	29898.4	29867.9	34054.1	35187.3	33012.4	32868.9	20960.3	23973.6	23492.6	22986.7	22726.4	21669	19430.5	22199.7	20693.2	20312.7	19386.7	36219	36611.5	39836.4	33015.2	35170.1	33282.3	36386.8	33577.3	17505.2	17359.4	18363.1	15076.1	19256.7	17041.3	18268.4	16330.1	18969	20588.8	21928.7	20673.3	23969.2	19492.3	19658.4	21722.3	30081.2	31450.6	30224.3	31993.5	31379.2	36095.3	35036.1	33379.4	35870.5	16819.2	15992.5	18582.9	20136.6	20339.4	19083.1	19352.9	20582.2	20887.8	18756.6	20719	17788.1	20026.8	17985.7	23420.6	19850.7	20789.5	22235.2	31713.1	31300.4	32643.4	30686	32340.1	31345.2	30749.2	31000.4	30153.8	17975.3	18763.8	19938	19019.5	18769.8	19358.3	18867.7	17372	19514.9	19134.9	19531.6	18749	19995.9	18724	19601	19395.5	1.2283e-38		25994.6	26878.2	44239	25432	46930	25454.1	24595.9	24031.8	23465.7		1.03399	1.70185	0.978356	1.80537	0.979209	0.946192	0.924493	0.902715
1274	370.159	5.63992	0.840807	124345	103103	141481	206669	201470	154541	144014	155814	135369	146360	118130	121975	115752	98452	111200	106528	111557	113608	142418	108781	107226	114032	122396	126622	125023	101727	115956	129880	111276	103989	159797	152344	131636	142725	129748	142214	149629	123566	144852	122789	135611	125513	116375	123108	114226	133230	124808	132107	124072	118493	124106	138810	116781	105952	116086	118725	130984	149767	142020	139742	128749	163620	127707	150998	146236	125998	71243.1	72898	59411.1	70515.6	80178.6	79640.6	76401.7	64963.4	78119.4	64636.8	71283.2	60715	72029.7	80965.1	81368.9	90186.5	91284.2	89943.9	75598.1	83098	71477.6	84703.3	84358.1	104900	62213.1	75245.9	73424.5	126724	123118	109985	97106.9	107192	94642.3	100024	110278	120064	123256	99120.6	98553.2	98322.7	106106	109683	114200	106297	115207	153891	150236	124859	154840	140535	118472	141809	139826	123838	122761	112276	126387	136379	129622	133769	127376	152245	147675	127955	143778	121759	148377	157156	142976	156912	140252	138635	135816	133338	110979	112069	106941	118327	105009	182454	168426	143041	148580	160514	173197	156789	131564	149174	147600	149904	140956	146057	141793	140056	129959	109579	116496	105764	108002	110355	129394	116651	94012.9	124040	127113	133593	162507	175026	166358	141641	151540	152988	173584	120765	169432	141661	155559	134742	143452	148719	133858	122306	62761.6	54880.4	55074.2	114588	121804	116291	70436.1	60112.8	59547	106180	93585.5	99943.9	85118.4	81573.2	113099	134876	68558.4	81204.8	71138.9	77876.6	53052.6	64056	96093.9	76471.9	111540	6.72052e-38		146106	123812	129504	76906.2	118822	136921	140466	135894	85194.5		0.847415	0.886371	0.526373	0.813256	0.937134	0.961396	0.930105	0.583101
2104	587.346	8.45212	0.851356	50340.7	58638.7	47730.9	76735.8	76698.6	63308	58770	52261.3	58660.1	59110.9	56408.9	40153.5	42504.6	37505.7	33948.6	47683.6	44906.5	38330.7	44149.6	45761.2	39031.4	29327.2	43360.4	38261.5	42620.1	44278.2	38255.1	38987.8	38548.7	37011	45282.2	43753.9	40250.8	47654.9	48683.9	43397.5	36681	43366.1	40755.6	48215.8	52307.8	43526.8	59218.8	51960.6	57488.4	53977.2	57872.1	55608.7	47595.1	48481.9	43286.6	47361.7	42667.9	44273.1	50060.3	46070	55808.2	58293.8	50538.8	51419.7	56345.7	53702.8	55296.4	55337.6	59014.9	56085.4	38562.5	38466.4	38177.7	41300.7	40925.4	47240.8	33791.5	30126.4	35450	36112	38797.3	33176.5	34559.8	36066	36414.6	36415.9	39814.5	38848.8	45139.5	43177.5	48386.6	47707.8	42652.9	51378.3	39524.4	33209.6	38113.2	46917	51329.7	49529.7	54732.4	57433.3	49456.2	45264.8	53398.3	47632.4	46016.1	36892.1	43734.3	42269.2	44634.7	50654.5	47267.5	40467.6	50905.2	51837.8	53882.5	48792.9	58168.6	56668.6	46209.1	52199.6	57618.3	53634.5	50283.6	51727.2	54827.2	45237.8	54868.1	52445	43712.1	51495.5	49921.7	41478.6	48309.1	47071	56147.7	53909	52815.7	52886.7	51555	50065.9	57438.2	57856	41328.4	52629.1	45080.4	48792.3	48935.9	46883.9	52222.9	49775.4	51570.6	56864.2	53208.1	54299.4	48339.8	54313.1	55920.4	57457.5	63969.3	58085.1	47460	53011.7	55034.5	47516.1	49216.9	42246.1	48473.5	44610.5	51858.5	55061.1	49214.9	58387.8	47513.9	46698.9	49208.1	50772.9	58628.5	52067.2	51944.1	49342.4	58161.1	49187.9	52726.1	54357.1	56758.8	56521.1	54409.2	45671.3	47362.6	49729.9	27474.2	25595.5	29574.5	50093.9	46320.5	54821.6	31504.9	30226.6	30998.3	34379.8	34851	34465.7	40428.4	34226.6	37751.8	23994.6	26622.7	30858.1	28829.5	24413.1	23901.3	29100.6	37340.2	33817.9	34926.4	1.65863e-37		58234.8	41270.3	51919.1	39422.1	49538.8	50511.2	52522.6	51023.9	33460.7		0.708688	0.891549	0.676951	0.850674	0.867373	0.901911	0.876177	0.574583
2237	325.063	6.7883	0.851061	68266.6	60349.1	57631.9	83055.6	86795.7	74280.5	70637.6	70956.1	78843.6	78338.7	79574.7	78454.8	62216.9	51819.9	70486.5	74736.9	58259.8	65416.6	67623	68415.1	62882.1	55900.3	64022.4	56575.1	65135.3	59260.5	55288.8	64831.7	63141	58444.2	83296.6	75793.6	68856.1	82050.8	79369.8	66254.1	85156.1	72765.5	74754.1	69555.4	70386.8	74315.4	76331.2	74890	70644.7	69115	65655.6	78362.8	53092.3	61151.5	61753.7	48828.3	53622.3	45538.2	58617.3	57842.8	60754.4	82345.7	75170.9	68846.8	80907.5	75699.8	78953.2	69998.4	70938.6	73153.8	29972.7	34819.4	37353.3	39767.9	43051.6	45735.4	38812.5	30573.1	38054	27113.7	28324.2	29719.9	53251.3	53900.9	43560.6	42903.9	39939.3	35178.8	33637.2	36053.6	39109.6	46405.6	43791.3	50523.6	35659.2	34145.4	36500.1	70815.9	67143.8	61636.4	57496.9	58450.5	76043.2	60284.4	51672.3	72678.8	59673.2	48810.6	42748.3	57498.2	51965.6	54175.5	50467.1	50909.6	43210.9	72928.5	72226.9	82111.1	75695.6	83778.7	67720	65008.1	76693.6	72019.8	71478	55341.2	70131.3	69587.3	75429.1	73805.4	46088.7	73151.2	47369	46956.8	57145.9	56548.3	69413.1	84619.5	62288.9	81162.7	67135.9	55190.3	74542.4	78489.3	54394.3	73226	69683.2	59757.5	65150.2	70343.3	64620.9	66907.8	63335.1	80623.9	76827	75472.7	61282.4	67647.8	79607.9	80918.1	81422.6	75405.8	57818.8	73851	73046.2	52858.6	60028.5	63072.9	59455.6	59672.9	60932.1	65125.6	63883	66789.5	80282.6	81335.2	94644.3	89146.7	96897.9	72343.2	75036	72783.5	86022.3	58762.6	78272.9	70457.2	80803	68824.8	75806.7	57168.4	59704.2	77483.8	26589.5	27842.6	33824.3	58251	64587.1	56329.8	40751.2	36583.3	28274.5	30775.6	28228.4	37311.1	19138.5	44064.7	44526.7	60985.6	31320.7	37116	33507.3	31108.5	30903.2	35630.7	43872.7	38868.5	51893.5	4.33908e-37		73932.1	67139	67647.1	39149.4	63106.1	65156	69981.9	71392.4	38891.4		0.908117	0.91499	0.529533	0.853568	0.881296	0.94657	0.965648	0.526042
341	225.087	2.37759	0.838604	2148347	2068330	2168418	2588949	2613729	2129585	2077948	2186364	2005067	2205339	1966605	1934438	1788881	1716870	1864948	1965668	1804948	1804516	1822525	1976118	1876437	1868344	2084468	2046013	1980345	1923290	1807670	1997157	1845936	1827246	2165824	2113047	1998295	2122600	1895800	1955828	2133490	2071078	2191632	1587996	1646312	1577317	918888	904560	970363	991371	1103269	970657	1765376	1707906	1669998	1379534	1263698	1270142	1235922	1203202	1196676	1926169	1813517	1908284	1382047	1379230	1387696	1368089	1542530	1516774	1833478	1834894	1932198	1774549	1876870	1970949	1843664	1901034	1926649	1659543	1741519	1543633	1485562	1662751	1709289	1843539	1691729	1777066	2063523	2046577	2112248	2098283	2016010	2038436	2065428	1864541	2105958	1676416	1597489	1634858	1492080	1564374	1604591	1246156	1143461	1376906	1526746	1624536	1680449	1636308	1608764	1622569	1454598	1415767	1469125	1813388	1898117	1999949	1720870	1833287	1678347	1486359	1555837	1383664	1893695	1758714	1937934	2213877	2152132	2034052	1850480	2122579	1994179	1973494	2162913	2084326	1968957	2155114	2070014	2121371	2033192	1928004	2095263	2047260	1713365	1767462	1799379	1867111	1953168	2210322	2188391	2031022	1946493	2230627	2042370	2020714	1986192	1974777	2036623	1895081	2046091	2138949	1839268	1968695	1964290	1844460	1984516	1773005	1815631	1809363	1969934	1856232	1838620	1879480	1756772	1902107	2093358	2047979	2282844	2050413	1936479	1971457	2127289	1750570	2047372	2000686	2021602	2000581	1968072	1772312	1882660	1905590	1866886	1882925	1868482	1814134	1621487	1716657	1784031	1813784	1816914	1969726	2006602	2222761	1982804	2012453	2052152	1908380	1959813	1955736	1970543	1845221	1985044	1887870	1833385	1848629	2020708	3.96389e-35		2.17443e+06	1949962	1.39213e+06	1.86871e+06	1.58315e+06	2.031e+06	1.98712e+06	1.93664e+06	1.90589e+06		0.896771	0.640229	0.859403	0.728076	0.93404	0.91386	0.890646	0.8765
665	173.093	8.11588	0.832262	320525	331387	322577	408904	422010	354005	311472	345712	306853	352883	330835	323591	308925	295958	297179	367716	264767	298583	336515	305824	286789	274889	318227	305326	305793	310216	288928	306132	293585	270791	346455	353406	309228	368121	303174	284778	334578	328172	309610	272287	289634	269747	198191	192936	194674	239390	251931	232637	261167	261671	246696	226833	195419	199112	193251	177700	216928	267529	256390	257056	180187	183244	163907	224038	237874	241300	254020	255199	272196	283971	274288	270460	287126	254907	272654	215962	222051	217179	266518	236514	225800	286204	246092	255321	282182	289068	288512	290822	284617	297774	287543	262970	291751	237391	260047	281025	240640	272463	266428	154645	148208	207374	216005	193792	202011	205633	177914	218006	137542	136934	145180	265578	244021	266454	250239	254083	205959	202668	223825	195350	288753	279994	328586	336210	337961	343317	252744	308598	285522	268867	303235	312073	311766	352084	306411	310264	296217	290866	331224	343279	258070	295635	281998	268030	280379	320816	304527	300362	290493	323735	289285	293304	267718	312797	304948	307438	317903	302488	287872	279192	280709	275599	315568	320142	268235	267985	304609	270709	288065	309497	273318	272996	318328	310977	337320	284286	273885	299369	304874	254788	312220	320494	271568	308059	280273	253625	250103	282787	291693	292696	306202	269992	267149	274654	299024	289141	279836	279880	304138	351384	287511	325083	341070	289774	277324	304809	288842	290272	299615	310883	292426	285914	301623	7.98104e-35		344230	310136	227101	266065	215164	307212	297211	289988	296037		0.900956	0.659737	0.772928	0.625058	0.892462	0.86341	0.842426	0.86
1237	226.092	2.37856	0.8395	232078	218378	233659	272507	289874	229227	221799	229769	213915	245322	205169	205917	190127	184214	201272	208399	189977	194953	200476	210902	205518	203653	217255	198008	212966	202655	195516	206442	196130	194360	226014	232967	210621	231081	212912	204612	233434	229415	234290	183159	175752	172336	92792.9	98902.7	102888	105674	112089	99677.7	190156	190197	186224	138096	136596	124454	131127	125126	129877	208347	191804	200315	142291	148282	154452	148447	167022	165859	204968	193263	203128	186746	204828	210914	195142	209156	218361	180996	171923	164716	163032	177094	174158	196166	181331	194356	218531	221839	223189	230974	217657	212169	224542	202912	227516	182776	172030	176008	162980	163389	171955	129774	136968	145419	162190	170110	180872	170128	174446	170748	153905	147915	158634	193963	210964	208160	183122	196944	172636	153540	162474	152378	208215	186734	207657	235355	251411	221343	205374	228644	219688	217634	222641	219904	216032	225261	227640	228602	212225	210417	224340	220680	179096	201876	183348	201454	214454	238515	233586	211827	206799	236369	225656	216910	216069	219437	221680	202085	222452	220688	192216	211798	212901	200954	215813	189939	196560	197851	214074	199906	198866	211601	187792	203016	228442	221558	229278	222925	209422	219193	227708	188399	217621	214220	211113	216213	212960	188484	199664	209797	204597	202744	203021	198070	175670	191616	186741	191852	201137	213418	222881	240089	212761	218710	225739	198224	207070	207166	206856	202154	215654	207756	200801	196626	218236	1.92311e-34		233134	208451	148961	200178	169053	219668	213527	208643	205984		0.894122	0.638948	0.85864	0.72513	0.942239	0.915897	0.894948	0.88354
1888	421.246	8.46958	0.852176	60764.3	58346.7	51685	94073.6	84471.6	78925.4	57480.5	64213.6	59451.4	50650.9	47183.9	45843.7	33041	35926.6	34621.8	41661.5	40602.5	34421	44101.8	40353.9	33021	36821.4	53112.7	43513.7	50113	49532.3	41219.4	48995.1	43207	42949.8	47770.8	47405.6	42115.8	49739	48237.4	49120.3	44564.8	44968.6	41538.9	48535	48597	48315	50214.4	54564.8	48303.7	51777	54700.4	48441.6	54591.8	49783.9	52114	46848.4	45545.5	48765.1	51661.3	48667.1	55600.3	59375	56277.7	54302.1	68721.6	58704.6	59653.3	60636.1	53272.3	58597	31288.9	32132.5	33569.8	38289.5	35107.6	43195	30261.8	29826.3	32804.5	33503.4	29641.6	34259.3	28299	37317.3	38812.1	38643.8	37107.8	34962.8	40106.1	38218.3	33861.8	47638.7	45841.4	49899.4	42047.2	31593.1	35475.4	42429.9	42371.8	51682.2	48995.1	48152.9	53977.1	46661.9	47524.2	48931.1	54067.6	50333.4	48619.7	48380.8	49851.2	53954.3	55760.9	50109.4	54640.5	62816	61307.7	55585	58038.5	58062.3	53615.1	46474.8	59598.3	50808.7	44832.6	45400.6	49277.7	50862.1	45622.5	53503.9	52234.2	53137.7	56069.9	50721.4	43536.9	52461.3	60286.5	61114.6	58787.9	61878.5	55563.8	49425.3	47454.8	52862.5	42484	53810.9	48503.6	43403.8	49283.2	59958	55031.4	52568	59540.6	59848.7	58990.7	56860.8	51324.4	56109.5	55641	60602.3	62436.2	59122	52268	59696.8	56799.7	41535.3	48463.6	48570	43136.6	44186.9	54834.1	46001.8	45435.5	52148.6	52653.2	54508.9	52513.5	58093.6	56686.3	51604.6	53837	57333.5	60345.1	49374.9	50138.7	55038.6	53555.6	58632.4	66727.3	50374.7	51335.2	54889.1	34537	36095.1	42027.8	43839.3	49188.4	53815.1	41521	40007.2	40523.6	31931.2	30094.3	37688.9	28487.8	30465.1	32569.2	9145.37	46879.5	43194.7	42439.2	25250.5	44848.7	30321	38154.1	39449.8	35645.5	6.05401e-34		62757.5	43062.1	53206.1	36631.4	51953.7	52664.2	54334.4	52294.6	37124.8		0.686166	0.847805	0.583697	0.827848	0.83917	0.865783	0.83328	0.591559
829	169.834	2.34148	0.742284	26995.3	27632.2	27560	53653.7	57980.6	42631.2	42242.8	47242.6	42446.4	34097	29593.2	28941.9	30939.5	29759.7	30171	31680.3	27367.7	27746.5	30519.6	31306.6	31438.3	26146.7	30106.5	27547.6	23850.4	26724.5	25131.7	28926.3	29247.3	24950.5	46950.1	48126.8	44466.3	50945	43046.7	38491.4	45506.7	42000.8	45206.4	66291.3	55150.1	63700.1	60101	67534.5	66951.1	61476.5	79485.6	65025.4	43709.4	44455.5	40456	57715.2	52396.6	49770.6	55598.3	50690.5	56710.2	94425.8	74863.8	73690.7	110359	118109	96107.8	100086	105094	105014	33883.1	33427.6	33668.6	25222.2	31037.6	28448.9	30001.7	29782.9	30645.2	22923.5	23526.4	22083.7	19470.4	22146.1	18517.4	22413.5	22829.3	21838.5	53959.8	45441.9	48977.8	43665.5	45952.8	46291	46536.9	42544.8	46088.2	54346.7	54499.3	51447.3	63776.9	63960.8	59872.3	61118.4	66462.9	66627.9	44239.9	43357.6	42405.4	43100.8	45109.8	42219.7	58545.6	50187.4	51186.4	77990.3	81720.9	77007.3	79540.7	72763.9	86728.9	101278	94911.1	90607.2	25852.9	26241.5	30040.7	29447.1	28632.3	32610.1	20444.6	25845.7	22085.2	23450.6	25559.1	22584	38971.3	43756.5	42819.3	44098.8	45823.2	32176.3	35501	37507.9	32232.8	35371.4	31449.2	32241.5	28978.2	41507.4	38103.5	33634.3	35546.4	41060.7	42004.8	37453.3	31660.1	45222.7	43834	43499.2	48493.8	49997.1	40054.2	41822.7	46980.5	28638.3	28594.3	28599.9	34794.8	29972.7	35611.6	31099.5	29603.5	31979.7	38599.8	45430	46758.9	46878.8	51089.6	41098.1	36668.4	43782.7	48169.6	40522.1	45960.3	43076.6	42999.5	40976.7	45617.5	40921.8	46669.5	43838.9	32166.3	29305.2	27490.3	27897.4	29827.8	34200.8	25363.3	28924.2	27895	38611	43383.3	45938.4	35669.8	43136.8	48325.8	39860.6	46481.7	42408.3	44205	43601.6	45207	41699	42864.7	41215.8	44851.2	8.39679e-33		38418.1	34011.1	70924.7	32978.5	63889.4	31074.3	38597.2	39553.8	38021.2		0.88529	1.84613	0.858412	1.663	0.808845	1.00466	1.02956	0.98967
3147	406.138	5.64232	0.851238	31545.2	28424.5	35851.3	37183.8	32110.6	28375.4	27047.5	30277.7	27906.2	39158.1	29625.5	31313.5	33850.8	28713.9	33710	34926.9	29241.4	30165.5	40558	29955	28016.5	26711	29583.2	31148.5	31043.3	22345.3	27033.5	33531.7	24137.9	24949	27135.7	29874.1	27489.8	24396.7	22541.8	28136.5	30073.5	26566.1	27251.9	35305.6	34329.2	29058.2	33781.8	32702.2	28798.7	33888.7	36989.4	36020.9	32013.4	25995.1	25683	27707.3	27226.3	25540.5	26901.9	25481	30643.1	30464.2	24414.6	24239.5	26629.3	27866.9	25482	26975.2	27153.7	23690.7	19711.3	18420.4	17305.4	21925.4	23246.4	21309.5	25353.1	21148.3	20038.4	13743.5	16356.5	13916.2	25310.9	23956.1	21421.2	21090.2	19942.8	21012.3	14165.6	19399.8	16022.5	20660	19514.8	23502.4	13604.5	13090.7	13662.9	34921.6	33967.1	29649.2	28461.3	30536.3	28954.5	30125	29926.5	34944.4	28327.1	23211	23699.2	22627	22871	21963.2	29576.8	23136.3	29138.1	30428.8	25673.3	20990.3	29483.7	30948.3	23647.1	27746	28786.3	25495.1	32053.4	32018.4	36149.9	37865	36766.8	39422.8	29058.2	33742.8	33135.7	27222.1	33570.3	24587.9	29965.1	29217.9	28746.7	28964.5	29105.5	36768.8	37861.6	32302.7	27757.4	31539.1	26978.4	30359.6	26643.7	30500.5	23534.9	23229.5	27187.3	27638.6	27041.9	27239.4	25282.3	30183.8	31010.8	29153.5	26857.3	29269.7	24443.6	29134.1	23759.4	27893.2	32571	33089.1	29020.2	32994.4	36270.4	32611.8	25349	32298.7	24443.3	27733.8	38416	33908.3	31957.8	25108.6	25808.6	29995.6	33254.9	24311.6	34121.7	27778.5	26649.3	26966.7	26275.6	26983.5	25981	25478.2	17916.4	18085.6	11922.1	28355	28288.4	29293.8	19292	19615.3	16381.6	16922.2	20054.1	21417.3	16024.7	14366.8	17966.9	24100	11311	19223.3	15607.5	14663.2	11456.5	12412.8	17350.3	13093.7	21442.8	9.79448e-33		31568.3	29003.2	29073.4	19196.9	27749.4	31858.4	28569.9	29528.5	18262.5		0.918746	0.92097	0.608108	0.879029	1.00919	0.90502	0.935386	0.578509
2391	369.105	6.10249	0.850278	34973.7	30387.7	32657	37270.8	41418.5	30454.6	39616	40977.1	42921.1	35658.1	28114.6	32779	34262.7	38140.7	32960	33742.2	36829	35811	33476.5	29120.4	25414.1	35027.4	45612.2	38958.1	38238.7	42591.1	39908.8	28251	23323.4	21907.6	56095.9	51081.9	48114.7	56491.2	56445	56177.4	30945.3	31037.6	50039.8	34642.7	23270	27027.1	28083.8	32396.1	29537.5	41390.4	39689.6	37976	33616.6	35578.2	30262.1	34231.9	33211.6	26812.5	40274.8	36906	42180.5	42312.3	39560.6	44469	49313.6	52676.8	48428.5	50874	52463.2	58195.5	73595.8	68431.2	69203.3	52729.7	49950	45130.6	56236.9	68220.9	57682.7	45628.8	47203.1	46872.8	40365.7	40808.4	36412.5	48537.1	42915.9	39596.3	98730.1	103430	100151	81280.1	74932.8	71056.2	103758	85933.8	92409.1	26215.8	24186.8	20596.7	16312.5	17733.8	15800.8	2214.63	1177.88	1732.89	17357.3	13216.1	16045.2	11289.1	5771.09	10035.5	3433.74	693.766	1723.51	29693.1	25067	25390.9	22389.2	14926.7	13653.3	52040.5	49776.3	48208.1	31775.1	28275.1	37453.3	37937.9	31811.7	33801.4	34639.3	35361.5	34216.7	35142	31629.8	39531.1	45368	45376.5	46025.5	46822.7	44543.5	23075.7	27719.9	39009.7	38782.1	34833.7	33042.5	30193.3	39594.1	25530.7	25765.6	50497.1	49723	48322.9	53421.2	45641.6	48630.5	31203.8	36504	53035.2	49885.1	48247.6	47548.4	42807.2	44971.6	31505.3	28672.9	33277.9	33352.5	37694.7	34189.6	35641.6	38348.9	39151.4	39977.6	43481.7	48135.8	51094	46962.1	52403.7	55198.9	49681.8	57948.1	33772.6	43251.3	42137.6	41442.6	55472.6	44359	46026.9	37584.7	46600.8	59752.1	54055.5	51682.3	34835.8	35491.4	28883.8	58071.2	69384.8	61657.1	76673.7	72442.3	76131.4	86035.2	95910.4	102133	61545.5	73402	74877.2	90039.7	77550.9	76934	67261.4	67747.5	76338.6	76075.9	1.27054e-32		35602.3	38889	38717.8	64138.7	18025.3	37630.1	40332.8	42495.1	68196.5		1.09232	1.08751	1.80153	0.506294	1.05695	1.13287	1.1936	1.91551
912	167.836	2.33884	0.779647	31750.2	28965.8	30123.5	57576.3	54595.9	51188.6	47179.3	48731.3	45864.8	34944.6	32728.9	32559.3	32536.1	30525.1	31334.7	35108.8	31092.3	31498.4	32841	34694	34998.1	29795.5	31850.4	29450	27103.5	31270.9	25824.2	31414.8	27942.9	25368.4	51972.5	50533.8	47667.4	50642.7	47370.8	42735.2	48137.6	47741.2	49931.9	60925.2	65812.1	67920.7	65265.1	75157.1	70980.4	69416	77995.1	66038.3	48811.2	44789.8	45102.2	59046.3	56282.9	54464.6	59846.6	51307.9	61996.8	98335.1	76946.8	77621.9	120734	124227	109154	120510	113058	105056	38267.2	36532.8	35729.2	30853.3	29461	32088.9	32971	33560.2	33539.1	23951.3	25589.8	23813.8	19898	22811.2	21354.8	25831.7	22138.6	26114.1	53976.9	49893.1	46649.1	49546.5	46842.1	52621.4	50614.2	42242.3	49596.1	55201.1	55545.2	63807.7	64510.8	68897.9	70306.8	63144.1	71031.6	66128.2	44722.9	45032.4	52338.1	50848.1	46058.8	49016.9	54959.4	51489.2	57580.2	84742.9	88318.6	86932.6	90192.6	85318.2	88432.8	110123	106653	92738.2	26968.7	27838.4	29842.8	32131.9	34231.5	33631.2	21966.1	26342.6	24445.1	24554.4	24448.3	29238.3	45225.3	47413.6	48934	52144.6	52079.3	34535.1	37183.3	42450.7	33965.1	37217.9	33996.5	33977.4	31504.8	46010.8	39975.2	39426.5	36154.6	45450	43979.3	40559.7	38106.9	47308.1	49078.2	49836.3	52008.8	51484.9	44411.3	45071.5	50964.4	26269.9	31020.7	30653.7	33490.1	33250	35837.9	30299.3	31089.5	33448	44365.4	46369	47500.9	48269	52405.3	46902.9	42883.6	45066.5	48338.9	42608.2	51827.5	45185.4	48566.4	44964.9	48232.3	45293.3	44816.2	44589.5	34518.3	31093.4	31623.2	31285.7	33187	34437.1	32396.1	33412.7	30923.4	45489.2	43064	47719.1	42160.1	43428.6	52571.8	41759.3	46533.8	49665.5	49843.1	44557.4	46620.4	43287.9	41105.9	44699.9	46249.8	5.19155e-32		41350.7	36717.9	75807.4	35316.2	69039.7	34202.1	41860.7	41612.8	40865.3		0.887962	1.83328	0.854065	1.66961	0.827123	1.01233	1.00634	0.988261
3069	167.836	2.3425	0.801125	31750.2	28965.8	30123.5	57576.3	54595.9	51188.6	47179.3	48731.3	45864.8	34944.6	32728.9	32559.3	32536.1	30525.1	31334.7	35108.8	31092.3	31498.4	32841	34694	34998.1	29795.5	31850.4	29450	27103.5	31270.9	25824.2	31414.8	27942.9	25368.4	51972.5	50533.8	47667.4	50642.7	47370.8	42735.2	48137.6	47741.2	49931.9	60925.2	65812.1	67920.7	65265.1	75157.1	70980.4	69416	77995.1	66038.3	48811.2	44789.8	45102.2	59046.3	56282.9	54464.6	59846.6	51307.9	61996.8	98335.1	76946.8	77621.9	120734	124227	109154	120510	113058	105056	38267.2	36532.8	35729.2	30853.3	29461	32088.9	32971	33560.2	33539.1	23951.3	25589.8	23813.8	19898	22811.2	21354.8	25831.7	22138.6	26114.1	53976.9	49893.1	46649.1	49546.5	46842.1	52621.4	50614.2	42242.3	49596.1	55201.1	55545.2	63807.7	64510.8	68897.9	70306.8	63144.1	71031.6	66128.2	44722.9	45032.4	52338.1	50848.1	46058.8	49016.9	54959.4	51489.2	57580.2	84742.9	88318.6	86932.6	90192.6	85318.2	88432.8	110123	106653	92738.2	26968.7	27838.4	29842.8	32131.9	34231.5	33631.2	21966.1	26342.6	24445.1	24554.4	24448.3	29238.3	45225.3	47413.6	48934	52144.6	52079.3	34535.1	37183.3	42450.7	33965.1	37217.9	33996.5	33977.4	31504.8	46010.8	39975.2	39426.5	36154.6	45450	43979.3	40559.7	38106.9	47308.1	49078.2	49836.3	52008.8	51484.9	44411.3	45071.5	50964.4	26269.9	31020.7	30653.7	33490.1	33250	35837.9	30299.3	31089.5	33448	44365.4	46369	47500.9	48269	52405.3	46902.9	42883.6	45066.5	48338.9	42608.2	51827.5	45185.4	48566.4	44964.9	48232.3	45293.3	44816.2	44589.5	34518.3	31093.4	31623.2	31285.7	33187	34437.1	32396.1	33412.7	30923.4	45489.2	43064	47719.1	42160.1	43428.6	52571.8	41759.3	46533.8	49665.5	49843.1	44557.4	46620.4	43287.9	41105.9	44699.9	46249.8	5.19155e-32		41350.7	36717.9	75807.4	35316.2	69039.7	34202.1	41860.7	41612.8	40865.3		0.887962	1.83328	0.854065	1.66961	0.827123	1.01233	1.00634	0.988261
823	399.269	8.32569	0.854307	283516	255472	226165	415579	406199	330356	246467	280606	243653	272639	195687	225482	120687	155765	160980	164240	148470	134179	173601	148459	140697	124902	197300	189138	190636	198544	179390	193619	185243	181120	174884	124148	133316	182262	180901	140553	155728	144500	140479	213733	230395	204096	211899	213338	206041	218456	231342	228655	232635	230097	238436	223981	214474	158174	217929	179102	248660	249374	205557	216332	223951	208228	198760	182186	218053	205029	172806	183250	157290	177210	221281	168393	162590	161128	172823	160966	174036	159338	182487	206508	178410	190901	140614	176984	196048	182786	176118	166482	216080	217979	160968	153214	162094	220363	231512	201744	190041	198100	179019	191705	197866	224534	238390	222835	210240	212435	180739	211287	213716	222824	199686	248103	241661	236939	210197	229216	214559	229470	174498	191722	205214	182196	200080	235843	222004	212310	214253	239373	246155	208236	251132	245986	201410	254589	184091	195732	216286	224249	249392	262561	188517	225706	218270	193987	201980	256014	252231	234658	235067	262886	243678	231959	246756	279217	223470	274543	251265	253123	225138	267389	227522	206850	202275	226634	194710	207591	231445	234390	200730	214320	214231	257615	274935	253747	255284	262215	219040	259645	224987	178360	202796	238949	247590	209418	227231	207826	209474	226084	166274	182160	186754	195818	218374	230082	188812	176188	199202	128721	98313.7	178905	122151	127815	120920	17594.4	173309	170312	199621	109961	179190	115949	121823	143318	187911	1.21857e-30		281818	161620	215145	177153	211978	218523	238732	225495	157579		0.57349	0.763417	0.628607	0.752179	0.775404	0.847114	0.800144	0.559151
3998	371.161	5.64079	0.848901	19678.9	19915	21778.4	31162.7	30396.4	25241.7	21740.1	23861.3	22796.8	20953.2	19527.5	18486.5	19799.7	14304.7	17292.7	19646.4	18465.6	15531.8	22405.7	19925.3	14491.9	16367.4	22092.1	19888.4	20015.1	13885	19105.1	21159.5	18631.3	16572.3	25138.9	24934	19769.5	22540.6	23017.7	19870.9	23530.7	20264.4	21698	20726.7	18104.6	21160.2	19129.6	18045.1	18827.1	21141	18671.3	19717.9	18404.9	15943.2	14995.7	20766.5	20218.4	17161.2	19449	18133.9	20417.7	26272.4	21812.8	19262	21684.6	26665.9	18381.7	21329.8	22109.5	18109.9	10928.5	12026.8	8819.81	10981.6	12714	11390.6	12268	11119.8	13970.5	12572.6	13516.3	9907.91	11609.5	14223.4	11320.7	13724.7	16387.7	15093.8	12245.2	12499.9	9306.95	13209.7	11920.3	17557.8	9772.18	12776	12661	18589	18650.6	14375.7	17260.7	16646.3	15952.6	13823.9	20636.8	17875.2	17546.4	16192.3	17289	17153.5	15178.9	17154.8	18605.5	14308.5	16199.6	22466.2	24023.1	20196.6	25645.1	21216.7	19922.9	22115.1	24385	18639.8	21517.9	18116.5	21878.8	24759.2	22616.7	22295.6	20849.8	26539.6	23054.5	20731.3	18825.5	22869	23100.7	22437.5	22184.2	26957.9	20021.8	20651.4	22951.8	18925.9	19668.9	15333.4	18200.6	16514	17309	28576.4	22405.6	21576.7	21267.1	24445.6	28162.6	23776.4	22996.7	22952	24728.2	26583.9	20817.8	23024.9	21899.2	21054.6	19399.4	18174.5	17078.2	18567	15084.5	19614	22140.2	17651.8	15285.2	17436.4	19525.8	22851.2	22085.1	30288.3	26616.1	22421.2	22231.2	25504.9	26752	21107.6	24946.5	23536.8	24728	18988.2	21325.2	20662.5	20269.5	19538.1	9471.64	9356.79	8329.78	18150	20560.8	17261.6	10712.6	10231.9	7625.69	12854.6	16520.9	17468.2	11928.5	15195.3	19041.8	23124.7	12233.7	12096.2	11839.5	13142.2	10895.5	11168	18081.8	10436.1	19127.9	1.73797e-30		22961.6	19642.4	19875.7	12446	18594.4	22279.8	21800.9	21274.5	13874.2		0.855447	0.865606	0.542038	0.809808	0.970308	0.949453	0.926525	0.604237
1708	161.055	8.4917	0.8532	91108.4	81690.7	77003.4	133064	152225	92288.9	110051	102207	112383	122454	84057.8	86911.8	69458.5	83381	89394.9	120800	71684.2	95149.7	89216.4	75115.4	90584.2	68194.5	76665.5	69856.9	81447.5	68353.5	78899.8	78532.9	87470.9	58063.8	114861	98666.3	73325.5	96374.2	108829	86906.7	94684.5	108045	85283.7	86681	77622.2	76273.7	32826.7	32491.1	35011.8	52763.7	50180.5	52989.9	74555.6	78007	57089.5	40124.1	42304.8	41728.9	35615.8	36923.3	42322.4	91847.8	72840.7	72759.8	28609.6	28495	24386.2	45069.8	52777.1	48786.4	91715.9	94870.2	96402.5	106889	91643.1	99766.8	89868.4	106179	98717.4	72166	80011.2	66929.6	76649.6	75996.2	71920.1	76318.9	75609.2	70825.8	90418.9	99121.8	103401	109403	92660.7	88200.6	90937.7	80941.5	106343	97255.5	84205	88289.5	61077.9	69386.4	64396.7	44400.4	39791.6	59313.1	67920.7	53504.2	54200.6	58813	48964.9	58541.9	36978.6	34504.4	37212	81778	82002.4	90685.3	60719.1	69642.6	66646.5	37339.3	46619.6	44436.9	102619	89506.4	86196	110346	92495.1	107126	79222.7	86172.2	73366.4	79349.5	98343.9	93620.4	97874.9	115614	101567	87294.2	94678.9	91962.2	123992	109422	82981.8	87944.6	98921.3	74919.7	85500.9	81232.7	87262	82394	77941.9	92647.4	75518.5	92871.6	90030.2	98675	122388	95896.7	113726	111924	93812	87898.1	91392.8	82853.2	91560.1	83643.2	87823.6	73419.4	92478.7	97812.7	87079	96258.9	89341.9	80428.9	92842.8	95251.7	118415	109430	89869.2	92968.9	109762	86065.4	107212	94561.2	88421.2	103040	97569.1	107936	72767.9	86387.5	71726.1	93517.5	102909	89674.4	85439.6	90185.2	94928.5	84576.5	94587.9	93543.7	90909	101574	66449.2	96960.5	93124.9	62954.5	88207.5	98670.5	99975.4	100815	87121	94524.6	84296.5	86088.5	105075	1.10838e-29		103787	85898	52262.4	88930.4	60689.8	93846.7	93802.3	93155.5	90313.4		0.827637	0.503554	0.856855	0.584754	0.904223	0.903796	0.897564	0.87018
1166	281.111	8.07436	0.851939	159900	167449	152158	216044	214223	193921	152295	193868	119212	195472	180401	182750	150621	149016	165865	165870	150315	144206	187740	153653	149594	134200	152978	156491	169360	165992	151724	160946	152782	112200	162738	182133	157094	195863	156062	167764	178168	171588	175514	169458	163077	162774	69134.6	64042.9	69082.9	83258.5	98933.5	94603.7	138298	136555	136559	84961.5	76200.5	69607.7	53032.8	57219.7	72408.1	145801	137197	151182	57612.2	68761.1	57466.7	74743.8	87492.8	71731.5	158872	145504	160280	165425	153884	159704	166608	157840	159362	107451	124807	119730	148567	134776	128113	136665	111801	125034	152732	180829	163539	152151	166862	163935	179703	145234	156058	144141	133846	134579	116569	120294	125085	63211.9	60320.8	86885.3	101201	81389.5	94797.6	99715.4	75087.6	101096	62193.8	59469.1	65596.6	127783	118949	135687	126294	113806	90873.5	73817.1	77111.8	70342.5	152622	154450	179098	163437	167276	186201	118628	146448	137330	139996	149057	161614	180380	168177	168744	174595	152548	173328	192137	196987	137125	150604	146890	136068	136469	146859	136292	139288	139574	166398	136701	139193	128348	166899	161238	173332	163102	153250	163204	132600	158357	158108	161898	163268	140805	131852	164075	157580	151861	165076	138452	159290	162346	167021	173200	148858	125700	156177	154434	134411	176774	178682	143716	149679	153561	138456	111847	142809	147115	137114	164674	148010	144690	158080	132252	170809	153237	129337	144955	178273	104796	146770	148308	97036.4	155592	162862	149717	146520	167150	160893	151505	144670	144855	1.20173e-29		177308	160018	98192.3	148715	98523.7	158859	153093	152220	147569		0.902485	0.553796	0.83874	0.555665	0.895949	0.863433	0.858506	0.832275
1856	433.253	8.29994	0.851342	47267.5	41359.6	50905.2	77929.8	74977	56456.7	42935.2	50663.8	47403	42946	36094.6	42709.3	22142.6	25524.6	24251.2	31464.9	28336.6	27807.6	30846.8	30048	26218.8	24574.4	30523.4	32721	37485.8	34681.6	32861	34910.6	41292.2	28240.4	25951.3	31431.5	23634.8	37935.1	31114.6	30396.2	27030	25362.5	26422.4	32917.1	38385.6	36582.8	35845.5	26578.3	32262.5	34540.2	39838.3	32339.2	43594.5	41859.2	36887.9	39205.2	37212.8	34156.2	43653.5	40285.5	37379	53065.3	49287.3	45521.4	50094.8	50544.2	46252.7	49964.7	47255.9	43332.4	25987.8	29923.2	34385.1	27593.7	31504.3	35049.1	19844.5	24174.6	26159.9	33847.9	30128.6	30925.7	32377.8	32973.4	33337.6	34843.1	34643.8	32144	34684.1	34430.2	36830.9	42301.5	40206.6	42622.2	25652.2	27260.6	32163.2	35567	34502.9	36521.2	34861.1	37025.5	36689	36818.5	41916.6	32596.6	42260.4	33443.5	44455.4	38616.7	41948.4	38442.8	47727.4	36246.6	36536.5	47243.6	46118.8	48083.8	45678.8	46100.3	43774.2	45192.2	46713.1	43130.7	36159.2	30249.5	39294.1	35264.2	37452.5	38969.3	36335.7	45982.1	45043.5	38267.5	42479.2	52529.1	49032.7	54403.3	47108.6	48940.1	44427.4	38423.4	40030.4	41162.7	36360.9	36333.1	36228.6	34175.5	35829.1	49700.4	48157.3	47004.1	50433.5	51830.6	48535.6	45185.5	45650.7	44745.6	43940.5	53332.4	49930.7	52065.5	45078	43392.3	50786.6	34994.7	35186	38826.2	36109.7	41559.2	39039.3	35118	30925.1	38167	36355.7	44888.1	40674.4	47594.1	47453.9	43281.3	44425.7	39883.8	43313.4	40178.2	47987.9	41120.6	51565.8	53297.3	53664.4	46916.2	40908.7	41715.1	26343.4	28313.1	31074.8	36901.1	35625.6	33333.9	27684.3	33826.3	34537.1	19731.3	12765	23315.1	15083.2	18756.4	17628.6	3135.38	26192.7	31880	38090.5	17535.2	28798	17873.8	24632	27331.3	32107.3	2.5142e-29		50970.6	29748.5	40697.9	32308	40674.5	42466.9	44513	42042.6	25699.8		0.58364	0.798457	0.633855	0.797999	0.833165	0.873307	0.824839	0.504208
266	153.867	3.66255	0.815526	210023	207955	212154	326338	329375	295183	295718	308916	286244	281136	254322	250048	266698	298289	298562	302540	281432	300206	297171	307793	296509	199175	206544	202775	237372	227031	231672	208302	203015	206567	319244	315093	306337	304778	302780	305396	308145	326762	309930	261626	258405	265789	276043	254499	273202	243520	261993	258408	226972	224300	210190	209690	196033	193297	216343	202644	205008	290874	308127	282887	289404	293489	283278	278483	296519	283624	140705	140277	155467	179510	179412	184654	167343	163075	155843	119294	122011	122693	161599	181813	184110	197792	204388	212252	190196	179188	175684	199095	208207	229579	205565	192203	204612	224953	216104	215389	190198	188948	203726	231927	229420	239912	164193	167487	163356	163237	160514	165842	179962	185892	199975	237912	248359	242450	216443	229364	213730	276923	269651	258786	250221	264581	263741	281468	267876	253642	222243	245552	264943	232398	265931	260709	296744	292782	280229	292880	291679	266203	264841	255401	242252	239962	237308	245373	254272	247740	229432	220264	226708	239500	240309	244028	244197	288324	287475	286576	276773	264924	263719	264703	281845	249526	253433	241003	238351	237193	253164	249646	245735	252066	278087	259529	292421	269688	270476	256488	279387	277405	297467	254978	291100	281508	260847	291104	261360	251810	255186	271913	257269	233490	218502	219224	231535	234902	251504	222239	237161	287299	289328	284844	281859	295478	290521	350012	290933	263494	248170	268298	269324	264523	274966	268991	272378	5.47469e-29		271451	272967	253505	177533	210543	266331	254672	263736	264250		1.00559	0.93389	0.654016	0.77562	0.981137	0.938189	0.971579	0.973471
881	174.039	5.24741	0.834865	32268.3	26505.7	27186.2	46644.2	53044.8	44572.3	32811.7	33836.7	33244.2	33303.1	32841.3	28184.8	17378.3	19049.8	20380.6	25427.7	19460.6	18546.4	20773.9	23382.5	23448.9	16498.2	17008	17829.9	19129.6	19207.2	15176.2	20312.2	18876.3	17212.8	12607.5	12138.4	10974.3	19918.4	16663.4	15497.6	12639.7	13814.2	15792.9	30958	31404.9	28551	35852.5	35051.3	34118.8	36744.2	37739.2	37124.5	26339.8	28587.6	25862.5	30497	28164.7	25370	38124.9	30204.3	32341.2	37737.8	31195.8	30294.9	47722.8	42707.8	40228.9	45136.6	40834.6	43177.2	34206	34820.5	34113.5	29909.3	31651.3	35188.4	31618.5	29694.3	32670.8	27789.3	26255.1	26299	32492.3	34116.7	30082.6	33335.6	33684.8	33289.6	46644.1	40674	37068.2	38019.8	34675.7	41219	39999.3	34500.9	39457.9	31168.5	31059.9	31199.2	46872.1	48526.1	56202.1	32750.9	32018.2	32990.9	29580.4	27237	32814.9	42655.2	38697.3	50985.9	35986.6	30730.4	31500.7	38187.8	40572.1	38246.2	64396.6	53364	53747.3	41576.3	43940.3	37807.1	28636.6	28442.6	32832.3	32995.5	28339.7	29952.7	29246.1	36314.8	36991.6	34164.1	36983.1	39901.4	35556	36907.9	34959.5	35918.1	33722.2	30812.2	30703.3	34984	28252.2	35134.6	24272	26961.8	35340.3	42023.6	34398.8	32181.2	42043.6	42374.6	37980.5	39682.6	32702.3	39208.4	37106.5	36678.4	40517.5	41502.7	33278.9	34080.6	36391	22559.1	24017	24758	33438.6	29687.9	29628.8	28698.3	30058.6	31063.8	28321.8	34124.9	36700.8	45284.5	51604.7	44189	38999.1	41020.6	37724.8	25225.2	28350.2	28756.3	35242.2	36402.2	34880.6	31743.3	30933.3	36065.6	28544.1	29848.5	30553.7	25054.2	28459.5	30423.6	29114.3	28080.6	27651	33738.7	36497	39268.7	30811.5	34285.6	33244.8	10860.1	32414.1	37129.4	31431.3	26545.5	38532.7	28362.7	28816.4	29352.1	33707.2	1.99501e-28		35370.3	17746.1	34521.2	34202.7	39807.9	33639.1	35358.8	33314	30509.1		0.501724	0.975995	0.966991	1.12546	0.951055	0.999676	0.941866	0.862563
2365	260.135	8.70184	0.85139	43449.7	45896.8	44262.6	64118.9	60692.1	52781.8	50752.6	55750.2	45314.6	49926.6	47355.7	49614.4	42849.9	38461.2	37773.8	45937.9	43567.8	39740.1	48430.3	44560.3	41706.1	38766.4	44134.3	40724.2	42288.1	42736.4	40287.3	40916.9	37401.4	34803.8	53398.4	56352.2	49527.5	52237.9	53813.8	47297.9	50773.2	54175.4	36859.9	44215.2	45174.2	45079.1	44307.5	38169.6	46296.1	49240.4	48473.9	45374	37216.1	41048.4	38956.8	43292.6	39799.5	35375.2	42729.1	36072.7	43776.8	48970.4	43839.4	50474.6	47567.5	44455.5	44290.2	47784.4	47951.1	45723.6	29159.2	25666.5	35423.8	38295.7	30055.7	35298.7	26455.9	27006.6	37397.4	27247.8	25529.2	31047.2	24551.9	28854.2	29395.9	26684.1	32038.1	32938.5	35571.2	32532.4	37287.9	43966.7	42267.6	39788.7	32553	29359.8	37010.5	42183.3	44076.2	37890.8	34996.4	43035.3	40810.6	38627.2	39169.8	43887.4	35514.4	34794.5	37077.8	36043.8	38174	35620.7	42043.8	33557.7	32726.6	45320.9	46482.3	47021.1	47891.8	44976.1	43154.9	42766.7	45420	44331.2	29670.1	25895.5	29777.8	33183.9	33247.3	31622.5	26874.3	30769.8	35292.6	30408.9	32381.1	30664.1	33407.7	36539.6	32658.4	37704.5	29257.9	45979	47354	47365.4	36078.8	45584.6	41787.6	41647.6	45543	47726.3	44155.7	35728.4	42979.1	36793.7	46328.7	42377.1	44266.1	48447.6	49913.8	51578.4	57004.8	51708.7	46076.8	47920.8	48088	42875	40023.2	42763.1	38940.2	41177.8	45124.8	46547.6	37576.1	43119.2	35588.4	37550.1	44419.3	46901.8	40356.4	47318.2	42424.1	46908.4	38755.5	43070.4	51756.9	50809	37910.1	46473.6	51160.8	43494.3	42487.9	50620.9	40042	43328.1	41191.6	39727.2	33275.5	42769.6	43747	40724.4	40822.8	47585.2	42909.1	46508.8	41534.7	48788.5	48166.3	38542.7	35890.3	46299.3	44924.4	43360.8	48664.5	46087.3	43342.7	44253	49745.4	2.12789e-28		50826.3	44426.8	43913.1	32470.2	40651.7	31726.8	45518.1	43561.2	43289.2		0.874089	0.863983	0.638846	0.799815	0.62422	0.895561	0.85706	0.851709
3066	444.281	8.51098	0.85112	24030.7	35089.3	29902.2	43828.8	51430.9	38393.5	31438.9	34065.5	30444.4	33801.1	30293.1	28569.7	22822.6	19760	20008.8	25797.6	24081.1	20899.6	26219.9	23112.6	18269.1	19961.1	17865	21146	25262.7	22342.6	20585.4	23791.6	22617.5	17972.9	25157.9	26558.2	20962.6	23784.1	26476.7	24573.1	22154.7	19771.6	23147.8	26179.4	29082.2	28792.2	28966.3	30102.2	28106.2	27797.2	27129.5	24517.5	20630.8	23627.2	23690	23579.1	24923.5	19465.7	24703.8	21574.6	24842	32276.5	28320.5	26848.4	33986	29411.4	26746	29500.7	28959.1	27652.3	24256	21316.3	27796.7	24385.8	24510.2	27048.4	26238	22958.6	25976	20657.9	21119.2	20054.2	19532.4	21209.8	18847	25424	20106.3	18889.5	30589.6	23789.5	30255.2	29137.7	31017.4	23549.5	27902	26719	28732.9	32428.2	28926.4	25409.3	25868.5	30469.2	29575.2	23881.7	27463	31349.8	25597	23217.4	23182	25067.4	23513.2	27978.8	21671.6	25901.5	23080.7	25536.1	29149.5	26834.4	31208.5	30071.2	28962.7	26066.2	28358.5	28458.5	24123.2	22478.7	25385.7	31294.5	25744.1	29735.5	17625.4	23360.8	24177.8	19053.1	22795.5	23937.1	24248.4	23433.3	26399.5	24553.5	22104.8	28173.9	36237.2	33956.1	26289.8	30949.5	29832.3	28930.3	25450.6	34106.3	34116.7	30190.2	29418.1	27901	27245.3	27342	25847.6	32742.7	32867.7	33075.3	31376	28651.9	25816.9	32867.8	30189.2	29340.2	25028.4	25456.1	25885.2	26598.6	27741.6	26110.2	26084.7	30333.2	23232	23819.8	26970.9	30730.7	33837.1	27593.8	26889.6	24305.5	30322.2	23123.8	29349.5	24036.7	30289.3	28932.2	34958.8	26305.1	22965	27091.2	14389.8	14100.5	14753.7	28879.1	27619.9	27425.4	17630.3	20955.3	15803.1	15166.1	21019.2	18242.2	14603.1	16721.7	17274.3	11301.4	16417.1	15624.2	13015.6	11642.3	14231.7	9548.54	20880.5	20610.7	20122.2	2.78696e-28		34274	22411.2	26718.9	24529.4	27008.4	24144.2	30148.9	27308.6	17519.1		0.653884	0.779567	0.715684	0.788014	0.704446	0.879644	0.796772	0.511149
353	155.865	3.66321	0.765296	132359	128130	129105	203647	210754	188138	191485	189725	184238	169878	161358	166796	178909	175630	178354	190790	181715	191414	193095	185063	184346	117647	129525	121016	151274	140627	144030	123614	128833	123069	187910	198589	179175	194346	184836	196154	191254	201419	192438	166788	168582	158819	175458	157389	172167	149358	159215	163012	134505	135011	138488	128936	130333	124297	134148	123476	124510	187947	193656	181371	170817	183694	177719	177888	186721	171779	86967.2	89366.9	90572.3	108213	109454	108652	99469.4	103981	105889	66184.9	75779.5	77395.2	87899.5	115607	114666	127744	131657	126936	112187	109911	109322	123326	129928	140447	118554	122844	123752	146395	136103	131964	121943	120765	128154	144045	145753	156988	101394	107782	105929	104132	95522.4	98427.9	112311	120514	126799	160087	154153	154092	140555	139700	124834	176597	164585	169126	153615	164788	160304	177649	166638	157579	137517	149398	161521	150502	177160	168321	179071	185169	185669	189326	187471	166651	155533	162113	139318	154053	151803	143646	148902	155223	142972	131830	137244	147601	150986	152779	156305	182272	180569	171759	177733	164677	170303	174962	174641	149061	160562	151472	141638	144410	159733	160265	145793	159391	170362	175355	187114	164605	183182	166906	177360	169563	181802	170740	176567	183412	166981	177414	168861	157829	174821	166879	160841	142020	138792	139190	144184	148129	153499	146432	148605	176173	179720	184622	175884	176632	180036	211422	175050	171629	153264	170716	169459	165249	174910	173504	170780	2.89035e-28		171301	169077	158373	108836	132913	167747	158078	166373	165230		0.987016	0.924533	0.63535	0.775903	0.979253	0.922809	0.971233	0.964557
2593	511.264	8.28784	0.851774	44282.7	39436.5	48205.2	67176.4	56334.3	54170.7	42511.3	55070.4	44523.3	45059.5	41066.8	45913.4	33774.7	36358.5	30451.2	42734.5	36258.4	36342.2	41517.1	38847.7	36878.1	33114.2	36029.1	37097.6	41356	39931	34129	40836	39524.9	33063.3	43289	45342.8	38839.2	46499.2	45938.8	43459.2	42423	42757.9	51655.1	36727.2	44906.7	46568.3	42774.5	41226.6	44071.1	44549.8	44147.3	41166	43988	39414.2	40959.2	39963.2	39868.1	36526	50230.3	42875.8	44498.7	57593.7	48085.7	45787.4	49357.9	55600.1	46172.3	52388.5	50607.8	46164.5	39328.3	37790.9	39560.7	41604.6	35050.1	42409.5	39668.7	39676.9	38045.8	42628.6	40356.2	35568.8	35596.5	35153	34469.1	43544.6	37047.6	38077.7	46242.2	47699.1	50395.4	49424.3	46985.5	48723.3	46913.8	41397.9	45714.6	41428.1	36906.3	42669.1	41955.7	43761.1	44814.3	38011.6	43340	36760.5	40284.1	32282.5	40351.4	40560.5	40616.8	42278.7	47315.8	39503.1	39840.7	51072.4	46266.2	50852.7	41796.5	50418.8	47178	52916.9	44906.2	48281.1	47993.5	43110.3	50300.4	51410.1	53578.6	50343.9	42799.7	50878.7	51553.9	50197.9	48108.2	52688.5	56621.7	65747.3	47037.1	57269	55826.9	37803.4	45319.4	44739	38964.6	42897.8	41230	43808.8	43707	42479.1	47202.5	51511.2	46997.7	51513.2	43767.2	45149.1	42027.6	50123.8	45362.2	53284.9	52218.8	52085.9	42931	51926	51541	43312.3	39950	45554.9	37596.5	39262.5	40069.7	43114.1	38739.6	43568.5	32985.3	42710.3	46123.1	43101.1	49558.4	47997.9	44020.3	43123.4	45688.5	39754.9	47398.7	45534.1	42506.2	47685.5	50718.2	42834.5	40454.4	42712.9	32163.4	37960.5	33395.3	40080.5	39289.9	34603	40434.3	37191.8	39714.5	18885.2	16608	25676.6	16464.4	20064.3	21673.5	5175.67	29502.6	38128.8	35758.5	20178.7	31131.6	24591.3	27166.8	31889	35196.2	1.35025e-27		48645.9	39572.1	45045.1	41528.7	43198.9	51498	46191.3	43188	29317		0.813473	0.925981	0.853693	0.888027	1.05863	0.949542	0.887804	0.602661
3187	174.095	8.11487	0.846675	20562.5	18864.8	19881.4	27516.4	25900.6	23176.3	19462.5	21318.7	21922.9	22491.6	22222.1	21600.3	17948	18275.2	18446.3	20748.9	16081.6	19953.7	21737.8	20492.9	17338.7	15989.5	18790.6	18560.1	19931.5	21383.7	17273.6	18728	19411.3	16133.3	22524	22253.5	22101.4	24260.1	19661.7	19511.6	23775.8	22559.3	20374.5	17324	16923.8	16747.7	12109.8	11745.8	12018.6	16047.3	15556.8	16126.7	16958.6	15181.1	16718.5	14597.9	12103.3	11984.8	12759.4	10292.2	14211.6	16027.9	16661.4	15736.9	11230.7	10430.9	10310.1	14960	18131	16692.9	16319.3	16276	16332.2	16119.7	16507.5	16701.3	18776.6	15545.3	17771	13781.9	15772.4	13630.1	14673.4	13167.1	14472.8	19480.1	15380.7	15490	18529.1	17634.5	19612.5	18941	18389	18962	17370.4	16858	19064.3	15200.2	16716.3	19004.4	15299.4	16645.7	17684.5	9653.28	9711.24	14307.5	13275.1	12428.8	12859.1	13812.8	11225.9	12699.8	8373.32	9456.24	9533.37	15586.1	16382.6	16946.3	17184.5	15525	13221.3	13292.4	13895.4	13958.2	18347.4	17984.2	20442.2	21240.4	20688	21575.9	16700.4	19669.9	19796.6	17606.5	19211.8	20947.5	20683.3	22634.8	20148.7	21151.2	19704.2	17294	20166.4	22791.5	16657.4	16976.7	18147	15816.8	19350.3	20895.9	18698.5	20158.5	17357.5	18864.8	18446.1	17285.2	14390.9	17879.9	18798.1	20713.7	19145.7	18507.3	17764.1	20388.8	17329	17044.2	18908	20169.9	16434.6	15507.9	18101	15816.2	19071	18935	19576.7	16133.3	20839.8	19049.3	23495.1	17017.8	16933	19310.2	19727.7	15130.6	21855.7	20814.8	18253.2	18738.9	20152.1	18288.7	15152	17822.5	17537.3	18225.1	18926.2	18143.9	15848.3	16534.3	18068.6	16846.4	16755.5	19661.8	18658.9	23929	19113.8	21929.2	22715.4	17024.2	18377.4	20661.7	19020.3	20551.7	18001.3	18218.3	20658.1	15964	20544.2	6.26588e-27		22076.7	19786.9	14429.3	16740	13847.4	19913.7	18492.7	18454.8	18876.6		0.896281	0.653597	0.758265	0.62724	0.902024	0.837656	0.83594	0.855047
3064	299.063	8.20722	0.851041	27732.4	30921.4	33037	20974.9	17030.6	17866.7	17876.9	17663.6	16178.1	30941.2	28474.8	29081.8	25854.2	27479.9	26518.9	34227.2	25079.7	29433.5	27294.2	22900	32709	25291.5	29270.3	28294.1	24739.9	27332	26154.5	27582.8	27053.2	23093.4	20312.7	17927.2	17926.2	19487.8	16504.4	16207.1	18948.4	13952.9	19861.2	30936.8	27603.4	28954.8	37839.4	35992	40607.9	41406.1	45617.8	47585.2	29622.9	28157.5	24393.2	35859.4	35254	37956.7	29843	38516.8	39400.3	24456.2	24199.4	24833.5	32803.5	30045	31466.2	34270.4	35434.7	31045.3	40272	40224.7	39963.6	33522	31470.6	34509.5	39746.2	37956.2	43413.6	35208.9	27752.8	32084.8	26205.5	24115.7	24100.7	29543.3	24275.7	20890.5	33447.6	33173.2	30893.3	24581.8	24263.1	20983.4	33670	28659.2	31694.3	43732.8	44986.5	39402.9	42428.4	45723	45650	37639.4	34060.9	42760.7	39535.8	41079.8	42316.4	42199.9	35631.4	39022.2	39791.1	36254.5	39580.8	31512.5	34774.8	35527.9	31282.4	31804.5	32781.2	28800.5	31240.9	30570.3	26614.7	28770.5	29592.3	30537.6	31093.1	31414.6	22641.6	25326.6	24176.9	22958.3	21439.6	25077.2	18549.2	17757.5	16667.6	19207.5	12911	29643.8	30913.2	41525.1	28933.1	33343.5	22213.7	26879.9	28603.7	20943.1	19503.7	21592.7	21202.7	23723.2	20743.8	17431.8	17963.3	20104	21466.9	19825	23967.4	18168.7	21187.8	25093.2	20451.3	28567.6	32538.3	31485	34698.5	27673.3	28811.7	31874.3	30867.3	25513.3	22359.9	17642.2	21064.2	19456.8	31726.2	23320.1	22424	18232.5	18926.8	17591.3	21690.3	22708.9	20584.7	21897.8	24093.7	18908.6	18074.3	22232.3	23716.9	26991.7	23998.3	31590	31234.8	29125.2	26001.5	29429.2	26082.4	17927.4	17471.7	17423.3	20299.4	18024.3	18998.8	16676.5	19199.6	18019.7	15925.9	15485.5	17287.3	18162.9	17183.6	15970.1	16092.4	9.64531e-27		23981.6	24127.3	33485.2	31013.5	37781.2	23808	23976	24257.9	21132.7		1.00607	1.39629	1.29322	1.57542	0.99276	0.999766	1.01152	0.881206
1268	264.026	7.45495	0.851584	159938	157917	178966	247720	199287	184033	192373	193160	189382	219806	194948	202059	191368	172460	204838	225664	182386	175741	187838	204647	191500	152798	169853	178598	177445	158533	158574	155414	173127	159198	207560	202854	173161	213532	196246	158508	206201	186204	182143	214865	178564	215436	208404	211976	204798	200892	233677	174364	168762	150167	165114	201326	153934	158816	183907	175798	183819	210705	187300	189408	230052	223544	186700	202319	197233	200327	94762.3	88639.2	110971	161203	165206	179441	139258	142119	163282	114961	113462	129679	128312	145200	120479	143629	152800	155259	82987.1	76804.2	102718	161083	157271	163577	132994	132552	169067	195532	204549	204203	194342	177061	199462	201697	178294	183324	178259	165575	175109	162789	155645	154677	189543	167462	162687	201152	185181	200770	196668	209276	170430	202117	219702	179177	173518	169987	200588	201608	205612	205002	150724	183048	162194	166269	185189	185676	198288	213110	171319	204722	186036	189991	224863	220380	169849	178181	190824	173810	195929	182338	182950	196971	176743	194182	194769	196702	167992	206080	209109	177575	210946	213663	179097	173955	191406	158658	192342	192987	165200	181752	216564	195016	177407	199792	156444	173441	209716	203226	196382	180023	185644	173057	180197	168658	199979	179320	186648	194893	184848	170753	181450	193085	190777	213162	198223	194070	190782	201136	176472	190832	185170	204705	193937	191919	198941	223559	222096	217032	209067	190454	185667	186293	200558	204287	207930	180543	207788	2.19911e-26		193299	183200	193045	135883	185729	186052	191596	185092	198616		0.947752	0.998683	0.702966	0.960837	0.96251	0.991189	0.957542	1.02751
2171	467.215	2.39809	0.839899	67256.1	61633	70029.7	79397.6	90270.1	60432.2	60658.1	67467	62456.3	74302.4	58004.4	57234.3	49922.6	53924.4	59843.2	64415.4	45826.6	57062	58575.8	56758.4	54998.5	52004.5	62382.8	58166.1	59435.6	64127	55901.7	59970.6	61375.5	47043.6	67805	62419.1	58977.3	72604.4	59728	55350.6	66544.6	58269.1	62597	48502.9	47235.8	51057.1	25006.6	23185.8	26595.5	27931.4	31140.5	24352.4	52959.2	45053.3	49805.1	36172.9	33282.8	31996.3	31814.2	29546.3	32408.3	55177	46190.6	57387.1	37052.9	36342.6	37128.8	36777	40093.6	37410.4	56941	51380.4	55260	47337.4	57613.3	54370.3	53168.2	54597.8	59215.2	47595.4	49734.7	41325.1	53633.1	49987.7	43387.9	53239.6	45958.4	43220.3	67778.8	62260.9	61234	62717.1	61084.7	61011.6	63519.9	48069.3	68146.9	53539.6	50714	44285.8	43719.9	40901.1	43595.9	29634.2	34957.3	40926.2	44974.3	44652.3	48264.6	45989.2	42286.5	46023.5	41913.6	33685.4	37233.6	55901	58527	57769.8	56464.3	52974.1	42228.2	40291.8	42280.8	36284.8	53124.5	47354.1	63982.5	65872.6	67917.3	60695	46421.6	60242.3	51262.3	46073.4	57007	53291.7	60819.8	69190.5	65140.4	64429.3	61671.3	53165.8	64027.1	63665.8	49614	52645.5	54480.7	53386.6	50618.8	67220.1	62100.6	53020.9	55110.9	64432.9	57044.4	53717.3	54538.7	67667.9	62939.2	64308.7	67181.6	64291.4	51804.6	60130.5	60021.4	47384.4	56198.4	51455.1	55963.2	45807.3	55011.4	51296.4	48082.9	55073.9	58299.5	64365.7	70420	67674.2	72497.2	59808.4	48740.5	55145.2	55375.1	46115.2	66135.4	50697.3	59428.1	60277.4	57203.6	47182.9	46931.8	58100.5	52193.4	45756.7	54042.8	50737.2	51466.2	51402.6	50512.6	52342.8	49204.1	55542.4	56210.8	63434.5	50090.8	52555.7	59988.8	47422.2	60626.2	53953.9	58489.1	51444.3	59046	52810.8	51495.2	51586.1	59552	3.57465e-26		67428.4	58741.8	38207.6	54494.1	44815.5	58499.7	58630.6	55950.8	53676.3		0.871173	0.56664	0.808178	0.664638	0.867583	0.869524	0.82978	0.796048
471	340.187	4.48879	0.823041	40022.2	32938.7	36150.7	54164.8	53091.9	46534.7	38265.9	37839.2	41321.2	43189.2	33965.1	39614.7	35984.3	34005.2	36205.9	36646.3	34588.9	31298.5	36137.1	36664.3	31649	30124	40956	35271.9	34696.5	38886.3	32070.5	32860.9	33356.5	32735.7	45193.4	38873.3	39823.8	42931.9	37370	36233.5	42539.4	40966.9	43529.7	34007.7	35853.2	41664.4	36906.1	35537.3	36912.3	34335.3	37362.4	31501.9	32988	36643.6	32271.3	34841.1	32955.2	32987.1	35106.9	29359.2	36755.5	43345.6	39499.7	41306.1	43792.6	45643.1	41106.5	42915.7	42545.9	45055.1	23017	20390.9	21542.9	21590.4	23684.5	26645.9	20220.1	20495.1	25360.5	20221.7	18392.1	20826.2	24686.1	28414.3	25873.5	29027.7	22813.8	24561.1	29605.2	24085.9	26800.5	29791.6	30446.5	35643.3	25840.6	22829.6	25154.7	36623.4	34549.4	38071.7	32342.7	37409.3	37220	29397.2	31355.4	37303.2	30596.1	34302.3	32316.6	35335.7	31000.4	30901.8	36601.4	33567.7	32458.3	38208.9	42101.1	40876.5	38966.1	37817.7	38426.6	40833.8	37127.1	36089.2	35751.7	30358.5	39394.3	37957.5	40351.9	32934.4	39413	44302.4	45318.2	34847.1	42139.6	44270.2	45287.4	47896	47489.4	39740.8	38657	31434.1	41324.8	36146.7	29932.9	37600.8	35731.3	36460.7	32985.2	51570.5	43164.9	39955	42835.1	47811.1	45397.7	41460.5	43632	44068.8	41401	39279.6	42271	51353.4	38644.4	47505.9	42855.7	34220.7	35788.1	32883.1	36481.9	37448.1	34085.9	33665.6	29365.7	34288.1	33214.7	39944.1	53515.4	50188.8	47029.3	47807.6	43941.6	42991.9	47729.6	31171.2	42137.8	40995.4	44409.3	41000.8	50963.5	42880.8	37096.6	34650.2	25302.3	24854.5	29000.8	33998.7	27160.7	34105.8	26179.2	28139.1	23039.4	34468	32993.7	42471	46345.4	44481.1	46637.1	35904	32908.9	33533.6	30152.1	27915.2	29336.9	27194.4	37197.1	36668.5	38645.9	3.73917e-26		41424.9	36725.9	37525.9	24805.6	35622.2	40359.4	41034.3	39996.1	33145.3		0.886567	0.905878	0.598808	0.859923	0.974279	0.990572	0.96551	0.800131
178	261.125	6.63985	0.822499	166901	160757	142729	247903	267593	241767	185992	202141	182275	178137	169063	160274	107395	91030.7	104036	133822	95654.7	116051	107061	113496	103770	103813	100240	99094.4	109851	106904	105483	115702	109014	93131	120673	105936	98943.3	121979	114956	98042.2	118659	100004	111304	176892	161501	141214	170554	155702	156990	170619	169764	154796	151659	133876	130364	138489	125446	134984	134654	135714	133107	199658	176920	175279	189887	188802	176401	188159	197095	193637	158373	146235	134090	145852	140675	150738	163016	126060	160172	117098	126629	118762	111097	103628	131522	142474	143147	130566	176328	174769	160600	168452	161787	179198	184953	156744	160917	155874	148493	133903	157155	166678	145055	131615	149609	131482	145496	127525	128814	145966	126584	146005	126362	130477	131885	180919	177898	169140	196317	177620	171816	174041	197226	183221	167172	147476	156361	172634	167860	174083	142377	146848	162683	146251	169185	151788	169604	180988	182488	169612	179140	154142	184328	161449	138908	148913	153087	148987	136005	181941	168170	163499	158837	137741	155218	174602	153567	183467	175534	181695	173540	184182	166341	173890	182133	146403	138088	156146	157879	147098	155281	139387	146434	145510	133438	181350	189568	181257	170987	175381	168437	176604	143423	146490	179313	179226	188661	167075	180457	169255	165168	155973	167906	172365	135361	138110	143020	149205	149272	150872	151555	198285	207657	176855	183094	193452	189922	100234	171542	192253	184699	165526	163748	163792	190679	176751	201249	7.35581e-26		192128	107631	161562	146750	153969	163915	164174	162381	168696		0.560207	0.840908	0.763816	0.801391	0.853155	0.854505	0.845172	0.878043
2720	299.099	6.03293	0.850746	43702.8	47559.9	47759.3	49694.1	45824.6	44190.2	41820.2	42367.9	43543.6	47134.6	43067.6	38058.6	43723.4	46591	48079.2	43473.3	49948.3	46117.6	48920.8	42396.1	40037.6	44992.6	53010.6	51946.5	51255.9	49546.3	43929.6	50350.8	52253.4	43585.2	41260.3	49295.7	39106.1	48288.4	51715.1	37784.9	51816.8	47229.4	44718	37273.5	46085	40604	28404.3	27994.3	23575.9	33812.6	35836	34722.2	44921.2	42222.1	39205.9	28892.1	26012.7	28970.7	29125.6	28294.4	30992.3	37578.3	37580.7	36880.1	21197.6	19785.9	19125.6	32899.2	29109.3	26860.9	38516.9	39619	38876.7	41240.1	38310.4	41656.2	40739.4	46427.8	45620.7	36096.6	34811.1	31127.5	37520.9	38267.8	35229.7	40996.9	37599.1	42654.8	38901.2	40262.2	41354.1	32101.1	37699.6	42552	44955.6	33977.3	35788.4	33435	41071.5	42832	36535.1	35162.3	32097.2	25378.4	22015.7	34330.1	40149.9	28570.6	28547.7	37481.2	26244.1	32700.9	21644.3	24956.6	27500.9	34711.6	34847	32426.7	31060.9	35003.1	30142.3	29907	28411.3	27608.8	47192.7	44753.7	48204.4	49408.3	46879	47108.4	35535.3	46033.8	41029.4	40045.1	44022.9	51178.3	40734.1	42992.7	44345.6	46167.2	45560.2	48103.1	39971.5	40109.1	30870.3	42513	37701.3	38167.2	34142	43054.1	38635.6	35410.6	38649.8	35545.6	38601.2	40533.3	39513.8	37355.6	34259.6	35547.1	34706	37233.5	34086.8	34151.7	35359.5	40874.8	41825.6	43450.4	37830.8	30161.1	43436.2	37674.7	40351.1	36841.4	37864.8	40045.8	48641.8	36270.6	39575.4	39752	35725.4	41305.1	39578.3	32571.7	42321.1	40341.7	33310.7	29724.9	34487.5	32542.3	31701.7	34324.4	35363.3	41754.6	37561.4	32391.8	34337	31048	39784.9	33957.3	39717.1	41535.4	41090	45604	39958.7	54943.5	49694	54552.8	37378.7	46274.7	40938.8	36911.7	40523.4	39775.5	33364.4	39487.6	33727.9	1.27875e-25		44560.3	46717.5	32146.8	39014.9	31658.2	44775.9	37675.9	37871.5	40067.1		1.04841	0.721422	0.875552	0.710459	1.00484	0.845504	0.849895	0.899165
1784	243.062	7.33168	0.851738	94476	88841.3	77413.2	117209	123350	89534.5	82212.2	88371.5	90026.5	97309.8	103318	89024.4	88400.9	91089.8	90000.8	97827.5	76834.4	92232.6	100845	98139.6	80725.8	63651.9	87627.6	91120.1	82266	73336.1	77794.6	76971.8	76748.7	71324.8	100289	100512	92925.5	98258.5	87688.7	77771.5	105148	103766	95949	84873.2	95618	89705.2	83730.9	84052.9	88605	89270.7	93199	95022	81306.9	85477.7	77606.2	71165.7	77956.3	68954.4	84770.9	73252.6	84444.1	89228.7	104141	85234.8	104070	83899.9	82473.8	103310	86867.6	89867.9	74079.4	64574.7	69885.6	79452.6	79070.1	73588	73705.9	70160.9	73236.7	58712.2	64246.3	55818.7	74057.6	76247.9	67524.8	86329.9	59078.8	80038.3	82387.1	68748.7	84657.9	83374.5	76653.3	83435.7	79254.9	65494.6	67966.7	87329.4	86694	81841.9	75973.3	83285.6	88467.7	76313.2	85466.2	90868.3	81078.6	83485.3	76271.7	78115.3	66301.6	75714.4	84165.7	68869.8	80480.1	86033.1	102874	86981.5	98882.4	89008.2	89340	89101.3	86120.9	85869.9	81981.4	74556.8	101213	77467.6	100963	98465.1	92653.1	86914.9	101544	87833.8	79444.9	105744	88346.6	114291	108399	87503.2	88404.9	83497.6	94271.3	88513.4	81145.1	88678.4	90447.7	87057.5	77648.6	107984	93826.7	83624.1	91612.4	103093	97510	101218	82915.8	92812.1	85919.7	99612.3	93384.1	82770.8	88850.4	87744.2	100163	84511.4	83177.6	83322.1	82007.4	84361.8	84005.8	84559.6	72871.1	102814	86080.1	88545.2	100566	98451.1	121199	105549	85331	102037	94034.1	80142.2	90940.5	83207.3	87735.6	87480.2	72760.6	75865.8	79417.6	76995.2	52255	59385.7	47964.8	70522.9	80148.1	74750.7	53339.2	54321.8	52111.2	64046.5	62616.3	70460.9	61529	75167.4	77196.6	97435.9	51747.7	53013.1	50702.6	50428.5	44870	51540.5	57413.3	61677.4	73235.1	1.51991e-25		95090.5	88120.2	86596.5	72988.6	83886.4	92689.8	91012.5	88072.9	61915.2		0.926698	0.910674	0.767569	0.882175	0.974753	0.957114	0.926201	0.651119
1455	274.151	8.69685	0.853071	101018	103442	110511	155714	145959	132144	125505	133783	122480	115402	108773	116000	99845.8	93050.7	101059	117479	98089.8	104456	120808	117377	110085	98523.3	105410	99787.8	108688	102875	107365	112786	102104	84992.2	148346	131097	119824	124001	142813	109320	123624	136875	115512	101104	101500	102440	70923.3	57620	69668.3	78712.8	91387.2	83051	100027	93611.7	86757.5	81564.9	70788.4	71045.1	69699.7	63810.3	69960.9	117636	102406	112470	74942.8	75263.4	50668	95165.6	92324.1	82575.2	90026.3	89147	96692.2	101142	104753	93965	90934.1	88484	107502	83384.7	84521.6	81071.9	65663.2	78270.4	78989	92256.9	86856	87175.8	102814	112261	117674	122481	121836	110319	113008	103128	111394	97003	89114.2	99407.3	77868.6	90059.4	89416.2	51195.7	48870.3	72442.5	73440.1	75425.9	74640.3	82616.4	73513.2	91345.2	57718.7	49373.3	33882.7	99349.2	96679.3	102107	102906	90256.5	92487.3	81306	81614.8	75809.7	98630.3	89506.7	108592	123603	111851	111349	89622.8	108993	107911	98400.6	104493	109523	114538	116356	119714	118182	108178	104356	112521	118412	108574	101935	105982	97631.1	107906	116278	119796	106361	120417	110819	111656	112435	104444	122675	126527	121226	133575	122040	117982	114013	118428	104752	110925	98307.1	92389.9	95235.8	107090	107728	100548	107732	99725.3	95080.6	117806	121735	122600	121273	114236	113187	112185	103050	124819	122263	122656	125368	119162	110621	100195	122034	95839.6	111022	112824	100649	103825	108911	106347	94809.1	111330	114287	115115	119324	107957	120370	127817	98999.6	107960	110347	118709	110334	113966	117778	104080	124633	118856	1.53261e-25		122561	112452	83967.5	97143.2	79624	108202	114000	110841	111044		0.917516	0.685108	0.792612	0.649669	0.882846	0.930146	0.904374	0.906028
2515	399.094	7.44964	0.850291	26338.2	29330.4	28095.1	49314.3	41254.8	37110.6	28780.6	29137.2	26286	41541.4	37475.9	31874.9	20417	28834.8	36647.8	38402.7	30657.5	33323	35219.9	33627.2	33469.9	14951.5	28959.5	28982.5	22532.6	28995.9	18889.5	27036.8	28518.2	24154.3	37290.5	30505.5	32876.1	35074.4	33657.2	24718.5	35522.7	31398	33786.7	36345.8	30900.5	39038.7	35945.8	38090.1	34477.9	37129.1	34597.7	31019.5	25231	27919.6	27689.7	38286.5	28040.4	26490.9	33950	30602.4	40975.4	33941.1	36794.6	30606	46083.2	37579.4	32894.5	39779.2	33305.2	37855.6	10374.6	9501.28	5242.38	19946.1	20490.1	19932.2	26542.2	21255.6	27223.1	14919.5	15739.5	17773.7	15032.8	20468.8	19798.1	19993.5	22022.9	21007.2	12848.2	8617.05	14592.6	33061.7	26106	26808.2	20143.3	19774.6	27302.7	33468.5	35283	34229.1	31994.8	32247.5	37613.8	29318.4	31339.8	30333.1	28223.9	30064.7	30427	28291.6	28452.9	34653.2	35800.2	23849	28416.1	32556.3	32847.6	36446.1	31115.1	36851.7	32286	37250.8	38867.1	29202.9	30836.1	30995.9	34911.7	43854	31387.8	31829.7	20953.7	31952.2	28820.1	28933.1	35107.3	31680.3	29754.8	38278	31604.2	39122.3	35173.3	31308.2	38455.9	39938.8	30626.9	30069.9	32883.9	29445.5	28384.6	31681.2	25653.1	36454.5	31813.9	37074.4	31243.4	31317.4	33205.8	38462.5	40229.5	40105	35355.8	39732	31096.8	22872.6	29514.5	24679	30178.3	32439	31998.7	26429.6	37855.4	33142.2	30029.9	35099.1	19477.2	33698	37214.8	33368.3	35826.9	33392.5	29190.7	30852.3	38945.4	26794	36355.3	31871.1	35704.6	35470.5	34631.2	28675.2	28089.2	29647.2	34934.9	33334.5	34907.2	38549.3	25432.5	30647.7	32773.8	31460	29816.8	34141.7	30607.8	36111.2	31576.2	37968.6	39561.1	38103.9	34937	33819.1	34147.5	28747.8	31372.6	36761.3	34709.5	34542.5	34427.8	1.66002e-25		33878.3	29942.6	34280.4	19467	32275.2	32658.5	33205.3	31890.9	33735.7		0.883829	1.01187	0.574617	0.952681	0.963995	0.980134	0.941339	0.995791
1662	267.095	8.20816	0.852546	66730.8	79757.2	83660.5	134749	141232	102056	86117.5	99985	87385.8	111551	104838	95093.4	83516.3	75688.4	72209.7	112133	78056.6	69796.8	87099.6	96106.7	96072.7	66183.4	85800.2	87973.5	79861.7	84471.3	64497.3	80871.4	70270.2	73327.8	134807	96181.1	97228	107399	118639	92687	110935	85959.2	109040	83035.8	75356.5	79336.2	43646.2	45193.6	50479.2	50114	55908	46626.7	63461.6	62897.3	70244.9	45744.2	42728.8	40130.9	40524.2	38871.7	38657.4	59169.7	65297.9	71043.8	55273.6	51825.8	46161.4	54238	49202.4	51500	57548.9	82474.3	63769.7	82021.4	75475.5	72079	81836.9	57171.9	82150.9	56683.1	45849.9	48753.3	62482.6	50145.9	45053.2	60307.4	49810.3	40845.7	86080.5	70038.8	84976.8	94111.1	81717.8	88514.2	87142.1	75288.9	85146.1	62365.1	55364.9	53409.4	52997.6	59933.6	57994.6	42860.3	44175	49498.1	43021.6	48012.4	54205.9	53376.7	43260.6	52897.1	45461.6	39047.2	36531.3	62231.8	73742.5	59603.1	59089.3	65591.7	57243	44204.4	47921.7	42438.2	89635.1	84913.4	101604	110579	84870.6	81821.1	64461.5	79672.6	80351.1	75554.4	81899.9	73241.7	113490	111203	112389	105683	95249	74130.8	76028.1	80463.7	69151.9	71072.7	63236	70174.6	68932.2	81019.3	74318.8	75554.9	64105	80126.8	77106	77031.9	53805.4	76313.8	94583.7	95273.5	101885	86001.5	74069.7	86953	87731.2	64609.8	89824.3	79473.2	71774.1	59277.3	69612.9	70257.1	70350.8	76655.4	74772.3	65267.6	91764.4	67998.6	97537.1	65116.4	70370.6	54519.1	56200.7	57904.1	103247	81914.5	84918	76900.7	92241.4	64952.6	73874.2	74822.2	68349.5	82016.9	67728.4	74583.9	67279.8	74524.3	68887.5	80259	75503	79302.9	80609.2	76775.4	64835.6	72820	75813.7	40621.7	102866	84464.3	92808.3	75161.2	110694	91210.4	92058.1	73789.9	107900	2.29985e-25		99429.7	89511.5	54691.5	69612.6	52091.8	90977.5	77461.2	74302.1	79234.5		0.900249	0.550052	0.700119	0.523906	0.914993	0.779055	0.747283	0.796889
358	277.156	5.26792	0.81865	22074	18808.2	20622.1	40396.4	42591.4	39169.9	17772	20400.4	20341.9	21979.9	19612.3	17961.5	18419.2	19191.3	18887.7	21553.8	20260.3	18366.3	22737.4	23345.5	21698.5	17134.7	18445.9	21056.6	18178.5	20108.4	14548.9	17539.9	16212.6	16980.5	21928.6	24702.1	24317.8	22003.9	20515.4	19089.5	24306.7	27234.5	29078.2	19979.6	18487	16686.2	11653	12342.5	12396.9	8367.76	13931.2	11091.2	15383.3	14591.8	14405.8	11254.8	13601.8	13791	9503.71	7513.84	10503.5	19317.5	13560.3	18043.8	11721.5	11046.9	11444.5	10873	12011.6	9966.31	16520.9	13433.4	16718.7	15988.9	16771.7	17413.5	14452.6	16302	16706.3	13559.8	9466.54	12323.1	13081.1	12650	11828	14851.4	13786.3	14081.7	19122.2	17403.3	17289	20255.4	19621.6	17787.7	18313	18081.2	14899.3	18067.2	18044.1	16271.5	12809.5	13584.1	13087	12703.4	11084.7	15589.9	12578.8	11881.3	12816.3	13579.2	10249.9	11975.3	10104.8	10552.5	12665.3	15926.9	18352.7	17537.2	16170	13682	11983	8940.17	10118.8	11356.3	22931.4	21443.2	20133.5	24966.4	23058.6	21896.4	15790.9	23663.9	19769.5	17784.7	22080.8	22903.3	20658.5	26789.7	23390.3	23804.7	19753.7	19649.7	19448.3	16404.9	14202.1	17544.4	12178.3	16456.4	16027	19596.4	14458.4	15932.5	14468.7	20524.8	16392.7	16130.8	17732.2	18106.7	17909	20277.7	18802	19313.1	17977.8	16247.9	15939.1	20909.1	19514.1	18105.6	13102.9	13743.6	16090.1	15462.1	14298.1	13113.9	20265.3	19826.1	22748	16919	17254.6	17926.1	14183.6	19164.8	18659.8	16554.4	23670.1	22919.3	17943.8	18441.1	19501.9	12436	11876	14055.8	15841.1	17847	19582.2	14073.9	12420.5	13674.2	14555	15691	16794.6	20363.6	22922.2	25982.3	20243.6	22654.7	25520.7	25441.9	19551.1	20996.5	17696	16048.5	19512	19255.4	21317.6	18888.7	19932.1	5.02153e-25		25144.2	20660.8	13091.5	15622.6	13396.7	21812.9	17155	17358.7	19072.3		0.821696	0.520657	0.621321	0.532797	0.867514	0.682267	0.690368	0.758517
2258	400.277	8.32531	0.851683	49358.3	45828.1	50471.6	79974.2	75443.2	69040.3	40464.2	48212.4	41330.5	52160.5	40346.7	37755.6	20152.5	29004	29638	27165.8	29845.2	24736.2	37353.4	23390.9	25653.5	24581.5	33532.6	37630.9	30779.2	36504.3	33579.8	33725.2	37254.8	36023.5	30188.9	25097.5	25606.5	34037.2	33941.7	26644.3	28701.8	31723.3	24261.3	36247.3	46305.3	39068.2	39016.5	38999.4	35871.3	39456.8	41975.1	37697.4	44263	41957.6	37365.2	38048.8	46596.6	31740	34505.1	34473	44650.8	46952.4	37040.4	40683.1	40189.7	35846.7	34019.3	35391	39831	36674.3	31678.9	33360.2	27682.6	34224.6	35955	29242.9	32503.2	31884.3	32755.7	26930.1	27785.6	26039.2	32474.3	39893.1	31141.8	35384.5	26764.3	24256.2	35541.8	33283	32524	31526.7	37970.2	42485	34614.6	26739.3	31246.7	39845.4	38908.6	34736.3	35723.8	37007.7	34787.3	30508.7	38769.9	40740.9	46090.1	41866.3	33642.5	38361.4	29346.1	37844.4	37378.3	37337.9	38504.6	45699.5	51822.4	41676.3	40211.1	38880.2	38984.2	40589.7	30676.6	38769.5	36396.7	31643.8	37667.5	44086.4	38914.6	38080	34554.6	44798.8	41100.2	33117.8	47513.4	45300.7	37907.1	43581	35572.2	35377.4	33968.8	39015.8	40463.6	46238.5	35060.9	43113.8	36957.7	35656.5	33847.6	49726.7	45857.9	43654.4	41316.6	49777	44063.7	39174.6	45343.7	46488.9	35962.1	51429.5	41651.3	46958.6	43884.4	46695.8	43348.2	33286.4	41557.6	41720.4	38119.6	34880.9	42596	39943.6	38111.9	35933.6	36297.3	45002.5	50368.6	50262.5	40550.8	47867.1	35618.7	47230.9	41251.8	36799.1	34649.7	44139.4	38750.6	38768.7	44342	34705.6	38306.2	45996.4	28220.1	32367.8	37739.8	38615.5	36133.8	34080.1	30993.7	32215.2	33081.6	26381.3	22018.3	32049	21613.5	18578.1	20487.1	3299.89	37854.9	32096.7	37542.9	17367.4	28687.9	18645.7	30728.8	27853	33613.8	1.16502e-24		52532.1	30027.9	39069.1	32085	38470.7	38798.9	42737	40631.8	28490.6		0.57161	0.743718	0.610768	0.732327	0.738574	0.81354	0.773465	0.542347
274	215.14	6.03661	0.843279	1841294	1951308	2006446	2663591	2549122	2202055	2168552	2238716	2132376	2024268	1859471	1782735	1823906	1827016	2043593	2159686	1833645	1921477	2233713	1983780	1971338	1724028	2087969	1994754	1924930	2038439	1575804	1978248	2008476	1762688	2344847	2380820	1866736	2293672	2354818	2091721	2462954	2271639	2346618	1646977	1783284	1660800	1238780	1102730	1118506	1417974	1547791	1451966	1689932	1670627	1620717	1374974	1223611	1185837	1216353	1222883	1319431	1927798	1748731	1926453	1034137	1283783	1108083	1486531	1377076	1427188	1640898	1678111	1653922	1611792	1657430	1758410	1748680	1784778	1792043	1435946	1387458	1426246	1505409	1517220	1512242	1735085	1557711	1606931	2003999	1759690	2004743	1858369	1852936	2038496	2179886	1744743	2008271	1679602	1654791	1663727	1422213	1607558	1617594	1070366	962015	1353604	1461460	1347087	1441255	1438829	1067219	1363640	950506	949086	1021027	1846652	1799302	1678191	1787471	1782331	1481065	1469353	1394350	1455180	1782736	1719070	1852148	1980104	1952865	2003629	1573691	1920365	1768705	1873712	2026548	2032666	2177489	2238149	2194422	2198672	2025665	1853403	1759684	1748600	1471964	1640406	1518682	1496987	1523807	2064998	1848301	1764374	1796760	1762089	1872291	1895024	1748753	2027949	1680402	1965960	1953820	1860745	1716722	1759901	1819180	1755523	1855034	1840586	1565075	1405780	1655375	1563352	1515401	1578242	1844300	2000652	2273675	1974899	2225540	1913206	1801209	1872935	1915554	1778726	2197470	2103550	1754853	1742412	1921234	1641621	1570935	1703217	1692495	1730882	1806851	1506612	1490405	1560850	1802247	1623254	1726209	2103090	2197464	2457745	2108554	2487655	2441244	2516598	1946354	2223836	2088715	2043805	2209930	2102970	1853975	2063344	2243727	1.32484e-24		2.11833e+06	2.04842e+06	1.43752e+06	1.72387e+06	1.43576e+06	1.96004e+06	1.77295e+06	1.81372e+06	2.00115e+06		0.966998	0.678609	0.813787	0.677779	0.925276	0.836957	0.856202	0.944685
1357	253.078	8.06892	0.85327	78087.6	72195.4	62250.9	84188.3	85038.4	79234.9	55178.3	72121.3	54598.1	81148.2	59446.1	77080.4	65034.8	62714.4	69827.3	73087.9	66627.9	58854.6	63021	72628.6	70450.7	62803.1	74319.4	74358.4	73930.1	75753.6	58556	73162.8	64475.4	59297.8	54230.2	69781.7	74501.2	72541.1	69524.5	61759.4	64902.7	68125.9	60984.5	75168.4	79649.5	76134.1	206619	207916	198496	184500	155377	163566	77073.7	68817.3	73475.5	77873	82387	75491.1	164419	145281	141652	85251.5	73916.4	81316.6	174250	179353	172784	158808	150914	151154	62349.2	67753.4	70788.3	62102	69268.8	65017.9	70542	74745.1	61070.6	47442.1	55553.7	53919.2	83733.3	63328.2	66989.6	63031.7	65172.3	59686.2	63577.2	67574.5	63677.8	64248.4	70178.3	61823.9	68810.2	57468.7	56635.2	83837	93859.9	87428.7	72771.3	76642.1	80214	101540	103497	116791	90098.1	87466.8	95345.7	70343.7	73327.1	74573.3	96617.1	84293.9	88922.4	108614	95148	105027	82089.3	84240	63654.7	159347	162573	149654	55880.2	54762.1	59840.1	56026.4	69445.8	62938.1	54571.5	56679.8	59120.4	65629.3	65843.4	60415.1	63479.2	54881.5	65438	70208.8	68801.4	92259.6	99766.4	95100.4	104177	114070	78233.2	84042.4	83071.8	88895.9	83337.1	87575.5	95303.6	100825	83652.4	76017.6	75479	98127.7	96921.6	103271	107935	88365	87876.6	66872.6	82822.5	60717.3	67850.5	68875.4	90966.9	90607.4	111551	82583.6	81682.2	84691.9	56799.9	72017.8	64475.7	109244	117556	102044	75590.6	86225.3	81329.5	59508.4	80978.6	76275.2	79688.9	81634.4	87342.3	75368.9	69076.1	77042.6	68601.2	67150.2	69159	95350.5	93691.2	104820	59989.3	78744.6	69679.4	63407.8	72680.3	82387.9	62104	81753.2	75965.5	60245.7	74267.4	70866.6	76768.9	65650	67731.2	80419.4	60928.8	64043	76494.1	1.77115e-24		71714	67231.7	128950	64389.9	95848.7	61409.5	90583.2	81175	73716		0.937497	1.79811	0.897871	1.33654	0.856311	1.26312	1.13193	1.02792
565	357.25	8.45004	0.856363	377995	362972	310575	587400	630046	471663	372202	375894	399135	326833	326406	231613	232010	206600	195639	287037	244630	216796	229110	260653	233329	214973	288708	270634	302879	317888	266692	271613	260727	259751	313693	276300	261661	319683	317019	273647	261862	297886	302896	287592	307209	247483	302562	267565	325694	303954	311862	292643	338346	326326	313029	326481	260908	272208	338969	299114	359701	388480	339499	341072	360439	364121	370787	341680	367906	346815	173334	176758	192855	238965	246615	257568	183468	183513	191039	203180	206789	188804	220066	245664	234455	237842	251340	226960	266185	224456	224540	326827	291462	308190	253049	206639	235280	279478	280713	288519	272336	301825	280442	257653	294211	259210	324396	262814	298060	273347	294866	296845	338985	257233	361304	356798	335242	335242	371698	350887	291520	351200	362226	350025	277628	282525	313650	267498	314996	312944	299750	347140	348353	286923	333381	339965	392861	381727	371567	360448	345868	300009	314912	328669	226340	290443	247754	253307	276604	335886	349978	333590	305825	394247	336768	386538	318324	345306	349826	371023	409188	374136	297420	333457	350376	278848	292516	262727	269748	236268	301907	303429	264843	313112	305893	337255	371770	363785	396301	358494	370213	345704	380671	306579	353293	347378	369701	344386	356085	314957	305106	310116	236706	237609	259226	272076	282982	291950	240200	235641	254622	272918	274590	288372	271511	254280	276246	133382	256156	287872	275711	206574	270671	255860	268518	262882	283218	2.06499e-24		397728	266086	322313	231635	308410	328072	326247	324485	257991		0.669015	0.810385	0.582396	0.77543	0.824866	0.820277	0.815846	0.648662
956	216.141	6.03306	0.852134	190117	210080	206168	285742	265891	235742	232704	231733	226358	210938	202537	180025	180751	190873	215089	204748	197268	191737	233385	210296	204080	182249	218438	211453	200356	208093	197006	203337	201369	179337	243826	244475	187406	246086	251211	217238	263876	247812	244110	169131	188171	170477	119232	115642	108499	145272	149862	149603	170019	170875	172352	138940	125970	119352	125786	125324	136612	207467	188864	185044	109365	132943	119521	155668	148765	144075	172204	165453	171413	175715	168284	181069	179075	186929	185054	153722	143549	133744	155206	158180	160051	181542	162854	169820	221997	184126	207221	198496	201029	214420	225664	184767	214735	170288	172793	177236	144112	160659	165156	107528	97272.5	137594	152131	136602	146917	149357	114128	144784	92403.9	91040.3	106837	184949	180570	177371	186101	183129	155593	151059	151603	156848	186438	179862	192327	204539	211389	209283	160491	198584	189550	196943	189332	210913	223367	232536	234197	235859	207712	192104	186381	181628	145658	176971	153675	163905	156492	228811	193565	190731	188193	204519	190265	196196	183722	204199	176275	201023	193966	190886	185780	182755	193740	179010	193416	196214	171629	133709	177789	164121	156491	168435	195381	212341	240732	203378	230947	200396	185936	190535	200440	178724	239707	205377	181349	183382	192847	173860	160060	181333	167007	189412	187922	155926	148108	163218	183818	175713	183637	223645	240251	263059	219676	265196	256368	267811	204502	248574	219018	208922	228675	214903	197371	220395	231378	2.21708e-24		223170	213922	147883	180158	147928	203725	185893	188798	210580		0.958564	0.662647	0.807271	0.662851	0.91287	0.832969	0.845984	0.943588
4295	154.867	3.6577	0.784204	17333.9	18490.9	19202.9	27972	27317.2	27431.1	26667.6	28409.1	22036.8	25724.5	20651.4	23000.8	22853.7	25955.4	23002.5	29070.9	22186.8	29359.4	23194.8	29379.9	23163.3	14874.5	16108.8	18446	20634.7	19630.8	20258	18361.3	17394.3	18554	30078.4	27208.7	27526.1	25881.2	25081	26468.3	27376.7	28678.1	27521.2	22729.9	24354.1	24004	24827.9	23705.2	23733	19746	17497.6	21348	18009.7	19617.3	19123.4	15844.7	16494.8	16952.5	16949.8	18467.5	17318.5	23486	27798.8	23351.6	23882.2	26495.9	24880.5	23389.3	25510.8	23771.4	12464.4	11631.9	13886.4	14500.7	15524.3	15933.8	13613.6	13994.1	14629.4	9582.52	10531.5	11003.4	12909.8	14535.5	15292.6	17174.2	19134	19215.8	16147.7	15096.4	15048.8	17302.7	17048.8	17530.2	14953.8	17081.7	18201.5	19334.9	17999.1	17292.2	16239.9	16246.2	16399.8	18498.8	20973.1	19757	13085.1	13900	12639	14761.4	14285.5	11531.6	15051.5	15065	14372.6	22571.5	21141.8	19344.7	17322.9	21093.9	18637.1	24777	23155	23736.8	20749	22447.4	22518.6	23848.6	22686.8	20754.4	19017.8	19649	25433.5	20209.9	24718.8	21566.9	26908.5	26051.1	24488.5	27577.2	24035.8	21059.5	23872.9	21888.4	21019.7	20316.4	21519.3	21764.7	19953	20288.5	18930.8	17214.3	16661.7	16371	20921.8	21120.6	17496.6	26899.5	24804.4	25464.8	22905.6	24041.8	22575	24482.8	24476.3	20693.2	22603.2	21498.4	18211.1	20944	19536.8	23589.5	20495	24427	23629.4	23495.8	27615.5	23229.7	28683.7	22889.3	25086.4	24128.8	27085	22121	27107.2	23398.3	26823.4	24984.8	20781.4	20431.1	22932.7	21769.4	22728.8	18692.3	19241.3	18885	20776.5	21172	19975.1	19714.8	20356.5	23599.7	25048	24359.1	23771.3	28162.1	24246.4	30593.2	23274.1	22884.2	21462.7	23607.1	20956.1	21409.9	21344.2	23563.1	23464.1	2.62222e-23		23686.5	23638.8	21603.3	15057.9	17748.7	23097.8	21502.1	23266.3	22531.5		0.997987	0.912053	0.635715	0.749314	0.975144	0.907776	0.982261	0.951238
980	278.157	5.42514	0.853608	173762	152039	168732	337825	343734	267359	146553	180623	164904	188611	191077	184842	179806	182412	169168	217017	168175	179526	217230	208724	193144	158341	161659	166684	173818	177295	144974	167264	129489	114001	208374	179077	180176	205640	200252	179738	212301	219654	229408	159141	166706	161458	116642	94002	117577	113878	139360	99277.6	131750	113071	120359	109149	102418	107808	82523.2	63586.4	83885.1	134479	144583	158544	122541	104902	91062.1	102097	113483	105077	146758	153750	148247	151624	162721	167807	156128	157960	165005	113435	87164.6	101885	109698	121650	117936	138865	130543	114712	165465	167023	151238	193665	177251	167586	166958	151871	153517	171118	154811	169543	106506	147940	150582	122024	123711	121053	103062	104622	114250	104069	73099.1	97802.7	103464	91865.8	80192.6	164238	153844	170722	138694	140758	106875	99695.9	112946	88809.4	166235	177984	178297	217629	199486	210376	135201	160045	159218	145261	166595	173662	205529	206716	184525	213249	166311	150937	144905	132445	132082	136609	143611	141783	118248	157335	153753	119977	113418	147016	137843	144460	132642	179486	122903	161193	160012	136772	140539	133752	147260	176693	181813	196718	149834	128747	142252	147110	128643	171899	144158	134790	215952	153357	173842	148707	114821	134071	137786	163442	179233	181228	148206	144161	141084	114915	114616	138651	157347	171810	161758	118736	133762	141348	157030	178894	153232	181835	213803	226548	155998	182165	208789	162306	181293	175293	168762	158658	153235	170394	184024	171488	170644	3.74549e-23		208338	182346	117013	145912	122826	180372	141208	152101	169566		0.875241	0.56165	0.700359	0.58955	0.865763	0.67778	0.730068	0.813897
2457	203.065	8.46208	0.852097	45090.7	41237.7	43305.4	60269.8	61224.5	56796.4	44558.9	47828	46478.1	47085.1	48104.5	45842.7	31333.9	32101	34021.5	42192.9	36722.4	37477.3	39970.8	40234.4	31689	29103.2	33577	35399.6	34165.2	35015.7	33025.1	35447.8	36083.6	33392.1	36333.7	30979.9	30836.5	36394.6	34576.3	31594.1	28669.6	36030.7	32029.3	51078.7	50187.3	39439.5	45696.9	45334.6	49164.3	49622	53495.2	48981.6	44685.3	44973.7	41011.5	40087.5	37547.1	41928.5	46258.1	39512	49355.6	48661.5	44999.8	43248.7	52749.2	46297.6	50466.8	50402	50128.4	53108.9	43801.4	42351.9	45591.8	43437.6	45511.9	44613.8	41546.4	46778.4	43858.9	41388.1	37826.4	32894	32122.7	37163.6	35838.3	41913.5	42663	39456.6	46630.7	47267.8	47613.9	49924.7	45313.6	49095.6	53626.6	39352.9	48483.5	41800.7	43968.7	50427	44526.2	47941.7	46449.7	43393.1	43101.7	45764.9	43420.5	38199.5	41627.9	39284.2	39128.6	44161.1	40187.8	38445.5	39717.5	45994.7	43704	46714.8	50306.6	50238.6	41294.5	43621.3	48715.4	50287.3	42389.6	41504.2	45123.4	45816.4	48083.4	49144.5	39332.9	44879.3	44626.5	42420.7	40860	42818.2	49389.7	51914.6	51893.2	48894.2	47413.7	44732.3	48196.5	52119.9	38139.8	45997.9	42863.8	36971.4	42022	46934.8	46484.9	44559.7	44213.3	49896.8	47441.6	49057.2	41160.5	47574.3	55037	50107.6	50258.4	51140.1	44660.9	45764.8	44168.6	41711.7	44270.9	38560.8	38813	39148.8	45859.9	45211.6	41864.6	43956	42043.6	45550.3	49014.8	45977.3	49182.9	42405	49306	46980.7	50249.7	42530.9	45955.3	46663.8	44798.8	50326.6	50847	41437.4	45405.8	45317.2	38275.4	41317.1	42951	41387.6	44824.3	45262.4	43211.5	41472.8	42143.1	44862.4	46799.8	47230.4	44744.4	47010.1	47916.2	26992.9	44714.5	50612.9	43660	43528.7	47216.9	44113.6	47677.2	42529.3	42852.8	5.77945e-23		48985.1	34385.1	46608.2	43164.1	44163.8	45676.7	46229.3	44940.4	43732.3		0.701949	0.951477	0.881167	0.901576	0.932461	0.943742	0.917429	0.892766
679	251.103	8.01271	0.839623	543680	479309	520740	611362	669097	528722	508910	502922	484422	566162	496203	560872	423071	412425	478426	545033	426658	478960	598497	501911	468669	429658	501247	470284	445731	489776	406347	455782	436637	434898	554794	471712	481382	562150	523300	466850	485324	474084	478306	438842	473127	455025	358369	366496	380813	376731	372880	354760	440377	462880	428828	326138	320597	299233	286989	291151	333401	411748	426211	449100	382379	352618	340726	361122	336146	337268	466985	515390	437976	467640	453115	471180	498814	508583	518599	394850	356486	351374	390267	338855	413924	469604	404332	378899	511820	466182	514801	530416	478249	501395	496423	459454	519214	421463	383678	419914	361545	421424	383488	292922	323811	351738	340109	307962	353162	373824	320706	356389	309775	264322	296290	387050	423309	407000	376183	389462	328859	330642	345861	322977	496579	453935	512868	533632	604326	577797	405384	490860	466801	419858	417308	408522	516218	530438	531377	493173	416695	536098	553886	594054	393841	459935	473206	436414	414952	469430	444745	438966	437685	489128	453715	448567	380841	497253	429700	512623	543737	533773	440710	492933	463842	399904	447141	463426	436857	406761	468482	486930	396266	458765	417454	407671	444386	438073	505311	422655	437001	431310	394232	398029	528374	454884	477669	443384	486854	431356	436201	435035	459095	471857	542461	419810	409472	426809	498758	463832	544469	393631	427588	481793	404229	427873	429429	321195	470392	462092	524528	422650	533485	489241	455238	448468	517708	6.2463e-23		539367	477849	376443	455686	355328	486810	472501	442756	457844		0.885944	0.697935	0.844854	0.658788	0.902559	0.87603	0.820881	0.848855
1405	371.238	8.52131	0.853622	96549.4	105168	97484.9	138630	149355	121406	108062	108858	95288.8	95925.3	103393	84889.1	87654.2	68194.7	81571.7	93891.8	90621.9	76539.4	90514.4	92035	71363.5	89979.4	83808.4	97347.6	94964	109912	82816.2	97761.4	84544.6	88510.1	86149.6	91530.1	78021.7	106281	93457	89223.4	87418.6	83818.2	94075.2	102631	108709	98369.3	75721.3	101631	85142.8	92546.2	106294	94993.7	83446	103593	93002.6	102103	105942	92299.9	85977.5	87388.9	99968.1	115918	100610	92105.5	110496	101000	94077.1	98154.4	83075.9	97953.6	62450.1	65853.6	78387.2	83672.2	72431.4	93164.5	60301.1	72699.9	76682.8	66986.1	67729.8	62037	68374.3	85226.4	77257.9	83880.3	67940.6	72683.6	73265.4	73392.3	80260.8	100566	88487.4	80107.2	72507.6	73363.7	67188.1	103348	99537.5	88838.1	93880.1	110942	104343	85406.3	98807.3	98242.1	101825	78750.7	93771.1	75079	78314.6	102332	92268.6	93047.3	99104.6	95692.6	99816.3	88309.1	103598	104564	87279.2	98474.6	94090.3	84535.4	94611.6	94523.9	93885.4	104798	96322.1	105448	76547.3	108811	113510	79651.1	97215.1	95196.9	100534	108254	100775	88202.3	108480	104442	117870	116930	86212.9	99896.6	91486.8	97540.8	77055	103334	102861	110565	100608	107543	92280.8	96238	89217	95898.3	107666	112502	108156	96845.3	93311.3	108155	100340	89387.1	94211.4	90319.1	101081	83343.1	99357.9	97183.1	94536.6	108649	97396.9	103920	102083	108156	120957	105809	103799	110509	106363	92374.1	100535	93838.8	91048.5	105098	96508.2	89904.5	91308.8	92774.4	82645.1	80672.7	87023.7	95015.4	96167.6	89536.7	93380.1	81413.7	72835.8	81162.3	80308	101724	67410.1	81996.6	70552.6	46306.7	93797.7	78603.2	83250	62021.6	84313.8	65385.1	80681.6	76670.2	97361.6	1.18249e-22		108751	88592.8	96783.3	75555.7	94599.9	98045.1	100706	98905.7	81209.4		0.814641	0.889955	0.69476	0.869878	0.901557	0.92603	0.909471	0.746748
234	286.188	8.51075	0.856783	2249692	2353611	2237432	2692431	3063323	2306702	2253939	2356526	2181636	2600292	2452632	2066464	2206125	1845101	1949056	2389805	2250451	2026614	2265090	2317054	1925250	2065364	1918544	2039850	2236458	2531839	2178508	2278251	2184504	2078271	2457356	2291794	2216891	2148169	2403441	2238470	2244941	2143722	2004037	2199047	2435846	2216296	2065215	2180302	2051148	2168589	2276201	2161572	1751810	2212571	1889180	2125201	2050852	1697069	1787107	1651495	2022278	2429491	2142364	2043064	2174506	2062985	1881991	1877243	2032159	1763122	1622035	1375635	1649584	1757059	1806425	2027146	1624011	1499036	1681796	1416324	1644943	1484508	1745339	1785970	1772954	1732857	1718350	1642290	1437060	1363982	1515843	1744855	1894686	1489136	1408128	1406212	1492734	2189925	2120933	1900668	1970378	2238808	2106484	1823959	1899852	2017499	1979434	1592764	1732937	1643625	1540987	1837578	1725075	1798164	1658734	1975780	1898056	1815813	2065772	1811307	1755991	1803315	1994081	1925412	1820059	1818528	1845351	2238589	2119688	2205448	1483419	1821568	1889629	1589583	1948212	2027846	1635292	1577952	1762599	1771127	1958339	2019218	2269218	2361981	1894996	2004691	2029960	1785603	1629262	1939948	1940037	1852589	1789762	1938962	1734104	1685787	1891340	2033315	2111641	2153300	2199355	1951679	1863666	1957204	1991836	2049660	2214784	1969920	1693408	1833872	2000779	1943326	1862008	1981235	2005403	1992005	2203869	2007903	2262391	2009914	2014728	1865260	2019178	1910451	2064810	1917950	1943016	1976591	2021594	1758822	1492505	1779550	2032155	1949698	2250315	1938736	1805659	1849490	2223464	2161114	2070325	2260912	2124081	2463500	2138418	2533382	2014022	1745996	2101148	2096533	2038616	2049628	2181890	1817153	2016228	2103018	2431936	1.4187e-22		2.40122e+06	2.17907e+06	2049952	1.61988e+06	1.88235e+06	1.85372e+06	1.95956e+06	1.95537e+06	2.0959e+06		0.907484	0.853712	0.674606	0.783911	0.77199	0.816068	0.814322	0.872845
1573	358.251	8.44985	0.852816	67010	62337.2	62918.6	109434	113832	84032.4	65866.2	66101	69814.6	59480.4	58149.3	40404.1	39772.8	36185.2	34669.4	51493.3	46495	35837.3	39666.7	45727.8	39022.1	37158.3	50203.3	43508.4	52569.5	57336.5	45790.8	47291.2	43944.2	46199.3	56995.6	49704.2	47115.3	57925.2	54923.6	46637.2	46008	52707	54574.1	52161.9	53216.6	43495.3	49199.9	44450.4	57337.1	50865.9	55983.3	53117.7	58674.3	55412.3	56642.5	61519.2	45466.9	53375.7	62098.1	50286.7	61641.3	70166.6	59263.9	59993.4	67668.2	66183.4	67465.4	59181.6	66104.4	62744.8	27244.4	29941.8	33597.6	41361.4	43492	44716.4	30135	29602.1	35095.7	36521.1	35076.9	32067.2	34466.7	42621.1	42079.3	45110.9	42352.2	42737.4	50265.7	40026.8	39687.9	55587.7	50245.1	54531.7	43723.4	37694	43347.6	51041.8	51077.1	52425.8	45933	49960.1	47716.8	45187.2	52568	46200.6	62871.4	46092.3	57768	47693.2	53202.1	53091	62952.9	49581	61269.6	65200.9	56358.8	58115.8	67336.2	62215.3	52096.1	66330.6	65485.6	59949.4	47884.1	50824.8	55689.1	45745.3	52457.8	54734.6	50910.2	61072.1	66881.7	49691.8	57527.6	62222.8	74741.9	70534.8	66529.2	65966.6	63230.4	54657.3	50154.6	60732.6	41585	46798.1	45679.7	41648.5	48081.5	57824.8	63805.6	61941.8	55297.5	71151.9	55441.1	66752.3	59363.6	62017.5	60824.9	68806	74492.9	65587	54338.3	60850.2	64209.2	46238.9	50176.6	46576.5	45531.8	41244.1	52471.6	52800.8	45924.3	54136.9	53907.4	60503.5	63606.4	65666	71687.2	63266.6	64277.4	61983	66378.7	53262.3	62828	62235.8	64082.1	62125.4	63325.3	53994.4	55642.5	56852.5	40450.2	42039.3	46195.2	46980.9	48280.8	51173.2	43896.8	39292.1	43703.6	46408.8	45562.9	49420.7	46793.1	46520.9	48623.7	22649.8	45357.9	51547.6	49946.5	34744.8	49784.6	47349.8	47167	48034.6	47302	1.47595e-22		71615	46646.7	57174.7	40618.6	55174.8	58626.2	58001.7	57063.9	45169.1		0.651354	0.798362	0.567181	0.770437	0.81863	0.809911	0.796815	0.630721
2974	441.207	8.44975	0.851483	30803.3	31268	30055.8	36421.9	37121.9	28427.4	22925.3	24290.5	25724.5	28016.8	28677.2	20649.4	19862.6	18613.6	18675.1	26689.2	21905.7	18831.7	18400.6	23382.4	19466	18183.7	25887.1	23710.4	24090.3	25402.7	24468.8	22971	24459.5	24025.4	18525.9	18094.9	17560.6	20632.1	19164.3	19244.8	20075	17716.3	17138.2	24376.2	28214.3	22244.5	25164.2	20985.1	29601.9	24490.5	28704.4	26820.8	29855.5	28982	27034.8	28147.5	23059.5	24694.5	30001.3	28321.3	32183.7	23954.9	19783.3	20506.8	22357.4	20943.9	22862.5	23135.5	23267.8	22980.1	14022.3	16843.6	20176.2	22553.8	23080.1	23864.2	17748.2	16016.6	17218.5	18724.9	17380.9	17376.7	18730.4	18375.5	20686.2	19422.2	22504.6	19238.1	14929.2	14205.6	16895.4	20580.8	18635.9	20029.8	17616.1	14281	14117.5	25549.8	23252	25657.7	25791.9	26459.9	21632.8	23380.7	26420.8	26425.9	29430.9	23894.6	27020.7	23483.1	26221.2	29028.7	31174.5	23176.6	30474.6	22026.3	21751.4	22347.6	23044.5	23217.8	17184.9	21383.2	21813.6	22676.3	26112.9	24802.5	27796	23528	29524.2	28987.7	27443.8	29088.4	28567.3	23830	30746.5	27821.1	26476.4	26762	22323.2	22159.2	21956.2	26878.2	27059.9	28143.4	19280.8	26207.8	22612.8	24215.3	23303.8	20645.6	21105.7	21190.1	19719	25303.2	20903.1	22442.6	18879.5	21503.5	22764.6	23857.9	23570.9	20262.3	20640.4	22839	24219.7	24974.2	25275.5	23659	21218.4	20409.7	28533.6	25503.4	22497.2	28659.9	17096.5	21066.8	22523.3	22804.8	24266.2	20636.4	25250.3	20910.2	21370.2	21869.1	20639.5	23914.7	24916.1	21547.8	22630.3	20379.1	19639.4	20475.8	20933.9	22674.8	24487.3	22258.1	25949.2	22477.8	21435.9	22012.8	22062.6	16140.7	15154.6	18848.8	17119.9	13146.6	16852.5	8782.18	15223.9	17005.3	17133.5	13003.8	16576.9	17320.3	17930.4	17453.7	17649.4	1.65936e-22		28698.5	21006.6	25284.2	18508.9	24589.7	26348.5	22814.5	22691.4	18385.4		0.731975	0.88103	0.644944	0.856829	0.918116	0.794973	0.790682	0.640639
2625	458.296	8.50388	0.849967	22354.1	22641.7	21318.2	38970.3	40995.1	32404.6	25198.8	28571.3	26395.1	27299.9	23170.5	20810	16654.3	13701.2	15670.3	19875	17783.5	14304.4	15373.1	16710.6	16820.2	13988.5	17732.8	17525.8	17630	20121.2	14844.5	18556.5	14510.8	14910.6	18132.4	24514.7	18484.4	23990.3	22097.8	20599.2	20781.4	22080	21784.2	21870.1	21934	23962.1	25910.9	20790.8	22422.7	24695.3	21182.4	22638.3	20838.9	23208.5	22015.6	21040.1	20698.9	21072.3	22333.7	20412.9	19342.3	24843.9	22381.6	27262.7	31348.8	27873.3	25671.5	29296.2	23102.7	27210.7	18591.2	18904.5	19432.1	19273.5	20576	21326.6	19732.2	18548	21149.1	18785	17603.3	16801	14993	15307.9	15981.9	18431.4	15208.7	15327.7	26523.8	25395.9	25195.9	26703.1	25043.8	24998	26193.2	24703.2	23448.1	22142.4	21855.4	20234.2	22242.1	26375.9	23236	21886	22112.9	22850	20532.6	18229.3	20797.7	18553.7	22531.3	23736.2	21519.6	19670.3	21206.3	28306.9	26777.5	24760.8	29712.8	25929.4	27630.4	25553.2	27769.1	19275.6	21961.8	18454.6	20421.7	21778.3	20313.2	20228.5	17740.5	22154.3	22716.1	17671.8	19673	18506.6	21125.8	29346.1	25582.4	26336.8	24128.5	22535.3	23397.2	26296.2	18264.2	23301	24909.4	19909.2	23978.4	26249.4	24823.9	24129.2	27320.9	25906.3	27006	27414.3	20975.3	26985.3	27906.9	28943.4	27226.5	28224.6	24325.7	28480.6	28059.5	18746	20402.8	20003	23654.2	19606.8	25375.5	18920.6	22770.7	24656	20515.5	22262.3	22228.2	24511	26810.8	27411.5	23245.4	28589.9	27620.5	17931	20382.7	24616.7	23131.3	23518.3	29614.2	20422.9	18360.6	27136.1	9119.06	9463.43	11234.5	20536.7	22096.4	21410.3	12060.3	11906	10751.4	12182.4	11331.6	14898.7	16069.2	19978.6	17199.9	30283.3	14516.6	12774.5	12018.9	12327.1	13861.7	12647.1	15865	15198	17888	1.81406e-22		27510.8	18117.7	23531.9	20599.5	23164	21655.3	25273.7	23053.5	15104.8		0.658567	0.855369	0.748778	0.841996	0.787156	0.918683	0.83798	0.549048
852	217.08	8.39086	0.854433	268473	271717	264446	378723	387204	308235	277440	319929	274869	322345	305276	286014	231228	210172	221844	250173	229188	232197	246055	250297	223378	187991	214129	221494	217858	210424	174102	205620	207596	188883	218470	208066	195785	240981	207649	222064	221843	218494	227647	282033	284568	259014	293248	296401	312572	290255	305178	293810	252773	248778	244565	266001	237544	253990	274086	250239	269374	291423	280127	292817	315081	324934	310363	305563	288881	305579	252986	218092	262383	238171	252068	254637	244897	247807	252624	214268	225339	209237	209248	219289	218984	249324	220164	216039	283175	269518	281884	283938	276663	282977	290696	244948	285666	259126	250842	275614	272900	269684	277518	239519	250272	259568	243811	223121	242888	253727	235101	244009	239948	215041	224555	289812	275776	270984	282663	296749	250548	292155	274482	262830	272036	264379	263186	314180	290640	288196	225185	265092	269171	252059	260624	263723	304878	328155	279778	272162	254744	279267	312279	313371	251950	271228	273826	250842	275549	279554	291428	274094	277208	302566	280675	264155	250975	299698	310748	320032	305990	287177	274553	293944	301601	242751	248528	266232	247712	240332	279036	272437	243120	285797	246551	256225	285183	296879	295027	285849	271296	283593	276498	238686	281811	278609	298693	290948	292276	249034	242383	259630	240208	278913	268438	271922	236426	254996	265072	257434	284939	252597	277136	295083	255380	280919	269666	161327	283498	292433	260666	229217	290013	257374	267411	276915	297649	2.18412e-22		305389	217912	282563	248155	258268	274599	285113	268708	264225		0.713555	0.925255	0.812586	0.845702	0.899178	0.933604	0.879887	0.865208
413	263.14	6.15203	0.843904	1313860	1181734	1315724	1896491	2054646	1685478	1223152	1439642	1466760	1554932	1199441	1340317	1235891	1240744	1236315	1235518	1235364	1244279	1405180	1133628	1300517	927363	1233825	1088253	1210374	1294490	1103555	1217767	1173449	1050917	1621586	1427362	1186585	1479189	1424321	1225267	1398750	1360237	1491397	1362396	1102956	1302007	941812	855439	881040	918604	1019496	1003068	1112070	1193462	1064355	808580	895127	793485	656990	671438	713725	1199988	1137223	1130545	992942	914321	843629	852192	840400	898555	1050411	1034674	1044817	1092495	1046608	1070041	1033598	1087018	985823	826502	837777	806214	959688	943260	894150	915864	1028128	957053	1237210	1016367	1166644	1176170	1174129	1269257	1168520	1063185	1134602	1113802	1163575	1094563	993986	891563	967154	866033	1011081	984240	973884	807743	823444	869527	726702	876286	870853	773578	711342	1051783	1125070	1125692	965968	1037886	852764	812916	764578	568501	1267896	1115901	1371407	1476833	1427570	1466246	946082	1291002	1272047	1195196	1230044	1358713	1460546	1533951	1432830	1533743	1452268	1015215	1279731	1105236	908753	1031131	854970	933333	979124	1169799	1077015	940442	917441	1167732	1101075	1092938	988869	1123077	1088021	1190300	1218955	1231758	1077072	1112427	1005921	1184362	1215637	1323759	898912	961017	1002182	1000701	1000472	1094882	1219068	1093972	1453178	1104001	1181979	848088	1069840	1023002	1097632	1183827	1346979	1374239	1121818	1112274	997970	837820	939315	1024531	1138377	1111139	1241043	853528	984769	948773	1213158	1290912	1213177	1241508	1325935	1401837	1027830	1308422	1247181	939988	1293249	1414928	1363518	1216798	1378399	1258907	1318923	1225060	1371669	2.2622e-22		1.47268e+06	1.266e+06	966883	1.0373e+06	919426	1.34308e+06	1.0671e+06	1.10042e+06	1.21316e+06		0.859659	0.656546	0.704361	0.624321	0.911993	0.724595	0.747225	0.823777
1697	343.207	8.56604	0.852438	95966.9	91568.2	86680.7	107437	119570	107752	82796.4	88369.7	79383.9	84742.2	89707.1	87275	59442.5	71720.7	66481.9	77580	60950.5	56976.3	78254.2	66921.8	74988.9	71600.6	74974.4	78947	79743.3	83288.1	66985.2	75792	76826.8	65302.9	79123.2	77335.4	58076.1	74781.9	73120.1	75145.4	79322.8	75558.1	76417.5	77738.1	84187.4	78307.9	85246	79426.2	77443	77662.8	86989.9	78823.4	89574.2	80135.6	88492.5	94940.8	75039.1	80743.1	83761.8	78781.9	88414	82059.9	77884.7	84098.3	93628.7	81683.4	85498.2	81223.1	73194.9	77119.6	60431.7	58529.3	66851.9	72649.7	70953.9	74769.6	66416.6	62120.9	49186	67354.1	63327	57287.9	75242.8	61881.6	69196.1	71029	62645.9	75561.3	66051.6	55180.8	61404.2	79929	80696.2	79839.6	66802.6	61413.4	59180.4	79146.9	83507.2	76515.7	75270	83171.3	78436.6	72630.4	77491.4	81913.2	83701	72790.7	82600.9	80339.9	82168.9	89874.8	84091	81056	71994.4	89413.3	87504.7	91161.4	75338	80488.9	80044.7	80966.1	82851.2	74519.6	71669.9	69694.7	78144	82055.1	83598.2	90068.5	62492.2	89773.7	91293.6	80546.5	82418.2	83979.4	84567	91864.2	84916.7	82263.7	83923	85020.3	100499	100116	74461.8	83412.5	80508.3	67230.5	83672.5	86620	86209.7	83031.8	82200.9	96696.3	84845.5	91041.2	81827.7	85944.6	81268.4	92072.7	84697.5	89647.8	88098.9	89215.1	89136.2	73600.7	77966	81487.3	80425	75076.6	84839.9	84430.1	81925.2	87842.6	69798.4	88672.5	86635	102799	85927.8	87597.6	79373.3	81959	84223.2	67136.8	92501.4	73878.7	76610.5	82553.1	88371.8	67300.4	78500.3	82143.2	75394.3	72831.7	80339.8	79244	75439.8	72881.1	71790.5	77503.4	73082.9	69302.8	70161.7	76045.6	68042.2	67819.7	76450.6	43948.2	75228.7	79266.8	66573	54000.6	82824.9	70125.4	67951.5	73457.4	79124.4	2.48131e-22		93437.5	72431.8	82299.9	66750.1	80703.3	81957	86144.8	81613.9	71953.2		0.775189	0.880802	0.714382	0.863714	0.877132	0.921951	0.87346	0.770068
1758	130.05	2.7007	0.837969	97559.8	105197	102341	170204	177822	152726	102737	102068	101865	130495	115543	113728	103531	100471	109275	120774	105785	103805	107947	111319	102961	85619.8	95471.6	91351.5	86320.9	90050	89323.4	91707.6	86719.5	78393.1	104553	103227	94420.2	113223	91096.3	95837.5	98389.1	102351	98761.4	125283	127873	119055	159729	155447	158330	154388	166383	160557	104831	100077	97149.5	126173	123463	111175	127961	123092	131569	132116	124786	125656	158828	163440	154552	150162	159102	158867	139038	142452	160617	138490	134009	137833	142647	153422	153859	108079	101332	93755.6	124357	121445	110133	126823	105921	101165	146593	137444	154578	137942	135163	137290	153195	128878	150358	147495	136100	133618	149142	147386	155191	153677	155252	158843	115692	105547	117145	122258	115865	128172	129200	121329	122123	151295	142426	143846	146190	144052	135110	138016	145984	147664	109406	103371	114370	126342	125905	129083	82648.2	97255.5	91681.9	83839.2	95315.8	88345	106614	115777	108178	104918	93157.2	145226	148770	163095	136173	142011	143018	141873	139380	128576	116054	117732	118495	140805	122592	119023	106428	134598	131880	141822	140762	127214	128088	117362	137134	113086	120758	125718	137862	139258	154818	128919	138616	144591	114604	98287.7	126916	147946	155298	138397	118434	123067	139909	96099.3	117736	110123	131431	125899	137629	120435	113397	133383	127965	129783	127445	135179	139790	138327	140922	136167	128158	111330	117059	116136	118297	133940	129646	90799.6	114061	126572	122822	124410	139178	122954	123868	117019	123660	2.53209e-22		122691	98617.9	137039	132222	137356	104483	132838	127875	125420		0.803794	1.11695	1.07769	1.11953	0.851596	1.08271	1.04225	1.02224
4199	88.0396	2.70217	0.829458	17808.8	19847.7	22675.3	44800.8	48549.6	40132.2	20231	24375.2	21774.3	22574.4	23953.2	20263.6	16013.4	16556.9	20024.8	25364.8	17478.6	18535.3	21933.7	19120	19275.8	14652.4	16002	16166.9	14956.4	17739.2	15605.6	17666.3	14925	17033.4	21574	22786.5	19525	20295.2	21729.2	19050.7	21275.4	20420	20788.3	24252.8	26070.3	25377.4	31347.2	30870.7	31716.9	31287	32369.9	34297.3	20344.9	21463.6	17120.8	28506.8	25495.6	22397.1	26248.2	25386.4	28393.8	31681.4	26838.3	27584.1	38830.6	38454.6	37494.7	34394.9	32232.9	39411.3	28059.5	27671.7	29241.9	28105	29157	26202	30654.7	33725.8	31983.5	20859.4	20070.9	16914.1	13510.6	16686.9	19030.3	24397.3	21884.8	23563.8	37384.1	32091.6	30731.3	34606.8	30650.5	31522.7	35542.3	31742.7	36403.6	28344	28629.6	28645.9	27693.8	34676.9	32167.4	29004.4	32936	30146.2	24201.6	24139.4	26494.9	24622.2	24282.4	27094.7	29969.9	23612.9	26487.1	33103.2	31928.1	34089.1	32329.2	35253.4	31719.3	33937.6	35968.1	32886.5	18619.7	17741.5	19967.4	23907.4	22535.9	24805.4	15866	19957.7	21047.3	18451	20670.7	20595.1	21494.9	23561.1	20953.2	20920.5	20365.7	25792.5	31848.3	31593.3	24347.4	29684.3	25105.4	28697.5	26837.2	31210.4	27487.2	30435.4	25128.2	34125.3	31593.6	30590.9	26293.6	28289.6	27072.9	30624.2	34371.8	34077.5	29431.4	28414.3	31268.2	19406.1	22058.2	23129.8	31025.4	27795.7	30964.4	27034.4	24021.6	30941.3	14703.7	15998.9	21815.9	30971	31896.2	27841.5	27127.1	24531.4	30135.5	20550.3	24733.8	25156.6	29868.1	28037.1	30458.6	24665.3	28117.8	30195.9	23741.7	27891.3	28120.6	27200.2	28871.9	28042.9	29249	30051.7	26549.6	27003	24851.3	29303.8	26552.6	28757.4	28296.5	18639.3	28724.5	28046.9	25474.5	26209.5	32754.1	30930.6	30660	26150	30115.8	2.63597e-22		27248.8	18759.1	29254.4	27474.4	29791.2	20674.2	29346.7	26043.8	27687.5		0.688436	1.0736	1.00828	1.0933	0.758717	1.07699	0.955775	1.0161
419	241.118	2.4288	0.825899	1553745	1499127	1615064	1787770	1742490	1562126	1320246	1486117	1457906	1593390	1489936	1385754	1303189	1332472	1392122	1542900	1201148	1392019	1434097	1363680	1381319	1459926	1514880	1478306	1520419	1570050	1499387	1467803	1425721	1402754	1480994	1377000	1249762	1421334	1343147	1320351	1441077	1430664	1461916	1201141	1256056	1315693	843980	894615	911577	921494	975301	904902	1468150	1328647	1426954	1134404	1168808	1086040	1048738	1085439	1147396	1335223	1292538	1322659	1099564	1099531	1128157	1058466	1088304	1182955	1290502	1299101	1333466	1313816	1320729	1403440	1357310	1370482	1388645	1228350	1311957	1146221	1196831	1230051	1247972	1377325	1332936	1330682	1513482	1387044	1462018	1418840	1458311	1470367	1422608	1302011	1447359	1306250	1376275	1346948	1188196	1275674	1301403	1007773	1137471	1193026	1266028	1188292	1387552	1309300	1234909	1364918	1233629	1184723	1218371	1334957	1354660	1373368	1277220	1344389	1254328	1062371	1155399	1028125	1402630	1298121	1454203	1434880	1469718	1423476	1348494	1494483	1575654	1421596	1515273	1581660	1477410	1505622	1408905	1397758	1427589	1306649	1495219	1519882	1240052	1329607	1332655	1272194	1336782	1650638	1568453	1471913	1489020	1579500	1606268	1501414	1453498	1399826	1393127	1393587	1432715	1393050	1239088	1403955	1428901	1247114	1390134	1293468	1339713	1299213	1381600	1259629	1292104	1419563	1223541	1423313	1511438	1494206	1658344	1508111	1423461	1485649	1515930	1274808	1391945	1340018	1349978	1318967	1402772	1181294	1307164	1320688	1368976	1370954	1420337	1276363	1278838	1322438	1254892	1351362	1310579	1454590	1458932	1627168	1468306	1532719	1608348	1337553	1425988	1292833	1361930	1289836	1391722	1307024	1273873	1336304	1439454	2.73673e-22		1.54114e+06	1.41513e+06	1.13803e+06	1.3489e+06	1.24835e+06	1.44926e+06	1.42658e+06	1.37238e+06	1.38245e+06		0.918235	0.738432	0.87526	0.81002	0.940384	0.925668	0.890495	0.897033
2473	223.084	8.07729	0.851667	39930.5	35267.2	35577	42735.4	34654.1	43318	35143.4	37944.6	32406.2	41025	31513.3	31878.9	32327.5	34429.9	32051.5	35858.1	32093.5	32247.2	36221.9	33587	30676.3	36495.3	42610.8	41293.1	40791.4	42255.5	35804.2	37397.2	35242.2	31363.6	36718.9	36346.7	38666.4	38930.3	37987.9	33455.5	38889.7	35068.3	34092.4	38134.9	41400.2	30649.2	66593.9	61632.9	59335.6	59602.7	60208.9	59151.5	40705.9	39015.1	41586.4	41794.8	45902.1	39052.1	56951.6	58452.9	64089.2	39444.2	38902.4	39727.9	73743.1	74531.1	61934.5	68401.8	63817.6	65779.8	35986.6	33733.5	37108.1	34961.6	36705	33645.2	33157.8	36108.1	31174.5	32596.2	32428.2	36467	45872.4	39269	41456.6	39151.5	39479.4	40322.7	37952.5	38776.6	39380.8	36398.5	37031.8	34003.4	37003.5	37934.9	34336	37976.5	36094	37066.6	41159.8	44702.2	43339.7	44666	46378.4	41772	42698.1	37988.6	46999.9	39564.1	48957	43925.8	52531.1	52890.8	49649.9	49226.1	47677.6	50216.2	38805.4	46397.4	37020.6	64505.6	66561.5	65426	31994.3	30379.8	34757	39424.3	30032.7	37307.1	35766.6	39379.1	36378.6	39292.5	41157.5	42243.5	35565.4	32440	34352.6	34597.2	35970.8	38859.8	44246.2	45594.8	35046.6	40095.5	37581.8	37420	36598.5	34700.9	35404.4	40836.2	46678.2	38897.4	36889.1	35086.3	39037.7	45515	43231.5	43802.2	42071.1	37440.5	38244	33576	36309.3	37025.4	37473.5	33998.8	36278.6	40037.1	34876.5	39293.3	36881.9	38581.6	36958	39104.3	41675.6	53196.5	56647.8	49947.8	43483.9	46915.5	42558.8	31102.3	39981.5	36251.2	34595.2	37770.7	42516.4	34442.3	33545.1	39769.1	35837.3	30195.7	33397.5	39235.5	37810.1	38023.8	32014.7	36569.6	30049.7	37336.2	43633.2	38643.7	39311.6	44336.1	41422.7	39248	32098	31864	33509	33447.5	34894.8	35454.1	33557.2	33671	34198.9	4.61098e-22		36782.8	36033.4	52983	36786.7	46451.7	35943.5	39298.5	39811.4	35990.4		0.979627	1.44043	1.00011	1.26287	0.977181	1.06839	1.08234	0.978457
2616	340.906	7.45481	0.851011	34633.5	33361.7	39314.5	66301.9	52541.2	46060.6	40513.9	54623.6	44246.2	54989	44456.1	46769	43144.7	39937.2	45602.2	55652.2	39167	47514.1	43592.1	52216.8	42553.3	28853.1	40315.4	37569.6	32098.8	33176.3	36478.7	35508	39426.9	28466.9	59106.2	48683.2	50133.4	58074.7	53803.3	36685.4	50550.2	47666.8	49413.5	43556.8	43648.3	47705.8	45440.9	46748.7	41769.6	46015.6	50796.8	32001.8	34162	39264.6	34453.5	40466.9	32561	32674.2	44307.8	38377.7	46423.7	56395.6	54137.2	45611.1	58242.4	50678.1	39301.5	52604.1	56890.1	51353.6	13404.6	12315.5	13055.1	33174.8	34613.9	28984.5	31353.5	29090.9	32114.9	19455.8	23612	22649.9	32191.4	28568.9	27398.5	31906.1	32542.3	29852.4	12373.9	8534.85	17051.6	44148.2	32404.1	36049.3	26593.9	26595.3	41063.5	48453.4	41370.5	50786.9	40766.2	38489.9	44123.1	41019.5	40662.8	45217.8	42627.5	34940	37009.1	33477.6	32063.4	40448.9	39731.2	34656.4	38364.9	56398.4	51854.8	53991.2	48494.4	52443	37028.8	48958	60244.2	46799.7	36562.5	33615.8	46631.5	49908.9	44508.8	47207.4	34351.3	38657.1	32548.1	31596.5	38955.7	45827.9	52673.9	63405.1	45007.1	62103.4	53654.1	49258	45370.6	46834.8	39930.6	41173.6	40396.3	39662.8	38503.6	53160	44230.6	47856.2	46991.4	49856.8	48226	46201.4	38604.7	51441.2	59265.8	52972.9	57162.1	59014.3	50875.6	51833.9	53303.6	37358.9	41804.2	45115.8	44537.5	34935.4	44686.2	41806.4	37106.8	46229.4	42731.8	47756.7	59760.5	62174.9	59119.7	51491	42837.2	51664.9	52366.8	43052.7	56429.9	49160.8	56777.6	52489.2	52177.9	44304.6	46536.3	52925.9	47718.8	41970.6	51981.6	42091	37703.1	32955.6	42857.8	37896	47408.2	49765.9	46353.3	53123.4	51105.9	61830	61084.1	60699.3	52382.1	49675.9	56305.7	46631.8	61226.7	59398.6	55963	54432.7	58532.3	8.62073e-22		46484.3	43532.9	44651.5	27219	43719.3	44542.1	48005.3	48049.6	50443.7		0.936509	0.960571	0.585554	0.940518	0.958218	1.03272	1.03367	1.08518
1163	407.23	8.52112	0.852906	124546	149667	132741	190257	221944	165048	134702	150005	130193	129225	138049	109666	99865.9	79955.5	95078.9	127126	95383.7	102124	112869	115250	84568	111020	107078	115182	130909	137362	108158	133749	114185	99710	112761	111445	87647.8	123392	118703	110882	107295	116822	110971	132021	130227	119930	91558.6	113248	98633.6	107148	118043	116599	116119	134887	113222	125242	123947	109151	95829.1	95498.7	116317	145108	122712	124112	123045	115525	107142	110379	88012.2	115026	99112.2	91815.4	123746	120238	110250	122750	93040.8	100942	114635	98759.3	100297	95797.7	80536.9	101750	95771.5	119097	92721.4	98474.2	124751	112588	120965	125051	124773	107037	106406	112044	108093	131116	129604	110399	122102	132662	135707	100739	119086	122469	123378	98372	120935	104623	104819	129350	111404	110860	125014	100961	123909	121792	126537	126364	104740	110949	109198	109206	125216	121242	115543	140505	125188	124241	88519.9	132654	139914	102804	121664	124243	126041	137056	123863	116784	111060	135751	142185	155801	108020	123343	125432	128405	106750	132083	134365	136660	130211	144796	110741	119374	117714	124432	142625	150267	132260	123247	124302	150094	123458	120678	123994	116209	107926	100602	130235	127050	123504	132169	124338	130991	126716	139609	147236	132765	130931	130078	130767	99899.2	127716	120347	124231	126686	124090	118946	115651	120027	89922.3	87980.4	105324	121175	117041	119255	105468	100222	95534.3	75973.4	78055.2	96471.7	61477.8	75674.4	66309.4	32543.7	103871	87780.8	82166.2	63434.2	89778.4	64770.2	87462.8	83380.1	102689	9.95109e-22		148004	109981	115136	107782	117270	122149	130096	124200	87750.4		0.743098	0.777929	0.728238	0.792346	0.825313	0.879009	0.839167	0.592894
1425	271.09	8.06353	0.853202	105870	109838	99658.5	120072	126360	121093	99438.1	111008	92459.7	107369	79568.9	98139	71710.7	80583.3	90255.3	92986.3	88079.6	74788.7	90308.1	86667.5	87789.3	86843	93284.8	95099	109124	98127.2	97037.5	95036.2	96633.7	81763.8	107310	119004	105732	115544	110830	93067.4	113115	101223	86760.7	89534.2	86819	84203.2	49228.7	43775.1	45315.2	80567.8	83419.6	88722.2	85872.5	79878.6	83857.9	48955.1	45916.9	48696	54492.6	60638.4	75483	90599.4	88944.3	97949.5	40728	44898.9	38230.8	93074.4	96582.9	96923	86265.7	79472	88987.9	73153.3	82189.9	84416.6	84080.7	81854.3	81284.6	67436.4	77112.1	68575.5	117561	84242.3	82992.5	87633.8	84820.4	84726.1	89666.1	109769	104785	91502.5	95232.9	97546.7	104745	98781.8	100683	84564	83445.8	79923.4	58227.2	70677.2	71726.7	45577.7	41903.1	69365.8	88010.3	77523.2	81423.7	66280.5	49059.4	68146.3	42249.9	42286.5	46226.2	122763	118316	132528	89715.2	79548.8	63464.4	74278.6	89381.4	84723.6	69466.2	76521.4	75191.3	79589.9	89418	84480.8	70948.9	79376.1	72424.2	88583.8	89569.3	89107.9	95840.5	79895.3	89457.5	103038	106584	108596	109337	118410	103985	124567	87988.6	88999.2	88757.1	112648	105243	112908	114298	128341	97861	110734	99473.8	157162	157243	160098	153763	166676	130186	108831	122714	79953.2	92507.8	85449.5	101666	99651.3	119741	90291.6	93222.3	97701.1	92810.3	104118	94111.5	122567	156992	122583	106037	118937	128939	92707.2	118477	109679	121361	118409	135437	107810	106226	109991	85605.8	83898.8	87654.9	101388	91828.9	110394	81942.6	91310.9	81225.8	97725.6	103396	117807	78301.4	101243	110739	79761.5	99379.6	103949	110872	113349	119672	111511	113054	101910	99592.5	1.09611e-21		105906	95137.2	71233.6	88586.6	74864.3	84676.1	119534	108421	99100.5		0.898317	0.672611	0.836463	0.706893	0.799539	1.12868	1.02375	0.935739
1878	326.17	8.53478	0.852498	65136.9	59741.5	52966.4	30964.1	39951.3	46100.8	46523.4	43750.7	31614.2	52544.4	53866.6	43759.2	50192.1	37294.5	41420.1	48258	54100.5	47110.2	59409.9	46713.8	48227.5	58212.4	51697.7	47783.7	61850.6	70802.9	55379.3	58280.5	61727.3	59722.4	38239.2	29490.4	32698.1	38576.6	42246	37957	48192.3	40786.2	47100.5	52309.2	56448.3	53433.3	60252.1	71961.9	78304.3	73508.5	79362.7	77901.6	66861.4	64183.2	49993	76873	71628.4	62626.1	77729.7	69923.8	69221.3	63213.6	57719.6	48714.8	100818	109102	108841	91605.6	90651.6	97890.9	39966.2	36125.3	43547.7	45757.4	38213.8	38064.7	39317.2	43702.2	45045.7	42179.7	48229.9	41243.3	69342.6	58074.1	57556.8	64283.9	47251.8	57055.5	37525.1	33941.8	38626.7	38077	37472.4	32776.9	25779.7	31879.8	23987.3	54093.2	46395	42839.6	47816.2	58054.2	57566.6	51120.9	50209.7	49196.8	56939.8	46306.8	46842	48321.1	45316.8	54195.2	57582.3	50172.9	50918.2	53202.3	46336.5	46476.6	57381.4	46061.2	48481.3	106023	103917	111013	58336.1	55046.4	55106.3	59144.4	58276.7	57088.5	69978.4	72719.4	77252	59523.6	67911.1	64514.7	60256.3	56509	54263.4	46677.8	61883.4	40336.3	51348.1	57611.9	40483.6	37592.5	45486.4	41320.8	47019.5	39661.9	49052.8	48353.8	49320.1	38263.9	43460.4	38128.6	55604	43751.7	37387.8	35707.8	43601.7	45815.4	35175.4	40807.1	30321.5	42843.4	45872.3	43234.5	38422.4	31517.3	49018.9	49360.7	42379.1	41585.9	48948.6	52238.7	40640.2	41580.5	41595.3	49047.4	50490.3	63550.8	57272.7	45565.8	37192.6	39301.3	42601	41921.6	33784.3	32660.7	37740.1	37389	45056.9	42071.3	49239.3	44752	38188.6	41150	50249.3	44850.9	40240.1	55277.8	48386.1	60019.2	57875.9	61692.6	47565	61160.6	45804.2	42141.9	37517.6	48353.2	34326.4	48440	42405.9	37882.9	42352.3	1.56417e-21		47243.3	48647	73373.3	42886.9	56769.6	60852.2	43150.5	43620.6	46680		1.02971	1.55309	0.907787	1.20164	1.28806	0.913368	0.923317	0.988076
357	277.156	5.42516	0.844424	1120945	1031270	1088374	2123538	2172838	1771878	1131031	1187698	1059379	1223206	1277515	1155254	1163448	1177569	1105956	1446142	1050243	1153255	1402004	1345283	1159375	1004904	1047964	1048850	1091689	1107748	968899	1058535	857410	733205	1389422	1193735	1188303	1345152	1276890	1175016	1337448	1363329	1430284	1088618	1121112	1101036	771321	671650	821043	761502	852643	792809	871700	831747	776577	725312	681144	665238	561274	464657	504836	1043046	959611	1008161	776833	758791	631514	711992	743129	672169	1002025	984048	1015730	1019954	1079431	1040868	1077569	1026276	1131249	754139	626069	679616	729385	770906	789113	932992	861788	812200	1092036	1100992	980245	1191002	1153034	1017245	1092760	1025156	970470	1140864	992725	1075047	758300	981498	950430	809288	853567	832396	819613	699210	735641	638346	517821	664850	696384	613738	556123	1044922	1040185	1076926	903177	900167	739822	656940	724807	593101	1095052	1109421	1166111	1411318	1299580	1315831	866591	1054679	1063049	938191	1106345	1148034	1255097	1274793	1209223	1299494	1079467	1065374	1213927	898043	879871	897674	868022	836959	840281	896182	985807	789518	853376	955677	860379	978720	847652	1109072	841277	1017244	979384	919228	945714	904500	950564	1170749	1140343	1256637	944270	897229	957182	932916	861614	1103764	968074	919606	1340452	1004359	1156960	946300	755573	895210	888590	1043792	1208724	1189589	870364	957183	903889	739597	773336	901055	1077917	1097470	1100644	816408	850110	913167	992764	1122431	1026173	1167611	1204935	1380870	1029565	1186106	1318791	1059350	1130518	1154071	1085919	1038374	1006285	1054223	1136999	1094778	1124945	2.31819e-21		1.36191e+06	1.17119e+06	791462	959780	815403	1.15837e+06	930602	989902	1.08682e+06		0.859959	0.581141	0.70473	0.59872	0.850547	0.683306	0.726848	0.798009
1971	449.216	8.57408	0.852304	52507.3	54489.8	53628.1	81879.2	81972.9	73656.1	49935.6	55589.7	56154.7	56823.1	54609.1	52165.7	27264.3	35255.8	35912.4	37138	28025.5	33176.4	41954.1	39232	36816	36673.4	35468.8	38786.4	39600.4	45628.1	32410.3	40062.3	36772.9	34077.1	41487.1	44068.1	31276.4	42216.4	43430.3	41192.9	43104.8	47181.2	43725.1	42038.3	49244.3	41441.9	49327.7	52127.5	45507.1	50552.8	49819.7	48618.4	53444	48345.6	52092.6	50774	47928.8	44951.2	53140.4	51812.3	47608.8	56620.3	52777.8	53384.3	63063.6	59369.1	51652.2	48566.7	47661.5	47916.1	45720.3	42105.8	47488.2	28001.9	37376.9	37825.1	36982.9	41524	35566.8	42960.9	39852.2	35648.1	39116.2	28391.1	32939.1	40722.9	39731.2	46070.6	41462.6	38895.8	43121.5	44123.7	38390.4	44072.6	48123.1	42547.5	45014.6	48322.2	45278.6	40859.2	45449.8	48999.6	49609.6	43203.3	42429.5	49760.2	47433.1	42995.7	44712.8	46951.1	47257.4	49252.9	47628	48215.2	39451.8	57740.4	53401.1	54010.3	46544.5	50837.3	53134.8	50453.1	50346.5	48007.7	42247.5	42549.6	43599.6	45567.8	51743.1	53622.3	41009	51831.8	51747.4	46934.8	45563.9	48720.2	52550.3	58830.8	54902.1	50300.6	54319.4	41044.4	57506.8	56731.9	43127.2	50896.3	48434.6	39336.9	43810	53128.2	47237	50185.8	45270.2	52714.5	47990	49718.5	45719.3	50430.5	50980.7	56296.8	59433.3	54004.6	50713.5	54332.1	55615.6	46670.4	45386	48345.4	46078.5	40987.4	50954.8	46331.7	41124.3	54843	43436.8	56748.3	49272	62764	53153.9	52693.3	45385.8	45685.4	45489.7	45026.9	55499	46521.1	43771.4	53405.7	56145.6	44901.2	39292	49929.7	44731.5	42383.2	43771.3	47303.1	40586.5	40502.8	42363.1	47179.4	43546.2	38270.3	37269.5	44842.1	40703.1	36200.5	42896.8	17723.2	35769.1	52585.9	45459.6	28984.3	49323.8	40273.3	45151.4	47253.8	52624.1	2.68664e-21		60284.3	38219.9	50362.5	39925.2	47862.4	49178.8	50194.1	48512.7	41907.9		0.633994	0.835417	0.662283	0.793946	0.815782	0.832624	0.804733	0.695172
1209	264.141	6.15104	0.853123	198791	171070	201551	277642	312300	255091	176781	215418	210377	232613	174088	202115	181719	178151	171394	184307	179278	191888	204065	169651	188013	123572	180316	160497	179051	187465	168284	188686	172387	147683	242284	214661	181159	216056	201952	185804	206417	199535	221776	201272	156348	194394	135520	120716	123230	130316	153764	147968	162254	178313	148585	116192	129413	119291	90468.5	97616.4	93839.7	178909	171909	166612	134733	126465	122442	127052	121237	128641	152885	145231	153495	164485	152572	157197	128357	156735	131730	119134	121188	113711	144752	128684	126411	131638	153136	139729	180986	154416	171983	177712	178896	186953	174585	152977	166698	161258	171118	164747	135089	128607	139386	113715	144154	142063	141780	115837	127284	125297	102524	126168	129019	109872	102953	150583	166625	161278	142504	151248	127738	115749	107171	76391.5	187824	160248	197345	216215	220236	204428	140070	195159	184007	161285	179970	199420	216454	230716	206487	234188	216466	153337	187245	163597	130261	146423	129620	135110	140302	170670	154607	136589	135927	167278	165128	167572	135013	161173	159452	183265	186483	177394	160726	156238	146091	175866	180444	191430	135347	134211	144955	148541	146925	160072	183136	161844	218088	162412	161879	147394	159435	149410	160825	171741	198657	210055	162643	158331	145362	122219	136679	153984	167211	164299	192952	123914	138350	127956	179494	185966	191258	182862	187697	213418	145609	201702	183744	136013	192547	213194	207598	182889	202792	173212	190419	191069	202481	3.66894e-21		218987	186150	139907	150515	132598	197089	156229	162292	179146		0.850053	0.638886	0.687325	0.60551	0.900006	0.713419	0.741105	0.818068
839	287.189	8.5106	0.85507	274044	301491	284548	342251	383228	304298	289478	299281	278592	332208	312994	258752	283371	236358	255812	301641	291461	255426	285982	296001	243994	259804	247223	259640	287216	274118	269172	292960	279111	262067	324568	300050	248937	272432	307229	292583	282187	272307	254242	285855	320467	280084	269799	278793	260608	275444	291110	284993	222353	282028	237722	272423	265936	210082	224283	210415	252258	302604	264236	254668	285882	272761	241822	239229	250440	227327	202477	174557	201386	211165	234072	259496	199555	194632	214453	181540	205717	191620	224727	236241	226204	221421	214674	210184	185376	174796	203214	210901	243439	177363	175783	179114	190768	277106	274878	228907	251417	276771	272731	242342	238209	256013	251420	200365	212098	211574	189574	236009	224432	229285	215040	257430	242981	229523	260915	228341	225157	236771	254989	237916	226769	238950	243082	290298	268984	276777	180469	230283	245076	205678	249022	257586	207264	197739	230396	216049	248499	258163	293257	309622	244225	249016	263178	225552	207044	253812	251143	237302	232868	245088	221074	212386	242673	257912	271939	269392	284313	249700	231554	252104	256061	268751	285314	249297	251795	240426	259595	248346	239385	243232	249429	249606	284463	258017	294117	251631	249730	239921	258158	233231	270287	246681	244840	249236	264069	229122	189697	221408	257250	249844	277312	245954	232302	235224	287139	274918	261534	289041	271011	327278	265549	329178	254240	227530	265502	259995	269950	267472	279646	233535	245886	263898	310349	4.56156e-21		305097	275403	261616	205477	239341	236054	250807	250733	267261		0.902675	0.857484	0.67348	0.784474	0.773702	0.822058	0.821813	0.875988
2215	252.108	8.01255	0.850159	65735.4	61845.2	63619.3	74861.5	85731.5	68415.1	60116.7	64761.1	57691.8	64173.7	60818.4	65355.9	49962.5	49876.5	55136.8	66536.3	54861.2	58700.6	70506.9	66667.1	57780	52845.3	61406.8	56659.3	53576.8	58326.4	50536	55441.3	55230.4	50606.1	69376.7	59146.3	55476.8	55899.9	64553.1	54307.9	59449.7	71464.4	56332.8	61140.7	57190	56317.4	41421.8	44381.7	45654.8	43879.5	44082.8	46699.9	49396	55871.1	55710.7	38866.1	38340	36886.3	34694.3	35497.7	37462.2	49825.8	51088.6	54907.8	44731	41647.5	42038.2	46285.5	41256.8	38619.9	52405.1	48912.3	52709.6	58039.1	46690.4	56528	60070.8	61263.3	63791.2	48535.5	45599.2	43233.7	43806.7	37620.4	42498.9	52470.9	48134.1	44898.4	60211.1	57232.2	63260.4	66536.8	57513.6	60629.9	60322.2	55180.7	61210.4	52894.7	44899.7	48538	42371.1	48849.3	46457.9	29733.1	39300.1	40522.1	40919	36784.2	40779.9	43832.8	42965.7	44842.6	37593.2	30148.4	38569.7	47981.8	52225.4	47614.1	47479.8	47624.9	38997.9	42861.2	39386.1	39036.5	60795.1	52457.8	56908.1	62327.9	78264.6	66946.2	45914.1	59666.8	57469.8	49053.9	60789.1	61733.2	60788.5	68639	68705.3	58515.5	50704.7	67307.7	65484.6	73206.5	50114.8	57998	55900.6	50906	52915.3	54632.2	53241.9	54615.5	55075.4	58655.9	58241.9	53688.3	47267.4	59464.9	52048.6	65248.7	68366.7	66505.2	54083.9	57040	58629.3	46637.6	52687	55611.2	50294.8	48290.5	57970.4	62448.8	47676.7	55839.7	49054	49321.1	60481.1	54722.9	63366	51787.3	53057.5	52014.2	46919.3	49673.6	68005.8	54516.5	58617.9	54776.3	61521.4	53604.2	53246.3	54906.6	54261.3	61054.9	68787.1	50994.9	49223	47781.9	60887.4	61753.1	65358.9	54900.4	52116.7	61992.6	46633.1	53899.3	52885.7	40531.2	49612.5	54764.7	67520.3	52377.6	64580	61860.3	56948.3	55290.7	61677.4	6.09258e-21		66093.8	58172.7	45699.8	53726.9	42711.5	59981.1	57943.3	54335.1	56307.7		0.880154	0.691438	0.812889	0.646225	0.907515	0.876683	0.822091	0.851937
2724	442.199	6.87965	0.850713	48489.3	39389.6	34536.7	52897.3	72434.1	54122.8	39114.9	36943.4	37999.8	43901.9	42237.1	40192.1	31548.9	29975.6	32058.8	33041.7	33701.5	31620.5	32893	35650.4	29600.1	30855.9	31642.9	25553.1	34829.5	30379.3	35701.7	44098.1	35650.6	29001.9	22074.1	22108.3	23232	24442.3	28963.9	26778	24733.8	26401.7	23492.6	44661.9	40185.5	43799.5	38412.4	38958.6	35431.9	37822.7	38929.2	35720.7	40106.2	43298.3	46500.9	40773.5	37868.8	32799.7	38053.1	43532.6	37233.4	46381.3	41591.8	37362.7	41438.1	38631.4	31110.2	31192.9	38721.8	30550.6	36234.8	38134.1	41053	36041.4	36992.7	29117.4	33886.2	35959.3	36329.8	33196.1	32481.4	40256	17200.8	26762.4	37092.1	29472	34041.5	39564	34353.9	30168.2	32889.3	23950.2	29030.3	32703.3	27090.3	32831.9	33201.9	44006.5	42123.7	37621.6	42263.9	51398.7	41400.5	33008	39560.2	43742.4	42827.4	47036.6	39745.6	46450.2	50004.4	39621	38726.9	45996.6	43867.6	33244.7	36758.5	39300	46388.5	25453.1	42463.2	40702	34234.2	33670.5	38089.6	30052.1	47288.7	54224.9	48000.1	42261.2	47594.5	47688.8	29681.8	49646.1	42553.3	42044.8	34977.1	42727.4	32718.8	26152.8	31766.3	42353.9	40423	44606.5	43222.2	40772.8	38796.5	28239.4	36865.9	38931.9	42719.9	41561	38069.8	42338.2	39615.1	43377.6	41941.9	33042.7	26337.4	34125.1	32470.1	46344.7	43417.6	34869.1	29341.5	33296.4	36205.8	41013.6	42117.9	37485.3	36125	37230.8	35027.5	38495.9	39082.5	42668.2	32257	37759.6	39149.6	48560.1	53103.9	47958.6	38641.4	45189.5	35396.4	33209.4	31105.5	38364.7	37319.3	32652.8	44517.7	39088.2	25427.6	31629	35144.2	36709.9	40446.4	42249.4	33420.8	33246.6	33344.2	24853.9	26756.5	18623.9	21490.1	25674.4	22496	5279.36	19768.5	27321.9	25774.2	16894	18562.3	15618.1	25734.5	24168.2	16535.5	7.57841e-21		45188.3	30001.1	38928.5	32838.4	40800.6	40439.3	38491	39000.8	25886.8		0.663914	0.861474	0.726703	0.902903	0.894908	0.851792	0.863075	0.572865
2191	289.072	6.03156	0.850886	54904.7	61485.4	60046.6	49558.2	49962.7	45246	43590	47325	48490.2	56363.5	51472.5	50962.9	49797.6	56541.2	64904	49837.3	63048.9	60623.2	63064.3	58828.1	55124.1	50146.4	61725.2	55958.3	58843.5	61524.9	45592.6	61591.7	59490.8	54645.7	47899.8	54295	38599.6	45506.7	50402.1	44402.2	55142	50693.2	52104.2	45437.1	51093.5	41637.6	36236.3	31437.8	31500.8	44225	44939.2	42400.9	50537.5	49954.3	43911.1	43863.6	36466.3	36252.3	36962.2	37451.6	40596.8	41242.6	35168.3	41736.1	23787.8	25091.5	20394	29738.3	26370	28832.7	57157.4	53461.5	46539.2	53820.9	45054.3	51221.8	50726.5	54001.5	51588.2	49217.9	43747.5	37117.8	42971.9	46059.2	46340	55129.9	51620.8	53239.1	48013.9	37806	38939.6	35448.2	36389.7	38988.1	48113.1	32464.7	38418.5	50741.6	51654.4	52813.6	40594	45532.1	42441	33057	28489.4	40156.2	43126.5	40607.7	37386	40968.9	33878.4	36004.4	28434.2	26671.2	31158.1	38299.1	37587.7	37326	37989.8	34840.2	29774.1	31306.5	30822.8	31686.5	57995.2	51284.2	58654.7	61333.6	60525.4	58117.6	50373.2	64436.6	58306.8	56990.2	55104.3	66251.6	43553.7	45029	49233.5	44769.9	42145.1	56674.7	56465.1	52963.7	40541.1	51501	44199.1	39602.1	49565.6	46925.7	38604.2	41286.4	41681.8	38304.6	35852.8	40305.1	37536.8	43903.5	35932.9	34873.7	37508.7	38845.2	37551.7	36919.7	35120.5	51889.1	56313.6	59305.1	48413.6	43050.7	49000.3	48267.6	44397.1	45137.9	36997.5	44887	45038.6	40239.2	41430.9	40910.1	41975.9	40034.8	42356.3	34487.9	43752	40720.9	35188.1	33775.6	32261	34439.2	33113.2	33633.6	51169.8	56099.9	54439.7	43625.7	42972.6	46415	55676.9	48252	53648.2	43410.5	43582.6	48105.3	39941.7	55274.6	52525.6	54425.3	41133.5	47016.2	43543.3	42319.5	41238.7	39355.9	35501.4	36872.2	43739.1	1.04448e-20		51617.3	54456.8	37676.5	45632.3	37531.4	54359.1	42194.4	42259.9	46411.4		1.05501	0.72992	0.88405	0.727108	1.05312	0.817447	0.818715	0.899144
927	279.135	6.46053	0.841954	360976	361167	392220	452586	448176	411645	435748	436376	415663	487699	424918	365281	380655	409457	413127	453630	417881	419546	461146	412659	388701	360672	407988	356775	391579	381362	347778	377117	382352	319310	469866	444024	456866	404868	418433	356033	480892	457539	463019	424331	392434	356756	318506	308239	313367	319605	316046	318519	320237	321048	339611	309291	311627	279836	262160	266195	285776	360995	375844	404179	323551	268649	279515	295013	295131	305517	331372	350727	370979	356622	387254	351048	372261	371972	397540	276181	264044	282559	334706	332418	313038	359213	360292	330006	406756	367937	416600	373392	365812	386619	379841	328712	384865	356264	404922	383960	335923	328572	346116	321799	342052	364304	319142	302886	292894	303583	243492	325008	272514	282799	274686	377799	401917	410434	370454	371909	333593	317671	290276	275386	420762	365652	407659	457425	402050	452012	363048	408301	397400	335839	389925	411933	431842	416979	441766	414623	440760	385577	366540	429902	321180	329134	362872	354056	331042	357119	365795	314305	342719	377834	356426	370346	334024	353801	379462	385124	391584	378176	349647	377280	383905	363415	399163	400891	328247	290966	329732	381534	304577	380159	388310	400780	424508	380341	376739	345584	322269	374097	368432	373397	394962	399958	301267	383488	380552	320552	352753	353360	405353	341296	409666	327564	347439	356981	414792	416619	383518	445264	445647	457232	442481	448582	440786	407096	395154	422015	418539	341353	400829	389173	436378	396717	466725	1.12681e-20		416038	408640	321184	354669	331495	409293	362410	363705	406288		0.982218	0.772007	0.852492	0.79679	0.983787	0.8711	0.874211	0.976565
1394	242.123	2.42659	0.829147	182585	184783	194108	208058	206468	178842	159743	172238	168528	188375	174957	160907	150803	152704	165482	176697	144666	164994	167742	160280	163100	171603	176942	177376	175591	187239	177366	169893	159092	161786	177519	160826	148174	179322	156841	159956	177524	170254	162738	139927	153810	157174	96363.9	100540	99670.2	108676	109685	107565	168176	160001	170518	126096	138201	123626	120309	121614	133274	161939	155587	157754	129862	126022	124452	127398	133067	130982	153957	148473	154501	157077	157101	162714	163713	161976	169666	144915	154378	134842	142401	148447	147354	173003	159782	155804	186347	163992	171529	167063	164946	177806	173369	158870	168213	153168	158814	153202	142188	147368	156003	120448	129920	142082	160600	141033	157052	156400	150450	161256	142869	147633	135501	157978	148692	162614	150575	160972	147327	115046	139179	128428	158757	146822	171790	174289	173656	166952	150761	180450	189221	162694	180740	177535	169863	177423	167875	164082	170562	157037	184322	176236	142385	160729	159963	146287	163515	201702	187107	174718	175564	186181	184052	176199	170040	161584	167042	164369	173922	167372	146740	169794	165565	148312	160021	155619	161033	149826	164736	152464	145267	168859	137888	162900	169688	181798	197830	175243	172125	181244	179595	144566	160218	151888	159424	153960	161471	138502	148164	153857	162151	170523	170201	141881	144836	157558	150579	160590	154423	160857	180761	188682	169722	172778	189053	156934	160225	151450	163019	152174	161441	158312	147456	158573	178813	1.33189e-20		181633	166537	132677	160319	146919	169616	169268	160611	162520		0.916892	0.730471	0.882653	0.808878	0.933841	0.931924	0.884263	0.894771
2194	335.047	5.73816	0.851049	26657.7	23983	33274.9	17737.3	17559	15367.9	31635.3	38130.5	33276.4	41319.1	33157	39053.5	24275.5	25767.5	30577.8	37440.5	25642.7	29971.9	37779.9	32711.7	32375.5	21763.3	31285.5	29387.9	25759.9	29835.4	23948.7	28682.8	17188.1	28431.8	34689.3	49602.5	35108.4	34035	31873.5	32189.9	37547	37414.3	45449.4	27420.6	27690	35380.2	24325.2	26137.5	26878.7	23991.7	25796.2	30349.7	24410	24016.5	22537	26719	20384	16243.7	21132.1	23509.9	24037.9	27745.3	21572.8	30993.1	20700.1	23826.2	25337.5	22563.8	21173.9	25541	23101.4	23116.5	26418.2	24025.7	20112.2	26846.8	29645.1	14797	29386	14996.5	16670.4	14182.5	20099.2	19760.7	20510.8	23859.8	19122.3	18397	20677.3	21263.5	28860.6	20081.3	26131.4	26369.1	23875.9	17109	24623.2	21535	27462.9	28522.5	19537.9	20855.3	25455.7	17608	17420.1	31788.3	17651.6	12846.8	22334	15111.2	15157.8	16686.6	18505.6	16041.8	20517.2	23775.2	25019.7	27860.7	17083.8	25313.9	15199.3	20441.8	24720.7	19275.5	38983.8	33192.8	46882.9	37304.9	28842.6	30734.4	24152.8	22339.2	40013.7	23038.8	31313.6	30035.6	45451	54330.1	56506	39649.4	34846.2	23172.2	26188.2	34323.2	22842.6	20697.6	25605.4	22417.4	19749.4	28940.8	21236.9	24071.8	20183.8	27109.5	30049.8	30484.3	25406.2	23414.4	25952.3	29705.1	26621.8	17968.2	22339.5	22014.4	23602.9	23203.1	30147.2	22878.6	21720.6	17911.3	22056.1	23174.9	21162.2	21272.1	27851.2	34642.8	34414.6	23979.6	22279.5	20847.5	22496	23596.3	24754.7	18492	28422.8	22423	21756.3	31372	20557.9	19057.7	19284.5	19769.7	21478	14434	19853.1	17162.5	16204.3	17794.9	19379	19673.7	12867.1	22168.1	19045.7	17018	22310	35783.2	36586	28020	17851.6	13201.3	20279.3	4913	14951.6	11010.5	20902.3	22872.6	25394.4	1.57969e-20		29262.6	31508.7	24830.1	21959.2	20878.8	36330.5	24754.1	23686.1	19646.2		1.07676	0.848526	0.750416	0.713498	1.24153	0.845927	0.809431	0.671374
3126	303.094	6.67551	0.849881	28307.1	28921.3	29726.9	47618.6	43064.8	34916.2	36457.3	30490.7	34725.5	37518.8	28956	29876.8	31850.6	25887.8	29743.5	37477.5	31090.2	34448.8	31135.1	29363.8	35925.3	23832.7	33512.1	29408.2	27701.5	31364.4	27175	28259.2	25957.6	22008.6	47631.9	43941	40223.3	43234.4	37723.1	40068.4	37033.8	46999.2	39847.4	28402.9	26003.1	28094.2	15869.2	13704	15736.9	22330	22673.3	25348.3	26909.8	22398.2	21220.2	20722.7	14118.9	17060.6	15506	11992.5	13888.8	32861	30641.2	29490.9	16290.2	15679.9	14288	23712.6	22502	25972.7	23829.5	24319	23476	27835.7	22259.5	20247.2	30129.8	22272.6	26953.1	21948.8	20574.8	17543.5	20287.1	19949.9	23098.4	17858.7	18144.3	20847.8	28669	28809.8	26798	33108.7	31736.3	33658.3	26086.7	26079.1	31877.1	29798.8	28021.1	21505.4	22254.6	23691.6	25785.1	15040.2	17075.7	20362.2	24131.5	21131.1	23083.5	19336	17087.8	22532.3	16251.1	11833.4	15833.4	33012.4	29903	33953	29142.7	29219.6	22960.8	16873.8	19912.8	20539.3	31176.2	29278.3	35267.7	39912.8	33926.7	35269.6	18757.9	30120.3	29715.8	28655.3	31910.4	32569.2	37732.6	38848.6	41385	42679.9	38748	25992.1	30591.1	31011.5	26978	22139.1	23518.3	24920.8	21120.2	31355.3	33390	26377.2	23882	31912.8	32126	23505.3	23609.6	28105.7	28364.7	32198.8	37794	33256.2	28159.7	30063.4	36709.6	29341.1	31507.5	33030.4	22766.6	20717.1	25355.2	24109.2	22455.9	29899.9	27557.8	33328.1	39534.7	28525.5	28944.9	24906.2	25161.5	24031.9	29373.4	27298.5	34196.3	40645.8	31405.1	32259.7	29227.8	26876.5	25788	26212.3	29925	25492.4	29082.3	24263.3	23476.8	26766.4	29465.9	33293.6	27418.4	35497.4	36291.7	39867.3	30245.1	33443.9	33026.3	32471.8	28543.7	36579.2	36852.2	33520.5	40473.5	39585	29975.4	37240.3	37322.3	3.68706e-20		34215	33809.1	21237.7	24791.1	22602.7	33879.7	28628.4	28683.6	32404.8		0.988135	0.620713	0.724569	0.660607	0.9902	0.83672	0.838333	0.947093
2930	503.284	6.06961	0.850713	45825.3	48759.9	44027.1	63755.3	63648.5	57108.8	52445.5	53698.1	49583.5	40060.4	43320.2	42461.1	39866.3	33432.2	35966.8	47218.6	38163.3	38915.6	43375.4	42779.2	37224	39740.1	47640.5	41130.7	42947.7	41784	36427.7	43650.9	43040.2	37022.9	50251	43934.5	42930.9	50600.3	49586.4	48350.5	44856.2	48584.5	47885.5	43484.7	38771.9	43386.5	48747.7	39999.2	41734.6	44709.5	46598.9	46365.8	38895.9	46869.1	43945.4	44820.2	35244.9	31525.3	39729.4	31602.2	41174.6	44492.7	47471.3	49481.5	51128.7	56489.9	50490.9	51105.5	55042.2	42301.4	33933	32398.8	34731.1	37067.6	32762.9	37347	32986.9	37701.7	36461.3	28258.7	33241.4	33296.7	29336.9	34729.8	34925.3	41153.2	40336	35933.5	42336.3	47451.9	43343.4	41968	39076.8	45070.1	44444.4	40133.6	39213.9	46423.2	39507.8	41142.5	40552.7	38666.7	39051.2	42835.3	45398.8	37740.8	43856.7	37317.5	37638.3	39768.5	42915.7	43099.6	37745.1	36283.4	37606.4	51905.6	49089.1	54840.1	48028.5	50840.8	48508.3	50100.8	44001.5	47169.6	44036.5	33554.4	38752	50592.2	45934.4	48095.7	42182.8	46846.2	51257.1	42763.6	50742.8	44446.1	49659.1	57983.8	46879.7	56475	48075.2	46004.4	44699	43255.1	40848.1	46044.1	38454.3	39267.9	42128.5	57135.6	53191.2	48227.4	45559.9	56062.1	45711.5	53458.1	46786.2	49830.9	43804.4	47456	47830.1	54327.2	47906.3	49083.8	50762.1	40582.3	40510.9	40471.2	44517.2	43006.8	47084.4	42881.3	40827.3	43115.6	37574.1	48744.1	49379.4	54228.4	47517.6	51943.8	44447.5	51558.1	52389.5	43391.7	50511.3	49377.1	47518.1	46411.7	46698.6	45446	38056.8	48201.1	35120	34793.4	33766.9	37303.8	38413.8	38960.1	34179.9	35593	29113.7	33315.1	30156.3	38935.6	27420.3	35309.3	28345.5	19103.4	35218.8	32313.6	42919.4	32485.2	29195.3	30853.1	34749.9	39307.6	43230.6	3.7294e-20		50391.1	42863.2	44281.8	37527.2	43408.7	46957.4	47409.8	45792.3	34004.1		0.85061	0.878762	0.744718	0.861435	0.931859	0.940835	0.908737	0.674804
2241	245.177	5.45383	0.851591	68328	54992.4	55928.2	96935.6	92040.3	89319.7	61112.9	66261.6	62645.6	64906	54678.5	59002.2	53494.8	54075.1	52602.8	62455.4	57644.7	52361.9	71881.7	59119.6	53900.2	48270.2	53663.8	52876.1	56663.3	51355.3	57410.8	59059.8	46564.3	48352.4	77042.9	72283.3	58616.2	71467.8	63999.1	61453.7	67857.1	60696.3	76050.5	48143.1	59097	52762.1	35284.3	38680.7	39845.9	39984.9	41404.4	41407.4	47283.4	50165.7	47863.5	42427.1	36369.3	32633.1	29403.5	28395.9	32934.6	58809.9	53109.6	50929.1	52279.1	39864.9	36391.7	40824.8	39737.9	34457.2	48736	47520.5	48255.8	49221.9	52383.9	51291.6	49535.3	48626.5	52830	42981.4	42563	37470.2	43037.1	45768.1	40159.3	51951.7	48072.2	46499.7	61250.8	55793.3	57117.8	59159	58543.6	54811.2	55232.6	49715.2	63924.8	49818.8	44378.3	46445	43507.6	42092.4	48383.3	38563.9	38147.9	39851.1	46043.7	38070.2	40566.9	38492.6	33236.8	38423.7	34688.1	32432.7	30469.7	42272.3	52734	45190.2	45310.4	44866.7	43267.9	38386.1	35866.2	33904.6	54774.3	57317	56105.1	62301.2	52182.2	57938	42283.8	55451.5	58802.8	46808.4	60160.6	67438.1	64484.6	74701	56882.6	64745.3	60082.5	58689	59286.4	48960.6	43706	49430.4	43019.1	38919.4	41406.7	61253.5	53092.8	49267.5	44076.8	45636.6	48238.6	50080.5	51522.9	62492.8	51416.9	59730.5	61904.5	55915.2	53557.5	50989.2	53189.3	52620.9	49159.3	53220.4	51501.2	40011.7	45367.4	47634.8	42830.2	50089.5	56377.1	58328.1	72176.4	49027.6	64008	51511.8	43258.3	44852.7	51129.4	53469.7	68570.5	64283.1	49262.8	58052.4	52001.4	43327.8	45552.2	41401.2	53429.7	54711	49158.8	37516.6	43118.5	45828.9	50646.3	65844.1	48565.1	63869.5	54838.5	58891.6	52912.1	54409.6	65409.9	45229.6	56138.1	62921.9	58094.3	48629.4	57924.9	64935.1	61953.9	57490.2	60116.3	3.76283e-20		68845.9	59304.4	42610.7	50527.6	40941.2	58379.9	51491	51815.8	54903.4		0.861408	0.618929	0.733922	0.594678	0.84798	0.747916	0.752634	0.797482
2579	248.115	6.50243	0.851273	42760.1	47157.2	42003	52233.3	47652	48928.2	56585.4	57573.6	55615.1	81191.1	75099.9	71974.6	76972.8	79755.4	78058.9	86584.7	73067	76347.6	79458.8	81571.1	71542.1	46500.9	53018.5	56430.1	54892	56073.9	48228.2	45452.7	55304.8	46498.2	84287.3	80014.3	69164.3	71003.1	70596.5	65200.6	78619.9	80824.6	74965.6	65636.6	68808.5	72149.5	41049.6	49988.6	45796.7	53684.9	54041.8	51816.5	37074.4	41629.7	33546.8	37682.3	33540.6	37735.8	26704.8	35095.9	34328.7	50814.8	42443.8	49128.1	43278.5	42251.3	41468.9	38034.3	46423.5	45011.9	47488.9	42907.1	46624.9	52822.1	58712.2	48398.3	51670.8	52262.2	53561.1	27513.9	26665.8	26970.5	31436.9	30719.2	36130.6	33917.5	34498.5	32278.9	36423	45264.7	48704.5	46305.1	47970.6	46599.1	49192.6	44752	41712.7	57488.5	60467.1	58830.1	48328	60478	58900.5	43391.3	36847.4	50359.9	36400	30707.6	35376.9	35713.7	28965.2	33523.9	20838.2	26725.5	28770.7	43459.8	48789	48554.3	47137	48197	41308.5	38621.2	44706.3	38567.2	72179.7	64005.3	75149.8	79998.2	69850.9	73061.2	37385.2	45432.1	45835.1	44392.5	48484	45364.8	49574.8	62097	62343.4	57523.2	52077.4	55752.4	58698.6	70191.9	45368.9	54871.5	53235.6	48732.5	46043.4	40061.7	40305.7	31667.2	34581.8	41985.4	33051.8	34021.5	36819.6	50634	51227.2	45357.1	48463.1	52516.5	45598.8	42298.4	37108.3	62032.3	61955.1	69879.8	42660.7	47213.5	50052.3	52737.3	53463.3	49067.6	34219.3	43388.9	52428	34896.7	45866.2	36857.5	40387.5	37808.7	43380	44163.2	56903.2	53301.2	46447.3	48508.8	43400.5	38858	41661	39857.3	57458.1	72045.7	57230	44095.7	44791.2	51962.6	62251	65325.6	60204.4	43586.8	46993.8	54961.9	44538.1	50168.7	51014.8	67624.7	53966.6	60675.1	59895.6	64632.7	68056.4	71901.8	56808.2	55558.7	59740.7	4.26272e-20		56564.5	68164.2	45154.3	42077.5	42646.4	57926.7	45774.7	47088.7	57019.6		1.20507	0.798281	0.743886	0.753943	1.02408	0.809249	0.832479	1.00805
3915	218.086	8.39081	0.8504	20905.4	20337.8	21970.7	29684.2	31043.7	22357.9	21524.1	25893.5	23076.4	24431.2	22449.7	20767	16317.7	15253.2	16595.7	20583	16482	17779.6	18067.9	18625.8	16438.1	12561	15098.4	15452.7	17754.7	15409.3	12760.9	14879.8	17148.1	12731.9	16706.4	15974.2	13582.7	19791.3	15083.7	16462.3	16528.3	15310.6	19134.3	22616.4	21604.1	19314	22911.3	22725.8	24459.6	21877.5	25025.2	22683.8	19280	19233	20228.9	19826.3	19525.5	19757.2	20312.4	20232.2	21519	24823.7	21637	22542.1	23882.5	25618	24388.2	24967.9	21101.8	23363.4	20887.3	15499.6	16922.6	18302.4	18955.8	21351.8	16077.5	17735.6	19284	17579.6	17137.7	15695.1	14129.2	14802.9	16089.1	21372.5	16789.6	17382.7	21335.9	19095.5	22274.8	20118.7	21534.8	22527.7	22295.4	17812.7	21816.9	20198.5	21099.5	18069.6	21286.6	18727	20746.3	18169.7	19761.8	17553.5	18255.9	17691.1	19694.5	20676.5	17858.1	19896.3	16633.4	15161	16484.1	21541.7	20661.5	21485.8	21949.6	21443.6	17123	22696.2	21252.1	22121.5	20653.4	21686.8	19422.3	23279.2	20110.3	21876.2	18273	21947.2	20662.5	20827.4	20526.3	19685.3	22420.4	22831.7	22662.9	18560.2	19994.6	19912.4	21939.4	22819.4	20421.8	21497.4	21247.8	18697.3	20225	20461	20852.9	20628.8	20296.6	24027.7	21948.4	21052.5	20325.3	22903.1	23131.2	22579.1	23866.7	23427	21278.7	22619.7	23525.4	17011.4	18322	17905.1	18113.8	17607.2	20680.6	20429.9	18773.8	22533.4	19319.3	19010.5	21694	23029	23771.1	22078.2	21758.6	21614.7	22570.9	18394.6	24192	21220.1	23452.7	22451	24988.3	20719.5	17768.8	19740.3	16596	21825	20539	20062.5	17604.7	18509.8	18171	20037.3	19004	18161.9	19050.2	23568.7	19240.5	21783.4	19816.2	12600.2	21953.3	24107.8	21565.8	17850.7	24804.6	18962.2	21868.8	19952.6	23545.8	4.55446e-20		23703.5	16241.2	22054	18612.3	19564.4	20907	21653.5	20709.3	20047.3		0.685184	0.93041	0.785214	0.82538	0.882025	0.913517	0.873682	0.845753
2985	321.095	6.15309	0.85056	49878.6	48642.8	49657.6	66993.6	67907.2	56049.3	45175.4	52382.3	51614.9	49611.5	39615.4	38525.9	40580.7	40649.6	39360.6	38548.4	39646.7	43371.5	46261	42047.6	39918.6	30800.5	45265.4	39975.3	43341.4	46265.4	41739	43647.6	44684.5	41175.3	58645.9	52507.7	38200.8	46624.7	49801.8	45043.7	51630.2	45900.1	51434	43730	36414.7	41444.5	33722.4	26165	25817.5	31289	33599.4	35349.8	38585.2	45849.3	39686.8	29127.5	32913.2	32919.5	24807.3	26476.7	25024	40597.6	38361.1	39437.7	36320.8	34688.8	28141.3	32415.4	29247.3	34729.1	34438.8	31040.5	38090.1	29071.3	34124.2	34242.9	32575.9	31048.4	35768.7	30428.9	31468.2	27687.7	34111.6	35163.7	31078.2	33980.7	39010.9	38289.3	42954.9	37434.2	38586.5	40787.4	40116.6	46001.1	41607.7	38166.4	40852.8	37481.3	40094.9	37568.5	31637.6	29267.2	35042.2	28785.7	31770.3	35715.3	35387.4	29075.9	32742.2	29004.3	28362.5	33710.8	33411.9	31124.2	26452.7	35255.5	40196.8	39491.4	35048.8	39381.7	31496.3	32425.7	27204.1	21120.4	43823.4	37858.1	44685.5	51679.1	50028.9	46957.3	35061.3	46986.2	48127.2	47662.5	45594.4	54265.8	54867.2	50603.3	52278.7	55026.1	55345.4	30526.2	40458.4	40679.1	31848.3	32685.9	30706.9	30869.5	35304.8	42547.6	38608.9	31135.2	32978.1	39521.5	41509.1	38212.2	35331.7	39326.3	39976.8	42076.2	43764.7	47000.9	38740.3	42223	43167.3	40690.6	41345.2	46984.2	28508	35247.7	32007.3	37746.4	33667.8	36390.3	37682.9	35120.4	46204.3	38999.4	41066	30278.6	40932.1	35968.4	40255.6	43689.5	51547.4	49317.4	41111	37927	35772	28743.3	33484.4	35842.1	35405.6	33769	39326.6	29855	31425	29135.4	40412.6	43281	37502.7	38119	46814.9	47982	34911.8	43971.4	45484	34220	45077.4	52096.9	48879.3	42046.9	51548.4	44168.9	44730.1	43972.5	47974.1	4.88478e-20		51337.9	43965.5	33957.8	35911.1	32898.3	48285.3	37883.3	38390	41284.4		0.856395	0.661458	0.699505	0.64082	0.94054	0.737921	0.747791	0.804171
1107	327.13	5.45455	0.852649	264440	259461	198052	305084	300380	292480	238382	254250	234890	288591	263542	241048	236288	217337	248076	258293	243746	231895	271060	251375	257308	221535	228219	226263	239002	232064	232447	246959	241362	215567	257829	248704	228608	251014	241926	212981	277836	230642	258230	213529	249880	247531	189043	170189	167496	176518	199891	191162	223747	205517	220469	170178	174495	174394	140358	155584	161092	221198	194742	197898	204577	171566	154783	167051	154889	147581	221091	234760	209636	221630	209159	236230	187750	221394	244743	176496	171050	153453	197874	190978	183036	245680	226499	215838	231357	221028	237544	233046	222546	227356	221384	198958	240006	227709	215247	205188	207136	222144	218195	199397	173123	211938	184478	176462	171791	174758	155478	189637	173579	159543	157857	197343	200350	198172	200222	207664	174082	174761	144585	157923	211509	232579	256030	258496	260803	249555	173698	265242	263667	217054	224610	282739	235670	267034	231751	236445	233554	232878	243534	235513	183173	202068	203132	199252	192638	264942	196919	219040	189408	241248	220290	209393	204377	202739	202569	210037	229009	216445	208390	186132	204887	229068	241387	255686	211842	193069	222910	231458	210214	251375	222841	245289	245881	201936	262945	213433	218305	182294	215649	193783	247878	229599	189110	223858	214620	187901	190979	184713	189231	223311	215832	179844	196885	204949	213656	226225	182844	223028	225678	246421	205389	196832	231893	201691	193495	194229	198778	183102	200704	210239	189510	218169	203994	5.96186e-20		261717	240984	186865	213824	188102	241202	212417	219186	206237		0.920782	0.713998	0.817006	0.718725	0.921616	0.811631	0.837494	0.788017
1567	273.173	8.58861	0.852236	95181.8	99776	100947	116114	112518	108160	69971.4	92431.7	88590.3	111539	82312.8	93413.5	78154.4	93530.8	90468.1	100647	86405.2	86275	101102	87017.9	91989	81033.2	86719.7	98051.5	90981.3	100282	90230	95715.4	80930.6	82410.9	100695	101926	77778.7	103215	81735.2	91088.1	112004	106341	84376.6	79121.6	90152.4	91170.6	82809	79572.2	78728.9	83974.6	87446.6	85287.5	82427.4	81860.3	87472.8	69909	78058.6	74224.2	76721.5	72962.1	74120	86976.8	82948	85472.5	73302.3	71063.8	73322.4	68863.8	74387.3	79757.1	66476.4	70618.6	80819.1	70456.1	81965.4	77848.2	80027.4	62936	73330.1	66837.1	67419.3	59593.7	74655	62884.3	65011.6	76848.2	69760.7	66441.9	64117.3	62993.1	67081.3	83780.3	76675.4	84411.3	69854	58942.9	76350.5	83437	81102.6	85696.8	72246.4	77550.1	80925.8	67324.5	66042	76841	76464.1	61568.2	68877.9	76609.8	60532.8	77692.9	68495	63664.1	73273	80455.7	87105.7	75798.8	67842.8	85561.2	72295.8	74950.4	68427	67516.1	71071.2	66458.1	76840.4	93274.7	91655.6	96464.6	67052.2	73645.1	85762.1	65992.5	75515.9	80094.2	67295.2	67319.8	65748	80409.8	71805.8	88439.5	96807.7	96980.6	82013.9	90513.9	78766	80481.8	75459.6	87647.9	84068.1	81955.9	83044.5	87971.5	69909.6	77076.6	75356.9	94146	69340.8	86319.3	85070.8	85977.9	72118.4	82099.2	90148.5	83598.1	87251	90908.9	83137.2	84324.3	96859.9	79165	78459.1	87530.9	82132	85316.2	88587.4	92158.9	85655.3	81484.4	69819.4	68543.6	81351	70934.1	84018.7	85296.4	84001.2	95895.8	82066.8	66129	67394.6	79745.6	86588.8	87066.6	92845.7	83755.1	78758.2	75048.7	81127.2	97065.6	82786.6	78053.9	93219.7	101604	86164.1	85092.8	97262.8	85277.8	81585.5	91552.2	85187.5	80979.2	91282.5	79973.4	97657.4	80234.8	82322.1	1.11198e-19		97579.6	91892.7	79707.9	71217.6	74011	76259.1	83404.8	82287.6	86499.7		0.94172	0.81685	0.729841	0.758468	0.781506	0.854736	0.843286	0.886452
3253	440.144	5.53308	0.850598	27538.3	27609.3	24975.1	40669.7	43775.2	36682.4	26795.3	29766.4	25735	40568.2	35687.4	30212.2	15530.1	13644.7	20587	19661.4	16452.2	19742.1	16951.6	17254.3	17305.8	11630.8	17213.8	18971.9	13949.7	17636	11875.8	16509.1	14088.4	13074.3	16467.1	17637.3	17787.2	22593.9	18510.7	18160.7	12785.9	17737.7	16949	41890.9	40809.5	39344.5	23340.9	24595.5	25221.8	29151.3	27765.8	24515	43884.8	33783.8	37709.5	22929.1	20929.1	21372.4	20005.2	16573.7	19769.3	32516.1	27208.7	28908.8	28910.6	25949.2	25220.5	24821.6	25247.5	23175.7	20978.8	20355	17829	23763.2	22104.9	19495.1	20143.7	19437.4	20401	16190.7	12842.6	10976.3	17961.4	19964.5	19717.7	19101.2	16210.9	16670.9	22813.9	21546	23492.7	27583.3	24599.4	23466.5	24467.1	17265.7	23685.9	26150.6	24807.3	17310.3	20329.1	27351.2	24956.8	19698.4	27146	23502	21514.8	17924.3	20819.9	15280	14490.9	17861.5	21180.8	15632.7	20268.3	25774	27520.6	27466	26059.8	23544.2	23636.2	27805.2	24756.5	24456.6	27943.9	26499.4	27762.4	38374.8	36384.1	29662.2	20593.1	25552.2	23935.3	23275.5	20709.8	26082.1	22503.7	26493.5	25493	29950.4	27913.7	26262.5	29614.9	30403.8	21028.1	25695.6	19804.2	23494.3	21665.9	29121.8	28117.3	23613.8	28779.4	26556.1	29628	23377.6	24305.5	24912.8	25304.6	25776.3	25904.7	28968.2	24596.5	28915	31878.3	21806.1	24910.3	26571.4	22810.8	19317.3	24723.5	25540.5	21785.6	21206.9	23482.7	21966.2	24116	29549.7	29362.4	29678.2	25810.7	25348.6	28589.9	20568.7	24693.8	28418.1	32069.5	21762.7	25518.8	22140.4	19905.9	24835.4	20549.2	19462	22209.2	22091.3	24127.7	20417.6	21830.6	20557.8	20204.5	21546.3	19046.2	25902.2	27578.5	30302.5	23820.9	9349.36	25032.8	19294.2	23071.3	16220.6	16955.6	18906.3	27055.1	23828.9	24503.8	1.15223e-19		32501.2	16692.9	27983.3	20080.2	22490.5	27007.6	26155.2	24684.8	21754.6		0.513609	0.860994	0.61783	0.69199	0.830972	0.804746	0.759505	0.669347
909	380.183	7.91716	0.853011	271231	274904	240598	360108	402980	334671	251157	301864	253060	280305	247555	259030	180487	176434	182272	195855	170098	197195	235278	208992	194679	157882	219328	219264	226241	202420	204996	221824	208044	198624	215490	206401	214130	240994	240567	199792	215645	226089	212974	245022	231791	257068	262232	244901	245948	255822	261276	253794	235388	232112	237504	239873	209183	223331	246615	221436	247222	260375	232791	210449	266884	263870	233697	264046	233442	260608	215131	226159	206374	219824	239119	220335	201354	215661	231391	187392	177612	158372	186303	209212	181995	223727	182417	205683	210552	226609	236318	240121	240501	245014	209662	200441	208191	253982	244514	247549	210719	277501	216488	219575	230721	241336	234801	225805	234240	224714	223255	227153	232983	180687	226625	292325	232840	260746	280382	249394	243225	247657	225852	205345	208481	230532	245631	256781	273340	255675	189070	263303	264663	222572	237278	232236	242284	293070	264138	272552	265936	235021	255625	307728	224882	242858	221752	221143	230899	234391	233158	242060	229004	249861	234584	260419	221126	241164	242502	289872	272239	257684	239560	267312	257353	225728	203832	225636	174290	222705	233888	235165	225068	242348	215986	225285	269326	233468	273083	260985	236288	246346	272028	213120	276693	257817	254648	242373	290093	189368	244880	242864	206703	174333	216392	202977	204317	232410	172363	202118	200980	203892	208388	205737	185651	201565	190595	113359	219108	201395	207551	167071	202734	152541	221479	204564	217788	1.22304e-19		289788	206370	243581	211167	236682	248091	246342	238271	196640		0.71214	0.840547	0.728693	0.816741	0.85611	0.850074	0.822223	0.678565
2244	256.141	8.06246	0.851931	32080.1	36717.4	34462.4	32524.4	30699.1	32797.1	24376.2	27230.7	26430.2	27587.2	23345.8	27418.1	22049	25383.4	24975	23618.4	28419	24541.4	27991.3	24328.1	24034.4	28595.5	33590.4	32187.8	35810	34290.2	29846.5	30172.4	31514.6	29272.4	27270.9	31916.2	25078	32779.3	29755.3	24314.1	31143.9	25036.3	29887.2	28623.1	28922.5	30369.4	56277.8	59055.6	56868.1	55199.6	46989.1	51451.4	31591.2	30019	30027.2	31442.5	32154.5	32223.9	63112.9	57825.9	56285.8	31890.4	29464.2	28699.5	68555.1	65528.3	63501.1	60664.1	51271.3	57263.1	23300.3	26936.4	29216.5	25886	28439.5	23624.5	25878.4	29519.9	27623.1	22030.7	29378.6	28704.5	40935.6	27457.3	34457.8	31742.1	30880.5	31677.3	29463.3	29664.8	28231.1	26381.6	28669.1	27347.5	30246.1	27826.5	29956.2	30725	31724.9	29104.7	27167.5	29113.8	28122.1	33216.4	29468.4	33142.5	38371.6	34213.8	36662.3	31680.2	31498.3	27620	34245.3	35010.8	33088.3	33494.1	37606.4	37841	33004.8	26879.7	27076.7	56044.5	61378.2	57836.6	24202.3	22869.3	25757.7	23819.5	25726.4	28546.6	29936.6	29313.1	27296.6	33274.5	32569.9	30223.8	26706.8	27402.3	26041.2	26688	26741.4	32736.3	33027.6	34131.6	30301.3	34699.8	27493.6	28292.8	29207.3	32930.5	34568.6	33959.9	40188.5	31873.5	30071.4	33015	28926.1	37674.8	35872.1	36540.6	35113.6	37173.4	34740.5	31769.1	33189.1	23569.3	26560.1	25479.2	29922	30676.1	36541.5	27913.1	29681.7	30513.4	27883.1	32052.6	24897.8	39360.2	42205.7	35401.1	30996.4	35755.5	37584	26969.7	29990.6	31465.2	32413.6	31373.1	32072.4	32016.6	28528.5	28571.1	25037.7	21702.7	30015.8	33436.2	31457.2	33946.9	24674	25610.8	23487.3	30517.5	27792.4	34349.5	25485.8	30657.3	34676	26581	25567.1	26871.5	24915	27029.7	27552.6	27627.5	28797.8	25266.4	22160.8	1.2738e-19		29639.1	28437.1	45751	28929.8	35012.5	27477.4	33229	31125.7	27808.7		0.959446	1.5436	0.97607	1.1813	0.927068	1.12112	1.05016	0.938243
662	247.11	6.50202	0.842227	463850	482968	454870	483179	591738	534703	624029	637900	630723	886796	804498	797677	850459	819851	808255	912494	776259	837713	897090	863450	806789	508396	582707	586380	594347	620943	507616	596115	599956	509742	875891	804952	774382	775884	767734	646015	805243	838294	765437	712618	687198	762885	594048	550524	533700	579685	588578	617559	413422	439668	386853	428984	395602	380651	337944	368206	361568	526326	489714	514830	460021	479170	433187	457572	433218	465305	532176	452824	541915	594410	602507	561319	595252	587370	605908	333324	301650	327309	359316	388108	385628	411499	387259	403171	472102	423778	506196	525234	552402	543616	516363	473616	492854	652354	630325	656010	549214	641527	615214	503332	417781	522195	423058	350592	376798	396289	360082	377769	277158	267295	323446	552811	521022	496154	520104	514302	440731	432732	459086	395886	732981	689863	774851	869191	773977	773038	447412	513741	448794	474902	544404	515554	568093	682975	636658	624422	546009	627547	678170	740516	554358	605551	564213	553733	543025	449622	413253	412872	386455	442903	407984	389271	368008	548376	563367	502751	545363	540160	473146	498765	479912	692767	655275	799311	523919	490912	585887	583046	561547	559206	515012	479842	568392	432187	487830	417886	477621	438380	453386	481420	625478	607159	500159	518834	473504	464526	433010	481554	665248	713318	638984	524107	503046	526335	640668	705206	663910	516260	521161	618513	494715	526494	498882	728667	592078	637437	610752	659082	695799	736815	600668	584297	614390	1.86386e-19		616078	730829	496261	474805	469380	624522	512055	529928	608673		1.18626	0.805517	0.77069	0.761885	1.01371	0.831153	0.860164	0.987982
2799	342.905	7.45522	0.850982	37528.9	35601.6	36342.3	62456.8	52682.6	37281.6	46111.3	45723.6	44397.5	53902	40091.1	47500.6	40103.7	36966.5	42946.4	45721	39846.3	42305.2	40204.3	47767.1	44699	28676.3	33224.2	39780.1	38569.9	36340.4	35196.3	35351.5	36393.6	29893.6	60547.1	49344.9	46827.8	54298.5	50204.4	34257.9	52670.7	50549.1	48660.1	40475.9	40880	48265.5	48584.6	44978.8	52989.4	46882.6	52505.7	34615.4	30575.8	35499.9	35160.9	41727.5	31842	31794.8	37724.4	35185.1	44061.7	52800.2	45970	47840.7	62428.1	56350.2	48371.4	50764.6	54982	54828.2	16244.8	12724.4	15893.9	29432.6	30650.5	30517	32764.2	27110.2	31560.1	21429.8	21328.3	19703.2	34095	29924.5	25442	32691.6	27784.3	28351.9	12344.7	11724.9	18914.6	33293	31558.5	33869.4	24673.6	28760.8	36120.5	47279.7	34499.9	46296.8	34801.8	41997.4	43718.4	39783.7	42596.2	37340.6	37332.9	31548	36708.4	32074.2	31191.3	38642.8	44771.4	34961.1	39883.6	50149.6	43287.2	42855.5	48206.5	54196.9	43801.1	53331.3	56223.4	45769.2	39372.8	32414.8	48745.7	57952	48038.9	47624.6	25710.3	42201.4	26833.1	31074.6	41902.8	41791.4	51235.7	57861.8	42038.9	53201.2	50175.3	40395.1	43150.1	51258.4	34322.5	44888	39018.1	38885.1	38624.4	44786.9	33081.5	42650.3	43496.1	46033.3	38645.1	40149.3	41074.5	64082.4	62996.7	48345.2	57077.5	63251	53916.5	56236.2	45535.8	33612.5	44762.3	46379.9	47683	30931.4	47794.4	45414.3	37616	51323.8	30499.9	36810.2	61915.9	60922.5	64041.1	53033.9	54889.7	46204.7	53215	42819.8	67381.2	49630.5	50329.6	51547.8	51047.3	38300.5	44773.2	48348	37695.1	47778.8	42764.5	35543.5	39119.4	42390.2	31841.6	41372.1	40727.2	50632.6	49802.8	55580.8	42951.4	56591.7	58753.9	51927.3	51973.2	47964.3	47404	47653.1	62169.3	60801	58289.7	42763.4	66321.4	2.66182e-19		44968.3	42272.1	44743.9	26256.3	41972.2	43422.1	46329.2	47823.3	48432.5		0.940041	0.99501	0.583884	0.933372	0.965615	1.03026	1.06349	1.07704
307	277.156	5.91771	0.844263	1905918	1808952	1950020	3109644	3141490	2778788	1857506	2094474	1969695	2140501	2050965	2022311	1866981	1706605	1719921	2233888	1717752	1837067	2171619	1984721	1952158	1495621	1770457	1544383	1688512	1781328	1647362	1676460	1706249	1404427	2003351	1944581	1867834	2069652	1881657	1778825	2005248	1793425	1798932	1971332	1938820	2061017	1190356	1091053	1153899	1296241	1240596	1197696	1157542	1652582	1514645	1080680	1045367	992230	807516	766524	855022	1752074	1480734	1554980	1200912	1116579	982257	966140	891482	946409	1516636	1369251	1579944	1462675	1747205	1700405	1627434	1569381	1672608	1201310	1205634	1122936	1322215	1253995	1246237	1461038	1316191	1158803	1707059	1559760	1622270	1702847	1714615	1622332	1687506	1442026	1521686	1618988	1707003	1594277	1181223	1481668	1398891	1331560	1304823	1339478	1290243	1098868	1154022	1148019	961678	1180043	1025133	1012741	993754	1446884	1471547	1468466	1498926	1282098	1233413	1014358	906208	820385	1691406	1805169	1791305	2200073	1942991	2219605	1266227	1694189	1625320	1566298	1781728	1881593	1828202	1785953	1972354	2015917	1908934	1675060	1815520	1832637	1250035	1598016	1601531	1474584	1382119	1732297	1574911	1413220	1304452	1572729	1502163	1279500	1316142	1628400	1489853	1687292	1716453	1668032	1506042	1568158	1492520	1940562	1928319	1928764	1501210	1407708	1562223	1566669	1390913	1435357	1541308	1883915	2200731	1375964	1750437	1495339	1185877	1609139	1595501	1593043	1996919	1896628	1560930	1484083	1542726	1340622	1300036	1355750	1827538	1782709	1954293	1450112	1361782	1399664	1649124	1663179	1718010	1632174	1456345	1823661	1203457	1651218	1588604	689891	1457206	1711850	1384875	1539676	1579926	1404606	1798316	1728601	1801545	3.24989e-19		2.23586e+06	1.81663e+06	1.25573e+06	1.48451e+06	1.25795e+06	1822192	1.54507e+06	1.60632e+06	1.57033e+06		0.812499	0.561633	0.663958	0.562627	0.814987	0.691042	0.718437	0.702342
888	278.157	5.91766	0.853236	305106	288292	305604	495254	506568	448202	294539	342866	320432	348564	286346	315050	284216	281595	267121	363330	259884	285591	356124	308163	303541	235370	273016	245343	267935	278962	256578	253117	278261	215132	308594	305170	304262	332388	299298	290405	318654	290091	289658	304415	312452	322166	181880	165665	175803	193096	197357	186554	187480	261871	247518	168661	149895	154618	125735	117097	133220	266908	232967	243472	189652	161878	148964	152036	140263	140480	228265	199897	251052	245692	273925	258360	247976	255166	269769	189378	192258	175620	218054	194187	197146	235114	205953	178930	277507	254488	252451	274144	280730	256823	273362	232496	255959	261556	276234	257081	184988	223692	205822	202436	196349	210785	202069	178331	175515	173621	147020	190240	163576	153164	145669	236298	233102	234792	207102	205867	192145	160676	132071	121372	263225	294170	286843	335596	300491	348625	194058	260746	256853	246887	290510	295294	285111	286870	322743	323454	301303	262512	280334	296543	197647	253276	246916	238185	230095	272632	246222	227556	200672	255123	232157	227831	200720	257828	227093	270595	261119	259595	247492	252737	238438	293554	289506	304108	220933	210396	248420	240538	210548	214867	237638	293920	354864	220068	276562	232268	187822	251850	249490	248005	319751	303706	249630	236427	253329	210894	209229	203868	288757	280098	308730	232943	214810	223763	259418	250103	227732	254688	239642	295900	181890	261604	254952	109196	226870	273910	213570	246572	245752	226406	280575	274771	291085	3.47618e-19		354735	287104	194893	236401	195243	287811	245138	250822	246549		0.809346	0.549403	0.666416	0.550392	0.811339	0.691046	0.707068	0.695024
276	167.021	5.73781	0.852299	2010127	1945006	2231862	1921755	1854483	1673501	2423406	2734239	2554085	2730208	2266096	2564787	2129270	2064508	2353428	2530655	2056951	2275159	2630715	2440476	2360000	1880671	2003365	2084060	1916533	2105920	1815412	2078641	1850170	2046349	2512212	2777212	2466806	2542610	2384296	2359453	2644197	2525356	2713545	2214786	2326852	2529681	2143792	2083002	2215477	2072955	2169266	2378994	1933611	1899556	1888011	1898868	1758008	1629820	1842129	1820403	1948218	2190715	1971498	2337420	1966183	2144637	2162303	2064229	2189006	2129039	1975114	2079102	2231396	1987056	2037013	2142302	2307718	1838805	2250686	1461701	1522402	1497046	1731047	1860077	1973762	2135238	1850066	1830690	2046766	2123013	2308079	2005849	2131163	2237218	2114614	1748949	2082152	2021436	2178412	2218012	1914715	1998800	2079473	1739126	1734487	2271456	1659929	1605980	1865381	1171629	1569954	1564490	1688455	1670947	1752761	2118971	2185932	2214364	1794308	2068240	1761542	1908359	2145176	1914443	2608662	2466219	2948333	2675173	2423104	2374740	2123425	2143933	2657731	2163943	2584207	2590945	2921217	3166731	3045175	2645943	2509519	2079000	2161861	2152953	1892868	1940616	2060851	1968670	1709985	2094533	2077269	2034424	1929932	2192332	2196353	2340963	2112541	2163795	2222958	2351391	2279371	1842042	2078225	2114635	2251224	1961390	2124979	2215997	1977188	1895644	2025993	2099115	1912085	2035556	2038513	2452010	2375209	2001378	2135958	1952226	2114026	2117998	2300821	1799798	2321360	2093263	1934748	2286456	1822690	1932438	1940940	1989107	1814934	1743682	1982255	1877484	1928600	1872551	1831909	1885759	1579178	1849709	1925612	1905414	1936325	2446246	2495721	2332268	1817127	1757782	1913707	1077731	1646427	1335336	1989695	2042559	2133484	3.95264e-19		2.24246e+06	2.27955e+06	2.07068e+06	1.98207e+06	1.8821e+06	2.59112e+06	2.0937e+06	2.06877e+06	1.88486e+06		1.01654	0.923397	0.883882	0.839302	1.15548	0.933661	0.922545	0.840531
64	243.172	5.45327	0.835484	9603847	9438154	8950400	14189780	14623930	13048230	9682527	10595120	10143870	11475330	9697945	9370803	8976376	8561160	8869786	10600000	9054744	8730049	10600000	9737548	9279715	7668056	8917997	8549197	8872176	8871994	8277640	8908291	8463059	7134550	10900000	10400000	9482744	11100000	10300000	9539805	11200000	10200000	10700000	8070042	8870723	8719460	6449312	6320850	6704734	6646178	7046418	6910020	8025418	7650792	7692754	6335310	6128030	5950324	4856376	4976710	5411988	9145623	8301084	8492844	7570942	6750006	5668342	6733604	6500446	5812294	7940358	8335986	8116884	8046554	7670576	8249978	7252154	8359996	8860012	6506882	6387492	5918956	6671926	6420814	6419756	8365996	7775778	7161454	9549282	9010355	9700436	9599840	9058599	9495731	9736201	7799366	9465507	8476580	8360602	7788688	7093970	7772970	7829910	6480442	6622856	7345988	7109554	6437350	6575308	5905840	5440074	6641538	5946988	5460344	5397640	8511096	8448051	8352106	8014096	7983388	6649480	6464598	5479740	5647566	8068012	8399133	9061880	9763257	9650283	9753839	6501650	9385481	9124675	7639534	8205644	10100000	9985783	11200000	10600000	10300000	9587112	8905987	9713943	8335712	6938552	7602254	7630340	7169782	6966210	9749664	7597030	7972888	7071338	9432974	8299660	7755294	7727028	9359771	8590678	9252775	9684973	9238432	8013954	8183774	8348114	8757314	9154540	9183957	7636806	6921062	8119266	7783824	7179798	8711957	8702530	9326956	10300000	7827966	10600000	8139282	7697400	7449708	8472219	8576761	10500000	9566414	8064424	9033898	9026550	7287402	7371364	7177614	8593399	9001043	8846433	6615270	7031650	7435344	8624655	9560717	7499922	9589733	9648817	11400000	8528459	9303900	10600000	7439506	9244937	9325069	9317585	8657603	9543923	9362783	9131761	9668471	9817517	4.01059e-19		1.09017e+07	9.40351e+06	6.95336e+06	8.07448e+06	6.97173e+06	9.25449e+06	8.31421e+06	8.46552e+06	8.95154e+06		0.862576	0.637825	0.740665	0.639511	0.848906	0.762656	0.776535	0.821117
1199	88.0397	8.05743	0.835064	115797	117800	116406	107234	116402	88096.7	93148.9	75772.2	75693.4	145909	130143	154011	121872	120061	138290	126278	127589	149208	161816	129757	135091	102309	115094	110947	104157	115482	95549.4	113172	104613	93497.6	92065.3	89593.6	83505.5	86755.4	90175.5	70604.9	85798.4	86919.9	55648.7	148396	137361	136120	196328	216359	205799	196923	198358	208191	115712	115026	105788	117578	101177	113124	175762	158147	139800	90181.9	88358.7	96075.6	246960	240857	220988	212558	176085	216661	127568	128557	121393	123382	123486	128601	125769	115816	130819	89705	89203.1	102104	106569	91994.6	98752.6	100588	105217	94721.2	72685.2	72455	83666.1	80076.9	69702.4	71107.3	74068.3	80449.5	89633.9	154273	143868	137983	141727	150463	155927	147303	172694	152331	109886	117156	120673	110296	103119	102600	115126	112446	117176	131340	112035	138908	104204	104158	107009	213630	207093	168671	90089.6	93251.2	85573.2	101127	112270	108819	57261.1	74943.7	66767.9	89694.4	94256.6	89008.9	47226.2	42712.9	46420.5	56367.4	69482.9	125324	141418	146028	136618	166630	146069	116860	155428	98608	113323	127604	130068	121070	120848	112384	116429	141937	124643	148929	126468	140754	103278	115308	108399	110331	131382	120453	141846	110760	153463	143902	126374	131929	111698	101801	113310	141671	162527	143823	126538	126230	137947	72593.4	87248.6	73566.4	123902	100729	129409	102904	94524.6	105951	110181	110410	134349	137321	128411	143004	136172	125724	121222	101893	107500	110032	103046	113227	106035	89943.1	91292.4	69361.2	78461.2	83869.2	95355.8	86744.1	73939.4	64455.6	80308.7	5.43841e-19		111368	107624	162025	98866.2	135263	77957.2	128518	119512	104090		0.966384	1.45486	0.887746	1.21456	0.699998	1.15399	1.07313	0.934654
1112	315.098	6.50265	0.852348	144992	153906	116641	170637	191313	169437	189922	210231	213126	259952	218065	212666	222808	174664	219296	231506	207494	222032	250049	248700	223140	141638	173146	175257	181711	179189	149106	169926	177517	143204	283794	266144	250354	269027	263153	215860	270628	284437	248409	197384	189402	204447	180393	146677	154697	167566	179238	177695	118688	134011	111701	125377	115553	107858	92668.1	104827	110644	164122	157891	161524	160812	148577	139241	161506	144296	140182	145398	133592	155973	163129	166061	154633	164326	162501	139957	92393.3	88393.7	86469.6	107503	108712	115776	117081	107627	114930	138046	153700	163912	166463	190127	186444	172308	155488	152427	179791	169321	175349	151941	189321	184992	130331	112632	159700	128232	100284	115294	116764	107369	96894.4	80425.5	78536.1	89532.9	182417	172956	168222	178984	174073	146847	125978	146152	129414	191355	186699	217032	246871	209800	229715	129800	154990	156220	137659	169845	163547	185853	225390	223360	219102	182650	178642	193907	221609	157803	172004	167120	167794	156136	130077	134224	118301	125181	159545	135660	128197	114274	179167	182871	176897	181283	165695	162960	165443	165240	198865	183253	214781	127869	137579	168225	162539	154599	142973	161840	155560	175855	138773	161563	123897	147846	143075	125883	155973	197070	197565	168584	162037	154363	146274	129479	160753	205488	198526	171928	138855	143082	145337	191174	212389	181588	137625	164287	213144	154339	174592	162200	225458	192613	219843	205185	221377	247704	233638	186899	186254	215380	6.72303e-19		187574	216377	148036	140691	140435	189993	160001	159151	189156		1.15356	0.789215	0.750057	0.748693	1.0129	0.853004	0.848469	1.00843
686	362.185	5.76019	0.835944	400093	328911	393335	554516	600243	505362	290253	326204	299596	366791	333549	304966	215763	212544	188022	287633	221457	214244	262716	276825	222613	198082	245892	224670	261403	265794	243873	275879	253455	234697	230473	206867	189636	251728	208393	192785	212748	200247	204206	295182	340011	293410	335906	313798	284924	339626	322998	291912	374370	303199	340826	317441	334652	298780	329125	280516	335258	347566	282427	314572	345474	303814	288392	310248	228233	298006	283270	335984	281497	275526	279474	308980	255458	263421	305044	285898	276537	217106	336756	280713	296633	322408	309303	222606	297792	313872	293938	323092	299947	303508	295929	257688	245096	347984	323480	281936	281615	340044	344081	276796	270669	287222	293443	276515	334528	232159	285999	342218	295975	280375	317058	291687	288056	291889	324729	278385	260376	284849	247090	254348	237350	259891	287455	291545	307770	357569	294135	320026	356170	281255	336285	352263	280655	319581	309220	274657	256544	322851	294561	317652	256524	296601	266759	282224	282478	333692	272663	298335	234134	307910	324002	278394	289284	302026	243979	323219	324218	281907	298778	305546	312307	271128	279504	279998	284845	272159	335432	281059	231046	321336	316407	328662	333483	340274	308176	324176	269963	306603	259751	253878	250931	289627	249470	283841	283986	219915	269713	304917	260794	261915	273678	272298	269569	273158	271861	257556	255772	273204	248021	286716	257025	266220	306478	123977	275958	286800	288108	172738	249840	189361	271525	252103	273937	7.18382e-19		391985	229728	312988	287854	293834	301316	293752	287047	256745		0.586062	0.798469	0.73435	0.749605	0.768693	0.749396	0.732292	0.654986
2784	347.098	5.57898	0.850559	42490.6	37821.8	35359.3	59842.6	54905.5	53360.7	35049.8	40510.2	35447.1	43757.1	38097.1	34775.1	43688.9	35224.6	31218.6	45408.2	35007.9	36522	40348.1	39242.7	37578.5	30627.9	39009.7	32187.2	35227.3	37801.9	31759	33768.7	30911.4	31884.4	44389.6	35168.9	35064.8	44776.7	44956.6	38156.7	42528.5	44469.3	45636.2	34370.8	40102.7	31984.2	29051.9	24956.7	27176.4	32481.6	32708.2	27112.1	33888.8	29597.8	26122.2	25364	28363.8	23971.5	23445.7	18897	24523.4	39080.7	34642.5	35012	25433.5	26566.9	24131	26488.4	25994.7	26897.1	37731.8	29076.9	31988	33324.4	39929.8	38918.2	34578.9	34976.6	30295.1	26122.3	25463.5	27186.6	31313.8	29113.1	31852.6	37915.9	30550.2	26453.2	40792.2	40387	38849.8	36110.1	36450.6	33757.5	36824.6	34549.5	35383.6	38279.1	34166.1	29389.8	33052.9	31919.7	35459	30772.7	24803.5	33077.9	29409.2	25512.8	29825.7	25078.2	22689.6	24536	24700.5	25597.8	23782.5	33007	33948.9	38670.8	31644.5	35017.6	30110.2	24245.3	27512.2	23401.6	36355.8	37432.6	41805	48039.9	40137.8	46086.9	39302.9	39568.3	41692.6	37630.3	41488.5	48158.1	43092.5	47778.8	42141.5	45650.1	37784.2	34601.8	41796.5	37860.4	26146.4	36025.9	29793.2	32317	29809.9	43290.4	40187.7	30209.6	34452.7	35390.5	34866.4	37299.6	36903.1	37568.4	35174.9	30472.1	37082.6	35650	27316.4	32127.2	28300.4	38721.2	39660.9	37904.1	34969.5	27675.5	34384.3	31914.2	34687.7	34980.6	41470.9	35661.5	41405.9	31509.7	41172.8	36042.1	32844.6	37081.5	38757.6	34721.2	35949.3	42195.6	34604.8	34026.1	39555.1	30106.3	30781.8	24774.8	30650	34593.6	34751.1	31414.6	29169.7	31977.7	32890.8	37255.8	27323.2	36648.3	32759.5	39856	29075	38476.7	41974.1	34630.1	31667.3	35564.2	35814.1	24692	34483.3	21724.8	30531.7	27527.8	38013.1	8.15072e-19		42618.1	37872.7	28828.4	33544.8	29615.2	42008.6	34360.1	35465.2	32938.6		0.888655	0.676435	0.787102	0.694898	0.985699	0.806234	0.832163	0.772878
402	244.172	5.45301	0.838852	1251955	1231730	1152322	1826083	1900261	1679534	1238513	1372776	1301627	1471045	1256641	1207099	1132735	1088746	1160293	1343097	1161715	1126233	1372658	1242766	1215111	1000276	1158200	1105553	1121058	1147390	1079069	1151284	1076815	973506	1411630	1348584	1219543	1438054	1330167	1225052	1436495	1294355	1351945	1092041	1160337	1139522	831216	804425	869725	856520	911167	910004	1033653	986468	981525	821566	777076	767734	625966	649182	705901	1185588	1092703	1097985	970168	875866	708288	884816	835574	748431	1009684	1038546	1050729	1061286	1046334	1052366	944765	1080186	1141191	844763	834357	755430	855849	834272	823763	1064382	1008503	938879	1237810	1158385	1251273	1205912	1152170	1223610	1250686	1009238	1211363	1093888	1074592	990070	905466	1004050	1016991	840483	865923	959152	923006	825112	855454	764720	697743	857945	761954	703968	693368	1081825	1086251	1080611	1035150	1009398	848586	818231	690157	724057	1016668	1096337	1176764	1267472	1235601	1228360	837018	1186624	1165049	969719	1072787	1305470	1278584	1436486	1358120	1343236	1245701	1161273	1241864	1088414	899975	982456	966144	925480	907281	1267869	988614	1003305	919122	1236007	1069103	994661	999832	1198590	1112695	1170552	1237925	1205459	1024773	1075042	1082763	1141235	1202578	1202525	1023302	892128	1062359	995742	947987	1127437	1118106	1190556	1332647	1011888	1348981	1057818	994964	959185	1086258	1105690	1346277	1339309	1030777	1166377	1160790	921173	942834	930774	1123100	1169849	1156692	851449	908098	907508	1096560	1232103	956559	1248902	1227040	1465632	1109990	1191021	1365659	957774	1198774	1198664	1203729	1108026	1231099	1194688	1166994	1242327	1270984	1.02e-18		1.40747e+06	1.21157e+06	900868	1.04139e+06	896598	1.18941e+06	1.0733e+06	1.09777e+06	1.15133e+06		0.860815	0.640064	0.739902	0.63703	0.845073	0.762576	0.77996	0.818016
3075	280.139	6.46097	0.851398	48222.6	45513	52026.7	59546.6	53546.8	55375.5	50295.8	61481	59861.6	60859.7	53699.7	52243.9	49522.5	52848.8	53851.6	53329.2	54080.1	51713.5	60840.3	52866.4	46167.6	36805.9	53616.7	43577.8	49122.8	52897.9	46657.8	47769.6	50735.2	47489.9	59311.3	53136.2	63606.6	51622.1	53290	43124.6	63323.4	62723.2	64817.4	53858.8	51034.1	45073	40263.3	42409	39370	39754.1	40871.4	42389.9	37878.4	35720.8	44008.6	37768.3	36479.8	37054.6	37126.9	33201.3	37299.3	52427.8	47640.5	48206.8	43867.4	31443.5	35183.1	40797.9	41174	37096.9	44415.4	46124.8	40400.9	44197.9	46679.6	42416.6	47876.8	44099.7	43686.8	35913.9	36173.5	37775.9	40405.4	47198.5	42646.6	47421.8	42372.8	37264.2	51320.8	51031.6	54193.4	49520.1	48296.9	48404.5	47832.3	35490.9	53198.3	47702.8	48174.8	52064.9	40047.6	45993.4	44427.4	44477.8	45557.9	43677	44404.5	37798.6	40030.7	41454.8	34128.5	41785.7	35682.6	33876.9	36720.5	49963	50765.7	53687.1	45929.3	44926.2	43672.5	33630.1	35483.7	34442.3	55891.2	48770.1	45588.7	59166	51245.6	59886.6	47470.7	56689.2	55177.5	44248.7	51411.4	46959.1	58555.9	53245.8	58435.3	54693.2	60207.3	50744.2	43971.9	59716.1	39310.8	42426.3	45058.2	43604.1	43181.6	44750.3	46330.5	38408.6	45634.9	51171.8	44691	46955.7	44553.6	48795.5	40257.6	47141.5	51944	51579.8	41981.4	49789.1	48621.4	52358.2	49078.2	48756.4	46288.9	36461.3	48472.5	47954.7	36576.2	44893.5	55259.5	45688.3	57839.1	47293.1	46908.9	41621.6	44794.2	51357	47456.2	48630.4	54291.5	53317.5	42978.1	47770.7	49369	44588.6	51002.6	45592	49591.1	43960.3	51458.4	43017.2	46985.7	46545.7	55242.1	43278.3	50731.2	57872.7	63361.5	59601.3	50623.7	59825.1	65845.6	54768	50946.7	53886.9	53219.6	50846.4	53738	51124.1	59069.4	55623.7	62110.6	1.04192e-18		54389.4	52549.9	41088.9	44690.2	42611.3	53390.7	46275.8	47651.8	53330.9		0.96618	0.755457	0.821671	0.783449	0.981638	0.850824	0.876123	0.980539
3014	315.968	7.45545	0.851268	43989.3	50107.2	53357.4	69843.4	48301.4	45807.4	51798.2	56150.8	61997.6	53335.1	50412.9	50784.9	53164.1	57864.7	50684.1	47608.2	55901.7	57419.4	56810.7	50710.4	49274.7	46068.2	41572.1	53665.6	47086.8	44766.3	50993	44943.7	42786.8	44822.9	69155.9	54986.2	60398.6	61408.8	57364.5	45753.8	50505.2	59950.2	55089.5	52995	51204.4	54273.4	55348.8	55403	54227.8	59037.4	63522.2	43825.8	46224.7	43705.9	46108.2	51712.7	46847.6	43656.3	50503.4	40483.4	53195.7	64402.6	57740.1	57734.4	61963.5	60392.8	57853.4	54192.4	56075.2	61977	23844.8	28723.8	30228.5	43776	48274.2	48682	36650.5	40554.9	34728.7	37558.9	33705.3	34574.5	31905.3	38576.2	31161.9	45549.9	49729.6	48206.1	27333.6	21701	30937.4	50236.5	45027.4	49218.6	38992.8	43913.6	56290	60629.9	55015.3	56414.7	53861.2	43288.8	46407.8	57775.8	49270.4	51361.9	49799.9	44414.4	42249.7	48301.4	47311.1	51560.1	48861.7	45251.2	48266	61365.7	60967.3	62865.2	61677	62192.8	58432.3	64934.5	58982.4	56143.5	45892.6	47065.6	62630.2	56734.1	61646.6	59416.4	44635.2	51528.1	40303.2	46215.6	49496.3	57816.4	57024.5	63212.8	43811.8	53489.9	56889.6	57815.4	60457	55445.9	52881.9	49064.7	52738.6	44347.2	47022	58123.8	59845.1	61701.8	57409.2	61169.2	55149.5	46436.3	55503.2	57743	57624.1	60319.3	54536.4	61245.6	54475.9	60143.6	48335.2	47089.1	53152.7	57158.3	52060.4	52063	53868.1	51399.5	53046.1	53987.8	42867.2	53553.2	68621.9	54994.6	56832.5	60284.2	61957.4	58544	60750	52343.3	59406.8	52429	55861.4	51127.5	53234.1	49630.9	47698.8	55065.3	59305.6	56390.3	59146.1	48519.1	54949.6	44320.4	53052.2	46069.2	53424.2	62735.9	56178.1	57780.6	56737.4	66870.9	62845.3	66430.3	66506.1	54462.4	56917.9	48060.4	56630.5	57462.9	59180.7	53803.5	57181.2	1.10669e-18		52990.5	52250.2	53504	39470.7	53614.9	52812.3	55397.2	54408.4	56598.4		0.986031	1.00969	0.744864	1.01178	0.996638	1.04542	1.02676	1.06809
2746	424.186	5.5333	0.851342	50300.6	45903.7	45527.7	72771.6	64174.9	62807.7	43399.9	47187.6	41333.5	55084.7	47297.7	46309.5	33207.5	32261.2	37245.1	35499.4	31119.5	36078.2	32714.8	34616.3	38894.1	34137.8	38195.7	38206.2	36216.7	41719.3	30756.6	36036.4	33861.3	34592.9	31092	32324.8	27189.6	39694.1	34330.7	33471.6	24959.3	33159.6	34810.8	42389.6	49250.7	33658.7	48279.9	51818.2	52704.2	54012.6	53832.3	47555.8	46096.8	34470.8	42542.4	42164.9	38239.1	31964.7	41357.2	37904.9	41501.6	49313.7	41654.9	45440.6	50716.7	52488.7	42034.6	45955.3	47451.9	40691.4	41961.5	40152.9	38675.5	48253.3	42936.8	37844.3	47417.4	44498.6	39993.4	34437.6	33400.4	25970.6	33346.9	35810.8	36554.6	38445.8	32684	34745.1	41595.1	37931	42012.7	50069.6	44102.8	46464.1	42073.9	33179	43911.8	48825.2	44963.4	38743.8	44346.5	48911.4	50403.1	39659.2	54335.3	46035.9	43664.7	36643.4	38463.6	45272	41676.1	42064.3	40348.5	39851.5	38039.7	42373.2	47103.3	44872.9	47225.4	43302	45404.2	44505.4	42659.9	41561.3	47125.5	42598.3	42429.3	46237.6	51966.5	39513.8	49835.2	53588.4	44195.7	45967.3	38864.2	47909	43661.8	50920	46054.3	47618.7	44977	52999.6	53881.8	46861.4	39022.6	46154.2	39690.1	46327.8	39560.4	56156.4	44988.4	42201.2	47909.5	47349.8	46876.2	41302.8	42567.5	43110.3	34614.9	39160.8	45052.9	46241	37062.5	49791.1	46626.7	30508.6	46538.6	47019.6	42119.3	40050.1	48761.6	46015.9	48176.8	41142.9	34438	40847.7	45946	43560	49137	50061.4	38562.6	47917.2	44970.6	39821.4	41592.8	45407.7	45042.2	41257.1	40169.9	41073.5	33092.2	39197.5	39904.2	33547.4	38091.6	42534.7	43451.1	43032.8	38661.3	42212.2	37006.9	36596.2	28117.1	35091.7	37517.4	36522.2	36587.9	18502.7	37391.7	34302.8	40196.9	30452.8	27644.7	28320.3	37891.2	34497.9	42543.7	1.53664e-18		51841.6	34310.8	44647.9	39481.1	43750.2	46086.1	44812.9	42682.5	36024.8		0.661839	0.861236	0.761571	0.843921	0.888978	0.86442	0.823326	0.694901
2443	324.189	6.27596	0.76803	41579.2	39057.9	41804.1	76475	79227.4	63338.4	39084.3	43486.7	40272.9	42443.5	42834.5	43901.1	33520.4	30136.6	30104.7	36113.4	30485.6	29084.2	45760.6	46986.2	43364.5	24199.8	28000.8	27924.2	31642.3	31542.6	27134.7	32485.5	30376	24452.4	30740.3	30945.1	30654	40738.3	29565.9	26736.2	31054.6	32645.3	33480.2	42689.6	46062.7	38443.4	40473.2	40874.7	46906	42687.8	47350.1	42901.9	29984.7	34879.8	34119.1	35459.8	32698.7	32205.2	33075.6	36457.7	34318.2	41189.4	38281.4	37862	41998.9	42639.8	43483.1	39052.1	34969.4	37008.4	39124.9	41989.3	42617.3	38371.8	34760	39399.9	42275.6	42056.8	47405.9	30965	32032.5	30453.7	35525.2	34432.6	29377.6	37247	34402.1	34983.8	40283.1	40858.7	43154.2	39709.8	38543.7	39869.8	44241.2	37774.7	41266.1	49010.5	47343.1	44379.5	27245.6	38577.2	39126.2	43795.3	41804.7	39151.3	33747.9	33052.2	31031.7	31753	32037.8	33648.7	32288.4	30513.9	31877.5	40691.7	42834.7	42001.1	37435.1	37617.7	36412.7	37313.3	40349.7	35702.2	39206.1	37264.3	42139.8	47549.9	42934.5	47738.1	34372.4	41902.8	36214.2	32312.1	35525.9	33765.5	39470	39015.3	39462.3	40159.6	38057.1	45653.1	41688.5	48398.6	37733.6	39654.9	41462.2	38413.8	36491.2	43191.7	39843.3	33362.1	39369.1	40603.7	40711.8	39257.2	34108.8	43661.2	39010	37950.6	41916.7	42735.4	37434.5	42075.3	41692.2	34619.3	41965.5	42658	41105.7	33929.8	44097.7	40643.4	36073.7	42777.3	36327.2	38026	43493.7	45203.7	43887.4	40499.9	36584.3	35721.5	37601.8	34274.7	42535.7	40470.9	37714	37275.4	43751	31915.3	36423.9	39353.5	25573.9	34589.4	35862	37000	34174.6	39431.4	35416.1	35352.9	32003.4	27229.8	23699.3	28618.2	22551.5	25568.5	26860.2	18798.9	27155.9	31842.5	31569.3	19908.7	27613.6	20545.6	24167.2	26723.3	25078.3	2.07845e-18		49458.7	32217.6	38817.5	38230.7	37434.9	39240.6	40267.5	39219.6	28693.4		0.651403	0.784846	0.772981	0.756892	0.7934	0.814163	0.792977	0.580148
3229	361.114	5.91783	0.850923	43252.6	34362.3	45110.3	57130.8	57209.4	61796.2	37713.6	44174.2	45446	35706	36072.6	41484.6	38690.6	37410.6	34343.7	44441.8	32808.7	32746.7	43153.8	33048.4	35229.4	32871.3	39812	35582.9	47307.7	38749.1	36551.4	40103.9	41736.3	34946.4	44351.8	42053	46412.8	45813.6	39321.3	41249.3	43489.2	39553.4	42142	44147.4	40244.4	40323.2	22674.8	22725.1	24267	22261.5	26984.6	26160.9	28336.4	38290.3	34018.4	28153.4	23615.7	23978.2	17324.8	17534.9	18468.2	40366.6	31817.2	36704.5	26109	20190.7	23533.9	20713.2	17030.2	21046.2	27004.1	28431.7	27854.2	27854.1	34235.3	34558.8	33962.9	30242	33112.4	29476.5	27960	27013	35206.2	28020.3	30405	32544.2	30014.2	23666.2	30873.7	36444.5	35567.5	34390.6	38646.5	35642.6	35687.4	33893.2	34224.2	31286.7	37051.5	30785	25735.8	27730.3	23117.3	25403	27636.5	28775.8	28245.3	27456.7	29072.8	27564.5	25890.7	26877.9	25577.7	25513.8	24027.6	29428.7	33644.5	30229.2	29804.1	26829.3	30139.4	20957.1	21649.9	16007.9	27955.8	33747.4	32166.6	40971.2	41154.8	44662.5	29760.2	40465.8	37461.2	37788.4	40599.2	43669	39451.4	37558.8	41307.7	44371.7	41564	30709.6	34667.9	34532.1	25930.6	32690	32243.1	29779.7	31710.2	39543.3	28412	28480.9	25261.1	31218.5	32509.8	26897.3	29357.2	34269.3	29674.2	39065.8	38095.1	38916.5	34824	37174.1	30247	38373	33247.4	37137.8	23782	25642.7	30512.6	32707.8	29549.5	22947.5	32426.5	42818.1	46427.2	30467	34527.4	28817.8	25585	34016.8	29923.5	34530.4	39403	43064.8	30335.6	34036.9	35146.2	32222.4	27094.9	29415	35335	29549	32038.1	29888.3	27408.3	25596.5	33271.1	30430.2	26708.3	28220.1	28136.4	32843.4	26479.1	36381.2	30076	13845.7	32350.1	34395.2	30270.5	31721.2	29773.9	28381.9	39490.8	37981.2	32868.3	2.08943e-18		44954.9	39404.5	27297.1	31920.3	27275.5	38509.2	32342.1	32746.6	30537.6		0.876534	0.60721	0.710051	0.606731	0.856618	0.719433	0.728433	0.679294
2004	258.144	8.12732	0.839407	36539.8	34452.2	31865.9	41437.5	47148.7	37842.8	35346.3	35848.5	36769.2	39968.4	35294.6	36911.3	37510.1	32459.8	34195.8	40771.3	33334.2	40526.4	37486.8	36087.1	35406.6	32514.9	40806.9	32631.7	34056.4	39922.5	32166.4	35369.8	36039.2	31019.8	45105.2	43292.9	39799.1	43194.8	39417	37431.3	42936.2	48015.6	40792.7	32046.3	34266.7	33936.5	29774.6	28315.3	32680.9	30510.4	31775	30211.8	32211.5	32191.2	30392.5	29294.5	26816	27219.4	25454.4	29041.3	27605.7	33252.1	36135.6	31116.5	34044.1	35468.3	32597.2	30710.1	31267.1	30628.1	28706.5	27707.7	25636.3	31134.5	29375.3	28998.9	30521.9	25696.3	28095.9	25661.5	23919.2	21716	22215.2	23080.2	21810	26947.6	27279.8	28311	33506.9	30188.5	32300.7	34182.2	36897.6	32785.4	34599.6	31676.5	34708.4	34592.7	27233.6	29756.4	26775.5	32330.7	32768.3	28518.4	26558.2	30782.5	27821.2	27295	28122.4	27096.3	25881.1	28835.2	26554.6	26310.2	26835.7	33227	37082.1	33808.2	32182.5	32770.9	28972.6	30505.5	31222.8	30910.4	32906.9	31180	32052.1	40730.4	39437.6	38648.3	30785.5	31356.2	32737.7	31578.9	36349.4	35760.2	35989.9	44036.9	34623.8	38026.9	35466.2	32683.1	35573.7	38032.9	28585	33863.7	31376.9	28885.2	31108.1	38708.4	35049.2	35516.6	31013.4	38627.6	35348	37316.4	32038.1	41181.3	35982.6	39597.2	37807.4	36145.3	32936.2	34756.9	34480.9	31618.2	34963.9	34323.4	32223	27730	34656.1	35752.7	32625.1	34709.4	28905.2	30029.5	37265.7	39371.3	40585.7	37189.2	31679.1	35275.8	34627.5	28659.9	36426.5	35665.8	31723	35704	34123.6	31374.3	30232.7	35715.9	29922.5	31555.5	32597	30946.6	29878.2	31881	31124.2	33245.9	27109.5	34276.5	40609.8	42299.1	37211.8	33880	40505.5	48569.6	33844	34554.8	31145.8	33873.1	39783.1	38868.6	36765.5	32018.8	35573.9	2.18476e-18		37452.1	37862.6	31072.7	28805.9	29805.6	35392.2	34858.9	33820.6	34881.6		1.01096	0.829665	0.769139	0.795831	0.944998	0.93076	0.903036	0.931366
3827	397.219	8.05541	0.850628	26012.8	25628.5	29864.2	32725.6	35338.8	29252.8	25874.9	20517.7	24665.5	29596.6	19758.9	24632	21533.9	23468.9	23190.2	27770.7	21610.6	21576.3	24768	20529	24831.4	25166.4	25780.8	24887.8	28922.2	28041	25950.9	25872.8	22057.6	21568.6	21691.5	30340.6	23010	31451.5	29052	22813.7	26670.8	20348.3	27740	25758.8	25456.2	27803.2	24244.9	26356	26028.2	22528	25772.1	23758	23794.3	26251.2	26401	26220.8	25878.9	23286.9	30700.6	27238.2	25886.5	23006.1	25500.9	27267.2	28210.8	30351.5	30155.5	27659.6	24829.3	24940	19366.8	20710.7	21926.5	17864	20897.1	20350.2	21093.8	19391.8	21829.2	17977.4	20773.8	19678	21716.8	18096.2	20010.1	19223.8	21180.8	18736.1	24171.8	21128.1	23160.6	24705	19896.7	23131.8	22088.2	17451.4	22331	24639.1	24022.5	22423.5	20234.1	23525.1	23576.4	18425.1	23199.2	22875.3	25651.5	22711.8	22078	28204.7	24247.2	21649.4	24882.3	24093.1	25194.3	23332.1	25186.5	26010.4	29849.5	23669.3	24540	25457.1	23410.2	28385.5	21434.7	18334.9	25464.3	23507.2	22678.6	24563.7	20984.6	27800.8	23711.8	25958.5	23927.6	27131.2	29517.5	29271.2	26151	25425.1	23046.9	22332.7	23938.7	24606.8	23780.2	25172.6	23402.7	24555	22065.3	28093.1	25228.5	27658.5	24642.3	27020.7	23952.8	25084.4	26711.6	27387.2	25454.2	26730.3	23755.2	25713.3	21979.8	26091	26653.8	19496.1	22402.9	20433.2	21094.6	20541.5	24463.2	24653.7	23799.7	22756.9	24337.6	22589.7	25140.6	26087.3	31159.1	23910.9	21893.3	25315	26498.6	22711.2	26968.4	27194.5	22885.7	22908.3	23129.7	21989.9	23275.9	22625.1	20045.8	17678.6	19077.8	20307.3	22804.9	23357.3	18647.3	21962.2	16994.6	22403.2	23223.1	25715	19394.4	24426.8	25879.1	24343.4	18376.7	15638.7	17493.5	18782	16873.3	16478.7	22094.1	19298.9	16383.3	2.30306e-18		26989	24838.7	26121.7	20750.8	24128.6	24641.7	25083.8	23713.4	20307.2		0.920327	0.967862	0.768861	0.894017	0.913028	0.929407	0.878632	0.752424
2813	456.174	7.77275	0.851736	37155.9	40601.1	40648.7	58092.7	71376.7	50196.7	39873	42707.6	34296	43725.5	34230.1	31584.5	23858.7	24426.9	23013.5	25861.6	20400.3	23296.2	28737.3	27483	26775.6	28784.6	30277	32591.2	31963.8	29993.2	23632.7	29044.3	27428	27575	27973.3	30078.1	23069.1	32773.1	30262.8	28366.8	26707.8	24608.6	27973	32953.5	35574.7	27798.5	32813	33635.4	31942	32934.5	39026.5	27640.6	38761.7	31369.6	32233.5	35311.8	27873.8	32566.8	41604.1	37646.8	39592.9	40202.1	39806.8	42361	44201.6	39571.2	37039.4	37714	39580.3	39055.3	35010.7	37103.6	33872.6	27506.8	36463.4	31264.9	30613.3	34522.5	34098.2	34743.4	24301.4	30014.1	33166.7	28469.3	32399.1	35514.2	29897.8	29464.2	37927.8	39165.6	42237.2	45133.6	37707.1	40287.1	39284.8	36856.3	35971	38169.5	31236.5	28113.9	24245.9	34107.8	33850.5	33985.9	32820.3	36323.6	38027.4	34302.3	35252.4	33199.2	37507.6	33892.6	36270.8	33842.2	39573.4	40436	36892.6	42921.2	39723	38905.4	36991	39592.2	40233.9	32955.9	31873.3	28256.5	31425.5	34416.1	37290.9	38310.7	34241.8	41882.2	44034.4	40507.9	38837.7	35479.9	46044.8	48373.5	46919	43551.1	40137.1	35366.2	41064.6	36151.1	30807.4	32213.1	36001.5	30274.6	32617.9	42176.4	29813.2	34815.6	32161.1	38493.1	33053.4	38642.9	33052.6	34199.5	32376	46613.6	38614.1	35804.2	40899.8	43667.1	45151.6	32603.5	30447.8	23049.3	28986.7	29985.2	32145.7	30160.7	27746	36258.5	26588.3	37731.4	42110.4	38773.6	43366.9	39433.4	35827.7	41764.9	33048	36366	36928.5	41780	41428.9	38845.7	42381.2	37363.1	37357.4	43066.3	27690.8	24086.4	24775	31460.3	30870.8	29741	25650.3	27314.3	27875.9	25562.8	29120.9	30586.6	21551.3	30020.9	28882.4	9694.51	33595.5	33714.4	32546.4	22614	30717.5	20644.2	35614.3	33118.6	34213.4	2.38954e-18		43707.4	27294.6	35956	34537.9	35680.5	38916.6	36417.9	35760.9	28066.5		0.624486	0.822652	0.790208	0.816349	0.89039	0.833222	0.81819	0.642146
3107	371.265	8.37659	0.850893	31680.2	32147.4	29022.1	43305.4	48893.7	32040	29373.3	28652.8	28643.5	29318.3	25899.5	26743.2	21005.2	20658.3	21515.8	21113.7	21561	21614.5	23730.2	22422.8	22245.6	24587.3	28290.4	29550.7	28589.6	25002.7	24571	26196.4	24181.9	21110.9	30012.1	24192.1	27058	31729.5	27317.6	27323.5	31916.8	29096	31644.1	24607.7	25224.6	21472.1	25418.4	25964.9	23434.5	29198.3	27138.8	25679	26813	26974.5	26122.3	27105.4	23608.9	26827.6	29269.5	30598.9	27415.8	32105.2	31158.8	34835.8	34858.9	34097.9	26483.1	33381.7	33241.4	32988.5	17443	17003.7	22099.9	18042.9	23982.6	21631.7	17948.1	19124.6	19718.8	18486.2	19008.6	17393.6	16342.6	20737.9	22590.5	21633.3	18125.4	20061.4	22439.6	22674.5	24487.4	29096.2	26966	27515.7	24123.1	18755.4	23988.1	25605.3	20559.5	27490.4	24735.2	22126.9	26746.9	21513.9	24425.9	26551.9	27917.4	26199.3	30745.4	29661.5	26422.5	22917.6	27954	27965.3	28260	34982.8	31472.7	27159	32631.9	32639.6	27366.6	30729.9	30785.9	28058.5	24644.6	23541.7	24408.7	28632	24803.4	26710.2	27489.7	30218.3	30173.8	26156.2	29541.3	30016	30933.9	36357.3	28121.3	32287.2	28869.9	23292.6	26634.6	27310.9	23808.8	25065.6	23689	19284.4	24703.6	33903.7	27759.7	25924.6	31112.2	37612.3	33360.6	33646.4	28025.7	27630	29039.5	32493.2	30239.7	30264.2	24445.3	29534.2	34764.1	23032.7	22687.2	25814.9	20250.1	19856.2	23902.8	21162.3	23804.6	23796.6	26577.8	26744.6	29822.4	30178.1	31303.4	32465.4	24433.4	32926.1	27305.4	25904.3	31516.8	29795.2	28604.1	25152.7	30155.9	26330.6	29979.4	27151	18900.3	21022.4	20973	22895	20880.8	21557.9	18833.3	21393	22465.6	21034.3	23414.6	23707.7	19575.8	21653	20292	11906	23796.8	23677.1	23708.3	19870.2	24224.3	19076	21013.7	24704.5	25329.8	2.90035e-18		32143.3	25490.3	28371.3	21306.8	27541.7	28406.2	28481	26690.9	21436.2		0.793021	0.882651	0.66287	0.856842	0.883737	0.886065	0.830372	0.666895
3819	428.191	6.08325	0.850001	19532.1	22730.7	25558.1	31095.2	36522.1	27948	16783	16580.5	15773.7	17863.2	19868.2	15734.9	10591.4	9834.07	11620.5	12976	9747.67	8845.59	12302.6	14768.5	9113.08	13467.2	17911.6	15192	14973.5	14747.5	13248.5	16424.7	17091.2	13908.9	10539.5	9443.48	7446.29	14481.4	10910.6	12830.1	10757	10304.1	9066.82	15116.9	17475.9	14407.7	16098.6	12366.9	16131.9	17676.5	17029.9	14729.5	18126.7	19913.6	18898.5	22064	17829.1	13802	16597.5	16789	17603.6	19584.9	13644.6	18091.2	15142.2	18091	13732.8	16839.4	14773.4	13577.3	13352.3	16073.7	15564	13026.8	12922.1	14934.9	11657.5	14929.8	16562.9	16650.5	13686.3	13909.5	22256.4	18492.3	14610.8	18803	14257.1	18639.1	16890	17754.4	16034.1	19193.3	14666.6	16034.7	16467.7	13371.5	14948.7	12895.2	14425.1	16930.4	11464.8	16322.3	16345	14992.6	17328	15695.8	16781.2	13460.5	11841.2	14676	16774.5	20397.9	21771.2	14334.8	16536	17743.5	19520.6	18380	13423.9	17021.1	14848.5	14097.9	12196	16346	15144.3	12193.1	12001.6	15644.9	13287.8	19560.4	21120.7	24862.2	21307.9	23157.8	18831.6	20518.7	21745	20464.7	18875.9	21707.7	16706	16755.5	15902.3	16972.7	13600	13744.3	13036	15435.5	14542.6	20332.2	17868.8	14320.7	13104.1	18912.7	14876.8	11976.1	15636.3	16717.8	15040	17284.8	12635.7	15650.4	15123.4	15641	19119.2	12943.2	13383.3	14029.1	14511	16407.6	16819.9	16245	14827.1	17316.4	17805.7	18995.1	20316.1	20129.6	18696.6	17967.4	15437	16578.7	17950.9	14104.2	18296.9	19573.9	15681.5	13578.4	15861.9	15206.8	13411.9	16667.6	11462.6	11594.7	10517.7	14517.5	12883.8	16753.7	11424	11188.3	12554.7	13770.5	11463.2	11627.6	11972.2	14329.2	11382	1971.75	13585.7	13081.8	11928.5	8181.29	9031.45	9058.72	12791.9	12345.9	13666.8	3.26021e-18		22165.8	12316.4	16523.5	15859.1	15798.1	18654.7	15592.9	16397.9	11723.4		0.555651	0.74545	0.715478	0.712726	0.8416	0.703465	0.739783	0.528897
1287	269.11	6.77399	0.835401	124175	138124	125588	166208	170000	145319	155065	159324	155547	154067	140391	130567	144350	139188	154684	175090	144276	143473	136385	154540	138515	140999	147806	120436	142855	143487	139311	142815	155805	133628	201226	190470	174676	172615	175602	160540	214664	180204	184962	138666	131111	132676	103859	100916	107094	105828	121558	103336	103128	114963	115089	100963	98333.5	90498.4	91789.8	89217.2	91555.3	158442	132678	141707	119000	112541	118839	125602	114938	117906	97254.7	112359	106926	117354	116563	117388	125770	102378	115067	82097	89095	85308.5	89090.8	97776.8	89087.2	128212	93339.6	107039	136210	133668	136532	141896	142867	137298	145904	130124	134394	117569	96042.8	127475	100305	123831	114526	96920.8	106872	108349	116859	95000.7	95637.2	92095.6	89311	105780	82877.4	84768.7	73220.4	127279	134606	134337	126391	124405	124073	114770	124709	112032	122987	96721.2	127235	153867	150924	128866	94890.9	125453	107214	134599	143605	130201	137214	165091	144147	172069	155623	117349	146757	149240	105780	114540	91896.8	104693	103056	147676	141289	124167	118212	147949	142302	136589	125153	131559	139334	150427	158422	156237	134294	132909	143504	114159	126972	124218	107374	111859	114186	112534	108156	129037	124839	136152	149430	144223	185095	128758	132203	146010	151883	126045	164776	150890	126137	138746	146410	128878	117909	129778	127981	133799	130682	111381	100938	102479	139006	104214	112469	155095	166877	179376	143546	153705	165080	172308	145842	154116	153831	161000	166876	180426	133710	139212	161544	3.27003e-18		147031	157504	114157	115913	109261	134748	131806	132469	143820		1.07123	0.776413	0.788358	0.743113	0.916456	0.896446	0.900957	0.978158
1446	423.247	8.73014	0.85327	63667.4	73859.5	68915.2	136424	112093	116767	69918.6	90121.2	75605.8	77125.3	72763.2	74451.2	47438.2	42759.9	43121.4	53215.5	44442	49487.7	46161.9	44525.7	46925	51047.9	53814.1	51050.8	54931.1	59501.4	52212.4	53835.6	50106.7	41343	68021.6	57443.9	50890.1	68755.1	70894.8	65147	64891.2	61868.9	53266.6	70280.5	63424.7	58040	60907.8	57774.9	66460	65155.5	70947.6	58845.8	68691.9	66066.3	60331.8	53053.4	51148.1	63258.4	62342.6	60561.9	58045.3	85295.3	69494.6	72010.7	88293.3	73444.8	78178.4	74303.1	66037.4	70386.9	49682.6	45074.6	50859.5	55065.5	58961	57086.6	44610.3	41980.1	45277.8	51106.8	49542.6	48318.6	40069.3	46218.1	41312.2	46324.6	45337	39315	62377.2	54008.3	59308.1	74042	71240.2	65023.9	56334.4	47003.5	56195.2	64260.1	62484.2	61127.8	65342.7	66308.4	72167.2	49070.3	60447	57575.2	61106.1	58185.2	62842.6	65731.9	68677.9	67653.7	59531	59389.4	57081.4	73531	80734.1	81160.1	75697.8	71946.9	70965.7	64845.3	76596.8	59205.4	58114.4	54903.1	63667.6	68303.3	60756.5	61418	58391.9	68198.1	70527.5	57625.5	58791.7	61548.6	61521.1	73712.7	70971.6	67801.3	55478.6	65851.2	66225.8	65918.4	57421.4	67992.3	56232.2	49445.9	66790.3	73853.2	77359.2	72950.6	75822.9	82307.5	74885.5	66810.8	65378.2	83738	67140.5	73409.6	85573.8	84565.3	79184.5	75093.3	80192.1	61306.2	58869.1	61353.4	61647.8	53325.8	68296.5	66583.4	60099.1	61466.2	56364.5	57974.7	65928.4	68490.5	76193.1	75238.3	68923.4	74234.7	70512.1	62606.9	78841.1	75221.8	77483.4	77368.2	74552.5	61696.9	63072	75297.2	40395	52406.7	49703.8	67818.6	62905	61511.2	56312.8	56458	61336	53818.1	49470.6	60277.9	45284.6	49865.5	60986.3	16520.3	71085.4	63700.7	53722.5	45944.6	60270.3	56032.8	70484.4	59860.1	64421.4	3.82334e-18		85976	53596.3	66399.3	51999.7	65691.3	63043	71422.6	67146.2	55623.7		0.623387	0.7723	0.604817	0.764066	0.733263	0.830727	0.780988	0.646968
1748	318.146	6.77772	0.851831	68898.6	78413.1	60833.5	119858	128294	120685	61997	80308.6	69516.8	76166.7	76674.9	67885.7	37490.4	39964.2	40077.4	45471.3	49653	37953.8	47886.4	56521.1	43973.5	47867.5	51658.3	39683.6	49662.1	44417.2	50065.2	54907.7	54280.1	46058.2	43000.9	46093	33186.5	53012.5	51192.7	50055.7	53394.7	39069.3	46880.1	71939.1	68566.5	66963.4	57054.2	56461.2	49207.6	55986.1	60995.7	59331.2	60395.7	61100.3	49145.2	61827	58833.1	52608	61394.3	53751.1	49863.2	75859.7	70472.1	70031.4	66339.9	55070.8	58686.8	60907	56297.6	57036.6	53488.3	57159.7	45696.4	56657.3	50478.8	54128.6	52898	44139.7	55676.3	40949.5	42588.2	47678.4	40474.9	57602.5	49213	63114.9	60133.8	62571.8	59711.5	63889.6	61206.4	56577	54720.8	52734.2	66818.9	57312.6	52121.3	71580.8	56725.1	60020.6	56147.4	64784.4	56146.4	45420.6	59280.5	58733.8	65899.5	54370	51686.1	55352.9	61692.9	57745.3	55435.8	56621.8	46376.2	71726.4	63493.8	62964.1	62989.8	55370.8	65354.5	50008.6	60522.2	51255.1	61174.7	68349.5	60623.2	69607.4	69091.7	61857.3	54338.9	75265.2	62569.7	74555.4	71287.7	74843.4	69943.2	79871.8	70592.9	71669.1	64929.2	56541.6	66658.8	66813.3	48637	53896.9	51081.4	57520.5	50428.7	63117.1	56026.2	40898.2	41065.9	58273.2	55902	60440.2	54189.1	40403.6	46211.2	57957.1	70451.8	67650.3	53354.1	53563	57830.2	59977	65124.7	60474	48222.9	57220.7	54090.1	56358.2	53324.4	59244.1	53508.8	66671.5	63956.2	53412.1	57248.4	53078.6	57384.2	59307	66374.6	62344.7	69552.6	64163.6	54927.5	54724.6	65128.8	57104	50090.1	58669.6	45244.3	58457.2	54522.7	51690.2	47078.3	49286.1	62971.4	65985.7	55417.6	50134.6	37091.8	52001.2	45024.7	47721.8	55332.6	10257.9	53053.4	49296.9	61361.2	38519.8	52720.3	37701.2	49821.7	46097.1	65516.6	4.00093e-18		84127.7	46425	60226.9	54086.7	58433.5	68268.8	55371.3	58580.9	49692.2		0.551841	0.715898	0.642912	0.694582	0.811491	0.658182	0.696333	0.590677
1326	311.14	5.70829	0.852974	99856.9	102605	105295	220845	233531	227024	104290	114425	109444	150881	132414	105353	110617	95649.6	107995	159899	122349	116123	128332	129947	114493	93497.6	94482.7	94864.6	82852.1	107443	85526.2	109055	89416.1	79130.5	129513	130164	93141.6	125297	116393	93833.8	117457	119487	149120	126776	129791	121108	80211.7	78356.8	77279	73755.4	86912.1	82648.2	87105.2	89571.2	91836.3	77900.4	55725.1	66040.8	49875.7	42924.9	49476.2	105837	84888	104761	69613.2	73631.1	62409.3	76741.7	74592.6	63948.2	80556.7	91955.2	106392	101024	87616.1	104518	94040.9	93159.7	79830.1	69755.2	71301.6	68612.4	68854.4	72918.2	67899.2	79920	72439.3	67843.3	90891.7	96651.9	102087	107109	103795	93277.6	94088.4	69314.7	86496	109549	111774	109642	83976.2	87104.6	98245.7	97417.9	85162	78485.4	77707.9	77866.7	69086	54195.2	51520.2	67294.2	65342.2	68129.5	68988.2	108805	97981.5	102586	88885.2	83097.9	68834.9	69074.2	62154.1	57647.8	133905	120274	107043	129936	157632	163654	85072.1	107888	100251	103958	125106	140107	134502	135694	139200	124881	139685	107630	120570	112093	87796.9	95164.1	86442.4	87231.6	89465.3	97161.7	95898	81642.6	70602.8	78456	88626.4	92009	81765.7	92757.1	86642.2	94129.6	85913.8	83117.6	88849	85369.3	86361.3	107220	116722	100194	96347	93389.3	99240.7	101569	94765.6	93812.5	78330.7	88558	134102	97204.8	108914	89641.3	69900	89144.9	93127.7	104913	135979	103757	87019.7	92599.9	87490.3	61407.5	73370.4	81619.5	92275.5	101758	96373.8	89803.7	90282.1	79078	104146	104346	94255.9	107407	98662	100999	74395.2	82350.8	105284	59066	88110.9	75196.6	88590.7	74255.5	95017.5	86051.4	95153.8	100812	111764	4.19043e-18		142164	110966	80878.4	86222.7	81502	126399	90654	95568.1	91817.4		0.78055	0.56891	0.606503	0.573297	0.889112	0.637673	0.67224	0.645857
699	293.151	6.76473	0.844925	701087	636575	660107	840252	827977	798669	647166	663978	727465	681889	682932	652254	556151	526581	585757	557268	605248	536631	514966	589756	633868	609872	624353	598953	589973	643768	610196	584323	619605	610145	632967	705774	662662	701234	693914	612156	661450	662446	694997	608934	612273	632652	454636	469154	488551	490658	460663	505888	557937	552033	533895	491511	473687	471626	350896	426877	406516	619716	608543	629602	501772	467056	493910	446647	506987	534174	586308	601534	567647	594756	601223	651487	634304	492783	611869	492363	495992	505248	504262	518834	552583	584550	559288	536763	699092	667202	621105	684004	651303	728208	588107	585357	668365	587850	491177	566768	504263	547132	511126	468844	543257	523867	479406	486228	506567	517878	439439	525630	497955	459148	489030	609686	632208	600793	614332	582480	571920	481270	496757	504873	652268	649006	643142	670375	659092	615584	577886	621055	564445	629391	636335	669503	696949	732732	656880	738263	689320	607213	675271	632444	576514	564735	554185	556079	601059	661777	597290	621855	659912	662009	604500	642781	591157	614597	686922	637310	709773	681572	658286	607929	618810	596160	645407	576458	583120	560925	546728	589441	574211	609056	610059	606585	685346	678854	691527	663447	623215	602578	631221	633807	719167	662522	638100	652726	668570	643145	622024	602525	571283	604463	609432	567956	524693	535126	627908	615478	554228	603236	620228	629982	511042	512650	533847	303739	616328	614677	641555	601497	721646	637003	619601	648583	672192	4.36704e-18		710029	615741	510992	592240	527403	653072	625999	626553	587935		0.867205	0.719678	0.834106	0.742791	0.919782	0.881653	0.882432	0.828043
1389	295.11	6.06467	0.848375	89477.2	108966	93642.5	141764	165681	123654	137638	139450	134064	144376	138804	125823	127377	110842	117036	151437	125806	135342	159550	151124	142877	94478	123085	108512	104359	104633	79121.4	113706	110773	98672.4	159320	173885	149284	149503	152331	151165	184454	156428	186195	131196	120555	135453	109989	82191.6	91739.5	96024.6	109574	104875	87807.9	93682.3	87409.9	88136.9	75727.8	63864.8	69048.3	55239.4	65004.6	97529.7	107073	113236	87721.2	107593	90044.9	89809.3	100407	82140.8	96877.1	101121	89154.1	113551	90692.2	110851	98859.3	101304	109073	61383.5	61353.4	66226.9	62378.2	74121.1	73216.2	81669.3	72183.4	73276	95461.2	107097	95142.4	111808	107613	117463	108750	92236.7	90079.4	125455	106110	98966.6	117492	113223	119954	99284.3	102371	111618	87363.2	72494.9	79995.1	81404.2	75796.5	80898.2	70703.4	71180.8	74959.3	125928	118783	123118	90738.9	110592	101004	86287.1	81518.4	80722.8	129016	116519	133456	166326	161387	146686	93084.2	106010	111370	103683	111952	108099	143909	148254	139309	143673	132431	128155	126442	109952	97135.8	104730	103264	101426	98804.8	108592	83561.2	86801.1	78903.7	97942	88812.8	87655.4	88202	118465	124471	110242	107652	117218	100717	109173	108399	132625	129885	127791	109655	95361.7	112232	113572	91225	109125	89493.2	84600.7	112957	83165.4	108289	85789.9	78342.7	89744.4	83869.2	109865	135302	123542	106688	106236	111905	95640.4	75452.8	100030	119177	117172	119229	100632	96643.7	95836.3	111508	125240	99992.1	125507	132448	136486	96824.7	122599	93107.5	109642	127419	132369	124693	152392	121738	152444	137433	129828	148658	5.10452e-18		128612	134122	94187.9	91002.5	96591.2	129127	103613	103792	121161		1.04285	0.732344	0.707576	0.751031	1.00401	0.805629	0.807019	0.942067
4089	474.266	8.57048	0.850226	21948.6	19320.9	18824.1	28941.5	30702.1	25599.9	16573.5	19024.5	17464.7	21869.9	24025.2	24648.5	13446.3	16298.8	16077.4	18309.5	13227.3	16476.6	15825.5	15406.2	16303.4	14950.6	13395.6	15145.5	14834.4	13549.2	12528.7	14118.8	14645.1	10186.8	13478.5	13570.8	10429.6	12728.7	14856	14677.2	15387.7	13693.5	12875.9	22194.2	24986.3	19670.1	23678.5	21641.2	23547.9	24775.8	27203.5	22044.1	20213.2	16536.5	20506.4	18284	18199.6	18862.1	22114.8	16820	19652.2	19558.8	17978.2	20100.3	22016.7	24292.6	20840.7	21097.7	18223.7	19894.9	20730.3	20059.8	23037.2	21239.9	22745.3	22775.5	20490.5	21208.7	19226	18842.1	15174.6	15022.7	16655.6	14317.3	15728.7	16413.9	14818.6	16505.9	21043.6	16506.7	16690.9	20967.4	23569.1	22028.5	18994.4	17486.5	17974.4	22722.8	21244.9	22048.5	23139.8	25287.7	23953.1	21883.6	22597	25969.9	17524.5	15567.6	18502.4	19208	22022.2	21289.2	18597.8	19334.7	16046.2	19027.8	19965.9	20072	17814.7	19258.3	22074.1	20107.8	16792.8	17836.3	22785.4	20604.6	22479.8	25807.8	22839.5	24791.1	14019.1	19331	18347.1	18140.5	18257.4	17221.8	19931.3	23290	19877.5	16624.7	16697.5	23013	25690.8	28076.2	22529.9	23112.5	21802.3	16918.3	23816.1	20426.6	19992.8	18388.8	17424.6	21358.1	18445.8	20039.9	16892	21937.7	22153.8	20821.2	21017	20787	20964.7	21785.4	20732.7	23386.1	21088.2	23493	20171	22537.1	26334.3	23096.9	19529.8	26476	16502.7	19835.1	18561.9	22665.3	19689.3	19430.2	19405.5	17533	15587	16526.5	19773.7	16820	18538.9	21461.6	22149.3	15408.9	17595.7	19088.6	19901.8	18108.9	22245	23521.6	21247.3	23901.6	18951.5	21315.7	19751.4	14481	12694.1	15526.3	16779.3	13899.3	16396.3	7646.78	15739.2	17053	12813.5	12485.7	17807.8	12546.9	17066.1	17200.7	16141	5.30806e-18		22412	14312	20923.5	18827.8	20366.3	20061.5	21172	20099.5	17008.9		0.638587	0.933586	0.84008	0.908724	0.895126	0.944673	0.896819	0.758919
1401	168.024	5.73713	0.852674	103946	88623.2	115060	91525.1	85768.8	77656.6	117012	137643	125503	145289	126504	122092	107766	100414	119202	131429	102878	111344	135707	115109	106432	95391.5	100828	106222	97178.8	90331.4	83931.8	105392	86836.9	107085	127106	141295	121701	124347	117649	118191	111577	120159	140757	107647	109803	126397	89363.7	100812	111510	100864	102355	123097	93423.7	94175.1	90883.2	94877.9	89191.1	74627.8	93635.9	86324.6	100411	112019	93142.9	115266	99073	103876	111390	98772.1	93349.5	103219	97823.4	100281	105922	105514	102390	107412	117413	83250.4	105312	70134.5	78307.1	76711.7	80856.3	94459.8	96065.4	102237	85251.8	89346.2	95409	110527	114417	97889	100920	111392	101109	85183.4	101050	103195	105218	109488	80997.3	99849.5	93770.6	83012.8	81328.5	105030	88610.1	81055.6	86363.9	60052.7	76679.1	73578.5	81987.2	84708.9	89625	102172	92703.5	107360	89660.5	106158	85369	91638.2	115778	92233.9	125319	120850	150690	128561	112988	117590	102339	105940	137572	114139	107109	125220	132996	162756	158362	135661	128441	96556.7	106110	119680	99768.8	94087.4	101588	94481.2	87163.5	104620	100548	102613	91854.8	103356	104814	110843	108446	110112	106998	113302	115528	88498.3	99904.8	101513	109874	96665.5	103583	111040	93597.5	95043.4	97285.5	100599	94570	96452.7	99866.3	119743	110766	102992	102121	86248.1	99322	110670	114468	97019.5	116331	106635	95317.3	117367	92429.6	92730.8	97262.8	96218.6	85372.8	86141.7	102141	90753.3	99527.5	90147.9	75836.1	97762.3	75221.7	88578.6	81270.9	96848.4	93524.5	122038	116604	123545	84894.4	87778.3	87129.3	55593.2	80692.2	65401.6	93891.4	97251.2	102094	5.63925e-18		111385	112084	100722	96875.4	91393.5	127443	103011	101716	91201.6		1.00627	0.904272	0.869733	0.820518	1.14417	0.924817	0.913196	0.818795
2805	361.114	5.4222	0.851219	34675.9	34057	34949.8	61099.7	64660.2	52220.3	30887.6	34371.6	35289.9	36917.1	34820.2	36607.8	31928.2	40962.1	31254.1	43825.2	33652.8	34776.9	36840.8	40852.9	38377	35708.5	35296	31565.3	34207.9	37233.1	31856.1	29981.2	24418.2	25690.5	31667.4	36549.5	34114.1	36793.3	38403.9	34327	42283.8	37274.6	45130.7	39328.5	34434.9	34100.4	25461	22631.8	26950.3	25936.1	30122.5	20341.8	26857.9	29656.5	32366.8	26997.7	23234.8	19880	17481.3	14290.8	17301.3	24852.6	26325.4	29452.4	24381.2	22705.3	16984.5	19652.4	22888.6	18981.5	31693	31496.7	33110.5	31180.4	33780.7	32086.7	32091.5	35167.3	37251.6	24051.3	19553.9	21745.5	28856	23186.6	28372	33308	23440.7	27162.2	32195.8	33734.2	22361.9	37358.7	31025.9	30669.1	29662.6	31325	28014	34272.5	31114.5	35659.8	26621	31728	28105.2	25581	29184	21973.8	27066.4	23122	18462	19156.1	17761.8	24006.6	22608.4	19198.8	19079.7	31990.9	28835.2	28079.6	28056.9	27005.4	22676.1	21420.4	18054.5	16552.5	34129.7	40493.1	36966.7	44750.2	38473.8	40993.3	29997	33151.2	39875.7	31292.8	34196.9	38606.9	37866.8	33404.7	35781.4	35142.3	34474.3	32507.1	37000.8	30468.5	28206.9	28772.4	29593.6	28760.6	28276.9	29154.5	33520.1	30187.5	22757.5	26733.8	28548.5	28210.2	25059.1	31550	25319.4	28676.1	31336.9	24733.7	25752	25016.3	28613.2	37399.2	31005.1	40538.3	31046.4	27860.2	26986.7	29132.3	28054.6	34252.6	32190.7	30237.2	41135.9	32047.7	31123.1	25241.7	23890.2	24430	31369.2	29222.1	33316.7	35913.2	29672.9	26502.1	23103.7	21667	21433.2	30220.4	30329.2	29617.6	33695.5	25108.3	28794.5	27331.5	28337.4	33542.4	23741.2	31838.5	39379.9	38320.7	28146.8	35034.5	33879.8	37177.4	29546.5	28121.9	29203.6	24854.2	26326.5	28027.5	30700.8	26542.4	25920.6	6.23194e-18		40879.7	35369.3	24948.1	29699.6	25087.9	36446.9	28698.2	29962.7	30140.8		0.865203	0.61028	0.72651	0.6137	0.891563	0.702014	0.732947	0.737303
733	225.1	8.64873	0.852775	153486	137212	155750	189153	200396	145099	147022	172361	150210	234959	223132	224552	223213	183628	232019	284152	219011	237562	269424	231933	233943	132048	182172	172449	147260	155945	132333	163605	140874	130426	244941	234083	198910	220556	193746	191910	247409	227305	225848	167298	184518	206583	128606	126369	144294	154555	146124	162593	113716	116289	110998	110270	95000.8	84426	75506.8	62595.4	72700.7	138797	129479	141742	66342.9	64495	79248.2	71259.8	89677.4	71310.7	179420	151840	188666	162124	165534	192582	184203	180876	189180	103826	109496	95921.1	83501.6	76701.3	67759.9	108666	93735.4	91503.9	178430	171479	195548	187797	173430	193597	199760	150722	187292	164770	145978	161572	175822	182799	200049	137768	121756	140050	92067.8	78556.1	71629.4	100930	85553.6	107389	63819.9	64660.3	66745.5	97544.1	100555	92824.7	141130	151376	118602	75198.1	78255.6	70120.4	214794	197273	229653	219130	230085	208294	106326	139176	135951	108112	142704	140524	188677	216332	192318	193937	170612	190730	228093	222988	150495	190700	178896	177140	160844	151988	128507	112348	124932	165884	131932	135319	113167	159140	155430	163993	163888	156034	133976	152491	158529	167212	203284	185094	178371	156453	192759	190340	156199	196619	90739	95289.5	162602	161917	189185	140087	117207	131501	141260	107466	172972	148173	123599	144057	153807	112231	116139	138411	206485	209132	196180	153506	150122	172000	194368	182687	164870	156042	165726	171824	137943	185115	194444	199946	154747	184962	168886	175262	192127	198828	168767	153931	171548	9.21637e-18		177778	202100	115363	149391	114353	178465	158644	150851	176378		1.13681	0.648916	0.840326	0.643234	1.00386	0.89237	0.848537	0.992126
3468	377.11	6.19473	0.850257	43056	43938.8	40939.1	43259.8	48162.5	39211.4	35690.6	43193.1	38018.4	46912.2	42714.1	39614.9	42027.6	43744.1	39559.9	46433.7	42322.1	46852.1	50949.7	40326.8	46074	39452.8	45170.9	37932.2	42873.2	42411.5	44469.5	40520.2	39693.5	39802.1	48420	39992.6	43244.6	46194.9	46750.7	41691.9	46273.2	48463.2	48725.9	43237.4	44161	42525.2	35911.9	36951.9	34271.5	32335.1	36652.7	31754.6	37880.8	41114.3	37132.9	34747.8	30711.8	28503.2	27506.2	28207.2	28849.4	37433.3	34774.6	30200.2	21437.6	24535.4	30651.6	26715.9	29614.2	26469	38329	39041.8	38548.7	39496.1	37385.6	37123	29702.5	38304.1	41950.8	30345.2	24894.3	29654.1	36315	37658.8	36257.5	35399.5	37053.5	36279.6	34544.5	32320.9	32255.9	37679.8	32286.8	32655.7	32014.9	28292.3	35165.9	39455.5	38530.9	40973.5	30909.7	38152.3	28434.3	33789.1	37449.8	39393.1	28492.4	31777.3	34160	32916.2	28375.6	35234.5	33046.8	31547.7	32053.1	36112.5	34749.7	36224.6	34623.7	27172.1	29808.8	27733.4	25178	22191.3	36596.2	45615.1	46141.4	40960	49172	48074.8	36978.1	39858.9	40978.9	36787.1	41626.6	44237.3	39679.5	42153.1	31104.6	32648	42210.3	42207.4	47909.1	40253.6	32957.6	37041.1	35417.8	37260.6	38675.2	31308.7	28236.5	29068.5	27006.2	29565.4	23918.2	25082	24897	34048.8	32918.4	29916.7	37640.2	34189.3	35005.6	31589.5	30478.5	39698.8	31590.7	43711.4	38641.2	31776.2	39255.9	37904.2	35507.3	39028.7	36774.8	29455.6	35978.2	32220.9	34726	31651	29840	32693.1	30988.2	34927.3	43516.9	37767.7	32575.5	30031	32918.9	29069	27866	33317.7	34460.7	48096.3	41505.1	39430.4	28520.7	26659.7	38037.1	36574.3	41244.4	38683.2	36854.1	37066.8	29071.2	37031.5	36420.7	33905	35607.4	42974.9	28796.7	38943.8	40606.5	34836.1	35286.6	36360.5	36192	9.84713e-18		42059.2	43717.5	33121.7	34716.4	32906.9	40871.9	33191.3	34571.6	36526.6		1.03943	0.787502	0.825417	0.782394	0.971769	0.789157	0.821973	0.868457
1681	374.205	5.64281	0.839712	78520.6	74103	83998.8	178834	171497	124025	94792.6	84045.1	76017.1	77248.6	64381.6	65479.2	40768.9	38834.5	39038.3	44698.9	40520.3	42055.4	51943.7	45396.2	45573.3	54034.6	56561.4	55882.4	57336.8	43666.1	51586.4	61225	53309.3	45390.7	48848.3	48061.1	51269.5	61566.3	56530.9	57284.7	46927.8	45273	45047.4	62880.3	59832.1	56384.2	61651.1	66643.8	65279.3	67353.1	59422.3	61912.7	72845.9	62881.2	66218.7	75503.9	71300.9	61594.9	69830.6	64061	72879.8	93883.5	78084.6	83253	86861.6	89488.3	72923.9	76167.6	72146.6	76021.6	63348.7	66563.9	62956.1	55920.8	58874.9	55342.3	50648.6	61122.4	63258.1	56188.2	62849.1	54709	59228.6	59412.2	66497.8	71963.7	62075.4	63045.2	83814.7	91100.1	80475.8	88222.4	70868.9	89656.9	75314.5	75550.3	61893.6	73655.1	65451.4	61376.1	52300	62675.3	57919.8	64680	63903	60979.7	70153.8	65988.2	62684.4	56176.9	58862.5	64470.9	74075.7	61797.3	69362.9	95018.1	89415.4	85226	83245.6	75109.2	69288.6	82821.2	79749.9	80683	60563.4	60482.9	63683.3	68582.6	71107.9	67461	74255.1	89605.3	86304.6	71989.7	76297.4	76974.3	83183.7	87892.8	84564.6	90292.9	78874.9	52294.4	69779	68739.4	51522.3	47156.5	60049.3	51341.6	50704.1	81062.6	86194.9	76683.7	73937.7	93071	90630.9	99363.2	76299.3	78992.4	68918.3	88482.7	88331.1	79479.8	79724	86465	78234.5	54928.1	64397	62199.6	56718.1	57072.4	61213.6	63051.2	59215.4	65205.3	69929.9	84715.6	90154.7	93267.2	83798.1	89151.4	76580.7	85222	97866.3	72635.2	84282.5	79415	83207.3	82219.4	91405.2	79910.3	80021.4	75171	49085.6	52616.5	55377.9	52386.1	61504.6	57166.1	46128.7	53731.6	54296.1	64965.2	55816.9	71240.8	60734.4	48518	66538.1	20474.8	62795.7	75204.7	69871.2	45813.7	68435.4	44857.3	77098.8	65818.2	81203.3	1.24904e-17		97745.2	49208.6	70641	67213.6	69891.5	76006.8	74060.7	75665	58467.2		0.503437	0.722706	0.687641	0.715038	0.777602	0.757692	0.774104	0.598159
456	272.172	8.58868	0.855092	813778	861708	862280	968017	1024581	917213	647728	844246	779026	983878	744965	879857	721969	782634	808322	900620	760137	783314	916340	830204	789663	728026	799507	833174	795191	876771	762820	835090	718815	742236	935181	876296	706097	880308	752374	784132	933334	889892	783274	726488	825354	800316	758230	769181	722442	762581	765185	738428	775747	737975	750690	629605	708137	663404	674704	626600	676750	782580	764674	779729	662046	607188	674891	646341	676574	701301	608506	622348	700343	674020	757038	738245	686801	592235	690366	608331	581247	533922	672450	567135	596680	678725	636308	631727	596510	557480	588827	760701	727239	769459	640966	566172	680911	763548	736696	777070	658138	700936	719020	615654	629931	740800	684282	542284	596796	678108	510883	684027	590587	554949	681812	750901	772633	714829	669602	718465	669160	660510	628828	603693	635862	629018	753731	817960	849267	876313	592907	646069	747460	581244	681616	711808	597246	607736	600199	711199	680478	851117	883621	963886	745486	781872	719280	724833	732962	771020	728138	685210	699060	802451	640406	703115	655389	820781	657923	774157	764386	790917	733361	784477	793028	781292	794160	842043	742528	773063	860405	723534	683361	770881	716646	768965	846922	855647	789680	722860	661519	635599	724112	650026	805730	821387	739925	776024	744867	621964	619026	696873	777208	767886	810774	739452	727990	691638	733330	858069	762036	711725	790208	890149	786851	800772	849198	759950	718483	849305	769740	724910	879337	745763	825572	716576	735371	1.25685e-17		860606	812064	718783	648315	668672	689418	758620	747002	776892		0.943595	0.835205	0.753323	0.776978	0.801085	0.881495	0.867994	0.902726
380	329.11	6.63641	0.825945	50103.6	46207.8	45506.1	86288	90495.5	81135.7	53732.1	56392.6	55422.2	56910.8	48072.8	47117.7	26246.7	28282.4	29648.4	39808.6	29835.7	29987.3	32721.7	31909.5	27773	27519.4	27534.1	28640.5	30867.7	29836.9	28443.1	33809.9	29225.7	21867.6	38110.6	31409	27935.4	36409.8	33681.9	31238.2	30207	31665.2	35686.1	47581.5	45075.4	38905.9	50856.8	44455.1	47475	47030.7	45633.2	46339.3	45962	36007.2	39437.3	41266.6	32480.4	28798	37923.4	38592	36124.1	63700.5	51726.5	49389.9	64148.7	61057.3	59962.8	53968.9	64908.7	60555	40790.7	42657.9	36437.6	40084.6	41020.8	36326.6	43846.4	35212.8	45116.1	29595.6	33894.5	31247.1	33011.7	29389.5	35739.9	42191.3	35992	35770.1	54767.5	54688.8	51267.8	56235.8	45474.1	51560.7	57572.7	47218.5	50266.5	36409.6	39517.3	38062.2	40942.4	46501.1	52862	34359.9	40780.5	39232.8	39834.6	35211.4	33720.2	39897	36968.8	41441.8	35065.5	35551.4	35183.4	58642.6	54400.9	59335.9	61929	52506.1	52704.8	52052.4	51925.6	53805.9	50052.3	38552.1	45484.4	47499	48763.5	47764.8	39503.1	44762.6	48748.7	42999.1	45578	44577.7	54179.5	53526.8	63822.7	58262.4	55146.3	44096.7	46629.8	48466.6	38625.1	39776.2	44819.9	38102.7	34753.3	51348.2	53844.3	49756.5	43215.7	55035.7	48598.7	56417.4	43445.9	55692.5	50552.5	46273	52387.7	50853.7	55443.8	58291.3	54685.2	39421.9	39699.4	42803.7	42407.1	39099	42086.3	38814.5	40327.3	44307.1	42735.1	46268.3	57664.2	58648.5	58322.2	51581.6	50178.7	49625	49877.8	48368.9	53422.9	53717.6	56616.5	51135.8	54291.9	47245.1	44936.2	52223.2	45546.7	46937.5	38749.1	41200.8	39372.5	40778.8	42055.8	40909.1	44879.2	53065.3	60424	55740.9	50467.9	62631.7	60393.8	30279.5	51098.8	55927.2	51349	44518.9	55993.4	52362.4	62035.9	53622	59675.8	1.39747e-17		59782.1	30751.9	47383.8	42176.4	44401.7	48777.8	48379.7	47993.5	49600.6		0.5144	0.792608	0.705503	0.742726	0.815927	0.809267	0.802808	0.829691
2845	315.094	7.82215	0.84555	40375.7	45352.1	42547.6	34353.5	38221.9	25757.7	31345.2	32950.4	31691.9	45976.4	44171.4	39363.9	35009.6	35571.2	34985.9	39017.4	34483.2	37396.4	37517.2	33970.5	34448.2	35864.4	42793.2	42620.7	40612.5	39265.9	37421.3	38544.8	40323.2	36381.3	36444.2	34156.9	20659.2	31130.4	32471.8	30258.8	29388	31182.5	29778.6	32219.2	31678.8	29782.7	27499.3	21707.9	23955.9	28381.9	29437	27852.6	32401.9	31745.7	31838.1	25909.4	27866	27985.2	24496.3	25016.9	29748.7	24526.7	25158.6	24456.6	17165.1	17126.8	15441	18960.3	21679.4	20664.5	37221.2	39492.5	36521	42393.3	36019.1	34739.2	32768.4	33862.5	37178.5	31420.7	25570.1	29944	32158.1	27229.3	34972	37837.6	28528.7	31066.5	26776.8	24370.8	28455.6	27862.5	28432.9	26078.6	29785.1	29048.4	29919.9	31786.2	29872	34664.1	25811.4	34078.6	29773.1	18540.1	17096.4	19649.5	29068.8	26914.7	26932	23108.4	18336.1	26328	17351.4	14547.2	18026.3	17088.7	21500.9	24468.7	23180.5	21130.1	16688.5	17071.3	17539.5	16788	38849.3	35279.4	35815.2	45669.7	42076	35880.8	32405	36520.3	35759.9	40963.1	37030.7	35989.2	30913	27331.9	26357.6	28775.1	29501.2	38523.4	40190.4	38830.6	36990.7	42567.6	35141.2	35951.9	38369.1	29029	29878.9	23903.5	24206.3	27241.5	30916.2	28209.7	25085	26144.9	27291.7	31843.1	31626.8	29170.8	28442.5	27049.5	26320	38848.5	36781.3	42897.3	37303.3	34531.8	39312.8	34090.2	30684.8	35983.4	29463.8	27838.5	33004	28425.1	29452.9	26816.5	27841.5	26484.3	29312.4	28878.9	28648.8	30671	26220.9	28074	26044.8	25113	21724.7	24790.8	34255.3	39645.4	37689.7	36091.8	35604.2	33434.8	35976.4	38050.9	33539.7	22648.3	29355.7	28257.5	27802.1	26565.5	26365	26739.1	30602.9	29855.3	34294.8	24951.2	27819.6	26755.4	26387.4	26859.3	23678.9	1.4085e-17		37675.6	35248	25729.7	31632	22864.5	35006.9	31371.8	30712.6	30529		0.935566	0.682928	0.839588	0.606877	0.929166	0.832683	0.815184	0.810313
2349	309.047	2.38441	0.823107	95230.1	88243.2	92587.7	65123.9	65795	51970.2	55501	58703.4	51589.1	101646	91160.2	90414.8	83803.4	79811.4	84040.1	84728.7	86444.7	96600.5	88243	96539.1	95320	92157.3	86887.7	90549.3	85569.5	88764.6	85652.6	88293.5	78519.4	87223.4	58520.3	57914	57677.2	56723.6	55857.3	49973.9	57639.8	58304.4	59690.4	68579.7	64436	69144.3	20499.1	21278.2	21705.2	25616.6	26169	24162.3	68472.2	65598.6	66750.3	42192	40025.1	41150.6	30580.4	35575.2	36772.8	46102.8	39070.1	49367.6	23456	19609.3	22970.2	24190.1	27615	24419	92883.3	86704.1	94844	90128.6	95332.2	93022.4	90568.8	93906.8	94038.3	74470.3	75581.4	71318.9	62626.7	67944.3	71625.8	72587.1	68855.3	76871.4	53392.4	54748.9	53356.7	54924.7	57347.2	52854	54915.3	51547	58639.9	71166.3	68013.9	64697.2	63758.3	65703.6	63928.9	40289.2	43592.1	48737.6	59538.7	69660.1	66816.6	66066.4	60155.1	58412.3	50081.8	45072.3	50338.2	43129.9	50165.3	50161.8	39828.6	45948.6	39039.8	21497.2	28066.5	29741	94811.5	87289.8	101878	104637	108803	96316.6	76653.4	85364.9	82510.6	77788.9	79566.8	87091.5	51505.8	55991.5	57054.4	62835.9	57642.4	95689.6	96764.6	84834	84872.5	79980.3	85704.9	96548.8	94468.4	60939.6	58646	55436.2	54301.4	57553.5	53713.7	54693.2	59558.7	49478.1	54790.7	47221	52850	57822.3	50674.2	54004.7	53290.9	94275.4	101632	84126.3	94132.6	89738.4	92961.3	91026.4	94339.5	93576.5	53859.9	56964.2	57963	53538.6	59980.5	50392.9	53268.4	55839.4	61520.3	49789.3	55720.5	55053.7	52711.8	47709.8	55076.5	51471.6	57848.7	51923.9	92624.9	90775.8	93858.9	88840.8	79109.1	74912.2	87281.6	88482.6	87311.8	56931.9	54945.3	57099.2	53330.8	57482.7	56252.3	61068.6	55045.9	53696.3	55448.9	50968.4	56538.9	54383.3	47303.7	54061.3	52749.5	1.76493e-17		75663.7	77461.1	38722.5	72005.9	51985.5	80455.4	66409.9	67275.6	66420.2		1.02375	0.511771	0.951656	0.687059	1.06333	0.877698	0.889139	0.877834
2919	398.172	7.32234	0.850881	30779.7	34974.4	30315	64765.8	63638.9	53257	28032.2	30576.1	36704.6	24621.5	24598.1	26763	17619.4	12433	10589.7	21783.4	15832.9	12303.3	18962.4	16074.2	16483.1	19576.5	21639.3	23357.2	26174.9	22840.4	24095.3	26134.9	22951.4	22040	21545.1	21556.1	17171.9	25834.3	25345.3	17887.2	18905.5	19642	19845.2	20662.8	21345.9	19496.5	20941	23021.2	18821.2	24348.5	30061.3	26778.9	32638.8	30828.2	27301.2	32024.2	36740.5	26079.6	33671.1	31824	31835	32757.1	36913.8	32223.4	33056.5	33334.4	37758.9	30774.9	38051.3	32597.8	19205.3	20369.4	22253.4	22746.8	22152.1	18700.4	20784.3	17855	21285.6	24344.3	20758.4	24533	18989.6	18828.5	20349.2	24231.8	20504.8	24613.1	31286	30516.5	28126.8	28084.6	28965.8	34248.2	31383.2	23876.7	26800.4	26860.7	30190.4	23070.2	19883	19782.4	32518.5	22916	25577.9	21878.8	32608.9	21552.6	27961.8	34384.7	26858.2	29054.7	31913.5	21339.2	34018.4	32038.9	35959.3	32698.9	36887.9	30034	35165.8	35714.2	26513.5	29539	21010.3	16886.9	23214.8	25239	20040.3	22952.9	28787	32281.5	41341.2	30728.3	26141.7	41453.8	38919.5	39112.1	26165.5	31770.8	31467.8	24023.2	29101.3	23354	22207.7	20108	22499.7	21275.1	20390.8	36780.8	35818.4	40168.4	35205.2	31633.3	34484.9	28176.7	36482.7	30282.1	30559.3	32206.5	29355.4	35203.3	32502.5	37744.3	36479.7	25704.4	21469.5	27004.2	20384.5	26450.6	22074.3	18963.5	26998.7	31649.6	29713	38541	37125.5	44300.7	36022.8	32752.2	30201.7	35951.1	33132.3	31566.5	37812.8	27804.2	33361.4	28518.1	39128.9	31451.3	33938.3	32086.7	14209	21217.5	16180.8	20825.6	24622.7	20698.2	16193.7	18169.5	16729.5	17882.7	16675.5	25688.2	22301.7	17973.5	20911.5	663.796	23476	23178.3	29364.9	9342.64	22289.5	16222.8	26840.1	24728.6	24722.2	1.85269e-17		37418.9	19949	29477.3	24099.5	28774.9	29265.5	30251.8	30892.9	19644.3		0.533127	0.787767	0.644047	0.768993	0.782105	0.808464	0.825596	0.524985
1912	293.029	8.63412	0.852398	28675.4	31177	30385	31975.3	35546.3	32513.4	28526.7	29840.2	28935	27394	22368.8	21099.6	19870.8	20748	23001.5	25982.4	21582.8	21736.3	24530.2	20758.2	21797.7	23949.8	29107.6	30478.1	27985.8	29613.1	25830.7	30957.6	24546	29094.3	34519.1	29345.3	26301.4	34236.7	28521.9	27038.8	32611.8	31626.3	29418.4	19512.8	22749.5	20046.9	11059.6	13110.6	13936.4	16200.5	12530.9	16591	26128.3	24309.2	23882.7	19268.2	20839.5	19806.3	16512.4	15858.4	16515.1	29821	30498.2	30316.5	9457.92	13832	17497.8	15014.3	19103.9	18196.7	21735.8	19099.7	26240.5	20620.9	18186.1	21992.7	25271.7	23059	22256.3	22186.6	22799.5	21227.2	28547	31080.5	27549.5	30950.2	31894.9	30095.1	35046.2	26879.6	29034.8	30149.9	27459.1	31560.4	34432.2	27253.7	35022.6	11595.9	10093.2	12293.6	20816.6	22950.4	21425.3	11442.4	9803.02	10077.3	14455.9	15664	12058.1	27754.4	24936.1	26898.9	12043.7	13450.3	11663.2	15485.6	11820.5	10086.3	28836.9	26538.1	23817	18041.9	16180.6	16735.8	22492.1	22998.9	24718.7	26557.3	26900.7	31008.4	29440.8	33217.9	29028.2	28243.4	30464.6	26778	25478	27625.8	26369.8	25653.7	29316.4	23400	24258.8	22680.6	17115.4	22619.6	18732.5	22202.7	20025	31400.9	29373.2	29280.2	27400.1	33567.4	30366.3	31985.7	28815.4	28491.5	34424.2	30240.1	28434.7	29744.1	23705.9	27869	32502.2	23321.7	20889.6	21804.7	20231	20048.4	21904.5	22577.3	18902.3	24383	32336.9	34016	41105.2	39001.9	35290.6	33475.7	32253.9	32976.2	35772.2	27414.8	29729.3	33733.5	22088.4	26017.6	31228.9	27617.7	29063.8	24217	20513.4	21927	19121.8	19284.5	18103	21880.3	21624.8	21313.6	18209.5	31473.4	37793.4	29852	36172.2	33720.5	36852	37000.6	26426.7	32194.6	29030.6	22653.5	27631.7	27107.7	25932.2	28786.6	26655.8	2.26256e-17		29036.4	26858.9	18985.1	26919.1	16924.6	27429	27026.5	28200.1	26850.4		0.925009	0.653837	0.92708	0.582876	0.944641	0.930779	0.971198	0.924717
2454	382.141	7.27614	0.850959	37838.1	42645.3	38547.9	88835	89079.1	73191	47030.9	57793	54344.1	44605.5	49259	34022.4	22109.7	19366.1	24380.8	27540.5	19982.6	24462.3	36748.8	30998.6	29850.9	27866.7	38564.1	27385.7	25301.4	35022.9	29657	35554.8	33227.1	30048.9	30147.6	28573	30615.7	47117	39885.2	34302.1	30771.1	29026.4	32472	37401.7	46390.2	36480.4	37130.1	43878	37314	35134	35130.9	39124.6	42198.5	34490.1	39989.9	29400.1	32773	32006.4	29888.3	31471.4	35219.1	57350.6	45605.1	47767.2	47290.9	51349.3	43399.4	44192.2	35428.8	49846.2	29117.2	30372.7	33625.8	32807.9	36343.4	34372.8	38660.4	32447.1	31568.2	20888.3	24073.8	24827.1	29232.8	30053.1	23438.9	36028.4	26659.4	31661	38073.1	34812.1	43058	44082.1	39273.1	41276.4	36837.9	40200.4	39213.1	45572.2	36249	38910.8	33531	34697.6	28575.6	35509.3	37319.2	39207.3	28079.1	35939.5	36068.2	30151.7	29554.5	32605.3	33946.5	27662.5	31561.2	51828.1	56228.6	52294.2	38802.4	41677.7	36567.4	42069.8	45154.2	45300.6	41927.4	41669.9	47100	40974.4	43794.8	41585.2	40272.4	36924	38947.7	33078	47698.1	39018.1	57451.1	63000.7	56886.1	52026.7	53639.7	38753.9	38354.6	40904.5	25439.5	27767.2	41113.9	40318.1	32216.8	39002	40401.1	40947.6	35131.6	32620	40222.7	37185.1	41841.8	43342.8	47621.4	45648.2	52523	35093.7	47547.8	50704.3	48513.2	37840.8	40766.5	41833	33728.2	34333.4	36384.7	31167.2	29627.6	35553.5	28480.7	49430.2	43428.2	38616.7	33766.1	40588.7	39738.4	36791.3	33984.7	45102.8	50923.5	47341.2	47561	45257.5	41632.8	45744.2	51524.7	50827.2	23705.9	23844.5	25263.3	33014.9	35674.3	33583.2	19305.8	29385.7	21887.6	24319.2	25429.5	24368.3	23665.7	33976	25183.9	8379.76	35415.7	34002.6	31985.6	17521.3	29813.4	21987.7	38379.1	34073.7	37270.4	2.29274e-17		54766	30406.6	39913	33611.1	37965.3	45646.7	40133.9	40443.5	27657.5		0.55521	0.728792	0.613722	0.693228	0.833487	0.732826	0.738479	0.505012
3675	436.253	8.86278	0.850372	19246.5	18871.2	21812.4	30246.4	31818.6	28292.1	19250.4	22311.5	20594.4	20864.3	21155.7	15332.2	14272.9	12242.9	13867	16451	14263	15501.6	17317.6	12594	14280.5	13209.9	18136	17665.8	16262	15371.2	15419.1	15654.8	13427.3	14218.7	17794.3	16691.1	14323.7	16186.9	17799.5	18512.1	15839	15342.5	13067.2	19526.4	18405.3	18471.1	19290.3	21330.7	19127.7	20573.5	20862.6	21487.7	19349.9	17226.3	18302.5	19070.2	17723.8	17505.6	16769.9	19205.1	21193.8	19359	20442	20036.5	22278.2	21020.8	19157.1	22142.6	20569.4	24324	18440.7	17481.3	18347.5	15418.5	14131.1	18452.3	16291	16952.2	17765.2	15689.9	14994.1	14558.4	12863.4	13597.5	12309.8	17880	17495.8	19515.7	17108	22083.6	18636.5	24004.3	19683.8	19847.9	19995.7	22559	21144.5	17766.2	18646.6	18384.4	15901.6	21415.1	19933.5	14368.8	18143.1	19374.5	16837.6	16741.6	17945	17972.2	18697.1	19291.5	17953.2	15442.6	18030.7	20118.6	22520.1	20795.7	20262.4	21241	22067.5	18630.5	22009	21198.3	17222.3	12724.6	20089.1	19482	18642.6	16363.1	14905.2	18896.8	18061.8	17398.8	16432.1	18106.8	18223.2	22622.1	20591.3	17221.7	20863.6	18901.7	22701	22753.5	18803.8	17841.5	20868.4	14449.9	20339.5	22377.3	18746.1	22476.8	23160.6	20830.7	22108	19519.6	16981.9	21249.9	19646.7	20073.7	23450.7	20294	21766.2	22353.9	19543.2	18133.1	17537.5	14361.1	17331.5	16573.8	18998.4	18346.9	18018.4	17854.2	15921	16620.9	19131.7	22163.4	19681.7	24012.7	21781.5	19973.5	19545.7	16633.5	21535.6	20238	24256.5	17650.8	18469.5	18140.1	16674	17319	11217.4	13805.5	13750.7	19706.8	20226.8	17580.8	17094.5	17096.2	14468	12380.6	15617.6	19213.9	10151.3	12269.3	12667.6	3439.96	16614.6	16883.9	16475.6	9865.77	16381.1	12640.8	16581.5	16088.7	18235	3.45193e-17		22483	15396.7	19805.6	17646.4	18951.4	18108.7	20468.3	18774.2	14818.2		0.684817	0.880917	0.784879	0.842923	0.805438	0.91039	0.835042	0.659084
663	247.11	6.72947	0.820371	30757.6	30381.1	26508	33755.2	32233.5	29894.8	32041.6	31498.8	36048.2	43831.3	41909.4	33359.4	39560.9	36164.1	34696.8	46836.9	36438.3	40212.3	42217.2	49134.6	42032.6	33401.3	34225.5	31758.7	29652.9	38130.5	33396.3	33664.2	30773.3	32088	47581.7	39828.9	44233.2	43903.3	44332.7	40327.4	47609.3	39539.3	45290.6	34548.2	35261.3	32508.5	32710.4	28185.8	33461.9	34874.2	40166.2	38862.9	26408.8	24899.4	21598	23892.4	26180.2	25999.4	22463	25284.7	24866	27049	31294	32416.8	31537.5	32063.1	21761.4	26029.4	26453.3	27062.7	25205.8	26932.2	31616.6	32341.5	31326.1	32273.4	35821.1	33172.5	39638.8	23177.5	17349.3	19087	16132	17220.9	18435.3	22134.6	22688.8	23150.8	26137.5	28677.9	28583.3	30458.4	32558.8	32438.1	33836.9	26226.2	31082	33407.2	33285.1	33659.6	31393.1	35202.8	31599.6	29405.2	24603.1	29796.9	24195.6	23025.6	23177.4	23699.3	18217.5	23595.1	18257	17321.7	20534.6	29610.1	27532.8	32359.5	28885	29580.3	24732.9	26150.5	29612.7	28832.7	40181.7	31592.5	38773.3	42841.1	43246.5	42977.6	25313.7	32735.8	28960.3	26056.4	29141.1	30171.6	34842.7	31576.3	33442.2	35998.1	34319.4	28925	38987.1	40400.5	28584	30619.6	29454.3	31061.5	29015.2	25279.9	24202	25346.9	18434.1	24415.8	27410.5	26817	19947.9	34901.6	26554.6	31272.9	32796.8	33275.1	23363.9	29681.5	30280.4	37757.2	36895.4	33677.4	30269.4	27619.1	31727.3	30430.6	32383.1	33286.7	25772	30530.2	29633.1	28347.6	30389.7	25485	23934.4	23448.1	22845.4	29969.2	34180.9	37409.3	26954.5	26295.1	28261.9	23755.5	28950.9	25791.4	35762.4	33890.4	38685.5	29868.2	28665	32355.7	34004.2	30452.5	31706.4	27469.9	33419.3	30115.4	28160.8	26467.7	31094	41109	32977.2	33937.1	34238.1	38637.6	38382.9	36993.4	31728.6	31415.7	32709.7	4.89611e-17		33518.3	39149.3	29179.2	27403.7	27099	34245.3	28792.8	29481.5	32969.9		1.168	0.870546	0.817577	0.808485	1.02169	0.85902	0.879565	0.983639
978	378.216	5.39992	0.846584	249995	241379	263394	399876	385878	287554	206016	227581	222689	240544	204232	213307	158437	156594	136675	191502	156450	174024	181329	186823	166582	157568	179638	176381	167613	186241	168846	169923	170840	157269	162631	165316	154456	182180	169616	169444	174150	149857	168326	186305	199627	188971	178226	180152	201712	187919	157624	168114	214324	184526	174164	177533	191140	164961	186717	171075	166460	220977	195290	194415	203915	192547	188859	175362	179180	197148	369948	415760	358322	193007	180475	201018	207445	201182	224841	186476	184401	148960	209760	190990	189471	234206	189375	190504	397935	397464	383023	208910	195870	218323	281648	215692	210301	176641	181114	190480	166603	186180	177726	163506	181695	172547	192634	152088	182862	164672	157269	175399	190227	175217	155174	199953	206112	206819	176532	190617	157976	163496	185060	149794	190283	148488	180935	182181	200277	217703	200976	249007	253276	220524	236447	248061	197707	253424	224072	231350	192980	193271	177264	216745	140929	180581	143932	159946	174681	191988	202499	183704	186425	202393	208530	164800	164698	210645	190319	208636	227804	208608	172834	194236	193956	160504	176905	187388	151690	144272	171110	152611	164294	178875	164389	218864	233789	203297	201449	183426	197314	187681	186246	156093	213596	201114	165477	176955	202382	166283	132773	180208	144929	151579	173680	169989	162340	163212	159994	153497	145188	145602	146349	181120	109808	138665	134810	76674.8	182514	170913	179825	123559	164873	135859	164802	151790	164265	9.75775e-17		261870	168100	186194	239052	176978	213394	187476	179962	151833		0.641923	0.711017	0.912865	0.675821	0.814883	0.715912	0.68722	0.579804
1829	304.131	7.47666	0.852079	78519.2	81984.2	79644	171623	156533	147854	83898.1	85277.4	91115.7	72204.2	77561.1	75134.8	50063.6	48084.9	44278.5	56447.8	46725.4	48192.3	63081.3	64939.3	55307.4	49033.6	62018.4	54115.8	60993	53216.7	53016.2	53632.6	58858.6	53116.2	68060.8	57215.9	53344.6	76434.4	60292.8	61915.4	53473.7	61582.2	56181.5	72653.5	67492.6	72579.7	73433.4	75710.2	76158.8	76778.3	90810.5	61151.3	76968.1	77968.8	71600	90997	76891.4	63082.7	81254	77163.6	84105.8	95027.5	88213.9	93182.3	93234.4	91047.5	95617.4	90646.1	84478.1	94499.1	58121.1	60649.9	67384.2	69073.8	61709.3	65955.2	62762.9	53653.3	56686.2	53237.1	56405.8	60453.7	64651	57266.2	57696.4	74398.7	66157.3	69883.9	84390.7	87565.5	83959.6	86986.9	91125.4	84490.2	77862.3	76005	67576.5	75488.7	67883.7	76306.8	65877.4	66716.3	75210.4	66842.6	69590.6	67015.9	78139	72210.9	77232.8	76422.7	67300	82056.8	72093.1	65541.8	78106.1	87154	79218.1	96781.4	99168.4	92439	72919.8	76235.2	82099.7	85503.4	59134.2	56419.8	72427.8	67865.9	69877.2	80961.8	70376	83306.1	67273.2	71436.5	77992.4	72355.4	94817	94388	84842.5	96916.2	79854.7	69485.1	78767.3	74620.6	69259.8	73740	61395.2	55929.8	64745.5	81404.8	79598.5	78559.8	82358.4	76635	78959.5	76195.4	71453.1	81885.9	72669.7	84522.1	95575.4	85239.8	90392.9	101427	89330.6	58717.9	73100	79881.1	72481.7	65248.9	79995.5	59682.1	66181.7	68523	69797.5	71080.9	97916.2	94743	96176.8	90085.2	75908.7	80783.5	90160.9	71023.9	90680	88589.3	96864.8	84086.6	99902.8	79529.8	71073.7	84892.8	59719.5	66105.6	64479.9	60369.8	63123.4	64838.5	60680.1	63732.1	66922.4	67704.6	68947.6	75411.9	67954.6	83082	76761.4	24010.3	80386.7	80487.9	76836.8	47898.1	75922.1	64554	73628.4	66826.6	87875.9	9.83631e-17		100112	56430.5	81212.8	69153.4	76724.2	76485	78089.6	79892.9	67530.4		0.563671	0.811217	0.690757	0.766381	0.763991	0.78002	0.798032	0.674546
2136	294.154	6.76488	0.85152	108122	101863	93558.9	127435	123897	123773	97359.1	97749.4	101164	105954	100370	97025.3	82190.8	73589.6	85170.2	77179.1	91205.1	76449.4	78083.7	87477.9	91492.4	89778.5	95827.8	84758	88460.2	95783.9	86898.9	80937.6	89072	88907.7	97812.8	95581.5	101105	107814	101444	100628	98981.1	96901.4	102685	79622.2	87849	87954.2	66192.5	63731.5	69072.5	72752.1	65821.4	70837.4	83430.6	71917.3	82929.7	67558.3	65853.5	69256.6	51254.5	61299.5	57521.7	87937.8	83791.9	96700.8	65648.7	65409.5	67286.9	65085.6	73827.4	70627.4	83033.5	86024.5	79745.1	81334.7	90644.9	86652.4	89582.8	68870.7	88587.2	70263.5	76828.1	76919.8	71945.9	70041.8	82059.3	79620.8	80003.8	75818.1	98080.9	93517.7	97543.9	106908	105381	94610.5	82213.6	87366.6	94707.2	79567.7	77506.9	75709	70402.8	90408.5	72366	68930.3	80007	72978.8	66264.5	68978.1	73781.9	76583.3	65563	76410.1	72802.3	69962.8	70531.3	86789.1	89600.5	85041.2	90641.1	78343.3	79930.1	67582.9	76523.4	66039.2	97876.7	92510.3	90314.2	100672	97216.5	90944	87078	86023.6	81233	88845.4	88667.9	91343.2	105778	120455	110802	103407	105595	86653.1	102349	90126.1	86095.9	79414.2	73831.5	79070.7	84746	103281	94581.7	86790.7	106639	88241.3	87191.7	94542.7	79596.2	86590.2	99287.1	87210.9	100463	104163	93435.4	85816.8	87357.6	80437	91857.2	75572.5	77418.7	78147.5	79336.2	82224.1	82773.3	80284.1	75012.3	85989.7	99882.2	98564.4	99284.7	92360.6	84749.3	91636.3	83301.5	91410.6	110859	101932	90282.4	102743	102044	95500.6	95537.7	88528.5	85282.8	90630.7	89926	81492.9	76394.8	78479.7	82933.6	91954.1	80292.9	85072	89673.3	86569.1	73819	65583.6	77692.7	45586	90776.6	90258.1	89839.4	84817.5	108364	80328.5	94849.9	86533.3	102534	1.1397e-16		106523	90600.6	72265.6	85202.8	75898	96397.8	90311.5	89543.3	84387.4		0.85053	0.678406	0.799857	0.712506	0.904951	0.847815	0.840604	0.792202
3201	421.206	8.57462	0.850935	25083.8	24100.5	25181.3	35457.8	37330.4	31967.9	25085.2	29048.5	27007.1	27256	27085.5	25200	14240.6	17372.4	15789.2	19037.7	14245.8	15811.3	23114.8	19562.4	20098.7	18134.2	18018.2	18784.5	18554.5	21028.5	16614.9	18616.5	18018.4	15650.7	21427.8	21006	16951.5	19701.1	22765.1	23834	22958.3	22582.2	23219.8	18473.9	22923.5	19099.6	23107.9	23379.5	23434	21792.4	22109.3	23910.2	26688.1	21986.8	19351.8	21986	24115.5	19035.9	24059.6	20674.5	21315.1	27982.6	22113.8	24520.5	27147	26733.9	23396.7	22766.4	25314.7	20877.7	18799.9	17299.7	18909.7	18432.8	21667.9	21164.8	18065.3	19557.2	15524.6	19189.5	16011.8	15322.5	18307.8	16172	17437.6	19544.9	20622.1	19671.7	19966.6	15861.8	18998.8	25063.3	22314.7	25742.7	23543	18812.3	22271.7	23042.4	17133.4	20601.3	22658.5	22755.9	21722.7	21339.9	21512.7	26079.6	25335.2	20685.7	19715.5	21305.8	18529.5	21318.9	24017	21760.1	20466.8	25206.8	25813.2	26309.2	21370.8	25099.8	20657.2	25158.2	23521.1	21499.5	19856.9	19834.7	21368.5	24555.7	25863.1	26543.3	18965.5	24305.5	26428.4	20660.8	22574.1	21656.7	24761.2	28857.4	25776.7	23266	23348	25423.8	25236.1	29567.4	18894.8	25979.2	22125.1	21184.8	21068.9	22841.6	22422.5	20942.8	23352.6	24057.2	21080.5	24307.1	21530.7	25768.3	25834.3	24808.5	24129.5	27239.3	24005.7	24816.7	26746.5	21361.8	22868	18775.1	22612.7	23118.4	24832.3	23999	19391	24159.1	21483.7	26208.9	19357.7	27286.3	22694.9	25919.4	20221.2	20068.3	19969.7	20336.9	26514.6	23244.9	26241.9	27032.9	26555.2	20693.8	16591.6	23811.3	18361.4	19034.3	19867.5	19171	18504.6	20645.1	18668.9	19881.3	19814.7	15094.4	17929.8	17141.6	14041.6	15353.5	19284.4	8465.3	18551	21542.9	20649.2	13901.3	20756.5	18686.4	21106.1	20913.5	22060.8	1.29134e-16		28317	19153.3	22899.9	19441.4	22393.2	23448.4	23890.2	22790.8	18377.1		0.676389	0.808697	0.686563	0.790805	0.828067	0.843668	0.804844	0.648977
407	340.22	5.5341	0.83656	1307310	1205997	1192949	2119844	2068398	1920444	1268214	1275354	1087866	1423909	1237359	1166532	875383	761226	924946	968468	807034	904469	939347	941136	925749	884768	943460	966901	886984	984347	835462	948518	884713	837116	994222	1007976	938256	1170553	1034393	1035257	795831	893932	968163	1106234	1233845	950885	1125635	1331367	1271782	1326692	1355491	1211459	1188326	936309	1063770	1124026	1035859	957308	1077329	1027993	1086627	1399088	1189750	1252680	1459824	1413206	1201529	1277861	1271818	1239161	1050328	1030553	1062554	1109206	1144010	931033	1070214	1049777	1071719	919210	874953	678904	803344	864946	932940	958726	838088	990944	1213810	1196369	1154765	1317148	1289257	1218664	1226902	979803	1196340	1241576	1209973	1013983	1079414	1248072	1313754	1056448	1274584	1211660	1123816	1044837	1108835	1056227	982346	1023647	1135538	985722	1065045	1296346	1297585	1261663	1303857	1207580	1267495	1253916	1304177	1203397	1161154	1094376	1052865	1270939	1333918	1035605	1153392	1291284	1210665	1157505	1043491	1171426	1149226	1287801	1315095	1399176	1264105	1252185	1347551	1284286	1028936	1176792	1077137	1088900	990752	1534553	1191778	1231110	1369883	1208624	1201352	1113254	1234224	1307554	1116018	1410905	1321767	1390483	1141342	1375778	1326072	846804	1121880	1124660	1032704	1041862	1270366	1201989	1104030	1106138	1121761	1112021	1307880	1373208	1458397	1431138	1193257	1376576	1314924	1089453	1188065	1271405	1355979	1040360	1197072	1166796	1124938	1109047	1006060	933384	1053788	1089084	1128547	1150890	1066492	1116282	1033852	1047468	905860	1192129	1180421	1310699	1187639	567872	1070988	1093129	1226323	913548	954032	918818	1239755	1188555	1222919	1.44587e-16		1.43951e+06	928097	1.18948e+06	1.04324e+06	1.16931e+06	1.19953e+06	1.23838e+06	1.18825e+06	1.07194e+06		0.644729	0.826304	0.724715	0.812298	0.833288	0.860279	0.825451	0.744655
4007	312.141	5.70786	0.849875	20545.1	15632.9	19126.8	33112.1	41884.6	33459.3	22524	20312.2	22168.9	22664.6	23222.9	21997.5	16567.6	17289.4	17398.4	26321.4	19514.2	16963.9	22075.5	19902.1	18582.3	16239.6	16347.5	16426.4	17623.3	19370.8	15894.5	17472	14989.2	12712.6	21559.2	22857.5	17198.2	18680.1	21041.5	16660.8	20292.6	21607.5	26346.2	21209.6	19747	19384.3	15863.2	15033.7	12032.1	12766.6	12289.2	13864.5	16202.8	15372.6	16305.4	11082.3	10724	12817.8	9943.99	7478.45	9771.11	17131.1	15296.2	15289.4	10799.1	13255.3	10227.5	14109.8	11118	10410.2	13321.7	14132	17592	19883.9	13981.6	22137.8	13644	17301.8	14092.7	11443.4	12078.2	10353.4	11420	11190.4	11055.5	13021.9	12526.1	14160.6	15885.8	18032.3	16506.7	15898	17110.4	20115	19390.9	13375.6	16691.7	20694.5	19519.5	16856.2	12212.5	15951.6	17760.6	13464.2	15028.3	12777.8	12721.4	10794.4	10985.2	10759	9790.71	12921.3	12818.9	9876.84	13743.2	22049.7	14704.9	20002.8	18398.9	14828.8	11803.8	13189.1	12586.6	12070.5	22696.8	18159.6	20172.6	20859.4	28107.5	25362.7	15744.7	21093.6	19585.3	17727.1	22179.5	20820.9	24934.1	23800.7	25000.6	24069	23539.3	16815.1	18156.7	17098	15885.6	16387.5	13458.3	15110.1	16022.9	19826.1	15158.8	13149.6	13086.1	14785.2	18593.8	19522.7	16669	17199.5	16026.5	16026.4	15523.6	15938.3	13786.2	14937.6	15158.8	19246.3	23728.2	15158	15601.8	14044.7	18283.6	19349.8	17195.9	19583.9	12766.8	18404.6	23668.5	15997.7	18941.2	15523.6	12529.9	17363.2	17794.5	17975.4	20063.2	20251.2	17349.6	11368.4	16054	13645.5	9573.03	12750.8	15550.4	14393	15948.6	17104.8	14482.5	13611.3	18625.2	16720.5	15703	19752.9	14059.5	20194.1	13548.3	15535.4	16037.4	11080	15003.5	13041	18537.9	11271.2	16207.8	11754.2	11842.2	20654.7	18828.6	1.94908e-16		24720.9	18812.4	13686.1	15116.2	14381.9	21991.4	16013.4	16822.7	15579.5		0.760991	0.553625	0.611475	0.581771	0.889586	0.647769	0.680506	0.630217
2566	241.078	8.00184	0.851488	36888.4	37654.6	41322.4	69137.1	61901.4	48234.8	46028.1	54456.6	47566.2	45310.7	40361.1	38303.4	30541	29897.3	31422.7	40839.2	31239.7	28943.7	31814	32287.8	28229.3	26309.6	35502.7	28347.6	35037.3	31201.5	27789.6	35623.2	29635.8	27128.3	46749.5	38357.4	39119.4	45993.2	44498.2	37603.1	37014.3	44686.6	39345.6	42686	40130.9	39768.9	54766.6	59185.7	59631.5	54780.6	56570.9	52042.2	40679.7	40518.4	37601.9	40592.6	38934.8	33616.1	42830.8	41379.6	47818.6	53280	48390.8	47611.8	57449.9	52276	49520.1	54886.9	51233.8	56628.2	29826.4	35452.7	35781.1	31135.5	29476	37743.3	36238.8	34407.7	34335.8	31245.4	30623.2	25411.5	33457.5	29396.2	31074.8	39693.7	29283.7	32239.7	47862.8	50591.5	49276.9	51153.4	46402.6	51371	47436.5	43561.8	52038.8	33093.4	31702.7	39956.8	52081.9	49634.1	51904.5	31769.4	36769.2	33800.8	36533.2	28327.8	32184.7	44709.8	45239.9	47105.5	32509.5	27124	31915.8	47450.2	50436.5	45729.8	48660	53348.9	42891.4	50794.3	49915.2	50374.3	33015	28760.9	38686.6	37054.2	40076.6	39140.6	28382.5	39067.9	31015.8	33493.4	36449.3	35289.2	45232.3	53231.1	50105.9	45747.1	48897.3	46946.1	48682.8	58164.7	45055.7	58073	42322.2	40065.4	34869.3	46817.4	47481.2	48310.4	46988.4	58312.3	48470.7	49738.3	43945.5	57128.8	47021.1	58026.4	64158.6	64906.7	48568.8	54838.1	45230	29480.4	33262.8	36973.2	45025.7	46913.6	56906.1	38103.6	38734.3	39499.2	40895.1	48841.8	48928.3	58000.7	61277	56194.2	47606.3	47345.8	46418.5	35227.7	54165.7	47236.1	56606.9	51589.4	54858.7	48182.5	45933.6	48687.3	53509.3	52676.6	57113.5	52387	49284.7	49832.4	54955.9	59328.1	51655.9	48764.7	40425.1	50524.4	42536.5	49360.8	48837.3	35835.3	43229.6	48374.5	54169.2	47151.7	56430.6	48632.8	44552.9	46027.5	57880.7	2.95659e-16		47263.7	34635.5	47956.1	38334.3	41702.4	39038	50171.8	46773.9	49739.1		0.732813	1.01465	0.811072	0.882333	0.82596	1.06153	0.989635	1.05237
1628	351.109	6.1966	0.851997	120745	125601	118451	150036	143949	119151	105040	127433	111206	133004	112887	133641	118776	135863	121458	162486	133090	136813	141791	126101	129259	110299	127370	112812	114268	121794	116843	125368	122307	110580	143538	110455	128473	134700	131777	98308.5	138833	145282	136914	137406	140875	126999	95620.8	108428	88533.4	93075	112057	110137	103079	123933	109541	98545.8	89336.3	87335.2	78602.9	77350.7	83583.6	110244	99670.8	105354	74755.9	76837.9	83567.8	85727.9	84100.1	74650.2	106174	106295	112543	109282	112157	113247	104229	116415	111444	78477.5	73643.4	81592.9	88893.7	94194.2	84993.6	117261	107464	100747	105235	101971	99287.1	107568	107622	99635.4	93493.2	93012.1	101715	129278	126058	136356	90192	114227	109102	100027	117815	107137	88052.9	87225.6	91386.8	88943.6	83978.6	91234.3	99282.7	89722.3	88784	105395	101895	93833.9	99172.9	87959.4	91792.1	84874.3	81572	81373.5	108452	115414	146509	126330	135878	154897	107968	112066	137014	117843	143162	135468	118494	131886	99413	107772	134914	117104	127330	114651	91383.8	98772	113321	104701	107889	100252	88676.4	92381.3	81294.7	91798.7	70498.6	82980.8	78472.1	108498	101699	109422	121096	109978	103899	97976.2	90256.1	129742	110552	136038	117168	87994	100450	111708	110840	128988	96260.1	91002.3	107293	91743.8	109096	91996.7	81810.4	96637.3	94858.2	100928	125654	111341	93784.5	92269.1	95677.2	83467.3	73367.6	97191.1	128183	132318	123890	103228	93380.5	90875.5	118438	99017.1	119698	115172	105479	115260	82997	108010	109799	100026	112670	124724	104316	121784	107935	123259	116213	110402	114327	3.64395e-16		125095	127243	98494.3	100862	98765.6	125499	100180	102513	111256		1.01717	0.787354	0.806283	0.789523	1.00323	0.800833	0.819481	0.88937
3946	305.068	6.50322	0.84999	24616.5	23862.6	21644.6	19171.6	20573.5	20663.1	25728.4	22655.5	27591.7	30268.1	28424.1	35116.1	32528.5	31010.4	34590.2	31258.3	33188.3	34847.8	36124.2	37820.4	29707.5	24317	29985	29505.4	30401.5	30854.2	21111.1	29053.9	32616.4	26597.1	33074.2	30443.9	33554.7	33271.2	32481.5	21646.9	34283.9	31190.3	29652.8	31285.1	29218.8	35853.7	24851.3	23463.4	26630.5	27708.8	23363.8	29821.2	22519.2	24228.3	18331.5	20818.5	23271	23986	13961.8	22014.9	22465	22763.2	20942.4	22290.6	21134.1	18378.6	16379.5	18276.4	19350.5	19135	31810.3	21904.3	26744.7	27610.2	31606.4	25301	27254.5	30554.7	29781.9	20646.4	16232.1	21171.5	21014.8	23641.9	23397.4	24068	22274.4	27012.2	18305.2	20983.7	18617	20058.3	22130.2	25462.5	22102.6	23220.5	23259.6	24731.6	32025.3	32298.9	30119.3	29811.2	28113.7	24487.1	20792.8	24639.6	22619	19311.8	23226.7	19475	20964.2	21823.3	13880.5	15988.1	17913.5	21461.2	25722.1	23637.1	19735.9	19420.9	20246.2	15955.9	20885.6	17940.1	34789	33460.6	34092.9	37074.3	37442.7	36694.8	26808.7	31782.8	25838.1	33181.9	37823.4	32811.6	24004.6	24339.3	26394.5	26447.4	26895.1	28466.2	29475.3	30976.1	25271.7	27523.6	28267.7	28619	29796.6	16085.7	15947.8	12636.2	16162.8	17176.3	15998.6	16419.5	18353.6	20860.7	22511.3	20085.3	21761.3	21179.1	17258.5	18166.6	19598.5	35474.9	32086.7	32282.6	22323.3	25893.8	25392.2	23004.2	27431.6	24424.5	22709.8	21679.1	19094	17190.5	16982.5	14062.9	22715	21038.1	19792.2	23637.9	21567.8	27407.8	24313.5	26652.1	17965.7	16954.1	21652.4	19615.5	32497.7	32653	32080.7	22320.4	24813.5	25704.4	35591	40132.8	32749.3	21937.8	23330.3	29771.4	21445.2	22297.2	24042.2	28558.6	24029.6	27332.4	26369.6	27713.8	28956.1	27950.9	26599.9	22219.5	29635.3	4.41826e-16		25026.3	30930.2	23053.5	23629.1	22489.9	31169.5	21608.3	23086.8	27629.3		1.23591	0.921169	0.944169	0.898649	1.24547	0.863421	0.922502	1.10401
1388	295.11	6.17806	0.848646	153425	145938	143868	229507	238841	159006	170057	198043	167712	222669	181089	175391	137356	157395	155338	175786	156221	150958	191809	187541	153696	126057	136046	111899	135077	141247	119399	133091	141438	113189	203278	180687	153830	205324	195887	153880	164763	180522	165620	174274	149172	171563	104044	108590	97267.8	106280	96333.2	104381	111197	124515	108799	96903.7	89755.6	75442.5	61134.8	69380.4	76033.2	169254	130099	140377	98010.9	104162	90793.6	97707.8	90971.3	89734.2	108917	101282	101656	118368	120620	117617	114359	101082	116426	70508.5	71297.8	70251.1	82074.7	88720	78645.3	93464.9	104573	87365.8	131436	99276.9	103858	150060	129252	133338	113297	113636	120791	127048	115908	109804	93910.4	116788	116741	103727	119129	103314	90435.9	90269.2	79283.2	94936.5	72121.1	84031.8	97529.6	83863.6	79729	127951	139795	146412	119681	104647	112065	89821.5	78860.2	77136.4	161372	145249	198160	200358	167760	202142	74615.2	116558	125271	105608	130511	150721	191079	199970	162956	176708	173561	144571	154642	150339	106123	123733	122818	114505	119465	111499	110004	84346.8	86500.9	110794	93705.3	108013	95109.4	142411	130251	145433	148222	150268	126542	127772	120428	159443	135004	179220	115145	105051	123609	126948	113941	135553	117715	123544	157489	96399.9	99976.1	102942	84866.6	114084	100750	140945	165635	181857	139326	143752	118217	105628	111877	113846	129120	161947	157365	110964	103152	100310	135278	146111	131688	118459	126217	150360	71153.8	126409	112734	30583.6	158676	177150	160678	155090	152640	170897	154808	140034	178111	4.57399e-16		182129	156568	108747	105125	102775	157800	121979	126399	134397		0.859654	0.597089	0.577203	0.5643	0.866419	0.66974	0.694007	0.737925
4005	328.136	5.45397	0.850068	37426.4	27958.5	25347.7	36059.9	38872.4	39127.5	29560.7	28213.7	28062.7	36253.7	28424.9	28724.7	29667.2	23036	24181.7	34677.7	30810.9	26346.7	32344	29758.8	29270.2	28391.4	29277.8	28546.4	34167.4	27668.2	28906.9	31730.9	24829.4	24396.3	33312.9	28290.2	28387	35738.9	29600.5	26118.8	32330.1	31274.5	30988.3	25967.5	27653.9	29847.5	23199.8	24188.3	20203.6	23284.4	18580.1	22810.8	25425.2	26503.2	25584.7	21631.5	20179.6	20612.7	16560.6	19771.7	18899.4	29209.2	25945.8	24152.3	24351	21726.1	18111.7	22982.3	19881.9	17307.6	25663.9	24035.4	27317.2	27321.8	29447	26039.1	23771.5	22794.8	27115.5	21912.3	20155.4	19036.7	25661.6	23543.9	22381.3	26608.7	31178.7	24565.8	29127.1	26489	29108.4	27227	27597.6	28233.2	23159.2	22007.8	31516.3	25926.8	27889.6	24481	27361.2	27205.8	26883.6	23074.5	21636.2	26679.2	23378.5	18896.7	23735.2	21958.6	17871.5	23742.2	19482.4	17784.6	18306.5	24862.8	26217.9	23070.5	25620.4	21964.3	21799	22166.9	19117.4	19982.6	24858.6	25782.8	27715	33044.5	35177.2	30873.4	22533.9	34290.3	25373.7	29056.7	27750.8	32115.9	30361.5	36533.5	35369.4	26914	28580.7	25624.6	28876.2	32293.6	23263.1	24315.5	24300.2	22722.8	23894.1	26547.1	25049.5	25377.5	23916.4	27380.6	27820.3	25177.6	25571.8	24986.4	27535	26351.3	26773.6	26764.8	22281.8	22971.2	24981.3	24743	27920.5	32994.6	27056.7	25204.5	28807.7	27137.2	24110.5	27693.3	25448.4	29791.1	31184.3	24589.6	28496.9	24191.3	27952.1	21811.9	24271.6	27194.2	27693.5	32102.6	24218.2	24960.2	23434.9	22753	25658.4	21082.3	29054.8	27810.7	27114.1	21659.9	24343.3	22156	28596.4	31068.7	22528.5	24370.5	28889.4	31125.6	20740.6	27480.4	25752.9	24740.5	22196.9	22989.2	24160.2	26173.6	23348.7	23681.5	26346.7	25402.2	26451.4	4.9624e-16		32002.7	29409.2	22761.9	25667.4	23003.5	29784.2	25615.7	26389	25527.3		0.918959	0.711249	0.802037	0.718799	0.930677	0.800422	0.824585	0.79766
3525	423.2	8.68705	0.851527	20886.8	20077.1	19754	35435.7	35370.2	28197.3	22437.4	25171.2	19337.9	22181.8	18230.9	17843.7	14704.9	15561.6	14375	19305.7	15310.9	16003.8	17476.5	15960.3	15010.8	18251.8	17626.8	19079.5	17904.3	18633.1	16757.2	16520.7	15073.5	14090.5	18314.8	19239.8	18080.4	18918.8	20716	16942	21007.8	19295.2	15331.6	22703.9	19239.1	19041.4	19412.4	18195.8	22663.3	22157.9	22843	22020.1	20262.1	22577.3	20778.1	22327.8	20680.1	17764.7	22435.8	22217.1	17912.8	24431.8	23789.9	23475.5	25227.3	24211.2	25714.7	24508.4	25342.9	22988.6	19227.4	17704.3	18384.1	17985.6	20061	17786.3	18278.2	12490.7	18607.8	18123.3	18844	16385.1	13063.6	14245.8	14350.9	15280.3	18124.1	16654.4	21012.5	21671.6	23045.2	24129.5	22085.1	21130.1	19972.8	21106	24470.4	20301.1	21502.7	19046.4	18342.1	18129.7	21208.5	20109.1	20966.6	18914.3	18770.9	20192.4	17185.6	18813.9	19035.4	20541.1	20252.5	16721.7	16027.4	24096.9	22942.8	22457.5	21836.2	24656.2	23154.2	23547.4	25722.5	22888.6	17951.2	16882.2	21974.3	23615.6	20663	22760.4	19140.9	23007.8	20512.1	20572.3	20804.4	21995	21679.2	24552.2	22967.1	25000.1	20271.3	22121.9	20458.5	21665.9	17775.1	18467.1	19879.7	19654.1	20405.1	23912.3	20965.6	19595.5	20961	21909	21294.2	23267.3	19459.1	22262.5	21589.1	25758.4	24444	27466.7	19022	24103.2	23110.8	17393	22388.3	20329.3	19079.1	16637.2	20723.6	20664.3	17688.8	22425.6	16373.6	19449.6	22842.5	23647.1	18397.3	21337.8	20946.4	22915.6	20792.3	20614.4	25827.7	23013.7	24645.6	21224.9	21368.1	22501.2	22829.3	21666.1	16759	19822.9	16929.8	15857	18018.1	20008.8	18552.8	17381	16792	15535.8	17069.2	17519.2	16954.7	19646.1	17951	9800.23	18042.7	20217	21771.6	15316.3	17977.7	17424	18227.7	18111.2	21315.2	5.46284e-16		23743.7	17240.5	22034.2	18653.6	20643.1	21432.3	21647.8	21026.8	17720		0.726109	0.928003	0.785623	0.869415	0.902654	0.91173	0.885573	0.746306
1566	251.116	6.03299	0.851705	99500.4	109976	106961	102067	97246.6	86885.2	98488.5	97976.1	96466	122335	122449	116770	110243	122811	140919	139604	122944	116878	148152	138141	131448	95725	111347	111462	103478	111210	86622.7	109489	105930	96883.4	106986	106575	85109.3	105605	107280	95475.9	113792	109148	111396	101632	117074	108758	78851.3	63666.8	64549	91980.2	95564.4	90200	95769.4	86640.2	88372.8	68302.6	55955.9	57325.8	58067.2	58961.8	63974	92011.4	89379	88755.7	48237.8	54657.3	51326.6	69565.1	64037.5	61788.9	107016	105503	108421	109748	97619	105320	110106	109443	119978	73337.9	65899.7	66495.7	152932	121885	101188	105402	83900.9	83284.2	91671.8	83464.6	87351.1	81631.6	85835.6	95603.4	100394	80952	78611.5	105581	108571	106926	92185.3	95174.7	93549	59312.5	57136.9	79007.5	77327.4	65849.8	73064	71541.1	52072.4	68841.6	42382.8	40488.4	45155.6	84155.4	78744.4	80975.4	84778.2	83645.2	69585.2	63647.9	68109.4	77281.5	119904	114951	116267	128232	127207	135624	72999.1	94693	84705.4	82411.2	91692.8	88125	99354.8	103316	101610	107326	98697.4	115377	112330	108573	87754	102888	99153.9	89825.4	87064.7	83809	69599.5	63882.8	66112.6	62884.2	66250.5	72106.8	63382.4	94265.9	72413.7	89109.6	93665.4	81375.5	81165.1	71927.8	86791.4	95884.2	117592	111437	91256.6	80159.2	99506.4	94316.9	89086.3	89202	133640	121082	115320	95964.8	99582.3	86233.6	74568.2	71400.6	72003.1	85735.9	99369.5	95929.2	80982.2	71199.9	85240.4	73448.3	69845.9	77537.9	104693	101540	103297	91742.1	86041.4	83711	112662	90901.7	106142	87383.6	82154.2	97123.9	87252.4	101204	98168.1	106336	92282.9	95865.4	87727.4	88589.3	94450.1	90672.4	78335.8	88511.8	101567	5.7354e-16		104760	112765	76496.5	96383.8	75003.3	103948	84237.8	91760.1	94334.2		1.07641	0.730206	0.920043	0.715954	0.992248	0.804103	0.875907	0.900478
1043	341.224	5.53374	0.838469	233225	215323	223356	358914	387145	361431	230847	230141	194660	247731	229665	213445	166397	133136	169953	165514	135308	162546	165218	165373	169834	156003	173353	173706	161269	183873	139373	167458	159463	145250	183464	179575	161549	211060	182604	183733	163063	166459	168060	203286	223932	160354	192555	216666	224679	236494	250252	210633	211761	160396	188813	195026	198311	167232	187558	177542	196008	256120	213789	225696	256489	255750	216467	229430	232707	226671	191329	189134	190634	204548	211817	164331	191388	186017	194073	168220	161052	121216	136759	148173	160740	172957	147513	152778	220164	211500	202286	234764	239555	215067	222823	179215	218516	226704	208533	177952	200910	220274	231901	191581	221108	216963	199268	188984	194299	191635	173319	184198	201338	174291	197304	244988	235286	232068	254003	221091	226616	232052	223406	216032	202421	195413	196982	216989	237116	184764	203072	230212	212690	208311	185523	226612	211673	235408	243468	231772	226945	227846	234418	225274	180731	208081	195387	194835	175060	253826	217067	224752	245586	226788	252808	204287	233023	229984	201173	256784	235919	255422	206896	257718	241558	162228	205769	199363	186694	185253	224856	214623	188910	196863	208111	193071	238619	262244	249285	258238	214071	247100	237768	192966	217627	237044	233411	189682	220042	213314	200401	196131	180498	163158	189004	196153	200414	209438	191218	204176	188814	186854	156943	211163	207472	230866	211429	97571.8	199901	194960	222021	157190	168591	164574	221265	213719	217701	6.08768e-16		260490	166392	211653	186355	210596	214669	224384	213840	191404		0.638766	0.812516	0.715402	0.808462	0.824095	0.861392	0.820914	0.734783
2827	445.231	8.06427	0.837166	28672.5	30354.9	29348.4	50703.7	58590.3	47174	36052.7	34543.4	32274.2	44674.9	31314.2	36430.1	21333.8	24743.3	25209.4	27760.8	25439.9	19398.4	26495.9	26103.3	24738.4	19744.9	23860.4	20804.3	25866.7	26031.4	23906.9	21015.3	21578.2	19605.7	20187.7	23562.3	21239	28780.5	25261.3	26447.9	24894.2	20688	17739.9	37585.2	34917.6	39808.2	34927.3	36355.1	32634.5	35323.9	35517.7	30589.8	31728.3	28506.8	28289.8	27709.2	26847	25604	31666.3	26471.7	28505.2	38266.6	35002.3	36025.5	35915.5	35612.4	33379.4	36955.8	33743.7	34937.3	31070.9	31201.5	31995.2	31164.8	34622.6	36309.2	34022.7	36762.3	31801.3	19968.5	27004.6	21826.3	29888.3	22693.1	22618	24246	19174.2	24169.3	32597.5	38935.2	36693.7	34926	31768.3	36498.7	30501.2	31024.3	30493	30676.2	35799.3	35714.8	35157.8	36132.4	36064.4	30574	28288	32434.3	27560.6	25745.9	25147.2	33018	26803.7	31693.2	25817.3	27375.9	23792.9	33031.8	30216	33702.8	39501.3	37051.1	29503.6	31884.2	32018.4	32034.7	31215.9	27102.7	31350	33083.1	33387.8	39063.6	25496	30815.8	26183.7	28897.7	28459.9	28946.3	38736.9	32841.8	37624.8	36641.7	37049.5	36391.8	41181.5	35898.2	28326.5	32915	31727.6	33630.9	30846.5	29557.9	32197.7	30361.3	29805.2	30866.3	26860.7	28248.5	32247.8	36419.7	33598.7	36912.1	34827	40086.8	35206	29280.8	33811.4	31188.9	32316.1	31127.2	29976.2	30528.8	35296.2	35724.5	37775.5	32185.7	26466.4	31567.5	32614.9	36429.2	37707.1	30143.7	27535.8	32932.3	34486.9	28035.9	36653.5	36128.4	32431.2	27452.7	34612.5	30508.8	28881.5	28091.8	28375.9	27920.2	28355.3	32216.3	34439.1	34622.1	30146.5	32709.7	29526.3	27840	27173.7	30054.3	22035	31610.4	28970.1	7605.08	27723.7	26872.5	30665.9	30401.6	30607.8	28875.2	32691.1	24861.8	28657	6.34136e-16		38344.4	23423.6	33067.6	30111.8	31360.7	32170.4	32966.9	32177.7	28598.3		0.610874	0.862384	0.785297	0.817869	0.838986	0.859758	0.839176	0.745826
1214	343.094	5.45266	0.852585	154402	139429	107417	186357	192148	178802	141773	154020	155767	192700	171028	173254	114154	105778	120766	152140	135514	127491	147998	134188	127516	109731	126108	119124	120644	123798	111768	117762	114802	114245	155540	130950	120117	152757	145493	134017	154686	141673	136379	165172	173548	191853	89709.5	86300.8	99194.1	88071.6	91784.1	98248.1	127008	119530	136197	80490.8	84220.1	83165.4	62626.1	65028	69279.1	128237	125432	139632	94673	87161.7	65218	88481.5	87383.9	78617.5	101212	108898	107124	116451	106879	119240	89601.3	116511	127763	80397.3	75680.2	73384.4	117304	102253	95340.1	123465	110228	99077.1	120803	134414	142432	128134	125330	131243	135642	104137	140384	116175	102044	103030	105117	113053	107110	97375.1	97430.2	112452	65118.1	76365.5	81137.4	80534.7	65761.5	84071.8	73091.8	71609.4	63697.2	110578	114046	100145	104515	97745.7	80370.3	82414.4	65767.7	71566.3	140413	137815	160731	181345	188910	178851	88813.6	129812	131326	114137	123952	141964	150408	165861	157384	156520	146223	125478	137608	117757	93160.6	97833.8	99037.5	108797	109156	135810	97029.5	98920.4	91236.6	121120	110510	100429	111365	122638	110141	111899	127179	117075	111923	95691.5	121456	136686	140230	120520	115753	104933	119487	119512	110222	122311	127337	142035	153934	104121	143211	120759	100277	95895	117206	126820	149548	151084	111506	126133	120675	102569	103127	99640.1	102951	103092	110460	93516.9	101790	91032	112851	119362	87114.8	117406	123266	144071	112155	116363	112307	134379	110205	107662	87115.8	89366.7	116721	133310	112506	121554	114907	7.87271e-16		162258	129450	103936	112774	90456.3	146733	111385	121686	111019		0.797801	0.640558	0.695027	0.557485	0.904321	0.686472	0.749956	0.68421
2887	258.144	7.81883	0.8505	47002.2	40198.5	40391.6	56965.9	67996.4	56286.3	35151.8	43272.9	36256.3	37366.8	37656.8	34798.4	24326	24975.9	26918.6	30991.9	22039.9	24156.5	29895.6	27796.7	26018	29902.9	33069.2	33123.9	32633.8	35334.6	24658.3	33106.6	27370.2	28176.5	28887.5	28557	24754.7	34005.8	28966.7	30753.3	28026.7	28180.1	31868.6	36086.3	32059.5	29401	35118.6	35847.9	33260.5	37334.1	30388.5	35567.9	34597.7	42434.8	37714.5	36790.1	35496.1	36567.1	39357	37750.1	34646.8	42100.8	38048.5	38572.3	40333.6	36595.9	32605	39922.9	41298.7	36997.5	33587.7	31221.5	34824.8	33561.4	33860.4	31099.1	31452.6	36124.1	30002.4	33398.6	33111.8	32584.2	33103.4	27662.7	34286.6	38802.4	31704.9	29231.2	39674.9	43486.3	39030.2	46346.3	36931.5	37900.7	40117.3	34117.8	36907.9	36711.7	39042.6	36096.7	31139.4	41497	37281.3	30329.3	32132.8	34345.2	35613.7	36374.1	36592.7	40654.9	35921.2	37804.9	35788.1	34819.4	36982.2	42122.8	38316.5	35884.1	42736	36414.1	36125.2	35476.1	34687.7	32483.5	31992.4	29555	38216.6	38628.9	35271.9	41923.8	34344.6	44304.5	38735	36135.2	42851.3	36685.8	37178.9	34518.5	36447.1	39371.4	33380.9	35168.4	40672.1	39250	31335.3	36245.6	32292.5	33512.3	34567.1	45382.8	40021.2	37761	39245.9	47340.4	40574.3	39680.3	34268.6	40963.3	35598.2	42031.3	42760.2	41438	39918.8	41547.6	42464.4	29204.6	32487.1	34719	34849.9	33946.2	38281.3	29714	26503.5	37476.3	35456.8	38322.7	40528.3	39190.8	41858.7	39527.9	40078.5	42281.1	43943.4	27205.4	39169.7	35031.4	40552.3	37411.6	40909.3	30661.2	35669.5	44627.1	29131.3	35602.8	33834.7	33132.1	30631.4	29766.1	29985.1	30705.5	31700.9	31463.5	32373.5	41165.2	34915.6	39099.6	43251.3	17976	35386	36274.9	31870	26559.3	34567.8	23062.6	34872.8	34785.6	35872.8	8.65402e-16		44445.4	28833.2	36551.6	35021	36421.2	37031.9	38918.3	36652.1	32719.5		0.648733	0.822395	0.787956	0.819461	0.8332	0.875644	0.824656	0.736173
1796	351.089	5.91735	0.851379	91235.5	80155.2	82888.1	90017.1	88783.7	88548.6	62457.7	70781.3	64416.4	88399.2	76154.5	79973.9	69549.1	65699.5	73205.6	95516.4	69880.7	77014.4	81643.4	66440.5	76910.3	73922.1	87630.3	71650.7	79599.8	82265.3	81725.8	75923.1	77264.1	64345.6	59063.9	69122	61554.9	72878.2	68483.4	62295.7	64716.1	60285.6	59404.5	83984.2	84752.1	85666.1	48459.3	45971.6	47223.3	48995.9	51458.1	47524.4	55802.8	67927.8	71867.4	50546.2	48246.4	45021.1	36174.2	35900.9	35289.5	59120.1	48777.1	47824.6	38823	36710.1	34043.1	32385.2	28764.8	31020	62464.6	54448	65183	60482	71512.5	70134.1	61247.7	65988.7	74816.7	57351	54600.2	54773.2	63677.3	61241.2	57932.5	66497.9	62678.2	57068.4	58695.6	51891.1	57557.9	56033.1	61963.2	54237.8	55279.7	51544.7	51311.8	65375.4	73695	68450.3	47946.2	61612.8	57337.6	56832.5	49400	49901.9	58612.7	55902.7	49936.2	52324	42622.2	50410.7	46297.3	43393.1	42853.2	47833.1	50119.7	48838.2	52224.3	47663.9	41535.2	33621.2	28754.2	25626.9	65211.5	81144.1	70087.3	84718.1	79046	87142.8	64648	81990.6	76825.5	78529.7	86062.7	86618.8	61180.4	46239.4	63872.5	65014.7	62996.3	72495.1	73044.1	73477.5	44443.1	66848.9	66435.4	62434.4	52179.5	64553.6	49132.6	51142.9	44786.5	57083.1	48969.5	42747.2	42361.3	57420.8	49952.1	49608.4	51550.1	54726.3	50314.7	55464.6	44872.2	76313.5	75427.8	80570	62593.9	59709.9	68615	69651.4	59486	47752.2	54071.3	67585.3	70722.5	47989.5	56137	43920.2	39050.4	54578.2	47590.1	52655	62514.9	63769.4	45167.6	49249.4	50151.7	43229.1	42233.4	41012.9	70696.4	74407.8	78032.6	57691.2	55342.3	57528.9	62241.6	65068.4	61964.6	53819.4	41925.7	54223.9	36162.6	52894.5	48147.2	21651.9	50521.6	54934.5	41523.8	47233.6	51448	45176.1	49834.5	55061.8	56573.1	9.64174e-16		80317.6	72147.8	49936.3	59928.7	49967.4	73019.3	55251.8	56731.4	53764.2		0.898282	0.621735	0.746147	0.622123	0.909132	0.687917	0.706338	0.669395
1236	497.271	5.67177	0.852607	129239	102296	92277.8	164261	163898	128776	115680	129183	99460	146296	106247	102424	102086	91892.2	95651.9	141372	86685.8	105343	133870	108206	106191	103030	124960	121066	126061	124564	106678	124518	115232	94437.2	130042	115849	105903	131324	120073	108661	134203	121139	127718	105512	105386	100500	73349.7	80470.3	75459.7	83102.9	95503	72286.1	78703	117285	92970.8	85706.2	78703	79023.8	73926.1	69871	81029.3	127737	100812	90767.9	86845.7	65335.6	74747.8	81151.7	87154.4	90048.4	95696.5	93703.2	77845.4	82387.1	101875	103795	100238	100509	115181	85891	76047.1	64622.7	93069	66390.2	86566.1	106510	87137.1	98848.7	103682	111480	101351	114391	117096	102050	110768	75374.8	111856	92892.6	108890	104526	62646.5	112474	113319	71858.8	76023.4	86603.3	95118.3	78598.7	81653.9	73138.1	68664.7	77846.6	65543.2	74263.3	83477.1	107710	87448.2	109149	102306	100585	72105	71964.9	71194.8	75503.7	104074	90618.3	112909	148446	103752	136952	92357.3	118411	96455.3	107022	126762	120667	109986	112860	124254	124678	105483	104512	119538	104594	85448.6	78170.6	91727	85678	69432.4	101648	105308	87908.6	97005.2	120959	115254	92164.4	97145.6	99842.2	103301	108363	112446	84638.8	82062.7	97041.7	104277	107092	89623.6	118661	88967.6	67075.5	92558.8	98571.9	85142	98490.9	103071	105658	101066	110652	111871	100221	90035.7	89720.8	92220.5	90847.1	115340	116213	97732.7	100906	110247	73483.9	90489.9	86978.7	104413	106740	115821	95357.5	90634.9	96802.7	112036	101197	94308.3	110227	119452	108578	120395	123172	115214	100042	96689.6	112279	106739	102517	111289	90700.2	100161	107708	105087	9.64714e-16		123336	115065	87162.5	95717.9	86129.8	113864	97852.7	97516.3	105902		0.932936	0.706705	0.776071	0.698332	0.923198	0.79338	0.790653	0.858647
3222	483.247	2.42567	0.815894	30398.8	28450.8	30731.2	37964.8	37277.6	27660.3	21755.5	28974.6	24999.8	32924.6	29639.4	28524.3	23329.2	22717.2	25807.1	30915.7	19212.7	26527.3	27276.5	24754.3	23613.2	24164.8	30326.3	28280.2	29057.7	28051.8	27992.6	28496.5	25660.1	26397.3	29058.7	26895	21278.3	31370.9	26465.2	22893.5	25711.8	25932.6	27261.2	19957.7	21006.9	23421	11392.6	14506.6	13174.3	15782.7	16504.9	13757.5	25093.2	25687.5	26508.2	16350.4	19015.2	17641.1	18290.7	17000.1	18511.8	23302	23632.1	24079.3	24938.8	16251.5	19046.9	20202.1	21403.5	17646	21852.8	22961.7	25174.8	22870.8	22915.5	25330.8	23954.4	25596.2	27730.7	23020.7	22972.3	19712.1	22275.2	20577.5	19822.7	23963.4	21042.8	22149.9	30042.3	28261.1	29324	26843.1	26117.2	29135.1	28208.4	25523.2	23501.3	21745.2	24435.1	24839.4	19465	22846.7	22528.5	15203	18162.6	23135.3	22038.6	19726.7	24566.2	21652.7	20131.3	22921.9	21443.3	18391	21982.2	24559	26453.1	24591.5	19691.1	22795	20948.3	17989.1	17700	17181.4	25154.6	21331.5	25999.6	26377.3	24658.6	28618.5	21949.9	26899.9	27852.8	21091.7	21536.4	26564.4	28173.8	31017.2	29005.6	26120.2	27205.3	24844.7	28461.6	26784	21670.6	23945.2	21541.6	21408.6	22614.5	33028.3	31188.9	25472	26418.8	28725.5	28069.7	28296.6	24310.4	28262.9	25010	27552.8	30093.7	28457.1	21138.9	26576.3	24883.4	18889.1	25601.7	23161.5	23890.9	20942.5	23643.3	22777.3	23189.8	23087.9	24682.7	25766	30418.8	29214.2	34709.1	26864.7	24213.5	24730.6	28703.5	19192.3	26646.4	24500.2	22329.5	23579.2	25636.8	20035.2	20454.5	22200.3	23473.8	24433.8	25369.1	20627.5	20851.7	22403	24705.8	22399.5	20023.3	23223.2	25244.1	30428.5	23962.6	28657.8	28894.2	22761.7	28209.6	23578	24703.3	21506.5	29918.2	25280	24752.5	24186.7	28083.5	1.05516e-15		29941.8	26275.8	19411.3	24578	21374.9	25856.3	26198.2	24409.7	24707.1		0.877564	0.6483	0.820858	0.713883	0.863552	0.87497	0.815238	0.825172
658	386.278	8.81385	0.854403	270750	318653	311039	485256	523934	454721	297000	349648	322149	405549	367572	342903	301656	267528	321413	350317	285467	318976	312607	333791	283832	189502	263672	238785	286958	309231	246035	291112	245515	194867	312689	296157	240522	291930	276341	249752	324345	286002	256807	358485	283082	320417	402277	396575	367616	339287	373821	351359	313236	314726	295423	277562	263898	260151	341239	252105	326400	322226	423637	308500	381836	392801	311672	337498	299811	348925	232992	228012	250709	296524	320626	297561	287804	249215	276767	163740	171829	172281	179752	177921	196729	182712	161013	165299	262129	238795	212565	309573	254310	295457	260415	275805	260929	344084	329883	349835	323288	384945	332847	308072	335260	357728	305588	257756	293593	258502	250702	303143	275733	233024	267014	334220	339948	332042	344882	348089	275422	293925	335070	250914	310501	275730	331879	404948	326364	340166	218431	254500	279661	233768	285760	268082	332000	368184	334022	334064	298762	369189	416258	439037	363017	447405	364004	395686	373149	318380	302977	333956	315909	336555	303530	311168	247988	416953	365395	362039	366329	285024	325943	296336	359298	319688	338227	339754	321998	342946	468222	352274	362042	392759	216204	267347	356602	372535	367385	324544	336528	322042	305784	232981	310661	351920	338925	344748	354306	240948	254386	297128	227369	264723	295691	455125	390524	406799	263722	294708	271337	189146	233659	280003	247268	176290	192384	80540.9	280563	252014	225006	187186	260427	221695	207907	259197	240015	1.09063e-15		370764	280586	332021	236480	309834	305695	350647	327144	256132		0.756776	0.895504	0.637817	0.835662	0.8245	0.945741	0.88235	0.690821
3844	226.828	2.13445	0.69921	51323.6	43229.9	47395.6	27827	30105.2	28738.1	29810.5	27302.2	0	46453.6	49404.2	48742.5	48542.9	49757	44996.7	47535.2	48925.9	49872.7	47110.2	48520.7	49154.3	50921.1	52137.6	53299.2	43988.9	44476.3	49265.1	52214.6	45586.4	49153.6	27091.8	28558.9	27361.8	26136.2	26520.5	25911.3	27179.9	24298.1	25359.4	62398	62194	0	101573	90363.8	108817	94281.2	0	87272.3	63801.6	65231.2	61933.9	81543	100776	106674	111495	102596	103994	45402.2	41257.3	43181.3	71478.8	62998.1	66248	68439.4	62215.5	65543.1	53497	49039.4	54792.9	0	49148.4	45324.7	52543.8	48856.4	50235.2	45151.3	43998.1	41403.4	20431.5	22068.1	27065.4	22501.5	24663.4	23153.5	26396.5	29342	31162.5	26117	28307.5	27353.1	28368.5	28061.3	27322.9	63164.4	0	0	77741.2	78450.1	71583.7	93044.3	103909	89955.8	63926.7	0	65298.5	0	72780.3	60323.4	85709.9	73164	0	47510.5	50159.4	46523.6	46424.2	47401.5	47349.9	66416.9	65253.3	71153.7	49276	48092	45619.5	48881.3	46971.8	52476.8	24119.3	24242.1	24879.4	0	29498.4	26350.5	24540.9	0	25293.7	24555.8	24332.4	55679.6	52519.1	56828.1	46189.8	47217	46061.9	53505.6	42629.4	24054.4	24364.6	27045.3	24552.4	0	25091.8	22603.1	23725.5	28889.2	30495.2	27391.1	29290.4	30709.3	28434.5	31438.4	28514	45297.1	48573.3	45747.5	48849.7	51699.6	50255.4	52910	47106	47872.4	20478.9	0	21166.3	23933.7	0	25144.3	24062.5	0	0	27572.2	24398.2	27257.3	30228.5	32945	26177.5	28206	26563.8	28393.8	46628.7	49004.2	46589.6	52208.2	52691.6	45160.1	43271	45595.4	0	23890.5	22929.8	26143	24330.9	25754.6	25041.2	24568.8	26031.6	28020	24895.6	28005.3	25223.3	28047.6	27906.5	26997	29447.5	1.19319e-15		35861	41254.7	71544.7	33569.5	55083.1	30537	33634.6	29808.9	31935.3		1.1504	1.99505	0.936101	1.53602	0.851538	0.937914	0.831232	0.890529
2312	241.094	8.68495	0.850898	32157.3	32226.8	34556.6	60072.9	66660	52609.6	43863.8	60599.1	44115.7	46021.9	44603.4	38541.2	39838.4	35294.4	42354.4	47181.4	35955	36496.4	50712.4	45201.4	36500.8	28502.7	37156.1	33446.4	33427.9	34395	30811.5	36168.2	30189.4	28627.3	59336	60864	53713.3	51846.3	56085.4	46003	55726.2	60738.9	49525.3	40065.3	34742.4	35859.8	16053.6	15876.9	16356.9	20430.5	26131.3	23861.3	25680.8	26318.3	28015.1	19868.8	17553.2	16707.6	13046.3	13243	15302.1	42278.5	40231.8	46709	18209.2	19576.3	15577.5	26220.8	25406.1	20196.1	36627.4	31317.8	40894	34430.5	38143.3	37411.8	40488.3	30072.8	39404.6	25563.1	27342.2	25009.4	14537	16681.2	16139.2	22698	21395.2	23734.7	43134.4	46449.6	55808.2	51261.4	46897.9	49319.2	54205.6	49115.3	53929.2	31513	33812.3	37693.3	31603.3	31912.6	32310.9	18005	15962.5	23953.9	19940.9	21653.5	20130	25434.1	20763.9	24445.8	14776.9	13826.8	14054.3	40078.8	39292.1	40157.2	40343.9	41336.1	34658.6	21458	24063.2	20458.2	39110	39592.2	46319.6	50968.4	43536.7	45417	23745.9	30446.3	30780	29616.9	30993.8	37667.3	52797.3	58723.5	53401.1	54542.4	45609.1	40174.4	46596.5	46039.8	39405	38382.5	38384.4	37799.2	38811.1	37430	31668.7	27297.3	32792.7	35286.4	36022.2	36264.6	30637.2	53374.6	45007.4	54247.9	51747.7	52170.3	40443.7	50114.4	47782.3	37295.1	40399.3	41684.8	34206	32538.5	42535	39239.6	36095.8	44157.3	21829.6	24887.8	37448.1	39234.8	35819.4	34479.6	34913.9	34601.2	35433.7	40022.1	51638.1	52748.8	50881	48325.1	52868.5	37879.6	40063.5	44105.8	38078	40307.6	37227	32580	39571.9	36268	42146.7	39860.9	37816.9	33932	38501.3	41382	30344.9	40314.1	39168.3	36066.8	46459.7	54565.9	47085.7	43900.4	49609.4	50544.3	44013.5	49152.1	46467.2	1.20584e-15		46335.7	42818.4	24426.6	35976.3	27171.8	41956.9	41161.7	39456.7	41414.6		0.924091	0.527166	0.776427	0.586412	0.905498	0.888336	0.851541	0.893794
3885	100.926	6.35291	0.780939	15573.6	20767.5	21580.3	22042.8	18753	18157.3	22682.1	20408.5	25099.2	41297.3	32974.1	36643.9	31285	32730.4	33877.4	32999.4	34402.6	35226.3	29335	31235.1	33629.8	20306.3	18433.7	19848.5	23750.5	20941.4	20588	19963.9	21926.2	25469.6	21798.6	23890.3	21681.7	18253.3	18243.7	22967.4	19112.4	22210.5	17708.4	34093.4	31533.8	32853.8	28316.5	32765.2	31694.6	32933.7	31097.8	34886.3	25315.1	23933.9	26590	20842	22528.7	26697.5	24214.8	21773.7	23212.2	21388.9	23913.7	20306.7	19008.7	24134.8	19292	18475.1	19639.4	21896.4	37014.9	37041.7	43255.3	37172.7	36043.2	41420.9	40760.4	38800.6	38163.4	27607.9	25747.5	23983	10250.2	11003.2	16265.2	14900.4	16161.5	16778.5	26668.1	22040.8	25987.5	24882.2	23084.7	23657.7	21304.8	21112.7	24656.5	45026.2	42886.4	47762.2	43321.1	38671.9	35862	28462.5	27299.2	34805.2	29574	31862.9	31891.8	24585.9	24125.3	20835.8	24342.2	22055.9	21605.3	29128.9	28607.2	31082.5	22324.3	18613.1	22787.8	21153.3	21497.4	19206.2	26015.1	24194.1	23609.2	32928.6	33037.8	24209.1	13444.3	11866.7	12133.9	14874.8	16281.8	15212.3	16870.8	14222.7	14087.4	19238.1	16736.1	39830.9	43735	40357.5	33085.4	35348.8	25650.3	28327.8	33735.2	15249.6	20027.4	20512.5	20170.6	20704.5	17978.3	19303.2	19897.4	33719.4	35241.6	25671.6	27013.4	26709.1	24998.4	25405.5	22903.5	37014.6	31689.9	31771.4	37116	35605.2	38182.9	29461.6	31758	33873.8	29443.9	25198.8	27960.8	23129.8	34315	24609.6	23340.2	26300.8	23309.6	22485.4	22405.6	20309.4	31948.9	26042.5	29255.8	21123.4	24864	21206.6	42367.9	49447.8	53987	42711.3	33646.3	37441.3	41213.1	47467.7	51188.4	38137.9	37629.4	39276.3	41530.9	39071.1	41588.5	26726.6	34339.1	39475.7	38385.8	34400.6	41199.3	35346	36127.1	36560.5	38985.4	1.22182e-15		24665	24882	25679.2	26490.4	29236.2	19350.8	27315.7	28286.1	39930		1.0088	1.04112	1.07401	1.18533	0.784544	1.10747	1.14681	1.6189
3912	347.098	6.1502	0.849764	32709.8	33834.8	33585.7	32413.1	38557.8	31376.7	21283.6	28570.5	27187.9	41273.8	28562.7	37407.8	31945.1	35052.6	32568.6	28333.3	34651.7	36364.1	36620.9	29276	30349.6	26312	32509.6	28799	31123.9	36293	27399.3	30998.7	33829.1	27776.5	34670.7	28120.7	24466.3	26897.6	28609.4	24306.3	24540.7	28587.2	27500.3	38635.7	26431.8	32998.5	23034.2	24406.2	19085.9	23006.7	27591.4	24388.9	29996.4	29740	30178.4	21893.6	22554.8	23450.9	16750.7	18095	18442.9	23042.4	21110	19930.6	18476.5	17077.9	16658.7	15231.3	18287.5	16634.2	31346.6	26533.5	25474	27710.5	29422.7	27848.5	27462.8	27189.4	26416.5	22332.4	23248.7	21479.3	26414.8	23801	26975.3	22693.4	26896.1	24787.6	23934.6	17959.2	24409.2	25047.4	21229.2	23843.7	23777.5	20557.9	22452.7	28717.7	33163.4	26740.4	28127.3	22793.2	26721.9	21967.5	23512.6	25755.7	27615.7	18684	25432.1	20796.4	17472.5	25289.2	24846.7	22514.8	16868	19446.2	21472.6	22930.7	22099.7	17848.9	18754.2	16188.7	14827.8	10989.8	36580.2	28017.4	37991.3	40435.8	35189.9	35453.8	26478.5	37412.4	34023.9	27508.5	30168.7	33849.7	30582.1	30737.3	26335.8	30053.3	28434.6	27883.4	35219	28103.7	23669.9	26924.6	23149.6	23022	27657.3	24762.2	23317	20066.7	17863.7	22002.2	23150.4	23345.9	20884.5	23282.5	23034.7	21312.1	21662.8	21732.4	19474.3	20687.1	23274.5	31399.2	33555	35735	23705.1	25597.2	25194.6	27246.5	26298.8	28077.2	25510.9	19760.4	28456.5	18741.9	22388.6	18208.5	21393.8	19664.7	21903	24524.1	27368.3	28228.3	22538.5	22169.4	19230	15887	18954.9	22218.7	29561	26459.1	31396.9	20993.9	25974.5	24179.9	30546.3	35591.5	33956.6	25365.8	26998.5	27468.1	19404.6	25437.2	24043	17452.5	22700.8	28532.2	26463.7	24136.8	27425.6	19873.1	25607.7	23706.7	25332.6	1.43829e-15		32230.3	30292.7	22856.7	24611.5	22280.7	32309	23561.8	24220.6	25944.3		0.93988	0.709167	0.763611	0.691294	1.00244	0.731043	0.751484	0.804967
320	293.151	6.19518	0.840871	1843158	1879140	1742543	2574917	2420098	2068940	1891184	2185569	1906796	2109733	1963285	1956256	1839252	2010622	1812545	2292899	1964537	2040369	2272530	2153500	1952180	1594620	1849997	1775747	1728009	1772619	1678889	1789671	1637533	1620347	2562396	1982569	2247146	2416184	2293906	1827071	2416074	2383052	2314193	2095599	1977558	2054668	1452670	1598701	1421656	1530881	1650245	1578148	1571095	1744324	1512819	1447790	1305114	1231841	1123534	1014673	1222162	1963664	1843126	1831574	1395907	1381331	1461325	1516203	1440290	1341332	1622111	1636213	1599568	1625968	1702271	1621080	1606284	1721590	1694978	1132541	1024374	1158038	1367390	1434110	1271613	1584054	1446598	1433845	1851589	1619338	1753318	1908256	1861952	1839150	1797892	1631702	1766515	1848458	1846284	1872533	1313991	1764839	1644504	1510751	1656031	1615834	1435341	1310237	1411586	1254669	1193508	1358592	1391614	1255959	1308815	1849983	1724736	1758082	1700152	1533848	1535120	1443098	1359685	1336637	1705065	1806052	2006540	1747926	2097017	2167209	1502840	1686032	1821482	1667578	1879308	1854494	2083278	2310941	1821721	1789095	2121342	1806029	1969756	1717503	1392754	1567679	1653622	1574789	1638144	1645271	1589502	1485808	1452447	1549379	1353680	1486143	1442731	1853143	1841809	1900421	2016518	1951220	1751812	1726233	1648482	1926399	1857993	1980714	1687018	1353397	1679271	1691205	1546892	1860835	1750732	1645221	1874601	1630626	1866459	1616476	1493926	1675304	1633017	1754342	2156702	2039226	1673105	1657339	1699085	1534883	1345636	1724965	1933459	1786884	1872820	1522383	1494142	1298109	1733485	1588212	1804744	2004028	1990391	2090448	1557313	1997758	2029129	1758285	2027919	2170304	1820469	2090424	2071495	2161795	2018860	1808803	2058284	1.56357e-15		2.04513e+06	2.00846e+06	1.54475e+06	1.58039e+06	1.52722e+06	1.88635e+06	1.66729e+06	1.71687e+06	1.8676e+06		0.982068	0.755329	0.772758	0.746757	0.922359	0.815245	0.839488	0.91319
3251	408.233	8.52116	0.85062	24605.4	31588.7	26753.1	42386.3	40279.7	35353.4	27630.3	33353	27735.3	28261.2	28584.9	24306.1	19457.5	18859.5	18279.2	22982.3	20615.7	19378.6	17995.3	23656.2	16892.4	20492.1	20140.6	21963.5	27269.5	23352.5	21807	26942.7	21086.7	20859	20736.1	22766.9	17675	28145.8	24007.7	23061.9	20292.7	20435.8	22193.6	28066.9	28386.8	22763.8	17479	21166.3	21309.7	21240.3	20183.3	21614.8	22656	30206.4	23169.1	25740.3	24594	24611.8	22000.8	18804.2	24730.7	29686	25026.6	24410.7	28689.9	25925.3	22386.9	21839.8	18898.6	22584.5	21254.8	21035.4	26061.4	24495.8	22679.4	26619.8	18679.6	18461.9	21732.1	20013.2	19889.1	21718.5	16116	20001.5	17103.5	23601.4	17607	20850.4	24329.2	24861.9	26528.1	24182.5	23424.1	23013.2	21779.6	21888.4	23915.3	27846.7	25684.9	19450.1	23382.2	24149.4	22256.4	21011.3	25068.3	27834.3	24764.9	17333.2	28157.7	23071.7	21143.9	28590.2	23629.8	23404.7	25023.7	21190.2	27217.3	27114	27183.8	26522.4	23014.5	20625.8	20838.6	20976	24829.5	22849.4	22521.8	27594.1	24760.5	22873.2	20831.3	27448.3	29585.2	18971.8	26505.1	24688.5	26361.6	26974.7	23235.2	24592.4	25091.1	30758.3	28345.7	32847.8	23295.8	21847.8	24945.9	28234.1	23061.4	25442.2	28475.5	27950.7	26835	26972.4	23413.5	24019	25175.1	22800.7	29332.8	27193.6	27755.9	24721.2	24098.2	27068.1	27170	25069.7	19838.8	25518.7	21580	19673.2	25708.5	23275.6	23052.8	26375.3	24058.4	24271.3	27048.5	27041.8	31806	27022.9	25946.4	27305.4	28279.2	21237.4	23417.6	23504	24384.7	26818.3	25559.3	21182	21366.2	24383.2	17798.1	18250.3	24300.3	26069.4	26539.1	22524.8	24031	19011	18370.6	16037.5	13592.3	18615.5	11574	20203.2	13652.8	6218.67	20871.2	16434.4	16529.3	12787.4	19007.5	13741.7	19573.6	19367.2	22399.3	1.97327e-15		30903.1	21531.3	23636	21945.7	23943.9	24689	26323.4	24619.5	18300		0.696736	0.764843	0.710145	0.774806	0.798917	0.851803	0.796666	0.592174
2282	350.172	7.40183	0.847877	41817.2	48157.3	46397	67660.2	76260.5	63972.4	40193.8	42410.7	44468.7	40618.4	34084	34270.8	20372.9	20862.9	16967.1	22591.8	22282.5	21186	31554.5	21424.9	23244.7	25066.6	29444	33255.1	31648.3	37585	25946.6	29261.5	27506.1	28473.7	23314	23744.8	25228.9	28197.7	29865.2	34991.9	27107.6	29174.7	27812.3	35252.7	35388	31450.5	29156	33126.1	33238.6	31732.4	33031.3	27788.9	44152.6	38004.9	41199.8	36554.3	34140.8	34881.8	37535.1	34987.3	35206.2	42728	39571.9	36224.7	41445.1	43240.9	43190.5	36815.8	35077.9	33525.9	38146.7	31579.1	30422.2	32020.5	33813.9	30938.8	30003.5	28752.4	25398.3	34527	31348.9	30547	34821.9	33604	33790.6	32670.8	34491.6	38231.3	44278.5	48341.8	47428	42461.5	38819.3	42915.6	45412.6	31379.4	37138.9	39534.1	38505.6	31075.7	33685.7	34392.6	31530.3	32992.6	34350.6	29700.3	43591.4	37813.8	34198.4	36081.4	38484.7	39064.9	35486.7	36979.4	40687.2	43936.6	38824.7	43642	37948.3	44273.9	39827.9	42365.5	33031.2	32876.6	30887.7	28884.8	30750.3	34545.3	34881.3	41095.2	34522.1	42658.9	48133.8	40191.3	43345.6	32712.2	46654.5	43277.5	36316.9	46326.1	41386.6	24489.3	30273	32897.6	28317.1	29278	28765.1	29074	23680.8	41075.6	36411.8	37764	42810.1	38093.4	40073.6	34009.7	38068.2	31747.1	31952	37738.8	39641.1	36029.5	40714.3	46369.6	35619	25373.3	30526.2	33185.7	25321.9	23249.4	31542.6	22712.7	26089.2	34094	36141.8	39964.2	45782	39950	42414.2	35837.2	35294.1	35839.5	39653.8	36295.2	38456.4	41742.6	36720.3	34381.7	39189	30173.1	30862.2	38123.6	23670.9	24837.9	27984.8	31881.5	26547.5	23653.7	25542.3	25536.2	23150.4	29909.9	38819.7	33318.5	30539.1	32672.5	30172.5	11309.7	36575.5	35944.3	32495.6	20930.7	25674.5	19523.8	31652.9	36830	32860.6	2.13329e-15		48359.3	26596.7	36246.2	35582.2	37217.9	38621.8	34787.2	34404.3	28481.4		0.549982	0.74952	0.735789	0.769612	0.798642	0.719349	0.711431	0.588954
1350	364.183	5.7606	0.852023	118903	97971.1	118621	163922	185206	152829	87960.8	97559	97965.6	110914	91782.6	88063.8	65735.6	66899.1	53872.7	89128.3	60509.9	60685	74647.3	75089.6	71684.8	64591.1	78684.6	69108.9	78606.7	84636.9	75432.5	88697.4	72513	68648	65012.7	63519	57542.7	83765.1	69007	49727.9	62196	54753.4	58649.6	87535.4	96652.1	88994.4	104666	95067.4	97236.1	99681.1	95315.4	96811	110891	84365	94257.4	101211	95305.8	94037.1	100851	96220.9	99754.3	99551.5	88950.9	101939	98481.4	99347.6	77987.1	93538.3	62007.2	89090.8	82605	98540	76685.6	78731.4	77811.3	92017.8	76373.9	73650.6	80349.7	80536.4	77666.6	73999.8	99820.7	84191.8	82062.2	96149.9	92452.6	65423.3	87094.5	94535.5	85305	100788	91118	96710.9	87960.3	75698.2	66072.2	106807	84885.3	84256.7	88437	103341	104915	93111.3	81997.5	83315.1	90088.1	89603.4	91400.7	79635.9	84966.7	103406	87974.7	81204	92321.2	89954.3	82604	90145.5	88444.6	77187.4	75356.3	83592.2	73931.1	77139.6	71931.9	75286.4	90319.2	90447.7	87436.8	92901.4	85918	93416	111820	83333.9	102767	112838	79275.2	99479.5	96215.1	87120.2	76484.2	99396.4	101419	107656	80322.6	73426.8	79028.4	81056.1	88834.1	103516	77186.5	86515.8	66323.6	88187.1	99731.9	79968.5	79450.4	94258.3	73251.3	98546.3	92796	79525	91645.8	93770	95171.3	79822.9	85096.4	70898.7	78901.2	71474.7	101617	81253.3	70592.5	92588.5	93742.1	93480.4	106653	106671	96839.8	99759.9	75443.2	85711.3	75471.5	74613.5	70975.8	87561.7	64420.4	91306.2	88326.4	70686.5	78326.2	85762.8	81064.8	76929.8	87702.4	77268.9	83658	78813.6	72020.4	84447.2	85605.9	83835.2	74101.9	82884.5	77778	74555.7	89447.8	38368.1	82097	79403.9	87339.3	51116.5	64899.9	57130.7	92129.7	79344.4	75072.9	2.16564e-15		117641	69012.8	94435	84297.9	87778.6	90411.2	87957.6	84370.3	76680.7		0.586636	0.802736	0.716566	0.746153	0.768532	0.747675	0.717181	0.651816
846	235.109	6.67857	0.849009	138241	130885	142242	193981	189349	156585	153440	176439	164765	136176	123264	113692	122331	110299	122222	133419	109414	115348	126789	134844	124129	126485	161224	135270	134714	159977	123534	128862	150515	124207	214670	188823	184541	201190	179315	172742	197289	206823	195802	102228	103406	104160	62121.7	54969.4	53642.4	61151.4	73481.8	85741.4	115344	127516	113968	94593.3	94161.3	95559.4	73271.5	67445.4	74470.5	141504	145612	150072	82810	72059	62961.8	92511.6	106246	103034	100246	88100.5	87442	107447	84453.3	72685.9	99641.2	91118.4	109181	108060	98725	86239	83200.9	74719.3	85436.9	95999.2	84650.3	80422	125921	123841	135861	163475	145368	129471	138973	131646	142766	111213	102433	98791.5	95207.5	102088	92638.1	59854.4	65358.5	76079	116511	99554.2	118420	98492.7	95470.8	117537	78063	74133.4	79505.8	157469	140307	145438	140596	145270	122495	86423.3	82424.6	94568.9	122837	101564	129257	138188	132853	124841	94161.5	129081	129713	129838	153024	155192	178607	181194	182714	189655	175311	105549	107667	100155	97045.9	100364	81205.4	91145.4	95480.4	138306	121317	114579	132194	130651	139116	122831	108338	148267	142508	148358	169959	151676	125700	141121	152887	104956	113178	125761	86247.5	78560.5	80200.5	90737.3	79269.2	100995	128030	135944	156289	127704	142127	136009	119580	117488	137412	111746	155716	186376	143304	148981	151039	127809	117647	134216	108041	115151	108343	93545	86506.1	98086.6	110542	117006	108218	147462	162831	173382	133735	165296	163226	154541	161781	173812	149859	169571	174341	172548	179812	160112	169513	2.17177e-15		151588	151288	93112.6	106725	103568	144002	123601	123605	142290		0.99802	0.614247	0.704043	0.68322	0.949953	0.815372	0.815396	0.938663
2558	381.186	7.91695	0.851677	47983.7	52635.6	43815.8	63809.5	66392.2	58161.6	43283.3	55220.6	45750.1	46280.7	43501.8	46828.3	34563	33297.9	32859.3	37426.7	33910.3	36771.8	44145.8	38761.1	35166.6	31823.5	41167.7	40879.2	41064.5	36799.8	41066.5	40861.7	39344.2	35260.5	42847.9	36454.2	37037.4	42870.5	42937.8	37300.3	38851.3	41001.1	40042.6	47987.3	40636.5	47608.9	47027.1	45002.2	44072.8	44423.6	50047.7	47558.3	43695.9	41682.5	44418.4	44362.2	38251.2	41227.1	44907.1	39650.9	41842.1	45920.8	41286.3	34945.2	45225	45993.6	45044.5	43975	44375.6	49098.4	39427.1	38089.5	36603.4	36997.6	42009.8	37382.1	34585.8	40809.8	42898.1	34571.9	33123.6	29180.6	30786.7	34891.2	33102.1	41249.4	33746.5	37430.4	40607.7	41280.5	43764.7	43972.8	39385.3	41679.1	40503.9	37529.7	31559.8	44756.1	43764.1	46887	38145.9	48172.6	38246.6	42063.9	40259.1	43749.9	46490.2	35069.9	40490.7	40526.5	39873.6	40964.7	37394.6	34224.4	40796.7	50829.6	40885.5	49188	53340.2	45512.8	47345.5	46882.7	42726.9	35473.8	39959.9	39171.4	43524.4	44690.1	51483.1	45248.4	33369.1	45501	50714.5	37851.9	41595.9	43046.7	44125.3	55810.3	46796.3	48030.4	47311.7	43161.4	46552.1	55356.4	40032.9	42903.1	39444.3	40668.6	41130.1	42170.9	35340	43846.3	44205.3	45129.4	40623.1	42996.2	41209.4	39979.2	41720.9	54084.3	51052.2	48084.2	44009.6	50416.4	45618.8	39790.6	36407.2	37942.7	31109.9	39490.8	42717.5	40431.4	37973.5	48172.9	41468.6	38937.8	50399.3	42082.1	49730	46531.1	38886.1	43775.8	47822.7	40422.5	49323.6	47227.8	45965.9	43727.2	51920	32940.9	43635.4	43962.9	38029.7	28469.4	40402.2	37062.5	36236.3	44908.9	32310.4	37405.8	35382.4	35259.2	37279.6	37030	33588.6	33360.9	34789.8	18674.3	42053	35358.5	37998.5	31262.2	37686.8	27176.4	35743.1	39056	38563.5	2.42272e-15		51138.6	38315.3	44083.9	37605.5	42743	44601.8	44155.6	42696.2	35403.5		0.749244	0.862048	0.735363	0.835827	0.872175	0.86345	0.834911	0.692305
1537	154.867	4.6699	0.687538	31547.1	29143.3	34879.4	40600.4	35678.6	41483.5	37238.8	37866.6	33240.9	52001.5	48391.2	47004.1	45084.2	47308.1	50841.2	40635.2	46699.5	57814.5	40271.7	48777	49914.3	30332.7	35276.1	29014.3	32446.1	32905.7	33957.4	28798	31852.2	31859.6	39488.5	33392.8	35211.1	33862.7	38698.4	40123.2	38365.4	33359.8	36844.8	44543.4	37785.2	44754.2	48210.3	46223.9	48094.2	43454.4	46001.9	54489.1	32218.7	28156.3	38714.1	33627.3	28468.7	24021.9	32756.7	26789.1	33498.5	37485.3	36764.5	37035	33538.8	41396.1	35019.7	39309.9	38014.2	41041.6	51108.2	47212.8	45719.8	43141.1	47292.5	48815.4	42584.9	47706.2	49505.3	24645.1	22794.6	23514.2	28427.4	36298.1	29277.5	32962	34601	36299.8	33714.4	38563.2	39810.6	36336.8	34357.3	36471.6	36521.8	36732.8	33098.4	47959.8	45028.1	38942.9	52465.4	51709.4	49754.1	49356.2	53649.6	54654.8	16338.1	12152.8	22531.5	28380.5	25748.8	31083.9	35155.1	31132.4	28229.8	31377.1	29627.8	40772.5	37297.6	36766.9	30874.9	37920.6	39095.6	33874.6	50467.6	52309.1	51837	46719.4	44021.8	52069.6	29941.5	48361.4	40559.2	33309.4	43123.6	43395.2	32550.8	35384.8	43467.1	30941	42945.5	44099.3	41817.6	48232.7	45091.1	45963.5	46935.8	45031.2	47408.5	41436.9	34372.5	24891.7	29353.9	32389.1	31914.8	33095.2	39570.9	34238.8	36250.3	34369.1	38733.3	37515.4	34851.5	41880.7	41127.6	40812.6	46974.4	52313.5	50469.7	58459.8	50397.7	49352.9	43951.4	51053.2	41139.8	37962.8	38515.1	40866.2	41100.6	36950.4	39876.8	36420.9	34795.8	37109.1	35325.9	44914.9	37059.1	35732.7	32568.4	31362	35753.2	41160.9	16908.8	14504	4329.98	43627.9	48370	44502.1	18672.4	15790.5	18321.7	24734.1	29050	17069.2	36755.9	27579.3	23723.4	41194.2	10232.2	5821.16	9289.65	3579.23	5541.49	6646.84	12664.3	17945.2	12185.8	2.45825e-15		39089.6	38634.6	38200.5	37169.4	36736.3	42435.5	38773.8	41570.4	20361.6		0.98836	0.977254	0.950877	0.939798	1.0856	0.991921	1.06346	0.520895
3127	328.221	5.70007	0.850813	42881.4	40712.1	35337.8	55119.8	57843.7	56183.5	40997.1	38320.4	34646.3	42236.9	45224.9	44219	28039.1	28334.7	33683.2	35574.1	28335.7	32135.4	39528.9	32919.1	31132.3	25629.4	31466.5	33363	26596.9	29271.2	28351.6	30431.7	31887.6	21603.6	30772	31563.9	24194.3	39482.1	32989.4	29848.9	35364.2	29965.5	36921.4	36804.3	38315.7	40535.6	35228.1	36159.4	30589.5	35163	40769.8	32497	32227	35227.7	34199.2	30197.8	24988	26748.3	28946.6	23138.1	30142.1	35700.8	29539.9	40479.1	32097	35697.5	32348.7	33529.9	33740.5	33063.8	28908.3	30520.4	33642.4	29993.6	33518.1	35436.6	29609.6	34051.4	34171.2	23264.2	25920.7	26916.5	25681.1	24931.7	23891.8	32840.5	32734.2	26107.3	34713.6	31954.7	33108.1	31722.3	29535.9	35739.1	32931.6	27369.4	32127.9	39171.5	34701.2	38194.3	31996.8	39994.5	37985	33615.8	30196.9	31075.6	32044.6	31190.3	33709.8	33528.7	29476.3	35205.3	31140	28893.3	31057.4	41862	35648.6	36538.9	37953.9	37411.6	32354.4	32783.8	31744.4	28886.9	40515.2	27185.1	39678.4	42565.9	41640.5	46390.3	31117.2	38693	39686.5	28328.8	40213.9	39956.3	33862.4	43393.3	41116.5	36976.7	35997.9	33890.1	40293	40608.8	33595.2	36423.1	36747.1	39116.6	37532.1	45373	38401.3	35844.3	32671	37010.3	37140.2	45753.2	32117.8	38504.4	40166.4	36337	36320.5	40203.5	38656.8	40767.4	39878.3	32536.3	33335	42716.4	30290.5	34757	39103.7	34753	37707.2	43290.4	34307.6	34511.7	46477.2	43489.6	43035.6	36523.8	34980.8	41085.7	41702.3	33402.8	38199.7	32825.3	34503	38468.4	37822.5	31475.2	29948	35855.4	27065	31497.7	27997.6	39639.8	33456.9	31764.8	34824.4	29695.7	30306	33768.5	31022.3	38036.2	30983.9	32967.6	33288.2	18228.5	26772.4	28753.9	28158.1	22973.5	31538.8	24189.7	28693.5	33566.3	31841.3	2.52772e-15		44476.9	31088.4	33262	30478.2	34013.4	38077.5	38056.3	36929.8	30441.2		0.698978	0.747849	0.68526	0.764743	0.856119	0.855642	0.830314	0.684428
883	145.062	8.33235	0.85322	210316	199400	193141	239566	253878	214401	166777	198964	203728	223606	193527	216947	142727	162866	150012	173779	175189	146324	151959	138169	126561	138512	156322	165966	176433	177564	153646	179247	145236	143373	157524	150682	127148	166726	170952	145578	154038	172336	133386	186250	160683	180807	104832	126329	160612	184297	156568	148017	181550	146908	149578	149925	137166	122854	143150	122909	154599	161858	139002	144749	138622	128711	132364	118857	162129	138383	161137	149665	172017	178994	182842	162800	174441	150016	157205	151845	149166	139596	164396	162234	146426	195217	171432	150705	181902	175053	164606	184078	172122	175142	169440	156286	168795	160086	146752	165911	151911	163951	154314	102731	133864	146234	140328	145026	139524	150617	133814	149204	131012	114372	127477	185717	183460	153707	168206	145879	151363	144860	149206	133089	177076	158835	185050	190291	217239	156098	175825	205835	202448	174577	169344	194764	169611	201238	185642	159949	158754	175246	209772	237241	169594	190669	158316	165060	166537	176718	177256	167669	168527	183233	167605	162627	133518	185648	197389	189674	170735	177108	174288	178630	173354	190055	167419	180778	164977	153103	202455	192295	180376	191337	180072	182147	211149	181650	174641	202989	160033	160721	188523	149656	162820	193533	173966	178446	174535	163460	149319	159058	169851	177514	188264	171878	183268	146265	152189	173001	175855	148391	162243	183543	159027	163883	173686	121494	167862	173817	157464	155423	156998	135292	169606	153230	159690	2.81082e-15		209521	154898	147471	165632	147134	181328	177351	176649	163189		0.739298	0.703847	0.790525	0.702239	0.865441	0.846457	0.843107	0.778869
1814	307.936	7.45513	0.851206	20456.6	26632.9	24459.4	64789.3	51191.9	40988.3	37055.6	30038.7	35257.1	32678	31382.1	32203.7	29624	30099.1	29769.6	32930	28314.4	30188.8	27551	29073.8	29507.1	20738.5	23014.7	24548.2	23053.8	22100.2	23089.7	28405.4	22168.3	20339.5	50205.2	37304.9	37575.4	45313.2	37276.8	27615	43417.6	39042.6	42102.8	29465.2	28744.6	32814.3	32780.9	30463.8	33213.3	31584.3	33950.6	28559	23744.4	21716.9	25424.8	26890.9	21032.8	21547.3	27297.5	24455.5	28544.2	41232.3	36262	31789.2	52125.2	47633.9	44814.1	40951.2	48800.6	45207.8	13328.4	12519.1	15016.6	20643.5	22744.4	23020.7	20848.2	18308.4	16460.4	16325.2	17948.4	14557.3	13688.7	14123.9	16565.7	20581.1	24767.6	19181.9	8744.65	9637.42	13286.5	25886.7	26685.5	29847.4	19557.1	15822.6	23875.9	32577.4	28078.1	25480.7	23909.9	25911.8	29983.4	29554.3	25875.2	29868.4	26041.1	18643.9	24056.6	26304.5	26365.1	24404.4	22835.6	19834	17771.2	46105.8	33052.1	37697.4	36600.4	46488.2	34241.5	43482.3	42633.6	32977.6	25446.3	22542.2	34748.8	32312.4	29949	33211.8	17592.9	22580.7	23231.3	27898.1	33389.5	27471.8	37435.6	43372.9	32433.3	45199.1	32050.1	28597	32965.1	33129	25941.9	30473.3	26833.4	31459.6	24597	37619.7	36197.3	31627.1	34614.3	42561.5	36993.5	28167.4	31453	46460.2	40673.2	42826.3	38970.2	50283.8	40472.5	39920.7	34017.2	26816.2	29961.6	34817.2	29318.3	24365.7	27710	30206.4	26070.2	26134.8	25920.7	25790.5	35576.7	43437.9	44724.5	39181.4	35221.5	40313.9	39178	27162.3	40460	39628.6	41255.2	38788	43282.2	26118.7	30856.8	35316.3	29560.6	29027.4	30214.5	24546.1	26960.7	25847.1	24741	26093.8	32658.8	31371.3	33278.5	40137.4	29768.9	36456.7	44487.6	36327.6	43043	39046.5	40937.3	33305	42553.8	45141.8	45996.9	36098.9	42394.1	2.86758e-15		35594.5	30902.6	33001.7	18486.3	30028.7	30639.2	35285.6	33615.3	34799.8		0.868185	0.927159	0.51936	0.843634	0.860784	0.991323	0.944398	0.977675
716	359.23	8.56553	0.853868	288262	269639	262504	430407	493226	367937	280432	322946	313699	304668	281693	264694	175537	196908	207687	243659	185440	167681	228674	220745	227487	206086	219838	226784	249235	240684	188591	218217	204664	175672	302676	265141	192077	265271	244597	252215	257997	299956	259166	242869	241260	234659	250668	216134	219655	250638	255976	243712	265322	229444	228390	264786	227946	232264	273665	258881	262922	286489	246483	277571	329265	288589	267768	280770	231690	283620	199266	201552	218180	219969	220346	230574	208494	215269	175694	202692	192594	191946	240984	177675	192915	234851	191079	202782	262866	221498	221254	292384	286400	285010	243363	229144	220753	251222	237417	238982	228796	249966	224926	207469	218054	259478	252252	225077	233230	247093	239015	261070	255180	229334	207656	296536	309239	303167	263790	251069	270729	257121	258526	245801	233648	208412	253898	272053	261799	273221	169863	283723	273603	246275	242700	243690	296578	343469	291213	283512	278626	267564	298454	319244	217680	246576	233095	203413	241554	277674	285352	262318	278528	304021	262547	279583	248995	304699	297631	316609	299287	284648	300336	308910	306572	231778	230485	245796	240085	231484	258880	254167	239247	274732	222685	273849	277089	339946	289931	291949	247340	261830	261104	205659	284438	259565	273349	287755	299846	199772	237716	280400	193008	182408	227701	238639	226859	230855	190261	205348	206373	191239	193656	228811	202625	210887	220709	140248	206359	240300	189037	154417	238478	198544	219401	229635	238185	3.03572e-15		323342	226766	255238	222318	248970	262134	276887	259292	208159		0.701319	0.789375	0.687563	0.769989	0.810702	0.856328	0.801911	0.643774
551	247.11	6.06181	0.845682	685985	741801	705968	1197646	1177019	929368	840025	888689	869677	910834	873998	679773	675098	650340	600414	807832	658621	651402	797053	812731	699749	567293	677247	600868	632755	628043	432092	654842	594687	559062	772731	803868	733845	786460	810950	756894	855919	765785	815923	778583	734541	754951	424350	396704	362394	478679	552206	513134	594285	618515	565959	505722	439439	411968	333378	298039	361813	591672	676762	701858	373816	418825	358794	460051	483002	403710	654955	647107	653234	669721	674053	716046	621493	686981	685524	461319	454023	491921	531646	545356	540522	618346	559564	529121	709073	780502	792763	778922	717578	776824	802693	664718	659297	667745	655365	608845	578364	593804	611073	393901	450897	517487	533628	457034	483034	508510	423057	508990	348176	347932	356680	716610	655402	701329	584140	633372	573099	437440	435441	399860	747100	650626	750108	887356	848983	766200	496940	645584	671240	616449	727606	654461	825648	911832	828485	876106	799417	693359	765525	705826	543374	602623	566006	580983	564780	705285	602250	557009	546034	607821	582759	591776	569606	693797	712995	731387	694358	726337	664566	705127	691000	729572	778406	710474	601835	539626	581577	633869	515581	673569	613468	678361	807644	605171	668370	588143	533197	612866	615908	690449	866992	812889	650045	678727	723910	625672	497642	633574	739440	750627	620105	560104	545372	534984	671520	755461	557498	700607	707384	783706	553204	702682	618270	333238	826741	803676	828534	748181	734448	773347	803062	788590	887298	3.60788e-15		875065	696389	503450	644936	525230	747302	641858	654353	693123		0.795814	0.575329	0.737015	0.600218	0.853996	0.733497	0.747776	0.792082
2575	301.111	5.57919	0.851261	50665.6	48960.3	53831.3	72183.3	66551.9	57241.9	40701.9	45735.5	41196.3	59987.3	52212.3	49563.1	52457.6	48993	45699.7	61939.7	51471.8	51603.3	57024.7	62665	52492.7	37489.3	43936.7	43876.4	44646.1	46884.2	45292	42668.9	44367	41955.6	59285	41766.3	42072.5	51067.7	46347.6	39940.4	48988	49487.8	52375.1	54404.7	55654	51491.7	39954.6	33236.3	35870.6	37686.2	41224	35806.2	38907.3	34093	32382	26554	33104.8	30870.1	26876.8	23922.6	29673.6	43557.6	37442.9	38335.4	31486.3	30853.8	29179.1	25187.8	26874.5	30968.5	57528.7	48108.6	53464.3	41258.8	43552.8	44350	48166.4	50308	47709.5	32655.2	36251.8	31233.5	55574.2	47335.9	46424.3	50378	38892.1	32830.2	51630.8	50586	47393.4	42357.9	43356.8	38798.3	47668.7	45635.8	45445.5	48652	46524.5	43407.1	40730.3	45270.1	46999.9	40561.9	32818.7	40956	33944.8	37969.8	35211.7	31911.6	31466.7	32581.6	26190.5	30678.6	26524.5	41315.2	44175.3	43869.3	34840.4	34567.9	29055	29174.4	30666.5	25412	48163.8	52693	60147.1	61128.9	52547.6	62889.8	41310.8	47204.4	49083.6	39366.2	53918	47877.4	47436.3	53925.2	48780.8	51423.1	42711.2	48811.4	52390.7	51793.9	34077.2	45842.1	40166.4	42609.9	44988.7	44893.8	37973.9	28558.7	33489.7	38993	31914.3	36113.3	36817.3	44399.5	40953.6	38195.8	42276.6	43051	29771.3	37487.3	32330.6	52204.2	46651.9	50996.1	46168.6	36386.2	39494.4	41834	41588.5	49007.8	53613.7	48488.8	52182.5	42014.4	50974.7	44208.8	36512.7	33102	39075.7	46258.2	41863.3	47928.9	43313.3	39749	42628.9	36271.4	29028.1	32900.8	44522.8	51139.4	49104.9	45930.6	36662.8	43348.3	48302.7	51744.2	42507.4	46638.5	42694.6	49347.2	35781.3	46151.7	48619.9	33491.9	43708.6	43708	42004.9	28448.4	42569.3	34974.6	35584.8	35965.4	43514.2	3.86052e-15		53235.9	48399.8	35392.5	44668	36499.1	50623.9	39912.5	43127.7	42658.7		0.909157	0.664825	0.839057	0.685611	0.950936	0.749729	0.810124	0.801314
542	99.9257	6.35564	0.715408	227365	224102	222678	249133	249067	234130	282328	278215	291352	426414	401855	398728	398867	381714	389774	360978	420616	405386	375184	355271	374320	234121	247379	259572	262666	258392	279784	261996	277849	293751	248303	262816	248678	248294	254538	253655	246542	256920	214230	409283	379972	394073	372751	362880	380372	383267	374688	382598	315539	302633	298407	264581	274597	298177	242912	244627	265578	269239	285622	273679	252642	244055	233918	234830	241743	242534	452887	435552	453180	450246	459134	469316	458998	440487	429706	310360	310231	302301	136811	146403	244879	238268	200932	201396	316796	296720	310583	317397	297305	275665	291261	297810	299413	511272	493700	521339	442979	408748	398494	340222	369445	391836	325178	337115	345598	290961	275710	284224	264418	255012	275224	336511	332503	342814	250489	253424	264486	227074	231888	241628	299410	315067	296255	369837	352699	316419	160724	158507	171996	208463	217387	205913	211298	193345	183050	221063	212972	443255	486863	435500	394443	410134	336588	327577	388119	246411	240981	253725	253218	241332	234289	226128	236389	349023	387829	319280	329816	336353	262257	299116	275570	378514	368556	360849	389860	401184	455001	337491	343809	363190	314536	325230	314982	271924	333539	292066	290263	277653	260222	262158	281504	258502	348368	316687	339580	261080	270008	296077	533221	547094	551984	450658	397570	430076	479500	521668	554113	460753	473852	445896	461906	458479	431502	329436	421094	423998	424009	396542	391809	410085	400222	398106	407742	4.41075e-15		290447	298948	304637	322737	333789	240847	321425	322697	448053		1.02927	1.04885	1.11117	1.14922	0.82923	1.10665	1.11104	1.54263
901	238.024	7.45228	0.853575	164142	182108	181481	336355	302271	258301	214592	239562	232726	264178	220587	226759	192078	197625	210596	233876	196809	183591	204179	225890	195175	137691	182641	187734	154639	172352	166229	178392	170734	140461	262286	253970	220912	256254	239878	205497	270004	256299	265605	218790	214024	228988	247346	223452	232287	217030	237840	172761	186855	158667	181772	205507	172524	163741	220807	160426	203227	270635	243167	244662	309652	263933	238577	255989	260244	263209	96274.2	84036.6	103782	160602	182172	155936	170639	154554	164434	118381	123202	119427	126782	135782	122201	145354	174543	155191	105364	84586.3	135657	221497	196706	218114	169224	159037	215272	216272	211545	204072	188394	197343	196730	182330	165238	214223	191188	147185	169230	173910	176837	189256	188416	159526	170556	250112	232895	264734	243841	258017	223956	263293	259650	235902	166347	143276	198238	212214	208164	209903	166803	206037	186338	193358	233300	227142	263145	290363	235693	266283	252962	170724	215440	237049	173476	189413	190738	168214	179261	256465	217434	226190	234076	259960	234187	245475	218209	300765	287432	250587	265817	265835	242800	236453	244647	156780	218183	201922	199434	152460	198551	188693	172574	218188	198038	197533	293030	278527	283106	256896	228795	248115	230634	207430	290869	250424	244722	248595	269759	234442	251409	249863	187374	208052	202811	191190	186917	186886	176409	184428	207758	236507	227530	257900	239992	276766	293050	248155	254993	268240	258544	239426	278423	286206	269089	244406	285557	5.1996e-15		235255	205978	222078	150095	206469	215269	229610	228480	235864		0.87555	0.943989	0.63801	0.877637	0.915043	0.976005	0.971203	1.00259
2014	380.214	5.39994	0.85047	73869.9	68189.6	73117.5	119026	117901	86777.3	67883.6	66654.8	67669.2	67584.1	58771.5	59352.7	43629	41308.2	44741.4	57251.4	43245.1	44836.9	49111.1	52893.7	49052.2	48988.4	51184.6	55181.9	50368.1	53576	50384.6	48698.3	53344.8	51342.8	47314.1	50729.6	43180.4	55976.8	49978.3	50273.2	53874.2	43284.1	51882.8	57802.5	63783.3	53662.6	51512.9	51146.6	55389.1	50462.8	49034.3	47260.2	66792.3	52424.4	47198.9	57925.8	58621.6	46625	59056.2	47701.3	48708.1	65565.7	55551	60448.5	60958.1	59666.2	59969.8	60441.4	51300.6	53705.4	105661	126734	105919	56290.2	57478.9	61112.5	52560.2	63680.4	55926.6	57759.9	60493.4	49914.3	60148	58886.2	55958.1	64664.1	53687.9	55791.8	117447	125450	107256	61388.3	54184.6	66736.8	86026.6	63684	58965.5	53266.8	55715.7	61124.4	48616.8	56668.2	47969.9	46619.6	53642.7	53521.3	58159	43224.2	55179.3	49844.7	45295.4	53637.7	54549.4	48494.9	43528.6	57600.1	58606.7	62041.6	56940.3	64260	50524.8	46473.2	54703.8	43692.3	54215.4	43751.4	53949.9	57727.4	55268.6	60343.1	55008.2	77746.7	74764	64807.7	64038.7	74924.8	54734.9	79856.8	62013	66013.2	56078.4	52990.6	55348.8	63186.4	40466.8	56680.5	40146.9	40662.3	51210.1	54133.9	60795	50267	53975.8	53293.4	66903.3	45239.5	44052.5	62067.6	63783.4	62383.4	62635.6	59555.9	56144.2	61396.8	59257.1	45192.5	53842.1	47791.4	45643.2	42827	51356.9	49623.4	44416.5	48882.6	55283	62078.8	70253.7	59726.3	56957.6	49863	56693.7	55447.7	56725.1	43758	60242.3	61814.7	46144	53981.7	60551.9	49819.8	41974.8	54137.1	41832.4	44871.9	44273.6	46456.1	51265.3	47151.9	49641.6	46548.2	40851.4	43528.1	44657.1	51936.7	35368.5	45569.9	42777.1	23995	57729.6	47294.3	52658.9	35029.3	48046.9	35731	51345.5	45161.3	51810.2	5.78079e-15		77233.1	49467.9	55285.7	70697.8	52737.1	62073.1	54857.4	52778.8	45021.3		0.640501	0.715829	0.915383	0.68283	0.803711	0.710283	0.683371	0.582927
3369	253.111	6.03321	0.850498	29517.4	30800	30690.4	28099.9	26434	24046	27705.7	29961.6	30655.1	34230.5	34949.4	32500.5	33494.3	33228.7	36335.3	37215.9	34630.7	32059	38948.5	40496.3	33878.1	25813.7	32273.2	31530	28764.1	33585.7	20828	31269.7	30939.7	27071.6	33075.8	32497.8	25791.3	34463.5	33920.7	30868	35659	31341.1	32218.9	29816.3	32785	31139.5	20490.8	17823	20271.2	26048.9	28248.3	26874.6	26262.6	25696.9	20977.3	19867.4	17136.2	17318.5	18133.3	17084.1	18433.7	29720.9	24981.8	29228.7	15240	17289.3	15213.8	18404.3	20322.3	18499.2	33514.9	34490.4	31962.9	29798.7	27375.7	30531.5	32415.2	32015.2	35749.3	21925.4	17171.4	20040.9	46829.3	36509.8	30186.7	27936.8	23988.7	24366.8	28248.8	22110.7	27685.3	25502	22426.1	29734	31113.7	24209.4	23152.4	28876.5	31277.5	29911.1	25597	26900.1	30627	17816.9	14778.4	23249.2	24266	18783.9	20733.2	19303.7	16536	18731.6	14105.1	15136.3	15435.5	24930.2	25187.7	21396.9	20236.9	24010.1	20621.7	21710.3	18774.1	18032.6	30538.5	28618.7	31013.6	33847.1	34689.2	38448.9	21533.3	25260.6	22910.8	26721.5	29665.6	25178.9	34945.2	28838	30896.4	30864.8	30499.1	33197.5	31926.1	31422.9	25978.6	30831.9	25755	26264	24582.9	23540.7	20152.8	14693.7	18450.8	19543.7	21546.9	22216.9	18221.7	29308.7	20399.4	30788.4	27762	22886	22835.5	23836.2	23542.9	31430.2	28298.5	34464.2	26361.4	23474.3	23185.4	27005.3	30976	30056.2	40862.3	35619.4	33278.9	26366.1	27917.6	24649.2	23797.9	21378.1	22056	24117.3	31460	27151.9	22450	20935	25537.7	20618	19863.2	24560.8	28530.2	29735.8	28292.7	23036.2	24829.3	26395.2	32309	25966.4	26948.7	24536.1	26347.1	33512.1	26057.3	30874.6	29334.4	30161.5	25935.5	27773.7	25110.9	27659.1	31391.1	23219.1	26585.4	32053.1	23471.6	5.94323e-15		29965.9	32303.6	22344.7	28364.5	21739.5	29674.7	24570.2	26958.2	27602.6		1.07801	0.745673	0.94656	0.725474	0.990284	0.81994	0.899629	0.921135
2984	379.219	5.39933	0.850206	40669.7	39707.7	42516.3	73518.5	64640.6	44627.9	34157	34664.9	42389.7	35988.3	33118.5	34858.4	25804.2	24998	24606.2	32539.2	21873.6	26821.4	32055.7	33474.4	28549.1	26658.4	30594.5	29363.8	29273.8	31368.4	26734.3	31400.5	26840	28376.7	28687.8	28508.5	23225.7	32448.7	26878.3	25742.5	29082.8	22938.3	28120.5	35556.1	32965.6	30651	28339.2	29375.8	33644.6	27164.5	32050.3	27324	33824.5	29540.7	26933.5	28162.9	29206	24654	32498.1	25400.1	28618.9	38409.6	31546.1	33311.3	33499.5	32503.7	32168.7	31126.8	27593.2	31161.5	62026.8	69002.9	53650.7	31595.2	26462.7	29744.3	35761.1	33063.9	36626.3	32686.4	29051.1	25238.2	35944.2	33716.3	31746.3	34510.6	30978.4	29784	63223.3	64200.7	68157.8	38322.7	30183.4	36757.4	45235.7	38693.2	37891.5	30451.1	30390.3	27206.9	23009.7	29087.3	32231	26884.9	24928.5	27412.7	32472.5	27278	27181.4	27545.3	26084.6	30404.8	32581.2	29967.1	24760	34318.4	33620.1	32905.7	33702	31685.5	29051.2	22720.5	26378.3	26191.9	34502.6	24562.6	32172.2	30595.8	32998.6	36784.5	33902.1	40324.1	45468.5	36467.3	36039.1	39035.5	33381.9	40596.4	35012.3	37456	31011.1	31261.2	29958.7	39675.4	26559.1	30318	26286.3	26415.5	29996.3	31958.4	36177.6	27264.9	31149.3	31837.7	34862.3	28458.7	25503.2	33281.9	30645.7	40023.1	38888.6	39055.3	28377	29647.3	32675	28983.8	29483.2	32357.2	24507.8	23794	29373.4	24596.7	24374.2	28880.2	27566.3	36747.2	40729.1	32280	34306	26852.2	28885.2	31572.2	31932	29028.4	31549.2	31195	25820.3	28482.5	33561.6	27614.5	22556	31797	22639.9	23952	27719.5	29410.2	23334.4	29676.2	27671.9	27072.4	24264.4	26893.6	21676.6	34949.6	21276.4	24032.2	22596	15363.4	31514.2	28575.8	27436.4	20779.9	27608.3	22926.8	27799.3	24482.7	27108	6.36833e-15		43404.8	28035.7	30638.2	39316.5	28905.6	35312.4	31678.2	29586.1	25630.4		0.645914	0.70587	0.905809	0.665954	0.81356	0.729832	0.681632	0.590497
459	268.147	8.50905	0.855755	585396	644611	624473	1109199	1156851	846756	711662	863182	743322	791683	688883	635206	567906	536359	532346	732689	593958	557739	736653	630123	518052	514632	578794	616346	613704	685614	578397	647822	577544	491921	951026	898344	706099	792763	783822	781286	889941	796334	821600	591373	625744	596313	413531	408588	395311	418786	443739	453713	482518	532094	508222	427103	422898	377190	370808	338272	373096	714211	668649	677890	524408	521686	460435	468879	474940	469199	437065	394065	494320	471322	504170	515890	477986	430236	481229	431530	407725	378283	341936	313661	320786	428094	334526	321592	676152	548117	654424	722070	679525	573382	649071	560664	671926	560185	557394	530347	471878	578173	556922	395308	465682	493026	475965	408613	471269	490555	437464	530844	418957	389784	409953	642660	698767	640501	644689	655189	536687	424052	462141	431169	504698	492115	609030	652552	644470	641593	352332	510014	532000	448489	546007	568602	724224	696177	667586	738593	629317	547262	696433	773452	543137	613394	554487	538755	543218	702117	685584	638792	629818	746182	622654	611379	548949	747331	775877	830509	781152	757614	655963	747261	782693	575842	569606	562035	538640	500324	620893	561007	529064	675367	498401	548246	691339	705491	789274	666739	587813	553194	603931	519425	741223	648710	720601	715876	765964	575393	515378	646989	523330	567295	576170	562899	541011	506058	535821	576302	546179	530611	615716	704140	527057	633140	585658	483578	694937	696372	614912	611730	784920	568365	704524	663319	728724	8.32104e-15		783435	671549	487392	491642	510303	585753	669750	615806	603311		0.857185	0.622122	0.627546	0.651366	0.747672	0.854889	0.786033	0.770084
103	267.145	8.50942	0.845043	4486806	4964260	4844372	8579357	8855665	6659896	5433264	6579808	5729590	6058458	5381466	5004915	4403058	4079498	4103182	5577992	4565878	4310119	5689918	4849864	3987873	3938063	4496777	4786870	4792904	5258420	4351046	4975606	4446120	3804991	7328732	6783794	5416635	6085764	5975818	5975426	6881418	6180890	6367980	4491110	4781842	4702884	3174279	3180486	3064579	3307459	3433950	3445453	3728383	4106363	3982949	3328954	3206115	2918904	2893205	2573984	2884511	5448109	5141330	5310094	4118891	3964384	3528513	3628481	3675093	3657605	3373550	3047260	3800227	3596810	3840701	4030265	3640582	3399880	3698186	3243453	3180804	2856445	2586449	2479289	2520856	3323652	2833846	2506502	5278264	4278757	5091964	5473834	5265742	4417234	4956942	4330692	5185933	4292744	4325430	4031382	3667631	4511408	4242872	3006529	3661381	3821303	3722911	3123735	3602584	3723671	3380124	4093890	3206458	3017400	3219022	4966005	5317038	4843510	5011038	5098162	4209446	3252864	3511688	3390139	3887961	3761965	4718268	5097404	5057613	4810572	2695660	3980605	4205388	3449475	4169034	4329370	5515722	5395712	5078217	5683896	4822026	4312062	5305840	6013210	4130095	4688810	4269976	4161948	4244528	5437456	5318644	4955908	4883016	5719078	4742750	4744691	4220122	5788144	5931102	6510250	5944774	5892658	4979828	5865866	6048216	4446710	4430782	4315712	4142111	3930529	4751516	4383178	4059866	5136850	3959307	4241236	5387390	5388720	6047742	5100873	4599721	4248387	4687158	3985733	5710896	5025212	5641824	5483582	5791740	4418582	4035314	4858206	4140802	4310172	4495308	4283505	4120254	3941584	4091464	4485128	4129402	4106349	4718514	5469658	3988360	4846778	4471791	3662073	5405398	5437966	4738123	4774018	6001110	4377366	5381210	5068986	5594752	9.51864e-15		6.04815e+06	5.16351e+06	3.76585e+06	3.80248e+06	3.9352e+06	4.50935e+06	5.17121e+06	4.74848e+06	4.6416e+06		0.853732	0.622644	0.628701	0.650645	0.745574	0.855006	0.785112	0.767441
919	294.154	6.19528	0.853005	291437	294901	277546	414580	399994	319273	298084	351993	306019	347032	273990	314730	294033	314864	286481	365899	309554	325947	355813	291072	313334	259289	295059	259350	273234	283648	278994	276316	260589	254960	405755	319709	361205	379984	361312	293780	380170	382784	372692	330648	308271	328193	216474	246124	232592	239710	256654	253258	246763	280927	238262	221411	205032	195169	175432	160745	189491	311583	297009	293360	219392	220874	227019	238498	227676	213965	253489	252983	254628	257682	272946	252970	214987	267521	283292	179417	181400	181917	220931	222427	204996	244128	223675	208385	294107	248490	285234	302807	301864	286035	289122	264498	283025	289986	284787	304624	206047	256268	262645	245025	261876	263264	225357	206989	224916	205695	187176	213940	225572	197169	202164	295526	276932	277095	279933	246289	252333	232685	217020	208712	269809	291484	343720	277839	316108	338400	240018	263516	287349	258758	298032	289011	333217	365570	284720	281401	336744	288172	330387	273830	216604	250348	258123	250495	258400	273080	252981	226426	232162	250959	194738	239032	230095	305843	289869	303120	324394	311085	285482	271881	263928	302036	288552	313828	278941	221212	258653	270254	243585	293879	282967	256158	304512	256839	295852	258456	246280	270697	268871	280297	344686	334807	263757	261479	275726	236054	225532	280151	318676	313472	307170	243217	215121	208988	278611	260021	288300	327050	306237	334279	237294	318554	331753	281234	322922	352816	278738	339046	331968	345653	329160	274319	329254	1.01232e-14		324132	316883	243501	249210	242594	298570	265893	274595	298954		0.977636	0.751242	0.768855	0.748442	0.921139	0.820324	0.847171	0.922323
728	279.135	7.30227	0.854741	389042	402148	394881	548740	530017	435551	480848	469106	481615	506677	487064	395069	444940	398684	469757	553218	410454	455874	512290	446561	442220	415127	467215	472181	460577	419334	401832	433312	431202	416109	616078	513962	597432	557296	573673	458106	632630	574251	565958	420358	404952	423155	392687	371165	345797	353292	367461	316002	378522	366265	354720	344761	339194	320380	333054	289132	294675	486435	447797	418050	429373	422236	430435	358252	373270	418388	370590	367916	407804	369714	382866	394051	405837	385176	456520	314640	310240	315511	320345	267645	323110	384660	307052	368364	510567	480206	465348	481182	486268	497928	473755	464673	515229	407197	384322	382378	331664	370180	312043	371411	351556	375118	324284	290662	338644	329624	285858	332225	306979	280711	324759	446506	459683	418276	415564	400038	372651	396717	354707	354875	448247	372514	456613	479570	426739	467088	382559	458701	454061	444480	424617	409260	538945	578192	512130	493392	478843	434448	449263	452407	394267	391306	373209	377736	374994	503595	431678	438293	416282	401863	471338	436930	360342	491669	463425	465449	497897	487102	448251	465626	413994	391492	408755	375103	352328	395889	354628	408938	358160	398801	446543	416158	570058	495140	558577	458133	429351	476454	459485	404499	541100	487922	432863	471508	486346	427849	405567	420189	432238	431948	381104	306646	343421	381224	389799	426859	390022	439604	415448	480369	401592	433709	441406	438616	477636	515714	516524	467177	519676	474376	472920	499055	509994	1.09628e-14		460063	486677	377771	402177	359949	460350	435057	438216	439483		1.05785	0.821128	0.874179	0.782392	1.00062	0.945646	0.952513	0.955267
4225	169.862	3.63963	0.819358	23773.1	24433.1	19811.5	21282.9	20353.6	18244.8	22663.5	16165.2	20783.4	21806.2	20925.7	20575.7	21339.3	25743.6	25435.8	24408	22968.1	22067.8	27194.1	28969.2	29207	24246.8	25688.5	25704.7	28941.4	27993.5	25405.5	25723.6	25620.9	24442.6	22249.5	19269.4	21300.3	23731.4	22545.2	21533	22757.9	25383.1	21871.7	18830	17860.8	20623	25611.7	20751.6	21531.1	22287.6	20231.2	22758.6	20774.1	18995.5	18875.4	19896.2	19221.2	20245	21416.2	19495.9	19838.5	18163.1	21998	16856.2	17633.2	19572.1	18249.5	18673.7	21024.7	18237.1	14065.5	13528.4	17786.3	16511.6	20068.6	20050.4	18412.9	17422.3	20888.4	13127.2	15408.1	12379.1	22137.2	24092.3	21639.2	21329.8	20664.8	17480.9	16846.2	15401.6	16494.9	18163.4	16711	17151	18108.7	18069.7	17574.3	21687.5	18758.8	19957.7	18916.8	15142.9	17312.1	19793.6	17426.5	22187.4	15121.7	14849.8	17641.2	19019.7	17152.2	14477.6	17981.5	19379.7	18645.8	18228.7	17139.9	18826.7	17895.8	16913.6	15065.2	18824.9	18465.8	20958.9	23387.7	19591.7	21294.9	25056.8	21952.4	22469	18285	23025.1	21727.6	18251.4	24548.1	23486.9	23548.4	18584	17861.4	17061.4	18301.8	19676.3	25395.4	23645.5	18172	18957.2	17737.2	21879.4	20707.3	21133.5	19819.9	16863.3	16884.5	18948.9	20866.6	19323	17980.6	19933	20875	16272.4	16364	18472.5	20465.5	17563.7	18599	18919.8	18569	18667.8	17770.2	17474.2	22210.2	21906.1	18493	17739	30961.1	29271.5	28096.2	22961.8	23995.3	22993.8	22218.6	19983.1	22847.3	20047	17247.2	18756.4	18667.9	20360.6	17382.6	20297.2	18008.2	17580.7	19636.4	21295.8	18987.9	17428.5	17707.5	18706.9	15974.3	18434.4	19297	24916.1	25681	28076.2	26352	26230.1	24397.6	30985	15926.5	19973.2	16327.7	18520.4	15969	18900.5	18148.3	16754.7	17629.5	1.19796e-14		20901.6	24509	19987.1	17978.8	18065.6	21084.3	19439	20867.6	20490.3		1.17259	0.956248	0.860164	0.86432	1.00874	0.930026	0.998376	0.980323
2287	244.167	5.45356	0.851681	65320.4	48778.1	44625.2	79569.4	96918.2	79060.1	50922.9	64353.8	59402.9	65053.3	59103.7	55556	55497.4	47812.2	53514.3	62260.8	52992.7	45309.7	64778.8	61027.5	55631.2	48351.5	51977.4	48701	47420	48526.2	49617.8	52279.8	45485.5	44589.5	71758.2	68685.7	53504.9	69070.7	62472.4	57114.2	71995.6	59630.4	63056.9	45217.2	55966.7	50260.4	39159.4	34190.8	43859.7	40897.3	41675.4	38994.9	48896.9	51345.9	43734.4	38339.8	38178	34940.2	30492.2	29035.5	32609.8	55243.9	49092	51340.8	42786.9	40265.2	32022.9	43262.7	36226.9	33174.3	47405.4	48371.2	42604.3	45686.2	45038.6	46138.7	40819.7	50664.5	52605	36302.7	37840	33377.4	34119.2	34009	38191.9	53643.2	47248.3	40672.9	61725.8	55099.6	47418.8	53228.9	50515.2	59915.5	54748.2	44948.1	59404.3	54858.5	48109	44383.1	42244	46064.6	48255.8	37830.9	38373.3	44212.1	43273.5	39302.1	38610.4	35604.2	32756.3	37951.4	35435.4	34096.5	34620	45792.1	51668	48139.5	52292.3	51695.4	38991.8	37135.4	33345.2	32121.2	47531.8	42857.1	50576.8	57044.7	57035	56660.7	39250.9	54677.5	56469	50842.4	51574.6	61492.7	60511.9	70626.9	67097.6	56175.1	61934.4	57764.2	47920.9	51959.3	37662.2	43218.3	40386.8	37531.9	40634.7	61797.5	47386.9	49955.1	43401.1	54303.1	50485.4	46739.4	47657	48913.7	53789.3	55730.9	56079.8	58689.6	44427.6	49541.7	50804.9	53743.5	51290.3	51075.9	49813.1	41370.1	46854.9	46508.1	42811.4	51164.9	54708.2	55780.5	63939.7	47667.5	63118.5	49879.7	44889.5	43918.8	49393.9	53790.9	65464	57577.2	42970.4	57333.8	56578.1	45366.8	37960.9	41670.9	52426.2	51419.1	51262.2	41562.6	42423	42736.6	49907.7	57803.5	46569.7	58093.6	61398.5	69877.4	42260.2	61339.6	54037.4	39876.3	55280.9	52115.8	47608.7	53464	58639.1	57050	52376.1	60101.1	58045.1	1.28574e-14		64055.4	56039.3	41526.3	46705.3	41746.7	55432.9	49032.6	50616.4	52707		0.874858	0.648288	0.729139	0.651729	0.86539	0.765472	0.790197	0.822835
1707	387.28	8.81381	0.853023	48146.1	60327.5	52831.1	91129.1	98214.2	80316.6	51662.3	64107.5	60533.1	77346.1	66696.2	59981.5	59240.7	49884.8	58218.4	61528.7	53031.1	59226.6	53784.2	59307.2	48564	33305.8	49003.1	41545.4	50266.5	58720.9	46569.7	51201.5	46217.7	36115.6	57394.1	53003.1	41941.9	54598.5	51822.3	44065.3	61546.9	50608.1	44060.5	62146.3	50360.8	58271.7	68920.5	71810.9	67226.1	64164.8	62419.6	61469.2	55023.1	55340.8	50868	50789.2	47323.6	46131.1	61501.9	44432.2	62088.1	56229.1	77445.1	56114.9	72055.8	73821	58084.2	58241.9	53286.2	62333.6	38499.4	44666.8	42297.1	55389.9	61608.7	52355	52393.8	49613.9	47210.3	30415.2	31310.6	32009.2	32065	31319.1	33329.4	33114.3	28561.6	32781.2	48032.7	44894.5	43616.9	55898.6	45256.2	53079.7	45880	50963.9	54650.2	65709	58807.7	61464.6	58538.2	68634.7	59341.4	56036.3	60212.5	64764.9	60081.2	48294.1	54854.9	46148.2	44399.2	59092.5	50934.7	39309.4	50595.4	60448	61410.9	56912.3	63054.1	64527.5	51321.6	57021.6	54070.5	45647.5	59360	49400.9	61957.6	79125.4	62715.3	64104.7	43032.8	49732.1	53586.1	44162.6	53255.8	47184.5	61598	63670.2	59237.3	64591	50543.8	67709.8	70301.9	78010.1	63908.2	80973.2	66682.9	74375	72592.5	61031.3	57387	59409.4	58424.1	62864.1	55033.9	53947.8	44909.6	80256.3	70531.8	72700.1	66964.8	51404.1	58368.4	54513.8	66777.3	55412.2	55825.2	63521.3	59882.4	65281.8	87140.7	63610	66175.5	73886.4	43879	45337.6	64553.1	74467.4	67583.6	62750.2	62086.6	61325.9	58536.6	43294.1	57028.1	67411.5	62304.8	63447.9	63921	43932.9	46227.2	54555.6	38014.5	48893.9	51757.5	87487.4	71914.9	77140.5	48491.8	50838.4	51065.5	33928.2	47655.7	50767.1	45300.4	33731.6	34675.2	13603.9	52650.8	45925.9	40171.6	35725.1	47054.3	39215	37215.6	44703	41388.8	1.3239e-14		67607.6	50917.5	59551.8	43565.9	56356.8	56897.5	64544.9	60495.5	46772.7		0.753133	0.880845	0.644394	0.833586	0.841585	0.954699	0.894803	0.691826
3096	317.145	8.51728	0.852453	20685.9	29234.3	27404.3	46067	47780.1	35297.4	25954.6	32261.4	25229.6	23995.7	23422.6	20592.9	16362.8	11699.2	14746.4	20152.7	15988.2	15137.2	19499.9	17483.5	13743.1	19315.8	17965.6	19252.1	21204	20490.7	19833.8	22303.9	20037.6	18302.5	21724.7	27156.6	19486.1	24150.3	21500.2	25503.4	21617.6	22102.4	21508.5	19878.7	20069.4	19960.1	16298.4	16973.5	16246.8	16341.9	17920.3	14530.9	18563.8	20134.5	18619.1	17874	19478.4	18637.5	15312.2	16251.4	17965	26010.9	22575.2	25498	20937.4	20358	19891.5	20254.8	17205.8	17856.8	15983.1	15234.2	18688.4	14928	17038.9	17583	14932.5	14449.8	19568.7	17409.5	18268.6	14011.2	15092.8	15130.1	14979.4	20494	16339	16525.3	24343.9	22061.7	23016.6	24990.8	23872.3	19713.2	20386.4	21012.4	22498.8	17929.4	20950.2	15946.2	20653.1	21356.5	18902.7	15876.5	20117.5	18495.5	21474.3	16631.9	22864.2	19142.8	17229.8	23614.8	18774.8	20220.2	21542.6	24282.3	26441.3	22119.6	27951.9	23694.8	20242.7	18903.7	15551.8	17096.2	16868.4	18782.2	20263.3	18979	21768.2	21919	16743	23324.2	25102.9	19849.4	21070	20251.7	22504	27040.4	27670.5	26276.2	24775	22385.9	24955.7	26209.5	19846	21486	23149.3	18690.1	18711.8	31103.3	28960.7	31699.2	27943	30440.6	24706.2	30199.2	26484.2	24687.9	27719.7	31361.8	26100.8	27949.5	25449.9	29303.1	29121.8	19008.2	17751.9	19790.4	16978.9	18789.7	20773.3	20129.1	19587.7	20807.3	21267.7	25922.7	28945.5	30134.4	30982.9	23423.6	26646.3	26684.6	26260.6	18521.9	27425.7	25399.8	24583.1	24706.3	26575	23852.6	22111	24455	19952.9	17652.5	20936.8	20062.1	20686	19121.2	16583.3	19255.2	20073.8	22982.1	22259.4	29664.7	23165.9	24711.2	21979	14546	27817.5	23152.4	21421.9	17573.2	26714.1	20778.6	25327	21370.7	28330.9	1.40602e-14		29827.1	19565.5	18949.8	18560.4	20296.6	21952.2	26194.4	23389.5	21844.7		0.655963	0.635321	0.622264	0.680473	0.735981	0.878207	0.784167	0.732378
368	263.14	5.57965	0.84311	1208208	1207165	1283664	2198965	2070420	1841403	1163077	1354051	1102631	1400156	1142598	1236428	1126121	1019305	1000510	1277844	1050504	1068752	1190635	1228064	1099928	927367	1176765	1006291	1044195	1084677	1035821	981774	990346	936403	1442822	1205138	1128473	1425699	1301688	1181683	1400172	1407506	1436758	1139306	1161753	1137749	754812	713932	768335	832922	923528	816030	970585	946583	854838	730531	855196	748737	672281	617348	711322	1262039	1103178	1118308	820641	907845	829297	795644	838404	853153	1109629	1030240	1084956	968397	1090353	1111010	996540	984511	925864	800152	838257	800282	825562	877740	840480	1044238	851226	777465	1294124	1339751	1253316	1188734	1233039	1186087	1248562	1097498	1215323	1102420	1049617	1011178	898733	981185	941999	859765	813887	903996	920370	859278	900751	770308	759153	778918	695470	787756	686284	1147496	1104863	1253103	1087377	999825	918920	815230	843772	763063	1100053	1102362	1214614	1322724	1217736	1174964	1020505	1146720	1233785	1101154	1292577	1307313	1336580	1531230	1303696	1386090	1174299	955440	1171997	1081652	748894	1036895	882942	927610	943901	1260906	1189606	950080	1062992	1233215	1141850	1130825	1072638	1188645	1135636	1082320	1192418	1137860	951330	1071460	936652	1098817	1086984	1101245	991428	806102	982967	954565	914099	1060088	1132705	1195650	1418436	1162527	1430849	1195303	1064871	1146174	1202810	1113619	1251324	1338748	1121565	1103006	1225645	957200	931024	921999	994702	1062354	1059288	913677	816022	969881	1036790	1103449	945729	1296035	1298717	1457019	1144116	1418726	1430178	1066104	1179202	1238645	1190281	842895	1220558	1030546	1155888	1080371	1236115	1.56436e-14		1.43406e+06	1.15464e+06	884604	1.03476e+06	913138	1.23332e+06	1.06199e+06	1.10777e+06	1.12749e+06		0.805151	0.616851	0.721556	0.636748	0.860016	0.740546	0.772468	0.786221
2212	315.126	5.42552	0.852162	62922.1	54780.5	58901.9	86507.6	77577.6	74150.6	38196.8	54122.5	43642.9	78919.5	78328.3	75041.2	71268.1	80801.1	68310.2	86555.6	62393.4	73284.5	90296.4	89308.8	73645.3	56631.6	60184.6	58846.5	63924.7	64091.8	56881.9	54493.8	47683.9	42917.5	59821.2	46644.6	52123.6	59367	56166.2	52912.9	59334.2	61873.3	58623.7	62950.1	64220.4	61256.2	41062.4	39535.7	45762.2	47858.3	56770.6	38367.2	51193.7	42206.1	36874.9	37351.5	35107.6	33197.9	30246.3	23401.6	26997.8	43011.2	43043.9	40653	33485.2	33855.7	28114.7	33659.8	29056.6	28477.1	65443.4	61603.3	64239.8	59813	67763.3	62433	65344.6	61631.3	74527.1	40716.9	34375.6	34714.5	57637.7	49998.7	55388.2	58053	53074.2	41421.5	45807.1	45496.4	46728.1	55824.8	45122.3	43111.6	50402.2	51197.7	44628.2	73933.1	56082.2	65009.4	48998.7	56508.8	61031.8	47964.9	50958.7	48050.9	39353.5	37529.1	36516.8	37303.3	27840.7	33143.8	29347.8	30192.7	26378.7	48443.8	46555.5	46018.2	41861.2	43629.7	34611.4	31032.8	34426.2	25442.2	62034	67200.1	74825.4	82329.7	79984.6	81409.2	46855.4	58579.5	56865.9	47491.6	44563.3	56797.7	57092.4	52431.3	52693.5	58068.9	47121.8	57757.7	70243.3	45976.1	56422.7	50714.4	56919.1	50695.6	45855.9	34977.6	40663.8	32013.5	26319.6	37310.9	34244.6	34616	36396.4	52732.5	39425.1	42131.1	40658.9	39969.5	43576.2	37624.3	39389.5	70200.9	69398.4	68386.8	54447	48858.3	45228.8	47551.2	52211.7	62166.9	59228.4	50783.8	63906	35888.5	53764.9	40945.2	29999.9	37105.6	37728.2	43018.8	52568	50213.6	37805.1	39815.2	38151.1	31912	30058.1	35346.5	67682.2	57131.6	59571.5	52740.2	52747.6	55969.5	57327.5	66705.7	57265.1	47021.5	57685.1	57639.2	42169.2	44924.4	54811.6	42148.6	51890.5	52375.1	48043.8	51465.7	42727.7	42223.5	46552.2	50116.2	46578.4	1.78793e-14		65257.6	63273.6	40285.8	52732.8	42895	60373.2	43609.8	47655.2	52220.5		0.969597	0.617335	0.808072	0.657318	0.925151	0.668271	0.730262	0.800221
1404	305.938	7.45527	0.852194	40468.2	40069.2	40354.1	107928	79692.7	62134.4	53780.5	59272.9	54439.3	47586.5	47378.7	48102.3	44989.2	49521.2	48227.5	48803.3	40839.2	47130.1	46473	50604.4	47571.8	35673.4	37247.1	35524.2	42948.1	37484.9	37663.8	42860.3	38534.1	33315.7	82883.4	64653.4	55038.2	77310.6	59373.9	41712	69463.1	65084.1	62871.5	47819.5	46856.6	47213	57285.5	52037.7	49086.3	47039.1	64149.5	36636.1	40000.8	39320.7	42687.5	44095.3	36500.1	30694.1	42385.3	35551.4	40170.2	61642.2	49193	58177.7	84619	71102.2	62304.5	64231.7	59387.8	66660.8	22999.8	21249.8	18175.2	33758.4	35333.8	34359.5	35773.2	31400.8	30826.9	21597.4	21640.8	26930	19899.2	21262.2	23914.1	29233.2	35142.4	34120.5	17153.5	14819.7	20939.6	39235.5	41615.7	41704.3	30163.4	28860	49040.9	49857.6	44570	50862.8	42494.8	47129.6	51744.9	39351.3	37953.1	47125.4	39166.3	34977.4	41455.2	35175.2	30304.6	41579.9	44068.7	35383.3	32484.5	66913.4	60490.1	72015.2	62158.3	66162.5	55332.4	70803.2	63945.9	56525.1	41763.9	36030.6	51195.3	47884.2	42346.6	48528.7	30989.8	35496.6	36592.7	40842.1	48803	48463.9	59599.4	73499.3	47247.2	77195.1	60394.5	40462.8	46166.3	51896.8	44155.4	36192.5	40998.2	43332.1	44249.7	59665.1	55422.9	52696	48935.5	63554.9	49926.2	51939.2	47227.8	75400.1	75609	63289.5	82186.3	68999.9	61023.5	61172.6	64319.6	39441.2	47522.8	50219	44429.9	38584.4	46023.6	42764	44446	50844.7	47380.2	44311.6	71477.2	67452.2	67607.7	56132.3	40071.6	58621.5	47121.9	48178.7	66664.3	50940.7	59279	56657.8	64604.9	42985.5	44516.4	52509.2	47368.6	47053.6	49701.2	36047.8	40382.8	47411	41725.9	39437.6	44267.8	53582.1	48941.4	57978.5	47829.4	71811.3	77230.2	57258.1	68399.5	63954.1	57807	60441.5	70899.2	68437.2	63522.3	60645	69454.4	1.80702e-14		56767.3	49770.4	50994.4	29159.6	48890	48639.6	55367.6	51510.7	55663.5		0.876745	0.898306	0.513669	0.861236	0.856824	0.975344	0.907401	0.980556
577	342.236	5.51314	0.813626	279619	253169	282914	424258	487481	399164	260549	292558	295558	273042	225888	215884	160021	124976	152821	178350	122108	162882	163306	159211	157836	157045	197347	191406	156075	196448	171625	197206	196049	171995	191224	187155	184885	247946	240013	211267	189780	180133	198054	193338	218746	173892	201813	224933	203951	227530	222623	200247	246188	219467	239248	214531	221108	213530	244434	213430	245596	296600	270403	252724	308612	253471	271822	272013	262699	254381	185513	177478	185219	187912	183034	140177	170891	169651	186752	173426	176431	164411	197008	177998	183147	237543	210915	198565	202573	247511	278575	289417	250843	244669	254502	194488	229533	211590	204283	158530	188873	203814	221730	183547	217581	218987	231130	224680	219876	216104	205375	224576	242037	220097	230462	293530	261564	286473	286533	245040	252416	259725	216784	241874	208672	186760	211396	229375	240506	193270	224706	282918	214788	266886	261077	283892	247798	321794	308033	318307	240677	218911	242406	244556	192021	217757	192944	201974	170875	333724	286458	251876	282165	332128	272626	240238	277346	285396	271331	306699	292455	296244	285086	265596	305562	155648	201562	192180	172365	176152	221401	219527	185124	190885	270320	283170	314025	284335	283582	315538	270236	279821	234320	226841	279986	259916	289882	221825	276846	233049	232861	240052	148305	149519	175243	191697	197447	207984	171086	178012	154912	225196	218148	259167	217002	231565	236099	84702.6	239926	202374	231206	165692	230191	191746	230696	224561	215855	1.87872e-14		307507	179525	235827	204333	228415	249462	261099	241165	199133		0.583807	0.7669	0.664484	0.742797	0.811241	0.849083	0.784258	0.647573
2183	269.053	8.0701	0.852276	47299.9	47659.8	43557.1	33488.4	31578.8	30874	27886.2	30424.4	25740.5	54271.6	36756.9	48920.4	39072	41732.1	40437.6	40744.7	42776.1	37592.6	42636.1	39867	43619.8	43683.6	48105.8	48638.3	42794.6	45378.9	46413.3	44429.9	38597	34449.4	29349.4	31795.8	31030.4	34089.9	29743.6	28551	29770.3	29065.2	28433.3	51989.8	49990.8	49079	95360.6	94630.5	88651.3	84427.1	76402.2	78095.1	45414.6	43449.1	42476.3	44984.8	50342.4	42544.4	75918.7	70617.4	65812.8	35118.6	32009.5	35002.5	52357.5	54505.9	49741.8	50388.7	51040	43691.5	39721.8	42679.6	47698.7	43473.5	43404.9	46028.9	48364.2	47261.6	43352.5	31383.9	32767.4	36558.1	44095.9	39979.1	39298	40427.3	35333.8	39989	27633.8	33034.6	31420.4	33584.6	30492.9	26341.8	30640.1	34313.3	23370.1	55086.3	56979.4	52535.2	48628.7	51060.7	53077.6	55294.6	52721.2	56247	47220.4	44216.1	50597.5	46549.9	45937.7	48545.7	52373.5	51435.9	49761.5	40947	35565.5	41733.3	37070.3	36181.8	32224.9	53361.2	53049.1	50318.7	36729.5	40206.2	35691.3	35616.6	36276.1	48888.6	32646.4	36140.8	35907.1	39399	38018.9	40099.4	29885	26061.1	28747	27909.7	30077.2	52439.4	56442.2	55746.8	53695.9	61018.8	50239.1	47597.1	55931.5	31666.1	31378.7	32587.7	35570.3	35093.1	30423.2	32743.2	25598.1	37046.1	33406.5	36693.4	34151	27570.3	31549.4	28200.3	30148.9	44898.6	40335.6	44587.7	50969.9	51473.4	64065.8	50095	52961.8	53977.6	27348.9	32598.5	31631.7	41009.3	39119.9	35639.4	28898.7	33228.8	30552.2	25191.1	33833.8	28306	26929	30924	31496.9	27891.2	25282	27098.4	45664.1	41472.6	47029.9	54205.2	50774.5	60241.7	40631.5	49653.6	44484.8	26348.6	31501.8	34683.4	27447.2	32231.5	31642.5	27284.8	29336.4	27824	31623.8	25128.6	33504.6	33259.3	22943.5	24781.8	31809	1.94839e-14		38204.8	38251.8	57557.1	37420.3	48100.8	35194.1	39455.7	37420.2	36220.4		1.00123	1.50654	0.979465	1.25902	0.921195	1.03274	0.979462	0.948056
126	217.118	7.79832	0.842874	6899092	7017224	7024510	8832555	9029780	8003976	6903566	7642332	7091304	8961945	7839084	8177026	6667370	6604662	6963590	7516040	6127998	7129038	7764448	6959924	7234082	5412036	6766966	6638336	6511240	6756244	6075248	6589728	6683758	6028038	7729894	7742494	6091406	7477590	7193038	6729248	7080002	7729062	6783976	7371222	6848234	6512876	5298798	4900288	4812780	5797466	6222018	5919774	6180586	5871064	5861848	5267299	4761638	4549574	4025593	3878966	4579808	6653568	5969126	6067924	4643622	4706734	3940843	4879614	5149696	4925576	7271270	7025738	6831424	7221722	7210782	6093084	7265828	6894554	7051568	5136371	5106498	4922070	5809632	5206272	5406562	6569158	4907608	5467096	6787140	6963934	6961142	6919270	6485810	6242032	6946284	6254262	6248904	7031252	6792936	7173488	5956596	6716600	6446466	4527625	4794252	5527756	5411014	4557100	4896504	4819855	4160448	4873488	3630982	3371737	4140597	6472918	5973552	6691530	6059112	5750882	5299559	4075921	4895458	4335548	7122614	6715146	7329410	7892664	8144704	7871736	5371498	6574474	6738152	6032350	6605102	6750322	6767666	7451954	6282132	6733630	6711480	6779432	7727682	7522110	5756348	6432234	6525368	5949344	5911322	6053218	5622150	4993694	5048326	6217338	5690992	5427820	4968164	6022462	6056796	6388860	6885836	6266124	5958024	6080282	6012802	6592600	7546458	7459620	6214334	6051740	6609534	6574622	5514690	6664670	6447390	6599296	7238042	6188184	6542558	5569884	5019324	5650272	5883926	6025966	7272610	7278330	5879314	5989930	6290686	5008314	5381592	5389884	6158144	7051666	7607638	5732572	5757738	5067911	7194306	6984474	6988970	6168510	6304850	6800924	5854958	7012010	6785376	5571878	6597292	6628764	7153040	5909774	6555854	6598996	6409254	6796520	7019114	2.02333e-14		7.7852e+06	6.85131e+06	5.39246e+06	6.30518e+06	5.34753e+06	6.88794e+06	6095697	6.25495e+06	6.50842e+06		0.880043	0.692656	0.809894	0.686883	0.884748	0.782985	0.803442	0.835999
3351	410.185	5.64587	0.850759	31954	25049.4	34933.2	55916.7	47634.4	45998.5	27943.3	31251.5	28073.3	25056.6	19208.5	22330.7	14631.6	11733.5	14991.8	17890.9	15155.4	11678.3	17136.4	15686.1	15456.9	17308.1	22932.7	18556.8	21551.3	21849.1	14759.2	26259.2	18753.8	16272.3	13769.9	16822.6	14882.4	20782.7	17778	16424.5	16892.3	19828.7	20696.5	24860.9	23395.1	20792.6	23130.9	21713	19501.4	20865.2	19710.4	18348	31543.8	26174.9	25360.8	31813.6	26501.5	23407.7	26598.6	24450.3	27559.3	37030.5	24355.5	28702.8	26401	29657.3	28496.5	30918.3	26356.2	26235.6	20606.2	22522.3	19947.6	16777.3	21999.9	16695.8	14648.8	20581.2	21191.6	22616.8	25349.1	20188	26363.6	23523.5	23179.8	29366.9	23437.8	26714.8	31032.5	30752.4	27187.1	34105.2	26002.8	30595.8	28066.3	21784.4	24242.6	23662.5	19307.6	22916	18679	19799.8	18925.8	20096.1	20752.2	21794.2	29288	22113.3	23911.7	22493.2	23577.7	21913.6	27948	24092.8	26330.7	29115.4	30096.4	28521.6	25643.1	23555.7	26002.2	25317.2	24496.5	24989.4	18773.6	18586	18185.2	21276.1	21850.2	24048.5	28212.4	36953.4	34397.6	27474.4	33976.5	29738.1	25733.7	30660.2	31072.1	28729.2	23910.1	20587.5	21614	25297.5	15681.9	15731.8	20158.4	17712.6	16245.5	28083.6	23325	24885.7	24735.9	31222.4	24887.3	28109.8	21646.2	27606.4	24581.8	27692.3	30582	26799.2	23507.2	31949.3	33088.2	19775.5	19226	20089.9	19211.8	17867.8	20880.6	19774.4	19798.6	22314.5	23663.5	28571.4	28781.4	30473.7	25483.2	26232.8	22374.9	26232.1	29523.8	24079.8	30071.5	28627.2	27702.9	27271.4	29899.9	24123.6	27489	26333.6	17984.7	14246.1	19164.5	15516	16249.5	19272.4	14200.9	18536	17292.4	20581	19545.3	21229.6	19044.5	16796.1	20903.4	5175.4	21971.1	30075.8	24945.1	13941.3	21300	15992.3	23541	24020	22604.6	2.5656e-14		32945.8	17425.2	25699.3	24187.5	23901.5	26681	24405.5	24662	18965.2		0.528905	0.780048	0.734158	0.725477	0.809845	0.740775	0.748563	0.575647
412	395.238	8.75911	0.842371	700990	668543	714431	1163044	891122	972632	593456	682668	644726	701588	601029	595855	443014	422020	374549	565452	431120	454854	466596	450829	379530	478897	587650	562769	553001	620316	504008	499965	452954	493105	679764	592797	486350	509612	577935	574945	626441	603601	595520	609700	563152	497710	488966	476681	482600	574618	591511	456523	594966	621566	555814	588266	546728	483602	586361	506256	581320	634910	529862	592632	641312	624393	542936	545152	556976	540524	393698	344130	417964	448286	473948	506086	342535	394253	405707	419720	423553	398943	404568	440173	398971	503954	388054	450481	406565	489693	481018	647715	547952	590865	512222	424120	487666	443792	478355	496640	542417	566353	535953	431205	470960	517257	573555	508713	516300	542096	562367	523417	563074	494209	557943	671895	627778	602345	563346	572529	458216	474894	549967	508356	523494	484926	581909	559378	567752	556767	527582	613919	614846	520987	572232	642692	592298	643352	651693	625570	530935	508323	617004	651863	424460	495803	456715	472975	518429	643306	591002	594363	588352	731607	575877	694316	589670	576879	663050	713426	623396	526185	579547	625315	577346	514716	509463	520864	460347	412221	610975	550310	461159	556051	457052	587286	711607	725366	763982	712742	641527	658347	617478	448336	607078	586290	546457	609018	622730	488897	458739	534940	427694	454394	489824	508867	478918	476793	416526	489294	438802	431787	471810	513662	430068	523039	534312	215871	469857	507588	480972	382839	456807	436233	493438	423985	511687	2.66929e-14		744174	518059	556113	451890	531627	577078	584967	569407	458603		0.696153	0.747289	0.607238	0.714386	0.775462	0.786063	0.765153	0.616258
985	288.156	7.98011	0.835809	263833	229585	225060	314188	342951	313300	237512	246894	227634	288753	239691	215931	183552	183470	198701	219997	175652	186160	230174	207042	180768	183508	206057	212434	188079	217809	174522	209356	195546	181708	206819	197793	179606	238013	209675	196904	198234	206147	210207	240232	229133	246676	222623	228411	225850	242527	247972	230025	245496	223132	206482	223381	196537	183254	235228	216908	224605	232506	214860	233391	251248	248128	253552	234687	234929	230812	206897	204861	213626	221611	219488	200555	200492	209551	201829	185674	167432	140237	193626	170051	175247	203496	189873	191310	238626	191955	217339	229224	228319	230156	226272	199932	225112	241078	241392	231982	235663	229936	214271	208385	221728	221200	206190	204187	205105	228430	224056	247102	221802	203844	214871	216032	244846	220724	234416	259616	229840	240282	237272	201538	211027	193488	239873	235789	269754	223375	197661	228947	229231	175389	223793	237241	246695	257507	254326	242813	234351	237939	270387	298750	207607	248643	232656	227683	219660	262750	243053	235158	244527	259400	226254	240807	207855	256900	249463	273480	264742	258522	227808	252201	262956	209409	194880	228561	209836	207842	260682	241714	214136	230975	207936	214786	246686	239222	274466	224220	232755	235698	231096	181944	242546	208245	241633	244587	265138	222404	212375	208406	209167	224390	252532	201770	218118	221610	241160	231383	209319	208199	214172	237581	183624	232570	207885	131197	223408	241113	227272	176208	254183	186870	231985	243518	252732	2.84822e-14		262111	199183	229725	202919	225400	229486	246217	227118	218479		0.759917	0.876442	0.774172	0.859939	0.875529	0.93936	0.866494	0.833535
1909	337.073	5.57905	0.851074	66240.2	62701.9	66052.4	78770.7	68964.5	67269	45600.3	55295.2	41308.3	69280.5	62970.2	68260.4	67465.7	62148.1	58176.6	74684	59378.8	63674.7	70968.4	72279.1	63423.7	58074.8	66118.6	58134.6	68022.9	64994.8	67250.4	57099.1	57114.8	56215	52662.3	43296.5	45222.6	53552.8	46804.9	46404.9	50746.8	52730.4	52777.1	56017.9	50610.8	51426	44519.1	38878.9	44682.9	48370.4	53933.7	44689.1	56795.8	50335.6	57815.1	41965.7	51418	43172.8	38022.4	35698.6	39862	49669.5	39015.2	40869.9	31072.3	32175.1	31137.7	32887.6	27360.9	29324.8	68484.2	55821.6	66173.3	52109.8	55118.9	67903.7	57710.6	59300.5	54357.6	48795.7	48927.2	48163.6	51106.7	50328.1	54472.3	63983.6	50456	44772.2	48329	52191.7	47232.9	43415.4	46918.1	43362.6	47238.3	43533.7	43818.9	62729.3	63462	61454.7	54772.2	60545.9	53994.4	51403	47063	51746.7	52993.1	49317.5	52041	45872	39483.5	48737.5	44731.3	44542	40155.2	41358.8	39156.4	46209.4	44563.4	39775.4	32078.5	32306.8	31649.8	31738.1	62975.6	72189.5	72164.7	78688.3	75563	76163.4	62156.8	71566.5	78007.1	68618.1	78168.4	77573.7	48636.4	59244.1	46333	50732.9	39487.1	57460.8	63809	64298	42951	64500.1	48351.6	50846.6	54670.4	56815.6	48346.3	38370	46639.6	49847.9	43495.5	43281.8	45100.3	42263	42570.6	36102.1	42067.4	46018.9	34680.4	39748.9	34474.1	68445.9	62293	64127.2	62601.5	49068.8	51417.8	53748.3	54575.5	61808.7	47167.9	42027.6	52887.5	46854.4	57856.4	48406.2	40361.9	46748.8	44847.7	40848.9	48541.3	48291.8	44924.8	41827.2	42837.3	36988.3	37496.9	32596.4	57490.7	64213.5	62354.6	56337.1	47700.3	55479	62416.9	67552	53311.3	52080.2	50091.4	54911.9	42046.9	49105.5	50969.8	43628.9	45222.5	44727.8	44751.1	29503.8	41022.8	37372.9	41506	39644.4	48764.6	2.94955e-14		62726.1	58867.5	43026.9	51751.6	46810.4	65780.5	47362.9	49244.4	49688.3		0.938484	0.685949	0.825041	0.746266	1.04869	0.755075	0.785069	0.792146
1412	422.19	7.78343	0.831473	112264	122908	112979	177256	197967	169345	105242	114943	113705	122357	113019	100433	70747.2	80705.8	86724.3	103962	78975.6	82830	85289.2	87774	86726.5	90818.1	91557.3	93687.9	89188.6	97573	78855.9	102734	87222.1	86594.2	98140.5	96015.8	81146.2	98344.5	92667.9	97699.6	100385	95204.6	102173	98850.7	99265.9	90220	116898	117726	109639	113670	106271	92887.7	96394.9	108727	101846	101483	102171	95853.9	102270	97879.4	114308	110945	112659	112920	114391	123139	99417.6	116649	118869	114074	96591	106707	96894.3	103582	98660.8	76728.2	96105.1	91359.8	96690.2	106032	84581.6	95099	95479.2	78061.6	96173.9	103904	96780.7	90059.5	122646	119630	119720	119763	119788	123400	113522	103130	112696	104112	111563	112846	84879.5	109169	109736	92837.4	99864.3	108266	102898	90030.5	110598	110047	108352	109601	110265	91201	115246	124836	114881	117161	113425	116236	105208	106674	106425	103178	84873.4	91806.3	111619	119187	108169	107747	106609	117231	122694	111454	115713	107880	124657	140830	113154	125208	109869	93670.9	123554	113678	88354.9	97938.3	93047.2	94210.5	95359.9	129140	110114	117695	108942	120666	112139	108661	106533	113256	110034	122334	107672	125279	106827	117699	126206	85930.5	91134.8	99412.1	99928.9	93038.4	105331	87403.8	87344.2	102351	98647.5	106976	112592	113306	128125	102932	101450	118932	120087	94722.9	115642	120095	114520	111936	120852	101176	108637	118136	81572.3	100868	84517.3	89290.2	89384.6	88541.6	79655.3	82575.1	88744.7	90315.8	98888.9	105624	84478.1	95385.5	103352	55285.9	96520.1	99352.2	98887.4	84187.9	100420	86077.1	107636	104330	101811	2.98003e-14		130201	90509	107016	102584	107020	112865	110125	105950	91908.1		0.695146	0.821924	0.78789	0.821956	0.866848	0.845808	0.813736	0.705891
2865	295.984	7.45072	0.850713	33574.6	30207.8	33117.9	43861.8	36957.6	30982.7	27941.4	30280.2	26108.8	47909.8	35710.5	32112.1	32977.9	34331.9	34350.3	34153.8	34329.3	32415.8	35725.6	41738.2	31267.3	20475.9	30287.7	29341.1	32293.4	28333.7	26481	29164.8	32304.7	23355.8	30601.7	34729.5	28130.2	30637.5	31769.7	24375.7	32933.3	32228.7	34162.8	38321.9	30275.3	36267.4	42359.1	37276.9	33472	35622.5	41981.7	30601.4	30431.5	26913.2	29114	34733.4	27427.1	29747.6	37637.4	30416.5	35093.7	31186.1	29756.3	29357.9	36381.4	31502.2	30840.4	33863.2	30033.4	31029.4	21104	19787.4	14940	26330	26616.5	29507.8	25379.2	25278.4	24732.1	20769.7	24609.8	21079.7	24834.8	19940.2	21500.5	28937.6	31080.2	23932.7	18511	13415.2	17677.8	26471	26525.7	30216.2	25173	20774.9	32523.1	35697.3	33356.2	37320.3	29745.2	34635	36888.2	29126.3	31277.1	32861.1	30961.3	26722.4	31650.5	29878.1	29185.5	32117	34875.3	29243	28735.6	31091	33833	33917.7	26991.1	33551.5	27027.5	34757.6	32500.4	27244.9	29774.1	27605.6	35342.4	35584.9	38268.6	29695.3	27421.8	34676.2	27436.8	27338.6	41046.6	37607.5	28608.5	35327.6	28237.8	30614.2	29069.9	35635	37321.6	42538.3	31526.4	30279.2	26557.9	25309.4	31456.4	27800	29332.4	33343	29442.9	30475.7	30723.6	31455.7	23726.7	33335.9	36022	34301.8	33738.7	33823.4	26999	32202.8	32639.7	26465.3	28919.2	36448.6	32320.1	29212.5	30613.2	26552	27757.4	38309.2	25514.1	23421.5	36244.3	38296.3	32262.4	36796.2	26205	31930.2	30587.4	27250.5	32815.8	32511.7	29530.5	28997.2	34491.3	27005.6	35022.9	29581.4	31220	38782.9	32023.3	30521.9	31635.4	30368.7	29630.3	33008.1	35774.5	28533.4	23839.2	31670.6	29477.9	31686.7	34966.3	26233.5	30555.4	33132.8	32292.6	27568.4	34962.7	34391.3	37465.4	34581.2	36117.3	3.19876e-14		34063.8	31218.4	33023.8	23867.1	31673.7	31979.8	31666.1	30928.2	32017.6		0.91647	0.96947	0.70066	0.929835	0.938821	0.929614	0.907951	0.939931
3010	259.08	6.62425	0.819244	33980.5	39134.8	29879.2	37063.8	36228.1	32067.5	30134.5	29842.3	29939.1	34562.9	33590.2	32971.2	24361.9	29639.5	24155.2	24518.9	27111.9	18372.1	22351.7	21886.7	18770.7	22262.6	24184.4	23404.7	24233.3	24790.2	23537	23872.4	23467.8	22693.8	22424.8	22652	17816.3	19753.7	20956	16760.7	21063.3	18537.3	16591.8	30213	33308.2	28916.5	26433.5	23441.2	27444.8	30613.9	29229.8	25939.7	32131	26606.4	28798.6	30123	27509	25786.3	22929.9	24796.8	24738.6	29857.5	25562.3	28406.8	23172.9	21443	18637.1	23440.3	24173	27656.4	32398.9	27978.1	28839.5	34761.4	31135.2	32305.9	32492	30161.6	31236.1	24055.8	27417.5	25220.2	30909.5	28028.4	32176.4	31892.4	34806.8	35067.7	25108	24567.5	27667.5	31025.4	28997.1	29425	26095.5	29630.7	29006.8	29807.4	27198.4	31100.6	28761.2	30926.1	27702.8	25418.3	28464.8	27300.8	26998.2	24687.1	25885.7	30929	24253.2	28030.3	21826.5	26999.4	25189.3	21131.9	24950.4	26788.9	27717.9	22838.8	24337.2	21172	23975.2	22741.4	28351.3	24686.4	32551	34597.6	29226.5	31785	30383.5	33149.5	33174.6	35673.8	36160.8	32542.2	20647.7	22609.5	28290.9	22851.9	27054	29769.6	32315	29191.5	25375.5	27580	28134.2	26330.8	22736.5	26973.1	26380.3	23975.1	21202.9	25638.3	24210.2	25048.1	25262.2	21587.3	25994.6	25576.2	24341.2	22407.6	20330.9	25735.3	24121.4	34976.2	35702.7	31751.8	27456.7	25692.9	28673.7	32022.3	29860	30604.1	24949.3	29360.5	32680.9	25061.2	21256.6	22637.7	26423.7	29706.7	24485.7	25747.5	28007.8	27027.7	25396.4	26687.2	22232.3	23561.3	22954.2	23468.8	30258.5	30450.8	35483	25813.1	24291	31093.1	28720.4	35579.6	28356.8	27772.6	31639.3	33132.8	27587.7	28648.4	28707.7	18328.4	27502.5	31955	31391.8	25880	27819.9	25421.3	29779.2	27910.3	30727.3	3.24511e-14		33282.8	22228.5	26715.2	29615.7	26190.1	29631.5	25425.7	27347.6	28970		0.667868	0.802671	0.889819	0.786895	0.890295	0.76393	0.821674	0.870419
3298	319.09	8.01287	0.847576	31660.4	28147.6	30629.5	36344.9	42211.7	33986	30790.6	28487.2	30023.5	31851.6	24518.1	27659.1	22559.3	19961.6	23578	28744.8	20215	24668.7	31969.4	28188.1	22271.6	23057.4	26159.5	26617.5	23707.4	26674.9	23088.4	25888.2	26155.5	19875	34653.5	27686.4	30628.7	33736.3	33760.7	25188.1	27903.3	34160.1	29305.8	27739.1	24235	27102.9	23824.8	23347.9	22084.9	21599.5	20996.2	20405	24370	27087.3	22884.4	20038.8	17369.5	19324.9	18779.6	18543.6	19824.1	23900.1	25873.9	25755.9	26345.6	19550.2	21470	24050.2	22829.6	21906.1	22740.2	21958.9	24792.2	23997.3	22561.5	25970.1	25689.8	24119.7	26777.5	20674.2	19982.3	18834.9	20345.3	19150.5	19956.3	25020.8	17589.1	19955.8	31606.5	31347.1	31722.5	34113.4	30326.2	30754	27402.5	27712	32147.4	20522.8	18743.9	21415.1	19888.2	26027.1	19887.2	15313.9	17124.1	18842	19920.1	17554.3	18414.8	22334.2	18464.6	21422.5	19488.4	14517.3	16885.5	23893.5	25878.8	22347	19836.7	25039.7	18594.1	20277.1	20608.9	20399.3	25722.8	23103	26468.8	27034.4	33537.6	29885.5	22323.3	28411.5	25021.1	22134	24388.8	29258	32301.2	33290.3	34328.8	31374.2	26075.9	27981.7	30412.3	32614.2	21443.1	25605.3	25600.1	24281.2	22257.5	26979.1	27270.1	26274.1	26741.2	31786.2	27732	25394.8	23062.4	35183.2	28207.5	35242.7	38300.4	38375.3	27942.2	31531.3	31258.1	23013.9	22540.9	23309.7	25258.6	20743	26908.1	27450.8	21538.4	22969.2	26062.4	25422	28883.6	27057.3	33733.4	23188.8	29166.6	24576.8	24731.3	25707.5	39433.9	31682.3	32049.4	29290.5	33815.4	29352.7	25429.1	27474.8	26242.1	26770	30857.7	24700.6	20758.9	26031.8	28081.2	26500.1	27999.1	23128.6	24910.1	29126.6	23034.3	27376.6	27198.8	17366.4	29863.2	29487.1	36642.2	28824.4	35485.3	31760.5	29454.4	28821	37309.3	3.34555e-14		31359.2	26681.6	22638.5	25173.4	20134.8	27921.1	28811.5	27066.3	27909.2		0.850838	0.721909	0.802743	0.642072	0.890365	0.918758	0.863106	0.889985
3704	289.157	7.98006	0.850061	30146.7	27037.2	26442.7	36108.1	41257.6	34919.3	27232.3	29359.6	25432.4	34414.2	29466.3	23312.2	21757.3	20300.7	22112.6	26462.4	20633	22210.6	26657	24644.2	25638.6	19224.8	22929.5	23580.2	20868.1	21124.2	21321.6	23659.4	23316.3	23075.7	24578	25065	19829.7	28769.1	24976.2	21801.3	21315.4	22349.2	24713.2	26200.2	26878.8	28012	25949	28570.4	25550.2	28033.2	28574.3	27999.9	28471.2	26868	25910	28256.3	23148.6	20468.8	27314.3	25695.7	26010.1	26580.8	27014.2	27776.8	28452.2	27837.9	28690.4	27094.6	28711.7	26606.8	22517.9	24390	25540.5	26453.2	25626.8	23770.2	22394.5	23169.2	24400.9	22116.5	21269.9	15937.6	22192.2	18925.7	21116	23327.5	23375	22734.5	29576.3	20256.5	26196.2	27614.3	23993.8	26280.2	26902.7	22874.2	26623.7	28217.1	27748.3	29041.7	28648.6	26711.8	26197.6	22390.2	27253.9	24809.3	26563.3	23060.3	24214.8	26427.6	26033.7	27914.3	27607.4	23205.8	25784.5	26274.1	29703.4	26939.9	26749.3	30292.1	27299.7	28160.8	28303.4	24015.2	25209.4	19948.5	27187	28995.2	32134.1	24677.2	24111.7	26944.6	26751.3	19906.2	25987.7	28407.8	30235.4	28557.2	28772.3	29126.3	25498.4	28122.2	32385.1	35096.7	24970.4	28552.6	24657.3	27074.3	24850.5	31290.8	28600	30033.7	30276.9	27519.2	26831.3	28720.7	24119.1	31517.9	29079.6	33308.9	31731	30034.2	28130.2	29716.3	33366.4	21931.5	23871.2	27936.3	23065.1	24613.9	30083	28232.6	25169.4	25314.8	23351.4	28976	29992.5	28762	31465.1	27430.9	27478.3	27425.6	26698.1	21186.1	26705.9	25408.7	30588.9	26347.9	31101.5	25070.2	25336.6	25474.2	25762.6	26685.7	28148.3	22101.6	25193.6	27853.9	24565.5	27724.5	24299.1	23560.2	24040.1	29839.4	20718.3	26470.5	23639.8	15859.7	26870.7	27157.2	26245	21426	28200.1	23437.1	29465.3	27333.7	31315.2	3.6124e-14		30427.4	23070.9	26913.9	23733	26650.7	26614.7	29166.1	26630.3	25516.5		0.758227	0.884531	0.779989	0.875878	0.874697	0.958546	0.875208	0.838604
578	338.183	8.50833	0.855215	335363	384658	383605	687915	792639	540811	374088	423061	385014	402004	344297	327136	225641	210842	206300	289987	225402	201584	283815	255064	192489	256684	247206	264799	294173	304386	274120	305359	287538	227031	325027	291998	236538	300926	318035	293594	303597	258372	261670	304945	313995	306210	286022	300352	270782	305448	277221	257469	284256	304105	306811	321288	305743	248118	285854	257903	307810	406483	347507	352759	339544	319633	293630	301211	311435	268574	279157	245400	294580	253443	273832	262492	254563	262454	266166	272933	288523	269472	232056	228556	219771	286791	232476	220092	376766	322283	368583	338528	345841	259999	332353	307719	347259	339836	332515	286312	277567	341908	295136	251669	296775	298270	343893	276360	305776	315066	294570	345792	286000	299787	278175	358106	366841	290850	386241	350558	331476	283811	313287	297134	275851	261095	311124	318319	329189	343179	241244	343993	338835	267910	334119	344231	359466	338908	340374	344540	304639	295557	358016	388202	289422	307312	281721	281950	271646	386853	377409	354572	334387	397092	344075	318897	329161	365493	375313	424174	370237	384788	343047	387716	408354	276421	274550	280804	254333	280270	319656	280545	288086	338854	300541	323001	367016	386824	402404	382126	316561	306334	360957	273621	354532	314583	376507	359846	403695	328055	260934	343026	246365	265799	295280	299250	290877	273069	274294	288102	287948	212975	216187	295863	209358	238159	224474	70019.1	324173	307035	300480	194122	303405	157076	270549	283710	329098	4.55254e-14		448383	264525	303152	283190	312730	317471	348975	324225	258307		0.589954	0.676101	0.63158	0.697462	0.708037	0.778297	0.7231	0.576085
2110	363.188	5.76155	0.851734	64270.7	54286.2	65085	84843.7	93293	78195.2	47240.7	53539.7	46768.1	62130.6	50699.6	49308.5	30209.2	35316	31050.2	47243.5	33950.4	35836.4	41691	41888.4	35522.8	36453.5	41323.7	34585.5	36918.2	41941.3	40079.5	45455.2	39094.7	40475.8	33237.2	30553.1	24967.6	40908.9	32332	34839.2	34311.2	32826.4	35192.1	47143.1	48009.9	45305.4	50875.5	46375.1	42496.6	51441.7	49510.2	49187.9	53959	41432	51381.9	54522.2	49628.2	47278.6	51406.9	46167.2	52745.7	56375.5	46172.3	50055.4	54163.2	50706.1	46715.1	48996.8	41917.1	44098.8	45353.1	50460.6	47128	48230.1	44175.7	45842.7	43074.9	43981.7	44752.1	43904.4	43320.8	39664.9	48724.4	47152.8	39748.8	46042.1	52289.3	37436.2	45434	50865.6	47590.8	51113.6	43174.4	44933.3	48978.6	44206.3	37614.9	53334	47206.1	39908.1	40322.5	45874.1	53012.5	42503.1	44079.5	40936.6	48361	43717.3	52877	33580.8	44317.1	49671.7	46739.9	43187.3	48262	48159.9	43253.2	47881.2	50946.2	42116	35081.5	52223.9	40746.4	36887.2	31719	38848	51237.1	42846.3	45306.4	44462.7	43399.3	49650.1	53127.1	48547.1	50531.6	53467.6	47802.9	50775.7	49916.4	44633.2	40264.7	46650	51538.4	56584.5	36816.4	44841.2	38856.5	46580.6	43858.3	55213.8	42156.7	43534.8	37297.3	44501.3	49799.6	39438.8	40827.3	45796.1	42410.4	51369.3	55438.8	41152.2	43227.8	37067.8	49438.5	36767.3	46314.4	38195.3	41555.1	38386.4	48053	47754.9	35471.5	50755	43315	45245	53419.4	52284.6	53260	48224.2	42476	44239.2	40512.4	36859.9	39827.8	42969.2	32558.4	39501.7	43490.3	31903.3	41629.1	45784.8	39560.6	40546	44768.7	44029.9	38530.2	42367.2	37909.2	48985.5	42842.1	43895.4	36498.9	42866.5	41158.9	42235.8	52880.6	18491.8	44349.9	43643.1	46341.2	30893.7	32334.9	28514.5	40877.8	41707.6	35036.3	6.03936e-14		62471.8	36600.1	48817.3	45378.5	45006.9	46266.8	45183.2	42990.9	40050.6		0.585866	0.78143	0.726384	0.720436	0.740603	0.723258	0.688165	0.6411
3664	297.98	7.45075	0.849954	16182.6	20831.4	20600.3	24420.1	21896.7	15827.3	18168.3	15448.1	19127.3	27379.7	23833.8	20585.5	20305.1	15629	21769.6	22988.8	17965.2	20465.4	21704.1	22234.4	20963.9	17662.6	20824.6	25666.8	19301.2	20264.3	18261.1	19035.1	20115.2	15215.2	21243.1	19934.9	18036	22269.9	16155.7	14763.8	17917.1	20635.3	23120.8	23122.1	25570	21027.4	25491	27388.8	25781.7	22107.2	25392.1	19789.6	21082.2	21671.8	21371.4	23384.9	21727	18867.4	24854.9	19965	20963.9	21394.1	19963.4	14439	19718.5	23001.8	23949.6	22333.9	18238.6	18898.6	11227.1	12527.1	12708.9	19267.2	17979.6	18356.5	18557.5	13627.5	17995.3	12793.7	10716.5	14693.5	14038	16896.4	12383.8	14978.2	20626.1	18851.6	10540.3	10031.6	11706.3	19461	14796.1	17514.4	13621.2	10494.9	21976.3	24062.1	20375	22364.7	18505.9	22862	21244.2	20254.1	17404.2	19878.9	21701.4	19524.8	18578.8	21799.4	16954.4	21081.6	20847.4	18190	16466.1	21776.5	19883.9	19945.2	18301.2	22079.8	14441.8	20152.7	19082.8	17139.2	19568.9	16337.2	19085.7	23498.8	20058.7	24764.9	13760.6	27271.6	16807.3	15299.9	26188.7	21923.9	18784.2	21066.6	17118.8	24903.7	24341.5	25302.5	23332.8	31874.2	19628	19160.3	22963.9	18436.4	17247.1	20495.2	18296	20184	17117.1	21129.6	19196.6	19078.1	17929.2	24067.5	24943.5	18816	21577.6	22271.1	19865.2	17763.1	18717.5	16799.2	19621.8	22262.8	19931	14441.3	21366.2	19427.2	16894.3	20464	17229.1	18896.1	18125.7	19845.9	25251.1	19389.2	17509.8	17850.3	18319.5	17676.8	22778.2	21385.2	22835.3	24122.9	19769.7	19639	18690.6	19700.6	22287.4	20576.4	25716.4	19691	19292	19866.2	19864	19303.5	26862.5	20065.1	20665.5	21000.1	18298	19090.7	22244.4	17794.2	20645.3	25876.9	19379.3	19428.7	24690.6	21748.7	23669.4	18693.7	22663.2	6.67244e-14		20358.4	19794.4	21907.3	15274.6	19811	20634.2	20808	19637.9	21176.5		0.972295	1.07608	0.750284	0.973113	1.01355	1.02209	0.964608	1.04019
3140	435.234	8.48762	0.850316	29499	28355.3	32184.8	41214.2	37771.1	36676.7	30423.2	30930.7	29843.5	31668.3	25541.5	20955.2	19425.9	17051	14513.1	22510.5	18382.6	19449	20466.7	21540.6	18358.6	22265.3	25888.4	27392	22264.3	29172.5	24966.7	22990.4	21676.7	24083.9	26427.6	25576.4	24514.2	26583.5	26856	25553.2	24796.5	23433.8	25381.7	21471.7	27787.6	22398.5	28141.7	25595.5	26897.5	24578.8	26453.3	27777.2	31871.1	27733.1	32028.5	28101.5	26790.5	25342.9	29673.2	25761.7	28151.7	32574.3	24172.7	25334.2	29221.8	30420.1	26481.3	29373.4	24581.3	30086.6	20581.8	23236.4	23453	26097.4	21807.1	23726.6	21652	21152.7	18638.7	24593.1	21169.8	22161.1	22261.8	20455.7	24224.7	23768.5	22778.3	19087.5	24125.9	29142.8	24229.3	27996.9	26168.7	28008.9	24678.4	23038.3	23446.2	28263.2	25543.2	21981.9	25883.5	29207	27748.5	26849.3	23956	26999.3	31929.8	26142.6	27154.6	26014.3	28095.1	30059.3	26969.5	26843.9	31367.4	32045.3	32497.8	28919.8	30307.1	28643.6	31231	27699.4	29237.4	25145.9	22434.7	20487	28271.1	22895	22017.8	24932.6	25692.7	29638.7	29471.5	27203.7	27809.2	24256.7	25532.8	33167.9	33022	29408	28726.7	25025.9	26563.9	24113.7	24410.2	22470.7	24046.6	23296	24094.9	31044.7	28373.3	28288.9	28153.8	34750.4	28201.2	31404.8	27790.1	26640.8	27305.3	27509.4	30878.3	37099.1	29278.2	28656.5	28493	23016.8	22279.1	24080.2	24244.2	19838	23144.1	23012.1	25646	30200.8	24540.1	24839.1	26637	30953.7	31554.1	33089.9	26553	27181.1	30748.5	19596.6	30662.3	27470	24527.3	27661	30284	24780	24990.2	29509	19271.8	20312	24029.5	23344.8	26074.9	25171	22117.7	21344.2	23422.8	21892.4	21917.3	28452.6	19044.4	19614	21994.8	6084.85	25950.3	24616.2	20864.7	17350.7	24346.1	17501.8	24274.3	24212.1	26458.3	7.12768e-14		31255.3	23019.3	27363	23503.8	28027.2	26762.8	27828.7	26334.7	21986.5		0.736493	0.875469	0.751995	0.89672	0.856265	0.890369	0.842569	0.70345
2036	400.14	5.75895	0.850894	62535.9	49470.2	58919.3	73462.7	76611.8	69087.1	35788.2	42648	39437.9	38373.3	48258.2	39573.1	31222.5	27164.8	26175.3	32202.7	29724	28004.2	33185.6	36378.2	30978.8	33733	40083.1	38259.2	41130	45486.6	41398.3	40564.4	42170.3	39245.3	29548.4	21375.1	25271.7	33742.8	28229.3	25885	30842.2	24591.5	24710.7	36719.3	44083.9	45146	47698.9	47125.9	45044.1	42178.9	39632.4	41308.7	64208.2	56802.2	57189.4	53571.9	59413.3	48611.1	58978.1	50073.2	56323.2	46119.2	41662.8	39126.7	47254.8	39671.8	39179	49527.3	35249.5	40262.1	37288.8	37155.7	35306.2	40990.2	39255.6	37478.3	32886.4	31806.9	37902.9	48551.4	47751.8	45167.2	47764	48101.9	46129.9	54274.2	51318.5	38263.8	42964	42268.6	42715.7	42226.7	40428.7	40894.2	40663.4	43730.3	38064.6	43752.7	44535.9	38418.9	39016.6	46766.7	47976.5	40436.5	34259.6	41513.6	46313.7	47197	55708.6	52129.9	49036.5	56925.4	53826.9	48212.5	53549.8	38833.6	36178.2	41653.4	39569.7	34797.3	34877.9	39074.3	36985.5	31404.1	35062.4	37410.8	39657.8	35912	36205.9	44562.9	54106.3	55798.4	62038.5	59147.5	63258.4	64006.7	40711.9	39964	42148.2	30938.9	32933.1	40598.8	46775.8	44229.2	35130.4	43343.9	38787.7	35789	40714.3	53112.2	33996.7	38811.2	35341.7	46582.1	47670.7	43295.5	43942.1	42272.5	37913.9	36908.4	40750.8	39034.5	37109.3	40642.3	43647.6	38864.9	41232.3	36636.8	40266.1	30283.8	44995.9	44878.8	40733.4	43642.1	39642.1	43434.6	38380	42030.9	41726.9	36179.2	39004.1	40965.2	36812.1	31513.6	33858.1	41135.4	32582.3	38569	38784.5	32530.3	37168.2	39045.3	38060.7	37350.6	47049.2	41289.6	38557.2	42637.7	40423.4	38786.4	36889.3	38893	33571.2	39134.7	34711	35117.7	38075.2	14990.9	35715.6	34919.1	36861.7	22978.9	32267.2	21800	35805.3	31780	41651.9	7.42544e-14		52847.1	32640.9	47117.1	42079.3	43442.6	45521.4	41100	38699.8	35572.7		0.617647	0.891574	0.796245	0.822044	0.861379	0.777716	0.732298	0.673125
2979	405.215	8.62005	0.851695	32312.1	34091.5	32948.5	50048.1	46714.3	41424.7	28026.4	31577.4	29147.3	32237.2	34665.1	34516.2	20362.3	23953.3	21322.1	27230.1	22485.1	20405.6	27617.5	25890.4	22138.5	23640.7	23748	24999.9	26487.4	24746.7	22300.3	24630.8	21559.6	19952	21551.9	22293.5	20022.7	28835.1	20851.5	25551.5	20901.2	21266.1	23036.3	31428	33250.6	30354.5	30210.2	31532.2	29973.2	36071.8	34740.2	29020.3	32005.5	26934.8	24485.4	31205	26309.6	26530.2	31203	23517.4	30566.9	35197.4	29048.5	30599.5	32953.9	33211.1	33222.6	32270.8	25021	25329.8	28632.3	30234.6	27912.3	27117.6	28006.4	29510	27330	29524.7	26949.8	24090.5	26149.7	19912.7	26112.4	24626.4	24984.4	28506.9	24665.3	23847.9	29123.5	22256.8	34648.9	32461.1	33325.4	32762.4	34986.6	25072.6	31070.1	29255.7	30093.5	32228.5	33306	36443.1	37922.9	31784.5	26259.2	32163.8	26511.7	25773.3	23202.3	29543.4	30708.5	33219.2	27193.5	27411.7	31115.1	26854.7	27397.5	32786.8	34771.3	32787.5	22649.1	35337.2	29024.6	27186.3	28275	26999.5	30691.6	33504	31899.8	28404.2	26820.2	28628.5	28589.3	25245.2	29484.8	26896.8	30150	32797.1	27977.3	33303.8	21893.7	33650.3	33122.6	33902.3	26504.9	33537.7	29226.8	26500.8	29069.7	32821	27736.2	25108.9	22544.6	34652.2	30030.5	24384.6	25438.6	28633.8	30620.2	33933.5	31735	35041.7	29108	32413.7	34155	28321	26989.8	30806.2	27071.4	26843.2	29679.4	28962.3	29670.2	30709.9	22329.1	28890.1	31362.8	30795.6	35165.1	29999.7	26245.6	27948.8	32703.1	26924.9	28669.7	28843	28274.5	29041.5	31636	23246.8	26323.5	27589.9	27477.4	29240	30829.2	29145.7	30500	24859	27704.5	25307.3	27829.5	23837.6	23955.2	28385.2	24466.4	28938.6	24586.4	11293.3	26163.5	27411.8	30435.2	22020.7	27083.2	23397.4	25526.7	27403.9	29690.1	7.68661e-14		35642.4	23251.1	30229.4	27891.9	30108.5	28915.3	30161.4	28705.3	26299.5		0.652345	0.84813	0.782548	0.84474	0.811263	0.846221	0.805369	0.737872
2075	248.115	6.06161	0.851343	65745.8	70296.4	63346.2	123343	119357	89629.1	87393.1	79133	86295.8	89554.7	82723.8	68149.1	61099.8	57526.2	53043.3	76865.2	61983.1	58013.7	72834.6	82172.2	66336.7	52427	64905.8	53514.5	59724.5	61199.5	44397.3	66582.3	59972	48438.6	74909.5	72827	74159.8	76745.9	77477.3	74435.6	85045.4	75090.9	75647.5	76685.5	71970.9	64247.5	35519.7	30778.1	35705	44266.8	47683.6	47836.8	56858.3	57691.9	61545.3	46772.5	42036.2	37242.2	28629.5	26176.3	35524.6	65939.6	64144.4	68079.3	33367.6	39714.2	27566.6	42344.1	43585.5	39349.1	61682.9	65875.4	59799.4	63791.1	65087.6	67944.8	63817.6	67830.5	66767.6	41705.7	43755.9	46812.4	47618.7	45486.5	48607.5	61187.7	52229.4	49568.4	70472.7	70757.3	76991.7	76519.9	72662.4	77373.5	82578.3	65050.1	66684.7	67951.2	63650.6	56320.3	57218.6	55369.4	50868.1	38396.2	47531.4	43085.9	49267.7	44190.2	43919.6	49124.8	37132.6	48914.1	30436.2	32804.2	32768.3	68748.5	62350.6	66217.2	56093.9	60951.3	56595.3	41158.7	38984.7	38836.7	65908.8	64173.8	72710.9	77981.2	80495.1	75707.4	44520.8	63081.9	60891.1	61800.3	74770.8	65292.7	81823.2	84347.5	76391.8	87878.5	78259.8	72806.6	64696.5	66235.8	51335.5	55052.3	54492	54455.8	54380.7	68382.1	54707.8	55615	52066.3	55476.9	53661.3	54283.9	56985.6	63970.6	72218.2	70705.1	65612.3	67091.3	61749.2	72976.4	69331.6	68022.9	75218.1	65078	58145.4	51554.9	57817	58804.9	51186.7	64966	52900.5	62994.5	78461.3	55865.1	61134	54479	49326.9	55635.1	61183.9	68670.4	89423.5	78960.2	59233.1	65990.3	65577.1	60108.2	53252	59371.6	69790	68577.6	59153.8	53171.8	51892.6	49852.8	60852.7	75116.2	50488.2	62076.2	65409.8	71965.4	51658.4	65999	60406.5	30040.6	79176.6	78643.4	78651.2	70076.8	68798.4	78368.8	80587.9	77158.7	84734.1	8.23404e-14		85413.9	66199.1	47083.8	62191.4	49588.4	71531.5	61178.7	62346.7	65705.9		0.775038	0.551242	0.728118	0.580565	0.837469	0.716261	0.729936	0.769264
558	218.123	7.79803	0.840755	666421	696337	678858	872412	888361	772838	687051	752974	697047	876523	785085	783290	652229	638852	676628	733737	592844	695231	749224	671642	705537	526907	650490	637612	629931	653741	594209	650369	652265	580178	716448	759382	594075	730606	694955	679929	684148	762014	645867	726467	675037	637762	506174	486658	470231	557040	616209	570562	610869	572869	573063	519119	463371	418180	399290	382826	450257	634886	582417	587281	453193	449189	381056	472070	487438	477812	722388	689717	678544	700873	697336	603303	707694	677086	693311	497297	498332	483813	581615	510573	529320	639795	482681	536555	663842	675867	693709	709014	640096	605353	683342	599990	611228	672892	673697	705069	580101	663355	625554	440008	466386	531079	524268	443320	471269	481372	395828	478687	353469	322842	402378	635983	581762	650519	594970	556632	520517	395553	474144	434538	699135	654588	726467	737409	777592	777916	525184	640702	654304	594460	642536	646366	664834	588736	619098	663188	645276	669745	748874	743590	570253	630228	639268	578353	578935	597287	546274	492651	492301	600158	562432	528249	488509	583207	583792	622114	674017	624692	586133	590988	584126	646216	729849	729514	616271	595901	654739	646071	534556	639132	628162	631682	689949	605936	636794	538245	487386	548641	576802	595603	708258	715898	565728	558295	622274	490101	541780	521003	603743	677667	739838	556476	558436	492370	694542	673131	679432	596831	621552	668213	567715	683611	660850	552263	639013	632921	715275	589854	640258	640079	635866	660099	675317	9.61081e-14		763100	665150	524494	618857	521340	662223	596507	609437	634214		0.871642	0.68732	0.810978	0.683188	0.867807	0.78169	0.798633	0.831103
1045	264.141	5.57862	0.852719	178781	183359	181100	325864	303768	278151	172670	193709	166704	203025	174620	178767	163910	145720	150010	189965	145651	159574	177907	174264	163948	143267	179254	146747	157215	166765	150355	139984	148262	134880	214877	175999	165294	204850	186429	173374	187805	201836	208752	157144	172951	168448	107398	100741	98858.2	115297	131916	112933	135914	134311	121386	109348	126271	107366	95631.5	85357	99579.9	188152	166022	168865	132228	131788	117198	115266	119647	120474	168614	147683	153272	137300	138088	164600	139223	145404	133459	108486	115115	120262	118637	118980	117328	145344	117433	119783	193887	194332	181191	179792	185001	172056	193285	155905	176688	159147	153168	139296	124719	138789	137340	127734	112874	124023	131666	131005	133696	108718	107634	115135	87679.2	113047	95916.9	170975	160491	186156	160934	150363	130276	117552	119229	110409	154261	158548	185675	199767	177076	180585	147207	172578	183754	145990	195576	189946	200940	222975	185124	209474	174630	125328	170422	154784	105605	145182	121416	129087	140480	184667	179134	140423	156515	184408	168659	167077	160253	174864	167081	161465	179487	172367	137202	149318	140923	162389	157514	159666	145239	113762	143690	124090	125474	136866	172266	170761	205654	166305	207204	178604	147212	157621	172774	161717	181456	196086	166691	160673	177638	140625	128710	136398	134258	154288	150596	129219	113980	146041	145933	160770	130798	192106	188995	205463	171190	200487	212817	149337	169720	179633	174104	120850	180530	147745	176741	159608	191302	1.208e-13		211710	168774	127426	148944	131406	181418	154839	159151	163460		0.797194	0.601888	0.703528	0.620691	0.856919	0.731376	0.751743	0.772097
2569	245.174	5.45237	0.85138	48175.2	49139.4	40850.5	96935.6	81015.9	64884.6	49023	55873.2	62645.6	47257.8	48570	43365.9	43224.5	38385.7	43732.7	56433.9	37859.2	47140.9	50704.6	46905.6	44290.1	35703.4	45854.4	44281.1	44121.5	47042.7	40824.9	47095.8	42406.6	37294.9	77042.9	72283.3	58616.2	71467.8	61513	48324	62659.5	60696.3	76050.5	38864.4	35742.1	42012.9	33089.6	29683	36821.4	29669.8	33549.6	33579.5	34279.2	36483.4	34908.8	29189.1	30880.9	29088.7	24881.5	21967.1	27293.8	46707.9	45070.6	45831	35924.9	39864.9	33376.2	40824.8	30187.7	26423	36216.8	39976.8	37745.5	45723.6	37573	35657.4	38128.1	38782.8	42021.4	30794.2	28786.3	28842	31985.2	35277	30195.8	39737.1	38167.3	33259.9	61250.8	55793.3	42873.8	52969.8	58543.6	48908.4	53050.4	44910.7	63924.8	37755	36760.3	40174	31853.7	37996.5	36121.4	32546.3	27085	32724.1	29232.7	30424.5	31477.2	34733.4	26444.7	33037.1	28481.1	22960.9	26593.2	40155.8	39397.7	43522.2	41290.8	44866.7	34262.6	38386.1	24204.3	32585.7	40169.9	45384.1	44424.9	49485.7	45838.5	42319.7	29730	42355.6	45186	34522.4	40704.4	45318.4	64484.6	74701	56882.6	64745.3	58603.9	40962.9	43788.2	41209.1	31995.1	37644.2	38452.1	32122.1	34368.8	49563.9	40530.5	36302.7	32723.3	43155	39512.6	37768.1	38700.7	47544.1	50242.1	57837.6	46645.2	43952.7	53360.5	40534.1	53189.3	49976.2	46339.9	41396.1	34524	33782.9	34284.8	38457.2	33934.7	46576.2	45762	42449.4	50475.2	38918.1	56651.1	40002.4	33541	38024.5	40042.4	51414.4	56369.1	58082.2	38654.2	53545.6	52001.4	43327.8	34042.4	39722.5	40661.9	43317.3	48412.4	37516.6	39267.3	35248.4	41827.8	45006.5	41361.6	40880.3	49297	54601	40973.4	45903.1	44254.1	34070.2	51537.9	62921.9	58094.3	43660.5	53398.2	64935.1	61953.9	57490.2	54920.9	1.21687e-13		57311.4	51183.6	34303.5	42110.7	33891.6	48521	42171	43418.4	47660.5		0.893078	0.598547	0.734771	0.591359	0.846621	0.735823	0.757588	0.831605
1027	396.246	8.75901	0.854034	136985	128562	131321	219723	170114	182201	110293	135743	125645	136488	117170	104912	79573.9	78354.7	70309.7	106564	80288	85799.4	85550.1	85565.5	74712	92592.4	114391	109360	110978	117352	95753.3	93888.1	88173.5	90271.1	128938	111081	90140.7	97995.5	107241	105268	123295	113876	112218	111828	105638	90660.2	95720.4	88017.2	90964	108241	114619	93293.1	117258	117223	101406	111425	103976	91965.9	112939	92737.2	107167	119796	100016	110022	126285	116261	102487	104138	106336	99648.9	73459.3	62769.6	75774.9	83421.7	88015.7	91517.6	58761.1	77548.6	80497.5	77071	79027.8	72981.4	75266.5	88946.3	72763	98144.1	71896.1	85614.2	75324.1	95360.1	88164.2	121791	106761	114792	96458.6	78831.7	90477.8	86449.2	89521.5	98038.5	104999	111018	98239.8	82417.9	86095	96092.4	109817	93351.5	97468.8	102734	111603	104602	103629	94567.4	108421	130965	124361	115339	109992	114810	85952.4	93366.3	103593	96894.7	95478	89340.4	108718	106976	108799	103515	102921	116510	120796	101374	107829	119174	112535	121380	119684	112027	102902	101028	118141	124407	80161.2	89128.7	79976.3	91653.9	100883	120865	113505	113388	110517	136677	106446	134666	114133	111440	125463	130141	118259	97803.7	105970	115648	111703	101010	97846.6	99996.3	85604.5	76354.1	118273	107756	84178.6	104948	87025.4	111335	135722	140450	147796	136363	124411	124267	119630	82427	117986	112247	104287	119472	124125	89120.1	84039.9	105682	81024.1	88346.1	92240.2	93917.6	93450.1	91157.8	76935.4	93581.7	83189.7	78406.6	90295.7	95554.9	79419.3	99255.5	101033	38939	86903.7	93775.8	94601.2	71110.1	86013	80486.2	90054.7	85091.3	98284.4	1.3179e-13		141596	98130.8	105188	84922.2	102012	108821	110500	108976	86522.7		0.693032	0.74287	0.599748	0.720445	0.768531	0.780389	0.769624	0.611051
2044	301.126	5.4545	0.851773	87684	89171.3	74461.7	123430	126805	124526	86460.6	99133.8	92983.3	96299.3	81851.1	82219.6	82236.7	69977.4	77140.3	89772.5	84126.9	72500.4	92101.8	87431.5	82955.1	83722.1	81587.3	78682	84653.2	81589.9	84915.1	85979.3	84844.8	69143.5	97762.7	98188.4	77967.4	99789.8	88625.2	81000.7	99453	96741.8	95391.7	41654.3	74056.3	65107.8	56104.9	58523.5	54879.2	60910.4	58986.1	62027.6	49728.9	63219.4	74843.2	56021.6	60087.4	59317.2	43823.8	50679.1	52821.8	59599.5	77991.8	75607.2	79606.3	66889.9	53422.8	70675.4	66424.6	57316.5	47346.6	67868	66051.8	68583.6	63781.6	72637	66483.6	74320.5	80317	42955.1	51665.2	51550.1	58374.1	72993.6	60975	83221.7	81684.9	76043.2	62080.3	80506.4	89540.1	91962.2	86471.7	90749.7	96584.1	75033	87469.6	78966.2	72211.7	66963.7	64008.6	65033.1	69564.7	60479.4	62382.1	67968.3	67671.3	62764.3	61190.8	55865.9	52279.9	62037.6	59065.7	52887.4	38598.4	77513.4	81316.6	71509.4	75205.7	75667.3	71698	61263.2	49206.5	55419.1	61798.3	63569.1	69664.6	76338.2	87396	78998.1	55853.4	89114.2	89706.2	85132.4	75719	95316.4	89600	99555.4	99873	100464	104875	45577.7	77138.5	75813.6	65565.5	63986.2	68779.1	63195.6	60866	68833.7	75942.4	88838.3	69400.7	94872.7	85463	80047.6	79057.6	68042.9	94033.9	95030.5	96058.7	97452.4	80825.2	72364.1	89912.7	70381.8	79340	66695.8	69919.4	70203.8	69121.8	70984.2	66771.6	70912.9	54727.6	75063.7	85415.1	88634.1	99766	78036.5	77111.8	70496.1	81211.3	92601	107303	91828.2	76973.3	88375	84271.4	82669.4	81303.8	75359.5	45686.4	74635.2	70590.7	60755.2	55740.8	60593	73239.9	78384.6	70697	55062.7	81690.7	100314	84039.8	76801.6	89900.4	76898.9	63168.7	85186.3	90336.8	76838.4	87142	97777.5	94575.8	96290.7	92837.1	1.43673e-13		97085.5	85491.9	61123.2	73073.2	64397.7	83704.3	77379.1	78721.4	77567.4		0.880583	0.629581	0.752668	0.663309	0.862171	0.79702	0.810846	0.798959
1189	299.115	5.57878	0.853646	175094	165634	161272	228153	210811	195164	137042	161163	134503	228378	184111	191681	195995	166717	163682	205153	168216	181126	192988	199203	177330	133912	180287	138377	158641	156125	152464	140838	144144	136723	170260	143813	139056	172728	167089	151800	163559	171841	168472	178016	155339	183204	125616	111513	120022	130856	150434	131786	142037	129937	117977	109512	122694	101549	94508.1	81748.8	98469	157114	132937	122186	113579	106279	107444	100725	83302.8	102126	189463	170278	166407	150239	157223	181150	167910	155044	149978	117184	111420	106834	196155	180932	151801	173917	131319	107350	167599	163080	153514	144018	153841	151429	162757	139300	147309	180549	168703	155865	142322	152672	146672	142200	130129	156776	134068	125523	131472	106714	106159	104713	91289.5	106552	110384	143081	140593	155042	132315	125945	110868	96763.6	105472	88890.7	168839	185363	170033	219299	186305	192328	138288	149448	166394	137348	177649	168419	167307	195037	152498	175868	140612	153933	183106	170947	119777	167066	138389	141707	148739	141018	129729	95201.2	112432	131262	124322	117554	119188	150730	140016	126558	145058	145485	111667	130595	110000	173790	166037	163035	148641	123179	150046	149010	149274	151661	195036	172311	201721	151842	172783	143724	126606	125607	141203	135172	151578	164378	134952	135782	144532	113847	111649	101917	146961	166782	164046	137561	122662	147359	159533	169113	149478	142205	153417	162216	121744	154869	156406	116580	147137	156688	146214	102517	142013	118079	141949	128760	155824	1.44917e-13		181084	164464	122626	152230	129323	170061	135603	148123	144404		0.908223	0.67718	0.840662	0.714163	0.939128	0.748843	0.817979	0.797445
215	230.157	5.67279	0.842985	2383036	2563740	2500586	3576578	3760656	3121630	2846387	2881445	2422250	2914799	2502454	2566226	2483563	2430504	2543203	3039920	2177557	2574325	2731642	2461392	2456454	2198987	2537111	2516602	2488509	2570603	2276956	2427427	2417930	2191701	2839647	2818417	2559710	2892024	2750963	2728478	2978855	2862855	2826472	2436398	2505405	2468729	1909274	2113837	1994548	2179749	2312810	1973456	2004772	2332990	2146517	2044039	1839214	1919912	1922422	1770712	1946185	2820521	2481708	2488997	2332963	1900254	2062734	2292966	2299221	2314001	2289240	2303779	2004708	2125488	2434956	2471698	2226467	2391987	2631604	1971035	1975124	1718862	1833332	2107500	1970241	2328009	2224919	2180596	2593636	2631006	2473074	2848760	2694890	2584817	2746050	2173767	2744617	2288620	2457749	2437801	1883407	2405732	2402092	1972666	2032361	2109510	2161741	1911162	1948343	1870525	1676238	2022269	1980472	1747709	1899312	2536202	2470040	2685347	2486183	2445548	2002346	2017099	2098618	2050069	2538404	2081113	2641931	2902697	2626228	2769864	2224441	2641546	2189590	2468517	2825662	2629902	2617374	2873836	2862335	2967005	2525154	2460919	2612406	2666112	1995443	2114043	2179048	2162050	2177387	2699115	2534006	2295302	2345648	2715482	2713767	2279167	2272976	2614489	2613389	2635869	2708221	2400530	2247324	2502039	2474110	2435508	2376503	2533152	2168261	2052858	2262418	2406822	2196688	2315793	2441356	2529254	2891277	2685300	2958548	2569972	2417608	2456525	2636227	2394230	2703630	2781080	2484435	2541188	2687685	2117069	2331042	2374160	2415950	2437875	2492074	2221546	2238086	2246578	2522290	2131897	2325816	2888724	2834544	2821521	2716840	3063635	3195400	2716096	2487097	2598001	2652302	2539337	2730627	2496642	2624227	2518777	2661482	1.48324e-13		2.83665e+06	2.58451e+06	2.17831e+06	2.32273e+06	2.14812e+06	2.61092e+06	2.43412e+06	2.47217e+06	2.58309e+06		0.911114	0.767916	0.818828	0.757273	0.920423	0.858096	0.871511	0.910615
1664	339.187	8.50835	0.852107	48317.4	59451.1	56961.7	112451	127930	81434.7	54623.5	61024.6	59007.5	57709.9	48797.2	44662.2	32566.5	30271.5	27163.5	41764.6	33513.1	27024.3	40372.3	37533.8	28341.1	37185	36444.8	41601.6	44244.9	45729	43035.1	43139.5	40814.8	34560.6	48899.8	46912.7	30536	48493.6	51938.5	44071.1	44440.7	35209.8	39952.4	46869.3	48151.4	44219.9	42247.3	42666.3	40558.2	43738.2	41961	40235.6	38280.3	49174.9	46296.8	49920.8	48949.5	38029.9	41532.7	37113.3	42662.9	66441.3	55247.9	56396.8	48776.3	48880.4	45384.2	44250.8	48993.8	39950.3	45419.3	38104.1	47907.9	37355.6	39740.1	43059.8	37339.4	40871.8	36624.6	43395.8	39788.1	37538.1	37457.7	34424	34095	45337.4	36729.6	33519	57234.1	47525.4	53236.8	47860.8	51105.6	40489.5	54717.2	47130.1	52024.4	50533.3	49117.8	47671.6	39783.5	53383.7	46996.1	38322.9	42209.1	42816.1	50871.6	43064.9	48955.4	47079.2	42889.5	52579.9	42647.2	45551.2	41622.8	50984.3	55465.9	44967.2	57119.9	52953	52409.4	43166.5	45479.1	43194.4	40540.8	41303	45954.7	44234.7	46385.6	47671.4	37709.6	53182.1	49758.3	42384.6	49313	51766.3	56159.8	52419.1	48575.2	54574.9	47450.7	44713.2	55779	55715.2	42165.3	51143	39380.5	42145.8	38676.5	57602.6	53013.2	52321.6	50365.4	61684.5	48893.1	47647	47421.6	51792.2	54395.5	63947.8	55589.5	58678.6	52105.9	56588.5	61338.8	42913.8	38713.4	43221.7	40926.5	41057.8	55853.2	41221	45823	49029.4	42011.6	47090.1	52372.2	56287.1	57820.5	58238.4	47299.5	43942.2	55748.5	41184.8	54916.3	50646.2	60146.7	57522.6	60910.4	51954.8	37893.4	48822.6	36456.1	38389.4	44476.7	42950.5	40332.6	39552.4	39285	42888.8	43269.6	31839.8	32175.5	43544.1	34435.2	34165.4	34581.1	8970.02	48182.4	44665.2	43367.8	30657.6	45065	26387.9	41331.7	40770.7	45144.8	1.54974e-13		67697.5	39102.2	45812.2	42869.7	47105	47610.8	51796	49021	38115.4		0.577602	0.676719	0.633254	0.695816	0.703288	0.76511	0.724119	0.563025
41	229.156	5.67347	0.847933	20168340	21768010	21295650	30184380	31628590	26392510	24024310	24643960	20705730	24501800	20964200	21422070	20800000	20400000	21400000	25700000	18700000	21700000	23200000	20700000	20700000	18200000	21500000	20900000	20800000	21500000	19500000	20500000	20800000	18500000	24600000	23800000	21900000	23900000	23400000	23000000	24700000	24800000	23900000	20300000	21100000	21000000	17500000	17800000	17000000	18200000	19800000	16600000	17000000	19700000	17800000	17400000	15700000	15700000	16500000	14900000	16400000	24100000	20700000	20900000	19800000	16300000	17400000	19200000	19300000	19600000	19100000	19500000	17100000	17900000	20500000	20800000	19800000	20000000	21800000	16500000	15200000	14600000	15500000	17600000	16700000	19800000	18700000	18600000	22000000	22200000	21200000	24100000	22800000	21700000	23000000	18400000	23200000	19400000	20900000	21200000	15700000	20400000	20100000	16500000	17100000	18000000	18200000	16300000	16500000	15700000	14300000	17000000	16500000	15000000	16000000	21600000	21200000	23000000	20800000	20900000	17100000	17000000	17900000	17500000	21200000	19100000	22300000	24500000	22000000	23000000	19000000	22300000	18700000	21000000	23700000	22000000	22300000	23200000	24500000	25000000	21300000	20700000	21900000	22700000	17100000	17700000	18200000	18300000	18700000	22700000	21200000	19300000	19900000	23100000	22700000	19600000	19000000	21900000	21800000	22300000	22900000	20500000	19200000	21000000	20800000	20500000	19900000	21600000	18400000	17500000	19400000	20100000	19100000	19400000	20500000	21500000	24600000	23000000	25900000	21600000	20600000	20800000	22300000	20200000	23100000	23700000	20900000	21600000	23100000	17900000	19800000	19900000	20300000	20900000	21400000	19000000	18600000	18900000	21400000	18400000	18700000	24500000	23700000	23700000	22500000	25800000	27000000	23200000	21100000	23700000	22600000	21500000	23000000	21200000	22000000	21600000	22900000	1.76844e-13		2.3975e+07	2.18333e+07	1.84333e+07	1.95846e+07	1.82148e+07	2.20647e+07	20550000	2.09963e+07	21904000		0.910672	0.768858	0.816878	0.759743	0.920323	0.857144	0.875759	0.91362
3886	379.2	5.52676	0.850232	24579.7	23816.8	18734	29562	26924.1	27898.6	17110.6	16729.7	14375.1	22106.3	20973.6	21502.7	12602.7	12388.3	15087.5	16540.2	11589.9	14019.6	16617.9	14533.1	12471.6	13148.7	15530	10662.8	12399.5	14375.3	12709.5	11515.4	12840.8	10846.6	12354.2	14260.7	12532.4	16515.5	14762.5	12896.1	13128.8	13926.7	11917.8	18597.1	20398.3	17874.2	18315.5	21922.7	21092.4	23380.1	23454.1	18983.1	18156.7	13343.5	18105.8	18778.4	15342.5	13401.3	17117.6	16913.6	16033.6	20594.7	16877.2	15426.8	18039	18143.8	14432.7	17233.2	15525	16802.5	18414.6	18802.8	18323.7	20412.8	17945.7	16196.3	18183.3	16870.6	16256.9	13112.1	14379.8	10459.8	15431.7	15147.7	16333.5	15168.9	12900	15015.2	18635	14208.6	15983	17015.5	16289.6	17495.2	15301.8	13861.3	16921	17720.1	16515	13905.3	18508	19428.1	20122.5	16314.2	21633.4	18933.9	17827.9	14065.4	16171.2	13666.9	15577.6	17707.7	16296	14361.4	15394.5	19407.8	16014.5	16484.5	18624.5	14116	16153	16410.3	15831.6	16369.4	20779.1	15966	17646	20243.9	22292.5	18357.5	19581	23212.3	20301	17930.3	16389	17160.8	15311.1	16033.9	16338.7	17774.8	14632.5	20906.1	23641.6	20909.6	18734	18312.7	17104.2	20701	14809.2	20499.7	13352.5	16454.3	16224.5	20100.7	16183.3	13795.7	15418.8	19444.3	15019.4	17969.2	14818.1	19549.2	17228.3	18332	15927.7	14353.7	18275	17324.2	17279.3	16545.7	21218	20669.2	18415.8	16932.5	16138.1	16614.8	16102.8	20660	17311.3	18755.9	16273.7	16119.8	16480.2	13608.4	15769.4	17604.7	17395.2	16854.9	15387	15215.2	15269.5	14141.8	16208.1	17554.9	17099.4	15699.4	15449	18961.1	15981.3	15759.2	17665.5	15564.3	18308.2	16127	15475	17193.5	16411.3	13540.4	13702.7	14986.7	18231.9	12548.9	12970.9	14537	17611.4	15084.5	15957.5	1.77665e-13		22026.1	13413.8	17936.5	16025.1	16798.5	18232.4	17726.5	16915.4	15945.2		0.608998	0.814329	0.727549	0.762665	0.827762	0.804795	0.767971	0.723921
1788	240.022	7.45305	0.851309	47449.7	53639.4	53777.5	101768	76301.2	75164.1	65777.3	67130.2	67066.3	69803.1	62560.3	60414	56220.1	55775.3	62345.9	64220.9	58198.7	51266.8	56556.7	61519.1	51361.6	39847.1	49063.3	52534.2	49430.6	51967.1	45458.6	47110.6	46515.5	46141.3	87510.1	73957.8	60119.7	71904.6	63759.5	61199.1	76839	74229	72707.4	62756.4	61582.3	64708.2	66130.8	60962.4	62201.9	62485.2	64612.1	55562.8	41046.3	47167.7	49082.3	57598.4	47109.7	42741.8	64180.7	49578.5	57182.6	69783.9	66632.5	66142.6	81499.4	78307.9	72679.7	76454.2	71150.4	71217.8	25954.3	22581.9	29479.3	43752.1	47339.7	45222.7	43745.6	44733.2	41080.2	33235.6	33738.2	34417.5	45966.9	41893.1	38803.3	51857.8	46491.8	45847.8	29362.1	25039.9	36481	58765.3	57109	61115.1	52627.7	42357.9	56396	67967	69631.2	67382.6	46508.6	56189.3	65781.4	50552.9	53850	57821.1	49828.7	46522.4	46489.3	52051.6	46786.6	51900.1	51979.3	42940.8	53106	75079.2	65812.4	82523.1	61508	65583.5	72455.1	86915.7	73355.5	60934.4	47384	38140.7	65420.4	64389.1	62554.4	55087.4	44025.9	65528.4	48410.2	57089.4	69499.4	63270.5	73892.8	85305.2	62321.9	75083.6	68756	49332.9	62089.1	57844.1	53886.6	54317.9	54229.9	52266.1	52572.7	69854.8	63214.8	73568.2	63599.3	78657.4	65170.8	72018.8	61862.4	75684.9	86464	66838.3	72326.5	79471.4	71358.2	81282.7	68441.9	44357.5	55216.5	62158.1	44414.6	55502.2	61934.4	54176	46336.1	46808	48950.6	57639.6	78609.7	73770.5	75790.4	77269.6	58733.4	68144.8	64916.4	63989.2	78635.2	71069.9	70831.8	74758.2	74031.3	67998.6	59134.8	70759.2	48457.1	57910.1	54684	55337.4	51167.5	48430.9	55046.9	51851.2	63833	67924.8	67185.7	68456.4	68378.6	76137.2	82956.3	77819.6	81790.3	74423.5	72793.9	69425.4	72018.9	79248	70345	66171.1	63802.5	1.91383e-13		66737.6	58805.9	61872.5	42670.8	60053.9	61538.8	66098.1	63182.8	65823.8		0.881152	0.927102	0.639382	0.899852	0.922101	0.990418	0.946736	0.986308
497	226.828	4.65455	0.786609	1109463	1117397	1099958	1029077	1204502	1195109	1200273	1164355	1283345	1401148	1331056	1192128	1217699	1249912	1179573	1280588	1279312	1293359	1278844	1267287	1253310	1144329	1187944	1160291	1001919	987936	1056046	1102007	1115124	1118597	1216403	1235163	1190190	1214663	1224152	1153632	1341932	1400587	1042281	1352501	1306811	1276480	1246946	1237898	1248819	1185741	1242488	1130409	1163501	1119154	1175253	1147692	1124052	1095413	1012480	1035043	994825	1276933	1382975	1342390	1195544	1197191	1152371	1176014	1146576	1243929	1185432	1413152	1395816	1331688	1511638	1387272	1373927	1360921	1316018	1176479	1143385	976791	1526339	1298976	1250979	1269519	1205224	1110388	1350106	1350839	1203117	1263187	1255086	1174719	1314945	1322057	1303641	1223203	1295812	1316935	1235062	1244746	1286983	1358203	1230508	1318900	1135043	1179290	1134554	1042698	973061	1073350	1049103	1103105	1075989	1232202	1183719	1208404	1209620	1111500	1063406	1166708	1201365	1143286	1367716	1363802	1339605	1311584	1370422	1321025	1096830	1113554	1001574	1015201	1056903	1089991	1261859	1235137	1239948	1191356	1205225	1337942	1500951	1377345	1289075	1164045	1201445	1264261	1318379	1115998	1217119	1141627	1189096	1138042	1174177	1154922	1130831	1353432	1241441	1287032	1271338	1198830	1243119	1318713	1223311	1268431	1231059	1275767	1160136	1256602	1368507	1205138	1170459	1332915	1152026	1067307	1143189	1247148	1257634	1198886	1195823	1234167	1171974	1223655	1259225	1230073	1221353	1281280	1296204	1222981	1262920	1348473	1528436	1468405	1606867	1226930	1143974	1078335	1460597	1455125	1478552	1448505	1515888	1442127	1354796	1424195	1311186	1021164	1535611	1548744	1450786	1488880	1389177	1647039	1455908	1406214	1424128	1.91713e-13		1.19398e+06	1.19234e+06	1.19294e+06	1.29178e+06	1.17766e+06	1.21069e+06	1.24385e+06	1232716	1.41246e+06		0.99862	0.999127	1.0819	0.986326	1.01399	1.04177	1.03244	1.18298
1809	383.083	6.50293	0.851457	55417.1	53426.4	44332.1	62640.8	74201	66241.2	79046.5	81884	69811	99854.5	73184.4	85594.2	85817.6	63884.8	70519.9	88152.3	78357.8	83902.5	92631.6	86126	75763.5	47513.2	58381.3	53191.6	64186.5	62833.8	53342.3	67713	60787.8	51485.6	116778	111988	101704	99462.5	102101	82966.5	89680.4	100520	92497.8	66817.4	74312.4	77288.9	63269.5	60337.7	58256.4	65292.6	64720.7	65093.2	40777.6	44816.8	40424.2	49521.4	42731.5	38450.2	38220.7	35628.1	43817.1	71020.4	58503.7	62783.5	69017	61891.5	57585.6	57777.3	57607.8	58529.5	55568.9	50478	54418.7	62543.3	60223.6	54790.2	61808.8	61089.3	57515	34448.7	28208.7	29366.4	48045.6	42674.6	42064.7	46062.8	37720.3	38062.8	58853.9	59075.5	68898.3	65779.5	71684.3	70117.1	75571.8	63166.3	64453.4	67608.1	67147.9	67224.6	53289.8	74535.1	65335.7	45642.8	47807.2	51021.1	48967.2	30482	37984.2	43133.4	35237.8	40347.7	27694.3	29560.2	35118.9	56102.6	68818	69098.1	64714.2	66158.4	54781.3	57977.9	65200.5	47210.1	68484.2	64868.3	81596.1	98614.5	81038.8	67826.7	45854.2	54099.8	60528	60249.1	65860.9	56551.4	69782.5	84665.1	77231.5	90622.8	72996.7	69612.2	79111.8	82266.4	53845	54514	61376.4	54522	57988.1	55108.8	50208.9	54600.6	45124.2	69687.8	48714.1	51480.3	47438.8	78152.7	78482.1	67863.2	77926.4	78401.7	63856.1	61773.8	66761.2	68693.5	67891.6	80154.9	41656.3	45972.9	63612.5	59814.1	55242.9	55414.9	61034.2	56848.2	71965.8	58444.6	68404.7	45018.2	55099.5	58774.3	58432.8	60361.6	83649.6	80259.1	66940.3	78283.7	68894.8	56830.6	48462.9	61392	67113.1	77344	67763.3	51218.5	53984.1	54236.9	70793.2	78009.4	76530.3	51463.5	63353.5	87587	62184.8	63354.2	67600.9	73731.6	84330.7	88305.2	86863.5	81419.3	99444.9	93343.1	73972.5	71251.6	83300.5	1.92594e-13		70469.4	79344.1	56462.7	54120.1	52525.9	70639.4	62867.4	62131.5	73140		1.12594	0.801237	0.767994	0.745371	1.00241	0.892123	0.88168	1.0379
3971	353.083	5.91742	0.850175	28170.7	20662.3	29605.2	30379.2	31009	26259.6	22355.1	20192.5	22418.7	26724.7	23248.4	28243	27552.4	19589.2	25339	30787.1	20279.7	25358.9	29691.2	23054.7	22112.6	22000.9	25372.4	23301	27021.9	24020.7	28022.4	23767.5	24321.8	18000.8	26481	22088.1	20637.7	22678.8	21368	18132	20279.1	18707.9	18527.8	27333.1	25431.2	25836.9	17092	14514.1	16167	18751.7	16144.1	15845.6	19374.3	22164.8	22695.5	16906.7	16348.6	14387.6	10831.7	12193	12774.1	18383.8	17222.6	16337.2	14160.8	13889.3	10548.1	11131.2	10824.3	10259.4	19231	19375.3	20093.2	22013	23031.5	25560.9	18649.2	22997.9	23416.8	18934.5	20169.8	18897.7	19948.1	18227.7	17052.1	23786.2	23450.7	18506.1	19945.1	16333.6	18279.7	18680	18806.4	18836	16184.8	16208.3	15535.2	21590.6	24786.7	22665.4	17226.4	20505.7	16009.8	21098.4	14893.6	20215.8	18864.5	18633.9	17031.3	15344.1	14890.5	17814.4	17128.7	15293.6	14422	14249.7	14164.9	15823.8	17626.9	15922.4	12746.3	9750.8	8467.22	8747.22	24273	28770.2	24464.5	27344	24306.1	29267.2	20937.2	27087.4	26565	24881	24048	29114.2	18724.9	16456.5	19196.3	20526.7	20933.3	23235.1	26475.4	23999.1	17206	22986.1	22127.7	22850.3	16523.2	17743.1	15778.3	14484.3	15146.5	15974.1	19801.9	15905.6	13908	20041	15317	14459	20597.4	15154.6	17723.7	18200.9	15150.8	28827.1	25478.8	24278.5	20090.3	19959.5	18972.5	18268.4	19946.5	17980	16959.6	18339.5	22404	11778.2	17892.8	15970.9	12029.4	14836.2	19933.9	16343.7	20534.1	20783.7	14047	17581.9	15150.8	13804.2	13944.4	13894.4	25355.7	24206.7	23221.2	16275.5	19191	19786.8	21393.8	21399.8	17315.2	18511.7	16622.6	19524.7	12205.3	13894.7	16724.4	7210.54	16860.5	17550.8	14270.4	14875.5	16822.4	13576.7	19888.8	17396	18947.5	2.05388e-13		25772.4	23277.6	16575.9	19727.7	16515.4	23935	18366.2	18149.2	17721.1		0.9032	0.643165	0.765459	0.640817	0.928709	0.712632	0.704214	0.687602
2361	435.246	7.79798	0.851456	44615.5	47611.9	45179.7	57853.9	53673.1	48416	45582.7	49227.5	41908.8	67689.5	55326.6	57219.9	41574.6	43228.1	45874.4	49530.4	35005.3	48842.1	55118.3	45037.9	49306.1	27628.7	45258.9	40104.6	39657.1	44067.8	31671.2	37530.8	38037	33706.1	54692.2	52878.7	33604.8	49783.4	48391.6	39602.4	47554.1	50012.8	40108.4	48325	45186.1	44236.7	24218.2	22220.3	19181.2	29510.3	32151.7	31444.7	34589.6	29423.3	31924.4	24878.3	18928.4	17797.4	13316.9	14842.3	20344.1	40785.8	30316.2	33644.4	17783.2	18404.3	15066.6	21697.5	21779.9	20441.7	50167.4	47036	43318	47483.3	45944.1	32526.8	48016.4	46066.8	47538.2	25880.8	23223.8	25750.2	41596.2	26688.4	26910.5	37594.7	22510	25689.1	36595.6	42783.9	43668.6	46830.8	36513.2	32765.1	44508.3	36404.5	37910.3	43000.2	42082.7	46253.6	31733.6	36235.2	37295.6	19360.1	20365.7	25232.5	24472.2	20613.3	25815.2	25155.4	15241.8	21203.9	11283.1	9648.87	15630.5	35914	32061.7	32614.7	35613.7	30399.1	21191.9	15173.9	20435.5	16915.4	45617.8	39665.3	51496.6	56191.9	54605.6	49834.6	23537.5	32567.6	33467.3	30462.2	31323.5	36156	43494.8	47058.9	32700.5	41300.4	34596.3	40363.8	49861.2	45344.1	27870.5	32882.7	39046.6	34883.1	29140.6	22855.1	25592.8	18599.4	17841.8	26105.3	24963.4	22054	18669	27510.5	27217.5	32358.6	36451.3	29162.2	26832.3	28886.8	27313.4	41418	46507.9	53465.2	34185.5	26352.1	33591.2	36187.3	27450.7	36676.9	38542.5	39310.1	44315.9	29581.9	31756.3	20978.6	18806.3	21145.3	24256.3	31562.3	44691	47109	25441.1	28256.5	29915.5	23759	24771.9	23545	37240.9	53333.1	55601.6	27935.3	26512.6	20289.1	50633.7	48268.5	46767.2	34049.8	32390.7	35976.9	29389.2	40824.2	33422.2	25545.7	33326.2	37667.7	45024.8	28521.4	38101.9	39328.8	36761.6	38504.8	41588.3	2.36315e-13		51192.1	43252.1	26757	37375.1	26331.2	40239.8	29658.6	32725.2	37480.2		0.844899	0.522678	0.730096	0.514362	0.786056	0.579359	0.639262	0.732149
877	415.231	8.58116	0.854996	193515	219546	223525	281163	341680	276253	185813	210937	234822	253818	218334	213799	151599	158942	175018	185538	150662	173196	188448	197508	169886	155659	156456	160915	175424	189152	155601	186687	183596	153304	199676	189093	141622	188010	194612	183086	205358	206376	202618	164859	219858	181787	215574	230876	214648	220853	217624	197037	216083	188678	191693	172317	198927	173835	226156	189621	191731	237963	205360	206342	233296	219551	227301	191434	198087	211230	181540	179773	176002	154155	188485	191997	166207	183014	178349	171844	147392	152988	148391	145504	138966	176375	172739	161585	185658	177262	164508	191674	180774	195446	196094	173939	205519	209696	195273	206554	199055	222634	217391	190242	174145	215554	185240	172088	178119	197920	194574	193312	203479	190895	196162	234348	233897	225880	182089	208871	217699	225373	172850	167264	201624	187748	198601	213763	216025	232158	182525	212968	218796	195221	183522	205726	206645	249799	199439	191028	206384	200189	223828	226195	189632	203730	196649	183961	185644	210750	202136	209668	210269	225742	178294	196066	174955	203942	207326	217194	233431	216615	228746	223868	219742	187948	209352	209972	175489	193458	209545	209025	175645	198161	199893	210498	198399	242118	247670	220721	184959	162338	212515	194680	208544	214010	198248	228848	210704	179222	161809	205795	180444	161744	217040	199343	190588	192744	189693	195042	171458	176116	163277	200103	167625	168722	171239	87810.4	162106	222291	203491	163976	203835	156220	194348	188902	218748	2.77711e-13		237767	176965	205286	173255	200393	205998	207024	201836	181876		0.744277	0.863391	0.728677	0.842811	0.866388	0.8707	0.84888	0.764934
2587	317.125	8.52738	0.851344	19469.9	22180.2	21886.5	29984.1	31592.1	26110.6	19161.1	27561	20635	22665.6	22177.6	19613.8	25080.8	16116	22680.4	23492.6	25220.8	24443.9	31295.5	28083.1	20566.3	22455	22692.5	26463.9	23611	30561	18609.8	20845.6	19285.5	20294.4	33556	26962.8	27680	30190.8	27613.2	23373.1	27482.5	30554.5	37305.4	26337.8	24141.1	26961.5	15297.6	18437.1	15678.6	16478.3	19101.8	21160.9	19548.1	17338.3	18044.4	17178.7	14784.6	17684	15436.1	13965.2	14178.1	22738.6	21420.9	19402.4	16551.6	21765.3	17550.6	17919.2	17464.5	21168.5	18211.4	16038.9	18266.8	21215.2	15499.7	22057.8	16316.1	15334.1	16826.8	16171.8	14010.8	11813.3	12596.3	11560.8	15097.4	19388.5	14063.1	13196.3	25166.3	19265.8	25493.5	28961.8	17447.5	23140	19639.7	16289.6	21155.1	21980.5	18632.1	22064.7	20018.3	18070.2	21020.4	16051.2	24943.7	16158.6	17385.7	14791.2	14651.5	15377.6	16037.8	19352.9	16112.8	11183.4	18691.5	17323.1	24534.7	21287.9	17091.1	16813.5	18407.1	15880.4	15880.6	16280.2	23744.3	25996.7	26863	27830.3	27881.1	21344	14928.7	16020.1	23409.6	17249.8	18511.3	18376.5	26827.9	26773.8	21460.2	23171.4	20347.1	23209.4	20462.9	22200	24196.6	25518	19153.2	23351	17747.9	20810.3	22559.4	14176.3	21005.6	19347.8	11708.9	18280.5	13668.2	17371.5	19814	26326.7	23062	17803.2	20297.6	23548.2	19121.1	16181.5	18427.3	24496.1	20112.4	21272.4	21198.9	22306.3	20106	29295	16885.7	18742.7	16272.9	18263.6	21925.3	16860.4	20312.5	16275.7	16453.9	15430.8	25827.9	23883.3	21853.6	22637.6	23655.5	15434.2	19246	17032.4	27375.9	21896	18209	21280	18090	17896	19705.8	20840.4	17307.8	29862.3	33295.8	27292.5	24080.1	29990.7	19852.9	33583	25747.4	19404.5	21228.4	26107.5	34214.2	27907	21537.4	22021.2	28639.3	3.01751e-13		23586.5	25426.5	18805	17923.6	18000.8	22396.2	20197.5	20014.5	24294.6		1.07801	0.797277	0.759909	0.763185	0.949537	0.856317	0.848556	1.03002
3991	168.016	5.73703	0.84978	21862.5	19873.4	27559.7	22493.7	18131.5	18577.1	26954.2	31077	30557.7	27887.4	24106	27035.3	19739.2	22212	27661.9	26961	21042	22420	26853.4	26933.7	23635.8	20328.3	24170.7	18967.2	22941	19737.5	18987.6	18824.7	20221	22816.5	25884.4	28582.5	23219.9	24262.6	25276.9	26597.1	28973.5	29513.9	30294.8	19828	26338.6	24387.9	19957.4	23097.3	21276.1	20678.5	23329.2	27750.7	16842.9	17669.9	19756.4	24471.8	18066.8	17777.6	21145.8	17456.8	19853.5	24175	20514.6	26167.3	22182.3	22564.8	23836.7	24421.6	18874.7	23668.4	22595.3	20082.7	26318.4	20945.6	21275.1	23935.8	24244	20483.5	21623.4	15143.4	16310.2	14690.3	17224	17871.7	22325.2	22357.4	21010.5	21038.4	21360.3	22028.8	28484	19207.4	23205	27036.3	21388.5	20156.2	22927.4	23816.6	22360.7	22301.3	22062.8	19978.7	23957.7	16471.6	17586.6	23056.3	19117.7	18548.5	19543.5	13441.4	15537.5	16303.9	17520.1	15767.2	18029.4	23885.3	20841	22120.4	20679.6	19606.4	21257.4	19984.4	23045.2	20789.5	26418.8	24750.1	31318.3	28115.2	26106.7	24116	22830	21444.2	26709.2	24046.7	30796.9	25109.9	35396.6	34406.2	33224.2	31166	32508	17870.7	23432.5	23128	17062	21616.6	21163.2	20357.1	16913	21981.8	20569.1	25461.3	18641.6	25038.3	25239.3	25980.7	22504	25671.3	23610.5	27541.5	22073.8	23198.5	19527.2	23146	19640.3	21515	22748.1	19935	19489.2	16970.4	21415.2	22397.6	23351.5	20880.8	21596.4	21487.9	27315.5	15089.2	25026.7	19494.1	21934.4	24041.4	26315.4	20619.6	25368.8	20225.1	21826.9	28315.2	19865.2	21110.3	18937	23904.2	21084.3	16804.7	18244.2	20239.2	19053.3	17052	17959.6	21146.1	17105.5	18295.8	17793	21423.9	23052.1	27184.2	31255.2	21628.9	19383.9	21656.5	21970.7	12364.6	18722.1	15953.3	21423.1	20832	22920.9	3.16257e-13		24676.3	23965.1	21707.1	21256.7	19911.5	28144.9	22140.3	21895.4	20182		0.971181	0.879672	0.861421	0.806908	1.14056	0.897231	0.887306	0.817868
2475	373.207	8.66756	0.84967	49036.4	36107.6	45807.9	57478.6	56937.3	52198.6	49295.4	48852.5	48022.6	43328.1	46676.9	42915.8	35023.1	34859.3	38652.6	43615.7	34444.2	37708.9	42647.3	41138.2	37211	37884	42897.9	39634.9	42096.5	39382.1	35433.1	43838.3	36460.4	36195.8	48355.6	40006.6	35334.5	44924	45613.4	42795	40627.3	45153.2	39451.1	42477.4	38078.2	39238.5	50063	43494	47272.7	46161.2	46891.2	48410.4	45484.1	44832.8	45625.6	41279.1	41857.4	42895.8	49993.4	43163	43643.2	54987.2	45254.9	48685.6	59336.1	57168.5	52483.2	51273.7	47774.2	52098.3	41239.6	38832.5	46154.3	31563.5	36248.9	33703	38773.5	38869.8	40843.5	39850.6	38197.9	37062.3	27641.9	23964.7	33218.6	35542.2	39995	36966.8	46775.2	47795.7	45386.3	41972.1	43281.8	39551.8	41562.9	43676.3	44642.7	45989.7	45933.9	46040	42164.9	45827.3	48961.2	39671	45034.1	38402.5	41910.6	43112.3	42034.3	38219.7	45813.6	42033.6	37298.4	41530.4	42828.3	48300.5	51609.4	49925.8	50765.2	48442.8	45737.7	47892.6	54935.8	43855.5	43297	40345.7	40144.3	44992.5	42633.4	37512.9	40839.6	49588.4	45442.7	40262.6	45416	46844.2	51180.7	57034.3	51619.1	51076.5	47980	38350.1	50022.2	42173.1	39246.5	45084.2	40225.1	36953.2	41343.1	46593.3	45079.5	47589.4	51741.4	53089	50786.6	47631.5	41609.8	46495.3	46636.1	46281.7	47914.9	47287.9	47920.9	50770.3	46266.5	41403.2	40475.6	40440.4	41559.8	35221.6	42382.2	40519.4	40442.7	45014.4	34315.7	38810	46882.1	49919.1	47171.5	54523.9	45445.9	46019.7	47624	37064.9	48987.7	47244.5	45164.1	47197.3	45555.6	43564	41276.7	49439.6	33896.8	38958	34959.9	40215.9	40320.5	44011.9	35099.7	29401.3	35943	40253	39222.1	44278.5	38512.8	44336.7	42401.5	30510.2	42139.4	41605.9	40383.6	35332.5	41255.6	33437.8	41309.8	40719.7	43716.8	3.27719e-13		48054.8	40051.3	47034.2	38925.9	44973	45659.4	45712.2	43839.5	38888.9		0.833449	0.978761	0.810032	0.935869	0.950153	0.95125	0.912281	0.809262
1022	313.13	5.42553	0.85253	207161	200612	208113	279437	282745	241286	138686	189447	157184	254755	279784	246625	251085	259797	231690	314690	217447	256685	308969	282267	248711	192753	199022	195601	212080	205211	181724	193665	156434	132661	201336	168953	150597	203274	193233	181070	200324	204319	217163	222317	235016	229090	155766	132039	161480	163730	173072	159667	162813	145951	138647	128729	124480	113875	102904	78897.9	103138	163549	138389	146831	117863	113417	95149.3	101969	105244	94441.1	211984	206983	200494	211396	229291	231298	217589	222011	246192	145452	118956	117220	199927	190052	176520	184945	170313	153802	170597	178057	155194	194688	179277	161800	151742	163526	158470	246049	195456	214914	157741	197470	200712	153165	181180	171188	150172	128349	126793	123014	93765.7	119863	125666	99467.8	95708.4	156896	162988	162505	137323	135165	106980	97002	109467	86314.8	222350	235588	245762	276215	277073	264496	157046	196089	188378	159113	189944	190866	198363	190400	175126	196435	160613	215363	243295	171233	187006	179071	178727	171300	162398	120300	128139	108792	111442	131324	117149	130957	122921	168007	120407	146443	146776	133903	136899	131231	142566	240606	226181	250364	199460	182019	194473	183823	172940	225039	196770	154802	213626	127826	178000	143723	97444.4	134666	127697	160580	178167	176145	125116	136596	131735	101593	103867	127831	225029	228597	233434	165983	171571	180104	205265	235502	199868	172634	179978	193517	148859	163976	192031	144996	167298	170228	170637	160578	148068	156050	157954	169182	158683	3.51802e-13		223819	213362	141054	182146	145752	207286	150235	166337	180001		0.953275	0.630214	0.813807	0.651205	0.92613	0.671235	0.743173	0.804224
2544	280.139	7.30248	0.850715	45144.7	52402.7	48841.8	69077.6	68628.4	46779.4	61189.1	63784.4	64825.6	61921.5	57491.1	53009.4	58563.3	46180.2	60386.5	69622.9	55332.9	56294.2	69007.5	55180.4	43465.1	48935.5	58223.9	61311.2	58106.8	59378.4	51070.9	54245.3	47337.7	59929.4	85544.4	71420.3	78154.6	73256.1	73110.9	63984.3	82128.3	73650	71618.6	59893.1	51515.9	54270	55867.9	50058.4	47079.2	39740.3	47550.8	42028.7	46346.3	49808.8	42439.4	47769.1	42378.4	43710.9	38984.1	40810.5	33712.8	64165.3	56912.2	52685.3	55908.2	58580.7	52302.8	50466.1	54685	52331.1	43834.4	43549.3	50718.3	53919.1	42170.8	54291.4	52911	52212.2	52178.1	39054.6	37496.2	39980.7	43419.6	30522.8	39694.9	50671.3	36423.2	47078.7	60372.7	64818	52129.3	66207.2	63578.2	64002.2	63896.2	61058.6	61474.4	51122.3	42772.9	53267.3	45020.3	50258.6	35355.1	40589.5	47571.4	56161.7	43706.8	39427.7	44434	36217.6	37724.7	41886.1	42539.5	34299.6	45948	58462.5	53686.8	48446.8	55270.5	50884.1	46498.7	48232.1	38462.2	48974.9	58669.4	47938.5	64203.1	58632.3	58398.9	53088.2	52208.3	56752.7	58095.8	53501.8	49965.6	55197.5	71579.3	70747.1	63356.5	65373.7	56385.5	54489.8	56116.2	55881.8	50659.6	49211.7	52889.5	54108	49715.7	62967.1	54903.5	60762.5	56556.3	62915.7	57818.5	59652.6	47219.2	65740.9	60081	58887.3	62315.2	61060.4	66601.9	54950.5	53167.8	45313.8	48994.9	59828.1	39071.9	48129.9	45029.5	52976	51802.8	52866.2	57512.5	55624.1	65575.3	63920.7	69583.7	62737	58615.2	62155	61916.7	58837.2	72563.8	62934.7	58075.6	58993.1	63752.1	50857.2	48852.2	47511.8	52793.4	61890.4	60065.1	47756.1	56813.1	49387.2	48147.6	51550.8	49343.7	51676.9	52143.2	63693.6	50704.6	54782.6	54534.8	64442.9	63787.4	69639.6	64136.8	68995.4	65453.7	65377	63470.9	62003.3	64063.8	3.83322e-13		57758	62423.7	49333.4	50916.5	45823	58476.1	57028	56445.6	58266.2		1.08078	0.85414	0.881549	0.793363	1.01243	0.987362	0.977278	1.0088
3170	118.923	4.38882	0.808213	30454.5	30175.6	32221.1	32623.9	33289.6	32789.4	29048.3	32260.7	33747	31994.6	38593.1	36353.7	38631.8	38185.6	31938.4	36285.9	33528.3	40548.4	37037.6	37317	37008.9	31371.8	32639.9	31764.2	34029.2	30189.2	30001.3	33005.8	31312.5	33099.7	29106.2	27939.6	33081.9	33134.7	29208.8	33672.9	32830.1	35714.3	33131.6	31570.9	31597.6	28842.5	34401.6	31427.3	33974.8	32940.7	28015.9	25025.4	20841.8	24274.4	23281.8	25226.2	23024.4	29042.4	19062.6	19031.8	20443.2	23139.1	33794.9	21185.3	28307.7	27275.2	22092.9	22882.8	19075.7	20193.5	36275.4	38954.6	34387.7	33389.8	31890.5	37759.6	37373.3	36049	39317.5	24307.1	20950	23791.1	33875.3	29183.8	29145.2	31118	31142.4	29227.2	25996.8	24513.3	25534.9	24069.2	29371.1	26108.8	30579	30648.7	28048	35784.1	34394.8	39189.8	35653.9	37074.3	34002.7	38412.4	37946.5	37004.4	24742.3	27100	20883.1	27115.7	24580.8	27258.7	23465.4	27303	27544.6	27911.1	28962.5	26630.4	25821	27046.3	26284.5	19661.1	20680.9	21954.5	34716.3	39803.4	37143.3	39100.7	38719.6	36617.9	29941	30857	31557.7	34827.9	33086.6	30733.8	29989.2	30040	28030.3	29646.7	28779.1	36682.5	41910.5	40024	43170.5	39179.5	40886.7	37178.1	41884	34945.5	36580	35543.6	36046.5	33220.7	37989.1	30289.8	37027.4	36536.4	33056.6	31596.8	30336.8	31189.5	33146.6	29565.2	26439.2	32438.8	41717	33841.2	38708	40811	42865.4	41414.3	41558.7	41650.8	39229	38852.3	37256.6	40113.5	36497.9	38177.9	40981.8	36502	39761.4	26234.9	32915.3	31733.9	29342	28278.8	29756.2	31707.6	29162.7	29181.8	36684.5	36222.5	34542.8	45301.1	40186.3	48217.2	36393.5	37749.2	35609.4	39786.3	39716.8	36197.4	45537.7	40921.3	34018.3	47381.5	24857.1	27717.7	28370.8	30991.5	22215.2	28789.4	30389.2	23273.2	27849	3.96292e-13		32796	33545	25924.9	30258.9	29052.2	33152.4	35601.1	35951.5	35156.7		1.02284	0.790491	0.922642	0.885847	1.01087	1.08553	1.09622	1.07198
1286	269.11	6.62122	0.82022	165109	174361	170750	258432	286616	223262	199011	222322	199511	218550	187649	198815	140688	142086	133602	166038	130260	140880	136020	130095	109932	105662	114836	117026	123506	119246	107092	104340	115758	101138	156588	150130	109534	146915	135617	119642	144697	136246	109676	184798	172146	189353	148052	132904	152426	160070	140303	164240	160393	151634	129585	141454	112085	111112	113046	119230	112087	192117	185679	163821	152563	148053	145268	150776	167918	162846	153378	148836	163121	157729	166232	181115	183105	161889	176602	114212	130395	115767	123222	128544	143852	149262	147268	145922	188633	180925	165307	194767	173532	195794	184314	165894	187930	171507	149243	176395	150251	184966	160972	138301	138934	156882	132341	116076	127911	134151	114303	133608	105441	108295	114745	189640	172541	176482	183227	164500	159450	143284	153870	141707	156293	139710	172323	196227	172305	170807	123871	149681	151628	147361	159749	153572	160030	170035	180594	170280	168652	166217	185434	166505	141584	148523	159657	129007	141370	169384	156704	149938	141882	166640	170522	162744	149486	170446	166749	170118	154570	176301	158263	167179	165743	170107	186010	180168	149249	143993	158273	147210	134777	165597	149315	176946	217062	172730	176990	156483	155382	154238	163042	155257	195814	179460	165695	156337	158454	146050	142311	143608	167132	181965	177582	144175	136066	157667	163919	184173	164259	175642	207467	198337	172037	200301	193043	116445	182766	213235	191756	163340	177184	156761	202963	190787	202287	5.18146e-13		208699	127676	150517	160545	148112	161360	159790	162984	176851		0.61177	0.721215	0.769265	0.709692	0.77317	0.765649	0.78095	0.847399
773	330.203	6.73316	0.842816	526398	465224	407961	593430	629141	567168	436817	436074	473009	489346	417254	383043	346196	361520	364607	374438	337113	332827	353228	388001	353098	400389	464786	412019	389998	414201	382588	393100	405034	369643	418613	382312	384618	429754	406233	371696	379045	384269	434556	393446	390740	321988	324856	318744	348719	346476	359051	355294	438216	408517	404364	378036	370406	362863	311809	361580	356085	440291	409317	443929	382386	332765	307937	364790	363785	348932	336088	364919	344741	355859	399821	381941	349789	336793	384215	359694	299403	278602	293113	288868	339068	364663	351706	374152	390679	431154	436002	422742	446514	440006	404852	362478	415970	434869	394580	451876	354488	382854	391748	369867	376659	381794	434669	417402	423295	410939	350708	434356	406233	380588	415060	493521	489106	476516	463177	464974	432601	382212	357069	360766	421186	352471	399716	442792	452232	449522	380258	458933	451980	403908	419025	468706	445730	512369	470035	466385	413254	370399	429135	460072	358472	372110	325706	356082	384265	500018	401988	481216	409520	501941	470336	459010	423776	437956	437398	472248	461327	487368	423040	502155	497988	349801	410337	414414	383634	361431	375573	359180	372493	422264	402355	478884	463701	510567	508328	485946	449998	450416	472536	413174	491695	494263	424239	404327	449044	391005	429998	421978	336561	369683	372657	368253	323143	370953	360178	337758	329714	381975	399558	399897	392241	361448	436405	284955	412873	376465	411126	332419	399876	352150	405297	403574	418457	5.40359e-13		485405	386440	368345	369913	412294	435794	434314	429318	373505		0.796118	0.75884	0.762071	0.84938	0.897794	0.894744	0.884452	0.769469
639	376.2	5.53367	0.840738	433050	401188	401415	573595	548451	504551	347599	340327	289372	496972	440830	408377	295536	260563	316329	313925	269599	302449	333594	310144	317392	283684	304728	307680	287344	324194	268858	306794	283344	258979	264519	257005	231925	303897	265844	262262	210239	232066	246943	398574	459663	349394	409365	471429	422831	462044	463681	430801	411779	300348	352294	367790	334903	316219	341423	340331	348359	394158	320933	337785	380180	363291	326875	347654	331929	316345	368155	360987	363316	387757	387473	321597	367327	356248	366480	287472	276335	213855	328444	320913	326813	324687	281628	287479	324595	311794	309844	362229	337656	324698	334012	262400	314494	442486	418931	351264	372450	426997	460093	365220	450302	392779	362988	334463	351676	276414	302331	323801	348712	311817	338873	344872	347409	345927	341236	323186	337327	330766	331173	324344	403278	383899	374872	445691	477168	375562	367805	416834	365475	357173	334711	378714	302726	343522	359215	374022	331812	440512	477990	470411	359841	417316	386378	371594	347120	394053	307618	310635	343822	301688	357535	281064	308882	344153	291474	373350	349200	362226	300359	366449	345981	287892	385413	391688	359400	354887	445789	403480	378826	365728	334700	321254	362799	364929	383978	373306	296592	352801	344621	288476	328247	342833	351974	274933	314226	308346	285773	286533	347348	322643	358687	383160	393333	383986	367655	387860	352187	268886	242360	297694	294186	338766	295172	125440	282718	285910	321042	226786	241664	234522	325960	318292	328828	5.46161e-13		432144	282216	374088	324636	357698	376028	358735	344053	309003		0.653061	0.865656	0.751222	0.827728	0.870146	0.83013	0.796153	0.715048
2564	465.171	7.45686	0.851478	40178.9	42894.2	46236.7	77542.4	53652.4	61215.1	61678.6	52602.9	56274.2	54746	49075	56850.4	43375.4	44288.7	45248.1	50829.1	42074.2	51685.7	45092.5	50977.2	45640.6	40629.6	38809.6	38711.3	39390.7	35601.1	38551.1	38270.7	45863.7	40458.1	64383.3	61273.2	61239.3	69386.2	65787.4	47525.1	58724.6	60886.6	57961	55020.8	46485.3	49425.1	46455.1	49416.1	44799.8	48448.8	52231.8	36165.2	37056.6	35795.5	39336.8	50230.4	37827.5	39255.9	43947.7	47800.2	44673.7	61152.7	56384	62897	69603.2	66133.4	57329.2	66440.8	64747.1	74539.9	24520.4	22033	26060.4	40548	38076.8	39234.4	44689.7	37249.6	29762.1	25009.5	31147.4	30606.5	31262.9	38559.8	32302.1	37512.8	43041.3	38230.3	29330.4	23294	31533.6	50019.2	50905.3	49656.2	34485.1	43423.8	44656.7	51375.4	43611.7	50980.6	47407.5	45207	52909.2	39436.1	44391.8	38823.9	37480	36598.3	47031.6	36306.6	41444.4	44567.6	46405.4	39170.8	39022.8	59013.1	59100.7	57640.4	59902.4	58206.3	54934.7	72551.4	63413.2	57562.8	45376.1	33093.7	54213.9	52680.1	47758.9	54375.8	37042.8	43973.7	38005.1	40095.2	50830	49802.6	61523.2	72126.3	52893.6	61706	58614.4	49021.9	43017.2	47321.9	48337.9	40275.6	45297.3	50814.7	40812.1	62884.6	55953.7	58150.4	61860.4	68648.5	64759.1	60407.2	53084.4	56123.1	61551	52333.8	51808.7	61544.8	57260.8	65381.6	51084	38679.9	49320	47619.7	50933.9	43460.7	52793.5	46347.7	40774.9	50251.1	47613.6	58372.5	64765.5	70609.9	68463.3	65122.2	58657.9	60157.4	62913.6	55365.8	64839.6	61192.5	59194.6	56462.3	66076.2	49944.4	55022.8	66632.6	49160	56187.4	50500.6	45265.2	40472.3	35697.6	38089.3	45903.2	41354.3	65491.8	61463.7	63603.4	51859.5	70457.1	73086.1	73562.2	67967.2	52265.6	65782.2	58836	62375.1	60323.5	61162.5	58764.8	58584.8	5.85289e-13		54412.2	48987.6	51244.4	36255	49055.4	50241.8	54488.9	55984.7	56328.6		0.900304	0.941781	0.666303	0.901551	0.923355	1.00141	1.0289	1.03522
1632	314.172	7.82539	0.840803	144283	131798	142871	181899	200726	176805	127514	145335	131446	155250	135589	128493	99762.5	105999	117657	126503	104393	95083	126393	100016	116055	103500	117554	121294	111448	126254	87576	134424	110208	95681.3	119732	114846	105887	134834	122337	129256	117311	125034	115486	128669	114478	111289	112781	109623	106696	113972	107225	94201.9	111644	130460	113131	107509	97732.6	90963.1	96414.6	88647.2	91613.2	132325	125306	127142	98956.6	106522	91310.2	104719	113920	115153	133002	123811	129415	121127	117780	114814	117467	112537	130369	120225	114843	106605	110999	104126	103168	136735	105159	102698	134974	148880	147786	153112	144100	125425	148900	134161	152004	121514	126526	116715	102317	128446	127316	86229.8	80098.5	109901	97670.8	104853	104255	112822	95813	109959	89981.2	80475.9	98594.7	135630	126168	132051	128613	117501	103896	102783	93077.4	95937.7	121495	111306	137446	130241	133323	153374	105777	137372	128092	111395	131757	133589	148501	139736	135696	154633	135835	129296	152901	154207	111538	127491	125160	115227	137268	142110	119617	116334	121969	147369	120987	121339	120597	150722	133519	141418	145104	152539	129183	136204	137780	96390.6	117487	124993	116154	123010	135976	113156	113949	130934	116675	124864	140240	135445	137053	134811	113559	130424	129575	110883	138958	141346	137704	139741	134576	114102	119660	134679	107416	119583	127963	106654	117170	117187	121087	117168	120512	115056	126627	135662	109015	125319	141571	74855.8	124194	134791	126314	116209	127489	116297	134319	126878	135944	6.54765e-13		150168	114242	108978	125432	108487	132328	132912	126161	121011		0.760762	0.725709	0.835278	0.722439	0.8812	0.885089	0.840135	0.805842
3267	358.047	6.28772	0.849385	30811	28850.2	27170.6	24772.1	24494.9	23229.8	20330	19489.2	19969.1	22938.2	25731.7	22188.3	26765.9	23203	24605.4	20441.8	18744.3	23647.5	21626.2	20495.4	24585.9	25515.7	24021	26561.7	24785.6	27377.5	20904.8	22722.1	26071.8	21581.4	22042.4	20915.5	22355.9	20470	20227	23575.7	20656.7	22053.9	21507.9	22378.6	22417.3	19049.3	26024.1	27029.5	28274.3	26339.4	28590.9	27561.7	21518.4	22495.3	18160.6	21323.9	22831.8	19318.9	29370.6	22160.5	22812.2	19366.3	19281.6	20464.4	18353.5	23936.8	20882	18754	22755.4	21366	22719.7	18173.4	20629.8	23474.3	19671	21459.7	17460.6	20411.5	21674.6	22749	18409.8	16369.4	16544.5	16522.1	18411.7	22344.8	16031.6	14467.5	23499.8	17571.9	20000.3	20152.2	16953.5	18141.2	20141.3	18142.2	20975.6	15337.6	17594.5	13449.1	28521.8	27769.5	20130.1	25259	26455.7	27024	21049.2	18935.5	19580	25191.8	23543.3	24421.7	19772.5	22960.5	22709.2	18489	18548.8	17669.4	24611.3	19816.4	24475.5	23250.7	22108.6	24431.6	29592.9	23033.7	27803.3	27205.9	30232.5	26988.6	16904.6	19611.7	20297.4	16924.4	16615.2	18521.8	27125	22722.2	16965.3	22756.4	21796.6	20967.6	20727.9	27044.2	22600.4	18414.7	23219.7	23491.1	23289.3	17621.9	20413.4	17834.8	19824	20781	20113.4	18777.5	22088.5	17807.6	20437.7	18555	17209.1	18649	19226.5	20565.7	21783.7	16871.8	20321.5	21183.8	18679.2	22080.1	18071.3	27329.9	24673.3	26410.7	38363.8	34617.7	26107.3	23023.7	23757	26360.7	28655.9	26414	21253.3	18939.5	16077.1	18883.2	23180.4	16955.4	18521.6	19570.1	19492	18142.9	10709.5	11299.1	13472	18881.4	23311.8	17580.2	15374.7	12631.2	11739.6	14678.2	17349.8	16919	18631.2	16528	15156.5	21080.3	13574.2	16878.1	12844.6	13801.5	13100	18003.4	16315.8	18586.8	16409.2	6.80661e-13		24164.6	22869	22696.9	19245.5	21966.9	22652.8	20476.8	22738.4	15794.2		0.946384	0.939264	0.796434	0.909053	0.937438	0.84739	0.940981	0.653611
141	227.14	6.73604	0.802434	237795	226242	228326	294896	310125	290660	203987	236872	226009	343373	317237	273008	185786	186875	183912	221070	189644	190954	199132	189068	159485	135040	150486	142232	141242	152083	128215	146530	140062	128903	109091	100826	93482.4	134721	126690	115147	101580	90848.6	109177	274306	281952	270296	281508	280325	311008	305381	315595	304256	217038	209778	195662	199992	199664	182516	189126	196909	188127	216847	195268	207150	223085	225535	203264	232581	203122	213388	226571	253776	261690	282470	265096	271508	272347	284002	275808	166870	152619	151195	134410	144771	163718	186377	181164	173180	184830	199454	207088	206586	198361	207428	199508	183049	203061	284975	280127	288670	276578	292731	299363	237670	247090	280280	191256	178595	189626	193593	166178	207592	181254	159738	184996	206188	203689	205030	231705	208352	206904	198200	209736	206084	284483	258401	271180	297846	304756	296733	172215	210649	188776	186745	194970	206375	199696	228262	210937	218319	194515	265331	306343	294869	235318	265678	242053	257374	248154	209340	176277	177438	175075	205831	193510	174888	169892	205270	190677	200340	210154	208665	196641	201693	190857	246537	264100	270606	253522	254586	284174	256865	233934	277471	147898	197135	187549	207393	188518	206025	187798	186266	188953	187770	209679	208600	183608	187877	217716	180334	189663	178311	270813	292410	254905	241722	233434	247812	269094	238303	235698	203840	220714	226184	204794	205788	235209	90902.4	208228	211298	218020	188976	196359	194274	208412	203504	229595	8.62261e-13		265711	146381	234210	208091	222822	230874	216736	214181	221212		0.550903	0.881449	0.783149	0.838589	0.868893	0.815685	0.806068	0.832528
487	259.186	8.53128	0.856062	735204	723291	663028	808678	922312	758653	604219	741929	661057	728122	642957	611613	541815	502950	565630	728349	551008	619710	669376	643157	557817	603074	650425	624916	664203	720065	631989	686281	651430	580735	725369	635622	544385	724552	660356	626240	699546	744919	645727	612370	586955	588300	420778	469904	507859	514414	560240	461118	657849	627327	576856	584833	572917	461910	449518	439442	458664	714224	601471	608799	523869	520633	489079	460482	473756	515167	484275	480225	535689	571234	498584	497724	505338	526354	567457	477542	443989	441109	382007	436861	445751	584847	436916	431708	604406	559194	564176	617751	567401	560587	522415	500607	474519	578005	567954	581335	552614	558173	543695	451948	466682	514395	502950	481330	495095	526260	467173	560017	485409	437545	488715	549490	595520	664910	568218	607757	486499	504743	527804	503190	529140	519997	613178	698222	673174	658040	526121	654437	672665	553802	664737	638863	621311	745997	637296	616362	604721	549346	659639	689038	451359	512403	521048	501425	467706	584285	589224	564800	549918	589072	543464	509399	474375	590808	617636	640407	568090	546713	505263	561942	530118	561297	625605	577320	469842	389817	570895	576013	490123	576286	535102	610978	639202	580969	714964	621535	515439	545990	613596	461512	575221	638761	507352	592521	540223	450353	446983	483288	512031	555674	630426	518067	502308	450571	626549	585832	517598	549821	602400	769908	540623	674125	644516	550941	611198	522780	549769	566299	622761	589743	586422	541740	598106	9.07773e-13		716755	637024	535509	509015	528423	625180	554895	552266	576808		0.888761	0.747129	0.710166	0.737244	0.872237	0.774176	0.770509	0.804749
970	387.234	8.55464	0.853949	176668	191915	186855	185202	244183	196581	194517	219797	187168	205390	201949	199935	167502	167460	187755	224979	173151	176980	200352	186701	205033	171373	176312	174855	188070	192660	151180	186940	192535	156857	233634	176455	163514	213751	216282	190371	197952	221259	179685	190241	183100	163066	218794	211094	192110	190902	203898	194505	188992	145372	172165	186199	154931	171250	206298	193452	201070	223757	180357	187537	226037	198620	230801	196586	165912	219102	177904	168186	175857	198154	163333	167938	174756	166310	144478	145969	140585	137858	156679	143603	151405	161634	122206	148160	171436	164961	164161	159105	195425	189717	166534	155285	134898	205549	200480	200748	160357	210709	171631	200146	189446	198872	157386	172180	176862	170746	174536	174978	182989	179400	164035	205118	212156	202159	171085	184782	188177	213059	196505	189683	210068	172734	200930	209699	208924	221784	134161	207256	199746	188520	163594	204200	212800	237766	178709	196491	200844	210179	233953	233532	172775	183510	178132	163089	173494	187463	182943	178486	180050	182813	181469	178954	160308	206266	209764	213997	193712	190681	187763	199354	200201	178578	197043	186455	181300	165647	199817	205179	180372	190619	142922	168584	183532	194948	223325	189948	167131	179428	197278	153968	197715	190671	188740	176880	185540	165487	182763	190771	162850	153529	194829	186926	177562	179825	151706	164450	182282	153961	158127	171488	141003	153389	135937	156905	179343	165226	140835	146186	175343	167469	174194	156949	165040	9.165e-13		199180	187911	192450	160332	187177	196954	190954	183876	163814		0.943423	0.966211	0.80496	0.939738	0.988827	0.958699	0.923163	0.822443
687	352.161	7.06877	0.849983	441874	470640	498290	784942	808808	694723	554134	568552	461408	608472	569128	497711	406513	425768	406470	447498	394069	415311	479095	412801	489145	390905	402877	379796	441739	462884	370555	439213	425302	383442	430030	453601	389300	500265	428542	385685	438727	365546	342888	556499	464105	478960	440684	417483	368131	467663	504571	504776	491849	417478	381088	391078	425663	332429	354335	374317	378938	508666	480746	512680	391375	365387	380320	458597	443748	458331	423607	423363	416243	532340	459371	450284	436416	457182	379763	331231	295306	286014	491116	518867	435765	486456	394879	380764	492943	419242	473918	468652	489420	485354	481509	376332	442129	497975	512805	513527	430375	526185	539047	478970	491731	486163	402781	399756	373865	444671	462354	484584	341006	400730	415273	529945	533006	572211	491140	532339	441336	420001	439840	408367	475582	483077	522277	568694	550255	518930	469588	487377	509953	490094	505108	543377	547603	550011	497105	496962	509154	487377	509828	521149	378666	488779	516294	449317	502818	526604	481428	467738	397701	515902	476847	474764	465804	431342	449252	564177	503986	569879	457669	532713	527244	468689	431085	476890	496974	452770	511204	507095	434814	550922	510925	525221	612245	591576	574885	515178	451767	493184	485823	432668	505717	482358	476623	463601	518093	420355	479190	457571	410362	418809	425524	490807	435349	451529	442086	418187	386426	410348	407173	495627	406020	437314	450182	206824	440640	435730	413569	307089	455515	359856	416389	397498	397126	9.42944e-13		579890	418814	435181	434802	465555	513244	487387	493608	412639		0.722229	0.750455	0.749801	0.802833	0.885071	0.840481	0.85121	0.711582
3555	353.106	6.19677	0.850348	35635.3	38340.4	37909.2	46314.2	43919.1	36735.3	33043.5	32261.7	31691	38019.6	36417.4	39397	34855.1	33341.7	38829.2	40127.1	44991.2	39726.4	44318.4	38743.1	37776.9	29974.4	37721	30036.5	32401.7	32792.8	34462	33383.3	34325.9	29925.2	36561.1	33190.3	36133.4	42159.7	36729.3	29854	38234.6	39179	41810	40775.2	34409.7	39586.2	28982.3	36452.3	26877	28922.6	35743	34876.5	30224	36831.7	27166.6	30199.2	25619.3	25075.3	23870.5	21534	25159.8	33003.4	28868.7	26381.6	23640.7	23462.5	25238.8	24941.4	23927.1	24180.9	33506.4	34636.2	32372.9	32746.3	30803.1	27526.7	29981	35218.4	33062.3	21602.9	21914.8	25059.9	28827.2	28491.2	27106.7	34094.5	32603	31008.2	28988.5	23982.3	28920.7	31510.8	31536.5	28951.3	28554	25127.3	30945.5	34739.1	40663.8	38558.7	27892.3	32697.6	30630.2	29086.7	33255.6	29937.3	23744	23278.5	29708	27624.1	23983.5	27529.3	29112	26474.5	27500.4	29457.9	29511.8	29051.5	28186.8	25983.9	26629.6	25752.1	24028.3	24423.1	32397.4	31757.5	44423.9	31674	43391.2	47000.1	28353.3	39754.5	40887.5	31312	38599.8	41981.9	37014.3	39269.8	31164.6	29022.5	32984.2	33183.9	41760.3	33860.8	24564.9	31500.9	38751.1	30349.7	32010.9	28889.3	29711	25520.3	23349.8	25050.2	21190.3	27774.2	23766.8	29374	27616.7	26969.5	35236	31220.6	30030.7	31429.8	26526.8	34585.9	31249.6	40815.5	36839.4	25829.1	31197.8	32086.3	28947.9	34600.8	28609.7	25844.2	30654	27279.4	29046.7	26492.5	24629.6	32306.4	26250.4	29221.9	34684.2	35259.6	28329.3	27419.2	30117.1	26262.1	22395.5	31356.5	37316.2	39263.3	38656.7	31062.8	30598.9	29738.5	35328.3	30870	31787.3	34769.8	33586.1	31022.3	25918.9	32162.9	31965.4	30862.9	32441.8	35337.3	28589.8	35591.8	30818.3	31592.7	32588.6	31450.7	32622.7	1.01141e-12		37473.7	36354.9	29109.3	29445.1	28868.2	36528.7	29568.3	30085.6	32637.8		0.970147	0.776793	0.785754	0.770359	0.974784	0.789042	0.802846	0.870952
1138	383.238	8.47387	0.853927	131638	138132	130223	199285	173892	180703	121093	145346	137113	126162	113492	108060	80504.6	94674.4	88061.2	113465	98481.6	88521.4	103791	102225	88505.1	105447	119507	109545	117135	120108	106093	120698	110440	102187	116663	112628	102939	124942	114933	124742	114922	114477	112758	122258	124106	113813	122729	139899	126451	125505	130945	123176	134226	123219	129072	122901	122065	118518	129697	126216	133925	143271	127904	127977	157354	143719	130483	142254	130117	136153	108649	109576	109328	110051	102650	116807	100096	101539	105218	112674	99228.6	112190	87913.7	101346	104632	112168	112450	104981	134486	137165	110713	133944	136514	138997	131218	111987	109956	107606	103370	117600	125506	130201	127251	119289	115665	117098	124647	123921	125850	115185	119976	130288	132346	129213	133978	136737	145614	139418	137201	136078	137418	119766	144358	131252	112709	109146	119113	110069	107975	121850	125191	129634	130438	122346	113768	128729	121633	156043	141081	126750	119624	120593	118015	137195	97613.8	118290	114221	104374	113693	144930	130540	131870	136715	146198	130963	125848	126200	133170	133996	139908	138289	136846	130335	144561	135959	100808	111108	119723	106272	113962	130307	104565	115178	127062	112203	119000	127850	140509	143274	133702	125682	132999	142001	111295	114036	130290	115428	134369	142154	123638	109755	135304	100171	102778	112246	107164	116492	121646	108744	105440	113574	125352	117103	128755	112805	119826	134293	73801.2	132134	130691	112223	93254.3	122415	97420.3	129963	125045	105471	1.07595e-12		142095	107718	129924	113378	126920	123300	128763	123055	113952		0.758072	0.914347	0.797902	0.893203	0.867729	0.906178	0.866002	0.801944
3431	336.156	7.91415	0.851086	25484	27157.9	23815.4	34446.6	40141.6	35943.8	17635.6	25867.7	24452.5	23401.4	18881	21124.3	14956.1	13768.8	13780.6	15585.5	13049.2	13966.5	17006.7	16535.8	13754	16639.3	18674.2	18965.1	18585.1	18356.8	19744.5	20102.4	19769.8	16801.8	17432	17106.4	15393.6	21436.5	18002.6	17049.5	16635.8	17113.2	16169.6	17411.3	21062.4	19748.1	23500.5	19832.7	21018.5	21545.2	19076.9	18660.1	23937.2	21310	20977.1	23730.1	23336.1	21139.8	25212.5	23769.4	25937.3	23992	22043.2	18675.8	23356.5	27381.3	22013.4	25544.7	22032.4	25325.2	19066.9	19138.3	15831.7	18063.8	17642	18941.9	14838.9	18423.8	15662.4	17879.1	20388.9	17899.1	18852.2	19252.1	18673.1	24460.8	16321.1	20950.5	19689.3	22082.6	21715.8	22215.4	20994.2	22535	22513.5	20329.7	17492.2	19048.8	18838	18655.8	16616.6	25046.8	18969.4	16857.5	18423	15804.2	24643.2	22085.7	24773.5	20665.8	22054.7	22891.3	23697.4	19370.9	24209.1	26800.7	19665.9	24570.3	27961.5	22673.9	21116.6	21944.6	21175.6	20167.6	16106.2	16536	19087.5	20171.4	18161.3	19654.1	18308	27346.9	25113.5	21491.9	22044.9	18979.2	18701.3	27160.5	23229.4	23470.7	18373.1	15054.5	22126.5	21908.8	16606.8	14757.7	16147.4	17759.9	17796.8	26435.9	22214.5	23226.6	21811.5	27071	23693.5	21266.9	21865	20826.7	23016.7	25145.7	23930.5	24034.7	22306.8	24195.3	21650.4	18302.9	17562.1	13399.3	16128.2	18655.5	19490	18413.8	16070.8	20087.8	17352.5	21646.4	22308.7	24609.2	21425	23798.2	23351.7	23278.5	21659.5	18933.8	24294.8	24031.9	21102.1	22157.1	26671.1	18765.4	23080.3	20221.8	19779.3	18246.6	16669.7	17865	16532.4	19507.8	13772.5	16274.1	16598.5	18051.9	18150	17150.7	17736.8	20312	20468.1	13239.5	20003.4	18014.9	20351.2	14743.5	17179.6	12833.9	21249.5	19726.4	20041.7	1.13089e-12		26529.3	16903	22280.4	19338	21434.4	20819.8	21452.1	20622.2	17780		0.637145	0.839838	0.728927	0.807951	0.784783	0.808618	0.777334	0.6702
3954	275.103	2.49993	0.806925	38467.1	40285.1	40586.6	37570.4	39754.2	38421.3	32444.1	33002.4	31605.2	36584.3	33329	32592.5	28050.1	29701.2	34866.4	35428.5	30905.1	33476.1	29784.4	32722	30838.2	31955.8	34947.7	35649.9	35182.6	34399.1	33895.9	30510.7	35087.4	32326.5	32025.1	33119.5	30741.7	29793.2	30975.7	32668	32443.5	31284.6	32975.9	28819	29766.7	30621.8	22899.2	23503.5	20126	22889.7	22748.5	24128.6	32429.8	31039.2	35127.3	29062.3	26569.6	27078.1	27570.2	24680.8	24562.4	31373	25229.7	30331.3	23590	25534	24202.9	24937	24832.4	25713.3	26982.6	30315.5	32838.1	30904.7	30882.6	28765.6	28019.8	31742.9	33340.6	28819.6	28901.9	29248.7	24062.1	29109.4	26558.6	33479.9	29722.2	32143.5	30180.3	31126.2	32448.1	29840.1	29119	32166.2	32668.5	27014.9	29281.2	27550.8	30429.9	30144.5	28310.7	29496.8	30901.4	23808.2	23744.6	28754.2	30577.4	31269.4	33487.6	32909.7	27724.8	29863.8	29590	32994.7	28905.6	31933	28463.7	28093.2	23228.3	29691.5	27992.9	25229.1	24476.6	22159.7	30230.6	28281	33067.8	34240.1	31007.1	35293	30999.1	33444.4	30107.1	33551.5	33269.6	36568	32228	32317.1	33002.4	34784.5	31143.7	30106.5	33090.8	33438.9	26320.1	28341.3	29810.3	28919.9	31000.7	37856.4	32934.6	31435.6	36838.8	41037.4	33302.1	36989	33236.1	31375.5	33263.5	30420.7	28858.1	32270.2	27453.1	28236.9	29994	25936.2	29963.5	30006.2	33108.9	29886.8	31796.5	28430	26826.6	30112.2	26546.6	27214.1	36974.4	37310.9	35707	34916.2	27883.3	29431.7	30324.3	24959.3	30876.4	33227.4	30683.5	29770.8	27443.5	26392.6	27361.8	27434.7	29255.1	32264.9	30363.1	28317.5	29747.7	27528.4	33695.9	31654.6	26351.7	33436.1	34891.1	37043.3	31463.1	35951.6	36803.3	31698.8	31069.3	28874.5	30646.8	27981.8	30707.9	29027.2	26920.5	30004.7	31086.6	1.1518e-12		36220.2	32435.4	26643.2	30103.9	28582.7	32560.9	31938.8	30019.5	31071.4		0.895505	0.73559	0.831135	0.789137	0.898971	0.881795	0.828805	0.857848
2808	457.223	7.79704	0.850647	28342.2	26427.1	29565.9	40932.7	41945.8	34263.1	28970	32671	31589.1	37601.9	29696.4	31944.1	26195.3	24759.8	24882.8	27329.7	21224.8	27270.2	29888.2	23290.2	28236.7	18767.9	28331.5	30116.7	26018.1	28190.2	19766.4	25976.7	25273.1	21349	34136	35436	23024.4	32670.5	35765.7	30704.7	30516.9	30904.4	26200.2	26011.9	24693	22131.6	17164.7	14766.4	13803.6	19425.5	21041.8	20361.3	21991.7	20684.6	22362.8	17996.3	15397.6	13888.2	11732.4	11091.1	15781.1	28321.8	24449.9	25129.2	13950.9	12896.5	10096.6	16533.2	17728.4	17008.5	27426.3	25953.9	25746.7	27459.2	27430.5	19878.9	29112.1	25841.9	23694.2	17696.5	17267	14891.2	23640.9	15924.1	17640.5	22777.2	18393.9	18777	27226	28761	31527.5	32087.7	25742.9	24451.3	32295	24744.9	24758.8	28201.7	25072	28840.2	20231.4	23667.2	22833.7	13940	15795	17976.8	18015.7	13690.5	16478.7	16884	12133.2	14966.9	9619.62	8697.87	11436.7	25832.6	24126.1	30508.2	25962.1	23319.6	18717	12670.1	19031.2	14548.4	25410.6	22763	27664.2	31047.8	27928.5	28224.3	16953.9	25966.5	26922.7	21194.7	26070	23995	27579	25601.5	26467.9	30788.4	28949.8	26952.6	27717.2	25040.4	17044.4	23072	22229.9	20975.4	19114.3	23603.3	20377.6	17079.1	15810.7	23734.2	19409.6	18655.2	16530.2	24048.1	19108.7	23128	28154	24013.9	18093	21482.6	24253.2	27357.2	29065.1	29762.8	18862.5	20917.8	21564.4	25281.9	15630.5	23202.6	26552.5	25000.6	34362.1	20472.6	22853.8	16925.8	16850.8	21265.8	21202.9	24892.6	30109.9	33149.9	22941	23095.7	25765.6	18196.4	18593.1	17503.7	20145.2	29939	30593.5	17839.7	19960.9	14463	26482.8	28154.6	27610.5	25254.6	20861.4	27615.3	24320.2	30180.6	25591.7	20498.3	26582.9	27217.4	28927.5	23268.1	27288.2	26669.9	28395.2	28599.6	30178	1.22155e-12		32829.1	27267.6	18386.7	23989.3	19007.3	26089.9	21651.2	23384.4	25465.5		0.830593	0.560073	0.730731	0.578976	0.794718	0.659511	0.712308	0.7757
2990	322.135	7.63616	0.850479	19968.3	17066.1	20956.9	43826.9	39602.7	22192.7	13090.9	21163.2	16098.1	19044.7	14713.4	18985	11808.2	11296.7	9214.45	11682.6	12871.3	12104.7	12683.4	12669.3	12076.4	11338	15577.2	10593	12386.1	15977.3	14170.6	11081.2	13110	10672.4	11586.4	11503.4	7792.3	11112.1	11742.7	8285.51	10579.2	9394.11	7933.95	20445.9	16433.4	19707.8	20346.7	20109	21356.2	19958.2	16933.1	18120	20480.3	19434.8	18079	18327.3	20761.7	18364.5	18495.8	14759.5	18485.1	20748.6	13681.2	13589	20092.1	18689.5	17686.4	18472.5	19321.6	16062.9	17759.1	16958.8	19612.6	15817.6	14729.4	23271.9	12117.8	15039.2	13956	12425.3	11147.7	15918.8	16529.8	15684.3	14474.7	17220.6	16179.6	11360.7	17594.6	17491.3	19767.7	20794	14059.1	14147.9	15361.2	13595.9	18053	18544.6	17746.3	18831	18816	24624.5	18669.5	22753	13970.7	15256.5	13092.1	6526.9	18378.2	13724.7	14574.5	19564.6	17618.9	11082.5	16052.3	17203.8	16479.4	19308.6	18867.8	19671.5	13132.8	18269.7	18454.5	13756.3	14223.8	13479.7	19860.6	19863.5	16004	18339.3	14673	17596.8	19081.6	9302.52	13501.6	15327.9	14385.1	19291.9	13702.9	20259.8	17673.1	16296.6	20053.5	18271.3	12133.4	18843	14704.9	18774.8	15678.4	17261.7	16162.5	12365	9679.16	17081.7	12428.3	15299.9	10678.8	21784.6	17908.8	22448.3	28670.5	30166	19772.7	20333.1	19457	14098.8	14466.4	18061.6	15412.7	15507.2	17694.3	17325.2	12789.1	16317.5	12877.7	15879.1	16581.6	14334.9	20078.6	14902.9	14399.9	13228.9	15169.9	9440	16704.6	18742.4	21785.5	18297.2	24674.7	14238.1	13586.4	17948.2	14798.3	15076.1	16060.8	15918	14927.4	17530.2	17237.8	14500.6	15657.1	11429.2	12092.7	13183.3	12592.6	8805.41	14843.1	4325.67	18221.2	18189.2	16548.1	8641.16	13550	11435	12110	16035.1	20679.6	1.25297e-12		22225.7	11527.5	18479.3	15896.5	16850.8	16268.7	17760.6	16094.2	14175.5		0.518655	0.831438	0.71523	0.758165	0.731974	0.799099	0.724124	0.637796
1407	144.065	2.04989	0.823558	38462	37729	34944	50900.3	54320.9	44330.8	36365.5	40599.6	35503	48523.8	44547.4	39269.9	32678.7	32584.9	33662.1	37520.2	30661.2	33372.8	34986.5	34124.7	34497	26639.3	31527.1	30784.9	29088.4	30879.2	27010.1	30836.6	26331.9	27479	27242.5	30516.4	24903	31882.1	31761.5	25996.5	28732.7	28111.3	28078.1	39123.4	39738.6	42388.2	35121.7	33817.9	39670.1	39269.8	42301.4	38015.9	31524.3	29128.4	27817.8	25350.1	22830.4	22189.3	22208.9	18874.9	21061	28875	28539	26241.7	20520.6	18826.6	18960.3	21283.5	21799.7	21870.7	36923.6	42521.3	42293.9	39413.4	38818.6	39980.1	37836	41603.1	43630.4	28949.8	28527.1	25411.9	28425.7	30247.9	28237.4	32899.4	28504	28982.9	41279.7	38434.5	40175.9	40518.3	37414.4	38656	41852.8	39343.8	39652.4	41981.8	39751.3	44021.4	41073	42158.9	43373.7	37644.1	34829.4	37460.5	26735.6	27116.9	26643.5	27856.4	26038.7	31030.8	23268.5	21847.1	27183.1	26836.1	28661.6	25963.2	29661.4	28065.5	27135	21519.9	19606.1	19705	40260.8	35926.1	37991.8	43955.2	40585.1	43187.1	31034.6	34480.8	35342.2	29635.7	38814.2	34991.7	43371	44003	40601.5	35708.6	37422.5	42350.9	46360	46023.9	34978.8	53006.8	37273.6	37377.1	40893.1	35619	34386.8	34695.6	34192.3	40550.3	35708.7	34572	27485.3	46831.7	48959.1	40870.4	42328.9	43758.7	33972.4	38766.9	36282.2	35517.5	35094.3	38556.7	41239.2	39330.5	43321.1	39835.7	38631	42299.5	26508.3	31928.9	38082.1	39778.2	61141.1	38359.7	31705.5	33541.3	38537.4	30225.2	37671.8	38015.8	40607.7	37932.5	42436.3	33364.8	31605.4	34843	42210.8	39644.5	37388.1	41163.8	40186.5	39262.3	34315.5	39075.2	33956.4	31041.9	33600.2	38130.6	31251.1	36460.4	34498.4	21461.3	37613.4	37956.7	34595.1	34735.8	38390	34790	36848.5	31894.1	34639.8	1.31791e-12		42124.7	30440.3	28790.7	36292.7	30635.9	38077.2	39468.5	37781.9	35804.4		0.722625	0.683465	0.861555	0.727267	0.903916	0.936945	0.896906	0.849963
1065	259.814	7.44818	0.785405	115256	125401	124058	183526	159112	191313	167254	173789	180081	157145	150537	156991	151220	144239	153759	154108	153837	155476	148537	153051	145576	120582	112154	123946	114678	119056	101315	123333	119643	117255	173165	162480	176312	175951	177085	166524	173575	165363	158666	140280	144210	159181	151936	153504	164386	150167	163378	127997	121513	111502	116450	128032	122472	123018	127306	123646	129620	188110	165790	191949	180202	167655	152477	175482	162146	172189	121251	107235	114523	142851	131231	137329	136600	128794	134317	97868.8	108177	107415	154991	134865	131886	141868	146710	145199	156562	129781	155665	154872	163425	156783	147723	164346	170951	145620	139548	153928	145005	127723	147025	148642	141055	149161	124205	130603	113422	121243	112232	118230	134711	111969	134189	159121	167579	168730	159396	185798	172012	174572	165658	169945	145517	142194	161218	149460	163217	151550	133783	155323	136986	148988	148761	139995	153202	168688	166981	176915	191412	152165	166536	153497	138427	131284	143000	133754	136016	181191	166707	178108	172384	185715	154976	177630	169879	179858	179051	144738	169782	168206	188188	165638	175690	128425	160559	139318	135277	128388	142348	171051	143545	143608	203927	215269	225318	203436	229991	202591	210256	217270	192102	193129	180584	165135	171351	179272	187264	174045	182472	192762	133252	162029	164502	156474	150400	148784	136448	142225	152663	205828	183012	209707	207976	205186	204393	214796	184784	187768	180238	183200	180716	179456	206830	170005	188867	1.44176e-12		157039	145959	148689	138537	145234	154952	163018	178470	177582		0.929444	0.946829	0.882185	0.92483	0.986714	1.03807	1.13647	1.13081
1626	268.141	8.50948	0.852217	60707	62950.1	67921.6	116605	116769	87040.8	74107.2	85251.6	72816.1	78277.6	72196.3	65107	56575.8	49637.1	50300.2	66886.3	58567	52318.8	68286	60556.2	51268.6	48261.4	56558	63241.1	63332.7	63390.5	51149.4	56015.4	59828.6	43599.9	95595.4	94845.9	72322.3	80498.9	79426.8	77319.9	88218.4	77190.9	80742.3	56823.8	61077.8	58001.9	38351.4	39202.2	38048	40810.3	46249.7	44193	49481.6	50857.3	52519.2	40659.6	41072.8	36894.3	39855.6	32775.2	36784.5	74590.7	68405	68663.9	54517.7	48945.3	43958.8	46549.9	46186.9	47872	40951.4	35229.5	49712.3	41749.4	44608	46292.6	46471.1	44715.6	49272.8	41528.7	40381.5	36607.3	30764.5	32379	33394.7	41165.8	37531.9	32306.2	64843.3	54177.4	65705.7	69341.9	72281.4	57424.6	64529.6	55122.5	64809.4	54424.4	56706.2	50272.7	46497	54407.3	51366.2	37797.8	48314.6	47236.1	46088.2	41868	46867.3	48280.4	45921.2	52179.2	42543.7	40441.8	40741.3	60513.3	68871.4	61904.9	64050.4	66551.6	56856.4	47534.3	44277	46788.6	42476.8	47955.4	58058.9	58475.3	68800.7	61202.8	31837.5	50221.4	56529.8	39816.3	53166.6	55694.8	72361.9	68091.1	73776.4	75100.9	62258.3	52103.2	65208	78031.1	52451	60646	54577.8	50586.4	57128	66262.7	71738.2	67225.8	58479.8	74230.2	63650.1	64630.5	53742.7	75264.8	74224.5	89353	79044.3	75921	61911.8	77106.7	84702.6	57198.9	60907.2	51457.6	50150.5	49721.9	56412.3	58188.3	55792.4	64865.2	49298.1	50967.6	70757.9	67435.2	82429.2	63468.6	60157	53330.8	57442	50481.5	74086.9	63584.2	68871.7	72240.1	76160.5	57446.2	55086.6	61421.9	48140.2	55064.8	56302.8	52829.6	55456.9	48309.4	53576.4	55846.1	52944.8	47645.6	59716.8	63564.2	46600	66286.8	59365.6	49337.6	69994.6	64871.5	58873.4	67671.2	84732.6	55240	73060.8	65750.9	75265	1.68071e-12		79979.1	65405	48272.2	48167.2	50714.9	57401.5	67009.2	60717	59457.9		0.817775	0.60356	0.602247	0.634101	0.717706	0.837833	0.759161	0.743418
1384	320.137	7.63651	0.85335	68277	57459.8	61362.4	128545	134948	80360.5	48235.7	56173.5	54448.4	68178.6	49998.3	60054.4	38469.9	39936.4	38594.6	46262.5	39910.4	35114.3	53301.1	42562.1	43292.6	38290.2	40106.2	41296.3	48131	42243.3	39370	38281	43309.4	40678.8	34311.9	34315.4	28176.6	39364.9	37348.9	29667.3	33941.3	35235.3	33723.3	57429.2	64373.1	57893.7	66895	62254.9	69710.3	70599.5	60029	59811.5	50766.4	63256.8	45928.4	62874	53641.7	51314.6	58839.9	52557.1	60964.2	59934.7	50622.2	41126.7	59799.2	55327.6	49959.4	58302.6	50454.3	50733.6	60929.7	55706.9	64216.8	46796.5	55126.7	50958.9	42397.1	47069	51477.5	39647.6	51924.9	55550.6	50318.6	49896.5	48700.1	55023.4	42706	51615.8	64220.3	60886.3	48177.7	66049.8	50378.6	53576.9	64941.4	39231.3	53366.6	57223.4	61466.8	59543.6	55021.4	62113.5	61889.8	51202.2	63136.3	52956.9	52706.4	46317.7	52282.2	48339.2	50654.1	63362.4	54047.6	60254	48216.2	57305.1	60083.3	61774.5	65455.8	62586.7	45033.1	53921.2	53694	46426.2	44243.6	46806	57625.6	62326.6	55577.6	55738.6	41797.1	47202.6	54524.7	47600.8	48680.8	43451.6	49776.5	58555.9	54482	64988.9	46393.6	57633.1	59899.3	75283.8	54309.9	50674.4	54925.2	54432	43131.5	47526.2	45693.6	41444.6	35961.4	54106.5	46453.7	46173.3	33767.2	68698.8	78958.6	77335.3	91825.1	79653.1	59564.3	71400.6	73772.2	50195.6	55582.5	48650.8	50524.7	50482.6	50592.2	45663.4	44477.6	55612	45654.9	48354.9	55814.5	44767.8	59172.5	43125.2	38694.2	43794	42020.3	34965.5	68589.6	58470.7	67943.5	59034.3	75819.1	40703.3	49782.5	48126.9	46892.1	49219.6	48521.5	54500.8	50049.5	47363.8	50447.8	53212.4	52943.8	39252.8	36044.5	47068.2	38195.9	38652.1	44765.2	12261	63143.4	66823.6	57198.7	37559.7	63506.2	42985.9	60781.4	55112.6	60119.7	1.68463e-12		72336.8	39082.8	57237	52306.2	55815.3	51751.3	58442.7	50985.8	48664.9		0.540289	0.791257	0.723092	0.771603	0.715421	0.807924	0.704838	0.672754
3875	249.108	6.06179	0.849931	25625.9	26156.5	24154.8	41010	42957.7	33625.5	30693.1	32869.3	30102.9	28609.2	30174.3	24720.3	25791.2	23243.8	21643.2	29121.6	23312.5	23849.2	27997.3	32927.8	27550.8	20768.6	23598.5	20244.5	21862.1	25113.7	17944	25223.8	21199.8	17607.7	27207.3	31687.7	27692.3	31143.6	29208.4	27373.6	29657.4	28401.5	30334	28686.2	24046.9	29098.1	14739.9	11345.3	12524.2	18220.9	16752	19117.2	18794.8	20866.2	19681.3	17674.2	14968.2	14925.8	12162.6	10594.3	11481.1	25695.8	24961.5	27851.6	14297.6	14104.5	14024.6	14488.2	17101.2	14309.8	24983.2	24763.2	20816.6	25991.3	25105.2	25115.7	20888.2	25256.7	24601.6	15554	15580.1	16200.8	15560.7	18675.8	19069.3	24116.2	20999.2	19853.9	26617.5	28049.1	23050.4	27810.9	24195.5	30177	29171.2	23958.2	24364.4	25527.7	20570.4	21643.2	18649.7	24569.6	21818.4	14119.5	14592.5	18031.2	19432	16857.7	16888.9	17403.1	13717.9	19114.5	12073.5	11643.7	11770.6	25992.7	23557.3	25653.9	19432.5	25448.2	21408.7	16031.1	15821	13934.9	23984.5	24845.1	27714.9	28893.9	30782.2	26538.7	16342.6	22721.2	22091.5	19064.7	27102.5	24960.3	27361.9	36625	26240.7	31274.6	29606.8	26482.8	23935	26344.2	18351.3	21885	21648.4	20875.1	21239.2	24084.5	23816.9	22012.4	16772.6	22010.3	21011.4	20993.9	21383.8	23128	23940.2	23729.5	27389.4	27929.5	21324.5	26020.9	25246.8	26408.6	26528.9	25870.1	15844.9	19196.2	20182.8	21107.1	17965.6	23858.4	20859.1	26648	29676.2	22002.1	23391.7	23746.3	20159.3	22030.8	21636.9	25290.8	31177.7	30437.8	22938.8	24472.6	26296.1	19543.2	17492.2	22019.1	26379.2	26401.2	23112.2	18346.3	19768.5	19376.2	22045	24244.6	20806.4	26321.6	27673.5	27506.2	18684.1	24747.9	20960.2	10345.7	29941.1	29571.6	32862.6	27542.7	28038.9	28391.9	26671.8	30891.8	31265.3	1.86877e-12		30891.6	25618.7	17870.9	22905.5	18729.8	26244.2	22981.5	23214.1	24875.9		0.82931	0.578502	0.741479	0.606306	0.849556	0.743939	0.751469	0.805262
2740	219.124	7.7963	0.850359	50037.3	53403.5	49285.3	57515.1	67971.9	60787.1	47530.3	52732.5	50132.1	62371.4	59484	56544.9	46908.5	48577.1	48765.5	54965.8	46646.6	47885.2	43312.3	46484.7	50318.6	40771.1	50163.4	46851.4	46029.9	46555.5	42333.9	47644.7	42850.3	41470.1	54919.5	54212.7	45800.3	48599.5	54059.8	48509.7	48493.7	56638	48694.6	53534.6	47424.7	48133.9	37545.7	34301.8	31925.5	41002	40543	38550	41819.9	42781.4	39246.2	37571.5	33273.3	29013.5	29397.6	29415.3	34229.9	48745.4	42963.9	46059.2	33228.8	33727	27002.8	33271.5	36425.8	34583.5	50679.8	47412.9	50011.8	58183.8	48847.1	44876.1	50179.6	48999.7	38974	33097.8	34832.4	35495.7	36516.7	35670.5	39773.9	46324.7	31295	36785.6	48861.2	49197.4	53009	55855.1	47757.7	45731.3	50836.1	42430.9	43223.9	46530.1	47450.5	49986.4	42288.8	43591	44124.9	28613	35989.3	39652.9	33377.9	34164.1	33752	33585.3	30317.6	37860.6	25384.2	22795	27929.3	46721.8	44461.8	48620.4	43249	39352.5	32882.2	29179	33940.6	34471.1	52381	49968.1	51622.1	55661.4	56540.4	51231.3	37457	45036.9	48195.5	41744.1	44906.7	46330.3	51834.5	52618.6	44152.4	50052	44602.6	49225.9	50457.8	50978	40312.9	44872.4	44447.3	42655.6	41482.8	43896.7	39043.2	32009.4	33991.1	45150.6	40371.4	36533.5	34693.7	40192.9	44525.8	47315.8	46758.3	44245.4	43001	44637.5	41164.6	43986.7	56019.7	53071.1	45028.6	37880.6	47279.4	47815.2	38153.7	44074	43632	45606	51020.6	42301.1	45664.4	37637.7	33864.9	39807	36833.6	39896.1	50594.3	49112.6	39926.2	46242.5	44496.1	36099.9	35925.4	38752.6	46376	51660.3	55008.6	38601.2	37375.8	36339.4	50690.8	49805.5	54690.2	41640.3	42268.6	42040.1	43672.4	47334	46622.6	40464.2	47509	49194.4	41346	40531.8	46953.5	46266.5	45867.7	50820.8	52912.6	1.90353e-12		55649.6	48091.2	37989.5	44391.5	37417.5	48490.3	42581.8	43360.1	45839.7		0.864178	0.682656	0.797697	0.672376	0.87135	0.765177	0.779162	0.82372
4001	423.192	7.78265	0.849577	20029.1	24642.3	25163.3	38795.1	40373.4	28653.4	19354.1	24005.5	22323.1	26323.7	20986.3	20770.2	12898.8	16364.3	17532.5	19338.1	17360.3	14534.9	19130.4	17920.3	18845.4	16160.5	16527.6	19871.8	19526	20926	16195.7	19794.5	16101.4	18332.2	20352.3	20638.8	15901.4	22552.4	19527.8	21316.2	20079.1	16944.1	19486.2	20065.8	19095	18703.2	21937.8	24135.9	22952.5	22208.7	21201	17431.9	20642.5	22072.6	21162.2	22030.3	19080.2	17768.4	20915.2	20344.6	22939.6	25774.2	21162	25177	25149	24941.1	20839.4	23394.7	25103.1	22756.1	19038	20746.5	21424.5	19770.2	19785.3	18070.3	19213.1	18705.8	19505.5	23120.2	16771.7	20909	19785.6	14635.6	20129.1	21302.5	21436.1	18703.6	22495.8	23685.2	24914	24642.9	24577.7	23047.9	24074.9	21499.5	23267.3	23052.3	24356.3	19592.5	17571.9	20246.7	19055.9	18317.9	19722.1	22809.1	22823.7	21517.1	22065.4	20582.7	19341.1	21788.7	23855	18400	22122.5	28131.3	24264.9	23501.4	21678.2	19244.1	21788.2	21529.7	20916.9	21807.1	20444.7	16236.7	24096.5	24685.3	20695.2	23811.2	20493	20810	23724.6	22995.8	22338.5	20648.9	22839.4	26853.7	23418.4	26263.9	23246.8	18984.7	24128.3	25181.4	19370.3	22704.3	18102.9	19311.5	21401.1	27534.5	22986.9	23562.4	20984.7	24180	22735.3	22784.7	19484.7	23760.7	23071.2	24259.2	22516.2	26399.2	23280.8	26207.4	26994	16309.2	19169.3	19840.7	19933.7	17222.1	20293.8	18023.2	19279.2	22649.8	21515.5	22045.8	23273.8	21408.8	24573.2	22034.7	21434.5	24371.1	24166.3	19718.4	20859.7	23673.5	24175.3	25026.9	24966.4	18573	22360.6	25761.5	17533.2	21447.7	20644.4	15426.8	18794.6	19095.8	16872.4	18332.2	17413.3	17596.5	20109.9	19377.5	17189.5	19485	19070.5	12860.9	19015.7	23585.2	19722.8	18271.3	20528	18708.6	20956.5	20906.2	19013.3	2.13698e-12		25951.6	18302.2	21814.2	21008.4	21484.5	22564.9	22913.6	21580	18878.3		0.705242	0.840572	0.809523	0.827869	0.869497	0.882935	0.831547	0.727442
3360	316.187	7.86601	0.82814	33156.5	28112.3	27737	49544.4	53556.5	36631	31844.8	34456.7	31468.3	35819.2	29503.7	23857.7	21370.4	18089.3	19717.5	32845.4	20478.5	21544.7	23570.6	26357.6	21209.3	24843.7	25383.8	22854.2	28950.1	26446.6	24045.1	25158.8	26500.9	22356.9	23719.3	21147.8	21190	31837	25677.7	20057	24729.4	22979.1	23314	26727.5	31699.9	25405.6	26442.4	25849.1	26862.8	30306.3	30960.6	25636.6	30125.2	31658	24239.8	30853.8	26276.6	27686.1	31542.5	29589.2	32292.3	32858.6	27105.9	30896.8	29048.8	29883.3	27242.5	29441.3	28907.8	30336.5	20802.8	20972.2	26294.1	22111.8	21716.6	25569.3	23117.4	20701.2	25720.4	24705.4	25777.5	21956.3	22625.5	25939.5	24861.3	27920.9	24853.9	25853.5	31900.9	27763.7	30395.4	28422.3	29660.1	31038.5	30902.8	27857	25412.8	27566.5	31035.7	26505.9	23852.1	28224.3	27984.1	25072.1	24321.6	20650.4	31298.8	31565.5	29461.3	28234.7	26062.7	34698.1	29217.4	28470.3	30221.6	27901.7	32393.7	32074	29122.7	30051.6	25815.8	26192.5	27227.5	27749.7	25259.6	26918.3	30468	29569.2	28208.1	27753.6	30504.1	30262.4	32800.7	27130.3	30795.8	26497.2	34582	33019.2	33772.7	32983.1	31920.1	28198.5	31666.2	30351.8	23785.2	25409.6	27571.6	27152.5	26741	33640.9	30387.1	27608.6	27485.6	31549.2	31757.5	32055.9	29643.8	28054.6	27418.7	32823.9	32307.7	32539.1	28592.7	29827.1	29893.3	26727.9	24909.8	26011.5	26227.5	26711.5	30189.8	23784.9	25718.4	30101.4	22887.7	29160.5	34942.2	33060.3	36302.7	31352.7	29773.1	29508.2	30807.8	25743.1	31086.7	29533.1	29465.4	22358.8	33014.9	26232.9	25574.1	31102.2	24893.9	25058.9	24101.1	25459.3	24764	29384.1	21305.4	25525.9	25733.2	29367.1	28092.8	30769.5	23305.5	29575.4	26541.3	16682.7	28395.7	27712.8	27919.2	21673.7	28794.8	22167.7	27764.1	30394.2	26158.9	2.30604e-12		34640.7	23939.8	28884.3	25925	28258.2	30143.8	29435.9	28603.3	26061.6		0.69109	0.833826	0.748398	0.815753	0.870185	0.84975	0.825714	0.752342
1980	360.233	8.56574	0.851882	46282.1	46717.2	41274.4	69832.6	74842.4	58730.3	46229.5	52921.6	40881.3	45299.7	43608.7	39276.9	26150.8	33912.2	32816.6	38878.5	31160.1	24251	36642.7	33125.1	35777.3	32586.5	32351.7	35425.7	38884.1	36777.2	29782.6	35227.8	36331.1	25531	47389.5	44362.5	29760.8	44847.7	41267.7	38071.2	41681.6	48198.1	43577.3	41115	39950.2	36561.3	39401.2	33969.3	37222.9	39218.9	43788.7	38966.2	43312.6	35570.6	38295.6	43075.2	36090.6	36176.5	44373	36012.8	43570	43987.2	41341.9	40269.7	53658.6	46603.6	46048.4	46036.4	37712.1	46708.2	30314.1	31539.2	34988.7	31265.7	35333.5	35646.9	34363.2	31271.5	26581.1	34071.4	31031.7	28095.8	40885.5	29520.7	31144.7	33571.1	30191.1	31307.8	45849.1	35430.4	38317.7	48201.4	48958.7	47548.5	40857.3	36188.3	34580.5	41403.7	38267.5	38924.9	37788.9	37857.6	33994.1	29714.2	33581.7	40335.1	41933.6	29382.9	37687.1	40447.9	38827.4	41682.9	43585.5	39357.4	33784.3	49719.3	51278.1	50010.9	40650.4	41393.2	44285.6	42759.4	43049.6	38770.1	39795.1	35465.8	40598.1	44090.1	41386.1	44449.5	27811.5	44791.6	47183.1	40602.9	38919.7	37521.9	50348.5	56158.6	45963	44552.4	43823.2	45798.5	50816.8	49751.2	32818.4	40207.2	34699.7	28515.5	36690.9	45458.5	45608.9	44227.2	44277	49152.9	38992.4	44260.3	41964.3	47239.3	50496.7	51413.6	49655.8	45782.2	46840.9	49113	47610.8	35726.4	36109.1	43097.3	35205.7	35786.2	40976.4	39634.6	33317.9	44989.9	36212.9	42665.2	43581.1	51284.6	44630.9	39253.6	41945.7	43169.3	41415.8	33774	50747.7	40012.8	40684	45905.9	51129.1	35780.2	38880.1	46696.2	30073.4	27030.3	36736.7	36462.1	37426.5	36747.7	26475.3	32333.8	33134.2	30105.9	32165.4	34631.3	34367.5	34184.5	37957.3	22665.1	35813.1	36028.5	29846.2	21425.4	37790.1	32049.1	35754.6	39842.7	38414.5	2.4636e-12		50491.4	36102.5	41075.4	35643.9	40017.5	42556.5	44224.7	41207.9	33178.5		0.715023	0.813513	0.70594	0.792561	0.842847	0.875885	0.816136	0.657111
671	261.125	5.71216	0.85398	491152	408685	412355	612915	697970	593615	550089	489085	490384	795394	699138	613841	641977	523686	610626	791344	584137	644519	770599	747081	694702	436851	478792	466318	345412	491397	423964	531903	433650	398823	717625	663824	577910	704539	598902	468716	665465	639626	665267	638898	653026	695529	467442	438498	417608	436131	442125	456168	316816	367744	367204	343914	263339	282862	222740	174904	233594	477302	390245	476042	311081	332723	252393	329582	306109	291289	444912	503243	527402	559101	502338	586729	544808	511083	557346	260655	287454	278830	308044	301607	279327	370002	353967	342184	386685	397668	444943	485552	455224	451578	471231	358091	398811	575836	553555	543498	469338	506653	559222	435132	418930	460536	356705	310168	318805	293272	248955	308491	283250	256072	289694	445436	432812	433162	386383	405374	354394	314044	299497	261457	649385	628062	606894	689766	745737	771704	356723	454408	445186	385147	509369	534151	561934	555102	605318	493889	548823	605732	663347	642660	501676	530591	471152	498555	463163	388785	374067	324325	297967	342379	361729	414498	323169	472767	460854	463327	396234	420722	402429	421362	440502	646775	675202	576350	484015	497599	573002	557102	466880	559389	378410	411891	573315	398818	443083	359814	301252	401789	391822	454519	582455	503204	370940	428066	400472	334599	340934	364457	585527	615642	640037	507740	458251	469781	646926	618011	606441	469320	442516	497103	374400	413202	432880	317770	472584	368938	454126	471703	607188	523760	449188	490196	527200	2.66605e-12		571219	582135	384641	420150	389654	561271	445083	462080	498417		1.01911	0.673369	0.735533	0.682146	0.982584	0.779181	0.808937	0.87255
2559	269.151	8.50933	0.851375	30091.1	33242.1	30218.7	58917.2	55658.5	44509.3	31551.3	45852.9	36491.1	42866.3	30495.9	33551.2	29237.8	24906.8	23439	34772.9	27059.8	23550.4	36979.1	28799	25648	26741.8	28994.7	28637.3	29852	35350.8	28729.9	30955.8	30833.7	24837.9	43619.7	43342.2	34780.5	39426.7	38195.5	39049.9	46622.7	40054.1	40848.5	26135.5	30296.3	28480.7	20160.8	18462.1	20361.7	19575.5	23108.5	21503	22475.5	24209.7	26235.4	22783.2	20337.2	17293.8	17748.1	15459.5	18529.3	36949.1	32152.4	35794	25648.6	25038.1	20976	25109.8	23251.3	22806.9	22180.4	19647.2	23109.3	21592.1	24269.1	27413.2	22595.5	19956.4	20661.5	20747.1	18871	20195.7	16882.5	14225.7	15297.8	23133.5	16955.1	15555.1	35679.1	27271.2	32866.8	34691.1	36611.8	27617	37017.4	27005.1	30162.3	28367.9	26434.4	26949.2	21447	25610.2	23271.2	17308.3	23451.5	23996	24180.9	18856.9	23141.3	24924.3	23485.3	24856.3	22173.7	20147.7	19874.5	31825.2	37120	31633.3	34866.5	33828.7	28452.4	21099.1	22537.1	20553.2	24630.2	22148.7	29194	32345.7	30581.2	28566.2	16737.3	24599.3	26491	20545.5	29735.7	27240.8	34866.5	36625.1	33216.3	38543.3	33155.6	26718.1	35040.6	36287.2	27248.4	28748	26018.1	25257.7	26319.9	35896	32522.1	33295.6	30545.4	36053.8	30238.1	30442.8	27566.7	37675	39564.4	44794	38562.3	37103.5	32236.3	38942.7	41544.7	29093.6	28357	25009.3	29246.3	26515.1	27839.6	26554.6	25170	33084.6	25993.9	29328.9	35611	34446.9	37836.1	33107.5	30629.1	25345	31966.4	24526.3	38071.1	29457.6	36668.7	35357.5	40435.8	27547.4	25943.5	31454.4	24953.6	23485.5	27903.1	26800.3	26213.7	23653.9	26818.6	27827.1	26190.3	26549.9	32909.8	35964.5	23618.2	30222.9	28043.7	21598.5	37848.4	32148.1	30718.6	31717.8	39376.2	26084.3	36391.1	33207.6	34596.3	2.72155e-12		39453.8	32787.7	23736.4	24231.9	25199.7	28777.8	33275.9	30540.6	29393.7		0.831039	0.601624	0.614184	0.638714	0.729404	0.843414	0.774086	0.745015
2608	500.315	8.44569	0.851664	32945.7	36604.5	30372.8	51240.2	51408.8	42377.9	34580.5	38985.9	39930.5	32139.3	31978.2	24378.3	28649.3	27830.3	28715.9	35909.2	31364.2	24837.7	26806.4	30455	27408	26589.2	31965.6	30934.5	33760.1	35005.5	31569	33766.3	31008.7	28768.1	38734.1	39798.6	33530	38959.4	38007.3	33867.9	35367.4	40751.4	36586.9	31231.8	31708.8	27330.1	30857.7	28569.8	36332	35456.1	32909.4	30040	38732.2	32012.4	29935	33553.6	28038.7	32390	37190.8	36437.2	38161.3	39383.6	33334.8	33626.7	37466.5	40840.7	39298.6	41751.4	38088.5	39856.9	23610.9	27529.2	27974.2	31177.5	30210.2	31918.5	26531.7	24360.8	27625.3	29189.4	29339	28837.8	22919	26723.1	28399.6	30167.2	30567.8	28833.4	33377.4	33360	35559.4	43073	37399.6	35995.3	37967.9	32108.8	31638.3	26077.1	33038.2	29882.5	29234.2	29589.8	25808.6	28078	29967.7	29706.4	35018.8	27663.7	33367.4	33099.4	35615.2	32491.2	37285.7	25913.6	34923	33650.9	33904.9	28815.6	38822.8	33946.2	31342.3	37342.5	39533.9	37047.5	30445.7	30455.3	33089.8	29225.8	34120.6	34591.8	30616.5	38965.1	37070.2	33176.9	37887	38722.6	39357.8	36328.1	37469.5	39020.9	35272	32177.8	33709.9	37435.7	26819.4	28920.4	26486.8	29797.7	29268	35762.4	38196.2	37696.4	34602.1	41216.6	36711.6	41913.9	32124.8	38222.1	37738.1	39088.2	41042.9	36797.6	31353.8	35723.9	36713.2	30209.5	31294	32361.2	25928.6	26692.3	33523.2	32133.6	29970.7	33200.9	29420.2	34966.7	37743.3	39961	40468	37422.3	34717.5	34583.7	41431.4	29707	36595.5	36158.7	36550.1	37139.2	34565.5	30616.2	28179	33787	24200.3	24992.5	28809.9	31506.7	33218.3	32369.1	26899.7	28429.5	27572.2	24531.2	24265.8	28046	25408.9	24122.8	22863.3	16803.9	28433.3	31596.4	30292.8	18078.9	24337.7	24933.3	27387.5	26666.1	26267.3	2.78432e-12		37245.2	32627.6	34612.4	30876.3	32265.5	35048	34980	33678.8	26481.3		0.876022	0.929311	0.829	0.866298	0.941006	0.939181	0.904244	0.711
1527	347.121	6.46121	0.852507	118813	114746	136366	189496	180256	140647	146946	165065	148271	172422	148385	101282	111559	128323	129655	155619	135048	139923	139985	136798	126044	96601.8	131891	111730	114644	126033	115404	125876	118078	95491	180075	152266	160630	141555	156017	132330	171458	174470	168696	137527	131707	108766	101070	95609.8	86033.6	108483	114313	107337	104638	107837	113657	108163	101172	86362	91771	79197	96136.5	146424	136036	125666	121305	88936.7	100444	125883	103226	100062	111454	113061	119545	108694	108780	110446	122930	120644	123390	84549.9	88209.8	86086.6	107702	111515	99230.5	133596	111853	98557.3	150158	128109	151866	141306	123640	141887	139126	114801	148753	115795	121233	122404	97656.6	111178	119529	96157.6	110985	109059	101700	91422.6	90853.9	100156	73346.7	95048.8	87519.3	86478.2	93331.4	126122	132465	155980	121200	133690	112091	93546	106105	92788.5	123708	113630	134087	157988	124708	140564	96404	139258	144261	106678	124598	143491	155172	173208	159599	158325	156871	120877	115546	149227	97651.1	107414	116639	116206	97689.4	137290	121955	110701	110827	130662	134344	133637	112277	149315	132842	135745	138981	139863	126680	126066	123015	116174	132459	120970	99256.2	87764.7	115700	108593	84508.8	114690	125893	124926	156330	139343	138408	118564	104677	136741	137165	131560	141729	127550	112565	132617	141436	117562	122077	126436	132321	110645	117888	96328	116632	114210	131141	132369	123091	147274	143987	165082	138571	154712	164953	130990	141235	149338	163198	147887	150552	133722	160144	139150	167165	2.88005e-12		146891	136156	108436	118786	107328	138385	124394	122804	138903		0.926913	0.738203	0.808665	0.730659	0.942093	0.846841	0.836016	0.945619
1923	305.016	7.68625	0.850932	26465.7	22381.1	21646.9	21411.3	24485.6	18534	24403.3	26963.9	23653.8	23061.5	22828	24297.6	18134.4	21148.5	19473.1	28569.9	18075.2	19629.9	19828.9	19664.4	19178	21225.4	20282.5	20706.1	20003.3	21066.7	15657.3	20482	18286.5	21996.9	26736.7	19622	22947.2	22780.5	26102.2	27864.3	21452.2	29184.3	23303.6	31860.3	28078.6	28032.4	25982.5	28964.8	28168.3	9821.63	16371.5	9189.55	38198.2	22731.9	25093.6	88749	83441.4	87544	13891.9	11042.9	15726.8	40100.4	39291.6	34287.6	24919	30981.7	25214.9	13205.9	10370.7	10422.9	19193.5	21878.3	20951.2	16718.1	24098.2	18754.3	20523.6	15442	21585.6	18624	16702.7	16226.6	16882.5	27283.2	22920.6	25572.6	21845.5	17592.4	21992.5	23751.6	22004	22072.3	15663.5	21179.9	22610.3	17062.3	16947.4	19417.7	14370.7	15866	11511.6	16065.3	15726.4	19661.3	18012.4	28538.4	18387.6	19402.1	18759.9	16667.9	13520.6	14644.5	23845.4	15083.7	20294.7	18304.9	16533.3	16160.9	11899.4	12536.3	10083.2	11512.4	10657.6	9822.2	21713.7	22690.2	26452.8	19791.7	23038.7	23925.5	24268.5	25425.2	26218.8	31726.4	22039.1	25745.7	25401.8	22251	26561	28398.5	21528.1	33395.7	42861.1	32374.4	24639.7	28419.2	31940.4	29057.5	32520.2	54465.5	35333.9	35822.4	33893.9	40400.4	40158.2	33897.8	37104.5	34103.5	32020.8	33693	29773.3	31220.5	36480.6	36133.9	35301.3	21120.9	23104.7	25563.8	25170.6	25594.8	28115.6	27427	33591	33432.6	23710.5	29112.2	25788.6	41180.2	49970.6	37896.4	39895	40946.9	38723.4	23724.3	24105.2	21826.5	33525.1	25432.5	34256.5	28518.4	30278.2	32975.5	16086	23042.2	19728.6	24031.2	26107.4	29171.1	14292.2	23124.8	21005	24658	26587.8	27846.8	28522.4	30474.1	28912.9	15775.8	23918	22139.7	21227.6	14998.2	21671.8	21072.3	23370.8	22844.9	27903.3	2.90784e-12		23344.4	21607.5	30432.7	20264.8	16195.8	24539.8	34792.2	30555.1	23140.5		0.925596	1.30364	0.86808	0.693777	1.05121	1.49039	1.30888	0.991266
1692	269.939	4.61888	0.850061	25462.2	28554.9	32891.1	56560.4	42277.6	48046.4	45161.3	43448.2	49222.7	62427.2	54024.7	56376.2	50175.2	53618.9	53081.4	61168.3	55542.6	50238.4	53149.1	61676.3	48466.6	29048.2	25498.7	24915.1	26134.6	29220.9	24403.1	28108.2	31620.9	30632.4	49504.7	51801.8	38010.3	39398.3	49409.1	35875.4	37708.3	48629.5	45330.7	51325.2	43954.1	53272.2	58732.1	56776.4	43857.9	45166.1	46609.6	59875.6	26652.6	25908.6	22036.2	29866.8	24208.3	24737.7	24993.3	25119.6	27644.9	45640.9	46710.2	37597.9	45655.6	39346.3	41829	43411.6	44421.7	42036.6	46716.6	45833.1	55763.9	47306.6	60994.3	53289.2	58009	49126.1	55671.2	23310.3	24531.1	23921.5	34669.2	29466.7	32058.2	37962.5	34881.4	36271	43263.4	37341.5	52083.5	34783.1	39512.3	39782.3	38470.3	45196.7	35403.7	46565.4	50833.8	46445.3	46019.3	40278	44802.6	50566.3	51546.3	52114.5	11680.7	14542.8	19202.3	33235.3	25053.4	26270.8	29334.7	24253.6	29687.9	33118.3	45494.9	40191.2	41983.7	44961.1	43658.1	47715.9	44178.4	44744.7	46396	47254	49136.1	56751.5	48720.2	51634.4	30712.5	32458.7	37047.8	32489.8	34615.5	34161	39074.7	48201.6	43689.3	53446.1	47438.9	55139	45578.8	56432.3	45986	46598.5	55884.8	45237.3	40180.3	56094.7	55299.6	48141.2	48201	49191.6	60743.1	64832	51321.2	29132.5	33402.2	40038.8	37401.5	30444.1	34966	47829.1	42007.5	39184.3	43370.5	42912.7	48582.6	46624.6	36819.6	44354.2	41790.8	48960.2	56915.9	54988.5	59165.1	51490.5	63225.8	55582.2	62993.4	58704.1	56651.7	44939.1	42450.4	44033.3	45073.2	37297.5	33499.4	42402.2	49499.2	38522.3	10849.7	10067.5	6024.18	38506.6	49495.1	40742.4	11125.9	20554.6	12769.8	42867.4	33644	28131.1	49701.4	44574.7	36808.6	46770.9	8078.91	4788.49	4654.18	7908.84	4325.24	14169.2	14569.3	19944.9	11223.4	3.25226e-12		45371.1	41939.5	39903.2	41111.6	38091.8	43131.1	46670.1	47779	22891.9		0.924367	0.879486	0.90612	0.839562	0.950629	1.02863	1.05307	0.504547
124	258.181	8.53146	0.845978	5701176	5490106	5159610	6264106	7102256	5954650	4670942	5672366	5117108	5609978	4897955	4666412	4168017	3942484	4298730	5557924	4267596	4732406	5148568	4924704	4295164	4655042	5017752	4847746	5235146	5636980	4921070	5339292	5040314	4374424	5670282	4948668	4280400	5594770	5064574	4823012	5367988	5757056	5057572	4775380	4558778	4533047	3328771	3685611	3899529	3912263	4314792	3612966	5003166	4835164	4487694	4599299	4411850	3613494	3486908	3395240	3457162	5460551	4717022	4745472	4045237	3957007	3805357	3672219	3711312	3968657	3813423	3742158	4255604	4417425	3758257	3910607	3927818	4054390	4415690	3686757	3427858	3399151	3096207	3446198	3483477	4529384	3344815	3404588	4724438	4300424	4345514	4763220	4410583	4319146	4104775	3801285	3694024	4507138	4399952	4465058	4154768	4858868	4206802	3566028	3617586	4032258	3967494	3756086	3765694	4032568	3545459	4288546	3757460	3355619	3767223	4998384	4651124	5083496	4369100	4599360	3767031	3882779	4023353	3874503	4063226	4000717	4730668	5377470	5299570	5104940	4025527	5043456	5189745	4288040	5124468	4976050	4898884	5707788	4913880	4691860	4700414	4365252	5168418	5248380	3448425	3926991	4050114	3769516	3656661	4476988	4501850	4376648	4201650	4576652	4180070	3955382	3647013	4540765	4771702	4946682	4390370	4217364	3908538	4418001	4054448	4274442	4673134	4524004	3625966	2961501	4417466	4447470	3801037	4415654	4137876	4716298	5034696	4545704	5465432	4730134	4024221	4222072	4748772	3588868	4486160	4883236	3976248	4664638	4195844	3461198	3485673	3772946	3933466	4201430	4842606	4016392	3840373	3598938	4797062	4478180	3989774	4288549	4671820	5940154	4262630	5231884	4961058	4331216	4807306	4158962	4373268	4378972	4853672	4534794	4573702	4159857	4672136	3.53924e-12		5.52556e+06	4.92473e+06	4147924	3.95245e+06	4.12199e+06	4.83157e+06	4283245	4.26966e+06	4.47593e+06		0.891264	0.75068	0.715304	0.745987	0.874405	0.77517	0.772711	0.810041
2601	262.13	5.71209	0.851354	39603.2	41695.4	49945.3	66034.2	67297.2	68716	51157.9	51930.7	52546.8	81715.3	69352.6	61743	66707.3	48822.3	66086.4	82863	65535.1	68464.6	75165.9	81210.8	72294.5	36888.1	47159.3	47693.8	40715.9	52786.8	45393	55113.1	45718.9	40475.6	71483.9	61962.7	57360.2	65203.5	66996.4	48304.5	59088.6	73225	59053.5	67074.4	72850.4	70842.8	46474.7	43865.2	42677.1	43729.7	43233.9	49142.7	33281.8	39652.5	33787.9	35389.4	29504.3	29666.9	23469.6	20850.2	23285.2	47358.9	35929.6	48887.2	30869.5	34979.7	26682.8	33435.7	30839.2	31211.8	43908.5	49025.9	53108	53795.5	48084	58944	57539.2	51364.1	57119.5	25749.1	27415.4	25613.2	29873.5	27681.9	29761.7	34037.6	31253.9	31580.7	39235.3	42025.7	42519	49690.4	46803.7	40204.9	43321.3	31978.8	40245.4	61261.9	56418.6	49622.3	48740.5	46828.4	57256.6	44528.3	43511.8	47867.5	41565.7	28361.1	29568.4	26967.9	23949	29893.3	27978.5	26042.8	27056.3	46826.7	41718.1	45060.5	38270.3	39956	31889.3	27871.3	30037.6	25164	66921.9	73544.4	61736.9	79625	82124.8	76671.2	29460.5	50379.1	41153.9	35127.6	51233.7	53549.5	59064	61892.2	62128.4	58218.9	55985.8	61128	72342.6	67686.2	54055.6	47279.3	42296.6	53443.7	44696.9	46681.4	35265.5	27854.3	30059.1	33169.1	34590.2	44238.4	33697.6	47221.3	49047.8	47432.7	39538.4	42258.7	42324.9	41858.5	45111.6	67663.7	70382.3	59093.9	48663.9	48739.1	54145	51628.7	48417.6	55662.8	32841.4	42609.8	54083.9	37590.5	46456.5	42421.8	31253.5	41124.5	39828.7	49075.4	55537.3	53794.2	38670.9	42785.4	43878.2	34753.3	30954.9	39000.7	51793.6	62945.2	67218	51866.6	47544.5	47255	64318.2	60629.8	70706.1	45337.2	44778.9	55333.7	28892.8	41459.4	41067.4	33715.8	47998.7	39019.6	50886.8	42734.4	57878.2	57384.6	46736.5	47804.3	58770.2	3.59194e-12		58478.1	59324.9	39591.6	41075.8	38674.5	58754	45136.6	46705.9	50563		1.01448	0.677033	0.702414	0.661351	1.00472	0.771855	0.798689	0.864648
803	302.172	7.72672	0.84294	455157	439406	449721	602930	579216	444749	353208	386654	377582	490270	396089	434272	308235	276304	305960	376554	327960	304897	388602	353684	328797	301824	366007	341020	363814	360614	333342	371463	359258	303112	343745	332209	311452	400950	345107	320375	296367	339858	328102	392912	418274	388611	413455	393258	382744	389218	386872	378895	405296	396040	336897	381036	371512	360377	343773	370018	404785	364567	371659	406347	382521	375891	341634	349074	319863	371261	355741	371411	342584	352510	360650	366257	347897	336268	357914	339294	334655	294300	318413	304286	294740	300233	312912	299656	375954	348729	374579	369714	348812	383328	379465	326433	373256	385794	405344	342504	369399	443500	378236	361921	374282	359302	388586	320448	384117	413697	379103	401119	361377	343230	376993	390506	376964	406647	352656	381171	364202	346529	349283	297630	379438	365204	409816	359404	419746	418162	355588	419386	418826	330283	377738	390784	397093	463984	419349	421170	371269	429768	421690	443552	313865	355700	351367	364194	346097	399104	374658	367032	360516	363038	358196	377592	294466	367710	360044	404156	385865	379851	391432	340025	397313	347719	371099	364362	391970	372438	400694	402727	320984	418462	321813	351797	373526	394979	416208	380776	358823	375946	374776	312395	400586	384698	376658	310375	375407	325424	328573	382342	335270	353667	367842	363693	351915	359894	348193	329088	367938	326467	327407	373168	286497	338706	356824	171242	333639	338141	350890	262896	335784	304798	304178	336883	360505	3.59983e-12		450771	336652	377659	342856	372390	395132	372801	367984	331421		0.746836	0.837806	0.760598	0.826118	0.876569	0.82703	0.816342	0.735231
1677	377.203	5.53359	0.852031	72755.1	66360.8	73956.7	96656.8	98169.2	87226.1	58931.5	54261.6	45467	85461	77521.6	69047.7	52121.3	42486.3	47824.6	55518.2	44865.9	49857.8	45165.8	53357.9	49165.9	42169.7	49923.1	48774.8	47695.2	53285.1	43158.2	49270.1	45871.1	43169.4	38751.4	41321.6	40399.3	53142.3	44628.2	45168.6	37698.8	44830.5	43354.3	67920.8	73499.4	56281.2	63827.6	74974	79303.4	84635.4	82214.2	66616.8	69692.2	48729.7	62347.7	60870	55242.8	50200.2	56388.2	54233	52191.6	65475.4	53698.2	55569	66735.5	64767.9	52009.3	54285.5	56161.8	57933.8	59951.6	61451.8	64374.2	68724.5	68554.3	51264.7	65793.8	61832.1	60376.7	53107.4	45781	35110.4	50458.8	54145.7	53579.2	52794.1	48183.4	47764.1	57269.5	55008	50958.1	58646.4	58807.7	49645.3	53368.8	44912.8	51612.3	76321	70789.3	60864.2	60991.1	69836.4	77478.1	64877.1	71250.3	67646.2	63525.4	56079.4	56745.4	56642.5	51812.9	57858.6	57967.2	54645.3	56550.4	58468	54888.6	55386.1	57965.7	52070.2	54374.7	56828	53642.6	57193.5	59925.7	60926.7	65107.2	81757.1	81067.4	66327.3	55356.1	67661.6	67383.4	60803.5	53778.9	64608.6	46781.5	62214.8	57699.6	61425	60045	71329.8	80208.1	82741.2	65095.4	68832.8	62526.4	63615.1	57976.7	67480.2	49254.8	52601.5	57127.4	53766.2	60383.7	45589.8	51115.8	53529.4	48062.6	54992.3	63504.4	60276.5	41889.3	59004.8	58366.8	53186.5	64217.7	64958.8	64468.7	58086.3	73714	67748	63475.2	63665	54230.9	55082.8	62465.1	62945	63756.6	58367.6	43987.8	61622.1	59676.1	46498.1	54441.2	55236.9	61218.8	44399.3	52229.3	52460.3	46896.4	49338.6	60670.6	50627	66100.8	62360.9	64317.2	64679.7	59770.6	64631	58800.9	45611.7	39547.9	42808.1	50938.3	54846.7	51962.3	22792.8	55652	47366.3	56499	37265.6	37965	40642.6	56685.7	51680.9	53265.4	3.92845e-12		73817.9	46406.5	62437.2	54751	60470.3	63110	59553	57717.5	51899.6		0.628662	0.845827	0.741703	0.819182	0.854941	0.806755	0.781891	0.703075
1483	317.188	7.07033	0.830811	115639	116548	139167	224262	225019	202475	139177	162729	134269	115257	121439	108911	78029.8	79513.9	70006.4	75821.1	84175.2	87353.8	89401.6	78168.2	92835	89044.1	91398.8	87230.1	121458	112601	91200.4	92372.1	98012.6	79439.1	107764	106207	100464	140763	117249	105561	119706	95659.2	85792.8	112012	90445.2	101232	87622.8	74351.2	82342.6	91326.4	107252	107254	115395	117049	94609.2	106441	91060.1	86499.7	82121.8	96251.9	104715	146652	132352	138106	105720	96733.5	98216.2	107842	105060	118900	75297.1	82632.1	86076.5	97322.3	93766.5	91109.6	84355.4	78259.5	84331.7	86926.1	88215.5	74173.1	82985.8	100810	103405	94013.5	91840.3	91751.9	107226	112596	109572	114278	106780	119926	121738	105062	102966	104150	104643	111006	89950.3	114974	113908	96912.3	109259	115407	118136	91252.7	100070	116842	110663	122463	98669.9	103768	113181	142272	130424	128866	126589	136507	116468	116573	109581	104343	106138	91073.1	103977	122934	104875	101390	120461	132734	128642	147286	144616	143281	131009	142802	126556	133856	124658	105706	119830	114892	87597.6	100250	109319	97480.4	90239.9	148022	128322	143291	127798	145903	138288	149762	132834	115174	114030	145972	113534	142515	104211	131273	138819	108036	90010.8	112039	109329	94356.3	105199	85116.7	93356.1	117976	100208	125879	135174	160908	122239	140399	132912	131149	129159	115058	115059	121116	112742	108603	137078	115778	119790	125041	90315.3	75942.9	74068	102084	85502.5	82808	89927.8	75433.2	73619.9	109925	111262	143337	109776	118821	128000	65059.9	123180	114224	121017	97897.7	123539	100063	107930	107494	98287.5	4.32788e-12		150408	95452.9	103613	96620	112847	123899	122711	117175	101181		0.634628	0.688884	0.642387	0.750277	0.823756	0.815855	0.779046	0.672709
2894	145.93	6.49206	0.785659	26667.2	29004.1	31597.2	14201.8	19632.2	24955.5	31295.4	33612.4	32138.1	52109.6	47598.9	40839.7	41228.1	36726.9	44675.4	45257.6	44843	45616.7	45010.2	43862.2	44082.4	27317.3	30930.7	32313.8	32540.8	36511.4	37494.1	35719.1	38109.4	38958.7	28444.3	29012.7	27762.1	25287.1	28267	23659.2	28448.2	26964.3	17438.6	37898.6	40866.9	43771.3	36740	45204	46012	39289.3	40177.4	36729.3	42584.5	34421.3	38731.8	38720.2	38464.8	33468	24451.6	29294.7	31589.5	27176.5	35121.5	29527.9	28993.7	25946	21918.5	25172.3	23152.4	29332.1	47514.3	51504.7	68621.9	54947	49356.5	44409.4	55844.5	57133.8	55858.5	31782.5	34969	32443.4	13605.3	14077.1	23551.6	31419	21559.5	20353.1	39985.3	36180.7	36126	39142.4	34258.6	35200.4	35608.5	36779.1	34635.8	68731.4	66474.1	78649.9	44873.8	41812.1	50694.9	41821.5	36721.3	47055	42500.8	48612	48066.5	36075.1	35189.5	33184.5	28085.3	32349.4	30715.9	40689.2	43530.4	41944	28440.1	28417.1	29392.4	26104.6	25321.1	16778.9	23787.2	23654.3	24035.5	37031	36397.2	34924.4	13375.5	15097.9	14270	19160.5	21370.8	20032.6	16788	15868.2	18339.8	21970.4	18279.6	70247.2	80137	56658.2	46126.7	62469.8	40658.7	36899.9	45486	27799.2	24736.6	22055.4	21269.9	24798.4	21804.3	20254.2	17186.7	39927.3	44381.3	42983	38195.8	38141.3	36018.1	31001.4	28976.6	45218.1	41829.2	41790	50821.4	41130.9	64766.4	34516.1	32889.8	40286.1	40267.5	32903.9	37225.1	33562.6	44353.5	28830.5	25389.2	18148.4	25303	25384.1	31840.3	29617.3	42980.4	35674.1	35186.4	27686.7	29700.8	30170.5	69062.4	69366.5	73539.4	51763.8	44985.8	46565.7	64963.5	73816.2	71835.6	48044.4	48306	54784.9	51441.5	43815.1	50493.5	31755.7	45474.3	44311.3	49482.1	49207.1	42377	48532.5	42595.1	46644.4	45360.2	4.39666e-12		31971	34684.5	34250.2	38052.1	40453	22022.5	38258.9	35832.3	52341		1.08487	1.07129	1.19021	1.2653	0.688828	1.19667	1.12078	1.63714
1182	378.199	5.53347	0.851599	138135	127179	126807	175181	170456	155430	106818	103199	85556.4	154710	136169	122845	95875	84190.9	92546.6	102682	78645.7	92651.4	102095	100111	99375.5	88794.1	92020	95542.4	83216.8	101147	78565.7	93372.7	83718.1	76268.9	74086.1	75162.3	72089.9	91573.2	83301.8	82922	58134.1	72893.6	77164.3	119621	135687	106242	118720	131058	132697	146022	146229	125215	122505	94711.9	108206	106706	105188	94498.2	101756	95468.1	101816	119460	96245.6	97414.9	116014	118613	103367	100627	103330	97318.8	113313	109418	114999	118560	114619	98909.2	111778	115029	112542	81182.4	85800.6	60408.5	99970.4	99429.4	95971.7	114694	82467.9	89115.8	93913.9	101127	91098.1	108335	98826.5	101873	97303.8	82617.1	88270.5	134159	129563	110813	113880	128793	138005	113967	140963	120749	106592	97590.4	105243	103114	98519.9	102996	99207.8	93632.4	103037	94188.4	109857	104643	107722	108325	103507	99509.2	108193	96303.1	128682	114990	115398	140695	138235	115306	114698	131033	112926	114648	100040	110213	94937.9	103257	115321	114823	100380	139199	146372	141929	112007	130457	116661	115616	103085	123137	87873.3	90328.2	105857	91743	89040.6	83434.4	96028	98897.6	88449.7	116948	104129	110698	86996.3	110946	106047	101726	114598	116601	105789	107743	131273	120282	116594	107632	106607	93700.9	91701.1	119091	114100	111075	87846.4	102621	111018	82149	93163.2	108142	111762	85527.7	95816.6	95746.3	81007.3	87634.3	100927	97290.8	108178	106811	123084	122242	110664	122251	100997	79088.3	70075.5	90313.8	85161.7	102015	84622.2	38107.3	94775.8	88611.5	101867	73859.9	73930.4	73139.2	96129.9	92805.2	97082.6	4.62776e-12		133541	86227.6	112768	98779.3	110114	115622	108162	103739	93361.2		0.645703	0.844447	0.739694	0.824572	0.865823	0.809953	0.776833	0.699122
2441	202.126	6.76434	0.838426	57337.3	61666	53459.1	57436	63967.3	57727.6	59093.3	54762.8	61765.9	85092.2	72189.4	69748.6	86903.3	88255.2	81919.3	93786.3	79594.9	84642.1	74785.2	87260.7	84437.5	59212.6	57959.8	52168.9	57311.2	57825.2	59052.5	58921.2	61593.1	55995.3	72515.5	75732.9	65869.1	74847.2	68401.8	66951.8	81589.3	67893.1	73081.8	79095.5	61380.4	67438.6	62150.1	60004	59161.2	58776.6	61159.2	60166	51747.9	46467.5	47976.2	39616.3	39820.8	37584.6	36287.5	36723	37100.8	57345.2	54411.1	53799.8	44393.5	43162.1	39732.5	44626.1	45482.2	48378.8	61966.8	64392.8	70080.3	66423.5	63449.3	62500.5	69591.1	58818.1	72805.9	39050.1	42746.8	37149	38517.1	43723.1	39387.2	50774.6	48588.6	45456.4	52724.8	54718.2	52033.7	55669.6	55282.8	51472.7	56280.2	53250.6	47172.1	67457.1	62098.1	66219.7	63688.4	69172.5	69591.5	55407.2	61279	55218.5	48731.9	37487.2	37901.6	43542.4	39786.3	42737.8	32078.1	38931.3	36084.1	48086	52571.2	55143.2	52280.5	54285.3	44611.4	48003.2	47013.5	42667.1	81505.6	67620.6	71113.8	92506.7	90538.4	82085.1	43335.4	50992.5	46124.1	48674.1	56515.8	56268.4	56816.8	54413.8	52543.8	64648	60548.8	69822.7	82352.3	70883.1	60328.6	69147.4	61734.1	68700.7	57331.7	52234.6	53406.8	46235.9	42073.5	50641.8	53599.3	55204.4	46776.7	55755.4	55098.4	59935.5	52119.7	47384.6	46654.3	47486.8	53261.2	63243.7	76550.6	72993.9	66735.1	64642.8	68308.2	59753.8	57269.1	71506.5	51278.4	51254.9	61701.6	48825.8	55879.5	49275	51358.3	48896.5	55459.1	51319.6	61045	57782.1	50387.7	52257.2	46574.3	48703.4	47341.6	54342.6	77825.8	68785.5	72650	63163.6	66522.4	56742	71881.6	73927.2	65966.6	64664.5	61866.1	62339.6	47668.3	56458.7	64703.6	69383.6	56768.7	49990.9	54887.3	56985.3	58594.5	62792.7	53580.5	53488.1	63459.7	4.69824e-12		62853.8	71426.2	50888.4	53540.7	50817.6	63308.9	56590.4	57210.6	62203.9		1.13639	0.809632	0.85183	0.808504	1.00724	0.90035	0.910217	0.98966
583	285.105	7.79746	0.853963	505061	507650	507487	720040	722946	615684	510396	586698	511860	599744	515628	522190	407021	412798	392286	480033	389286	453303	505342	433041	443747	371110	483908	471790	462200	489697	423619	472513	454008	401405	583459	591445	459172	577605	575910	513268	535738	588628	513216	469128	431729	418787	386989	363986	341670	399987	458102	400121	464625	405290	416015	390886	360896	343426	324379	305933	363136	530184	455933	469228	384856	403946	341764	409578	420022	398179	468196	454689	443990	457780	447397	380187	454111	433643	390326	345566	347551	347678	392551	340792	369346	478210	319295	353502	483054	541606	548474	527515	486658	466179	530388	476791	488123	468160	441434	473484	388662	458246	431190	322748	340563	395971	328936	326180	354248	359853	293425	349592	265351	254701	313242	520774	488336	543133	493354	469945	412168	340267	412183	368208	456138	410020	483610	508740	528791	505213	376081	475650	492101	434607	450888	488325	552174	473307	475945	570983	558956	454040	552220	534195	391934	513763	440667	412149	405388	509085	475566	419750	434597	550276	484049	442891	405917	596918	570570	611662	658800	596080	524860	555193	557157	418857	471290	484302	444259	423265	497104	437930	364890	476578	474728	496892	589909	538083	626344	475838	410476	463998	515834	499549	609301	595292	539908	528830	591206	468656	476996	480054	373254	470812	476557	419195	418600	372452	455062	434844	445421	424645	485604	520394	449600	570489	526285	433484	535202	549327	589944	476158	549909	544109	542148	559662	560710	5.6619e-12		568782	477242	402177	434823	393124	484796	504072	496310	487355		0.83906	0.707084	0.764481	0.691168	0.85234	0.88623	0.872584	0.856839
633	329.078	5.67166	0.854239	289896	298702	259904	427424	525537	384071	365910	418851	295339	396726	281056	289052	299811	285372	323227	415637	275602	316067	330636	296297	310097	275901	318262	314081	321210	332598	302863	306450	316259	286184	412539	362034	325549	396160	363130	355454	421509	407323	385539	255858	253945	259933	245828	258344	241890	259888	279724	220927	214937	286556	236214	257222	235820	234224	224933	200442	234191	357073	310742	314647	291475	203247	246442	257431	282124	281795	261210	273480	279623	258523	289142	310205	306614	270373	331553	220314	219372	170821	240324	264847	248354	274824	259268	258280	304050	334222	317927	389027	340484	326748	373458	263100	364033	265232	301487	321619	224178	297339	304651	231827	249898	266975	277055	211307	233219	222975	186992	223024	237451	206435	226906	333747	288745	323036	287386	288442	217771	218692	253480	234235	330209	260512	327385	347760	341217	347699	262689	300359	234434	285442	321723	287390	324989	339248	385533	374758	317760	312253	332875	354239	234927	240909	278109	272402	229466	319358	313262	266428	259784	341072	322943	270271	261602	305875	306561	317084	346960	298178	284931	319954	287007	311485	246969	321484	265283	223807	290040	304624	277438	299808	298096	291362	383767	339783	400524	316905	295906	283439	313370	276705	358792	396380	300698	292492	310875	235980	251812	290977	280512	289068	307071	275767	262312	256919	309129	241835	251645	336329	339714	354497	316527	379549	404073	329704	276736	300062	310738	293997	334585	281287	325881	299992	307062	6.76223e-12		352706	335400	257254	288037	256819	317006	294852	302919	306600		0.950933	0.729373	0.81665	0.728139	0.898784	0.835972	0.858842	0.869279
3882	448.157	8.4569	0.850811	23247.6	26087.3	20400.4	25209.7	25190.5	22477	15586.2	17409.5	18409.9	21111.1	21272.6	15806.5	13627.2	16476.8	14623.6	18390	15726.5	14475.4	16851.4	16717.8	13524.3	14353.9	19394.5	16209.1	18101.9	20259.8	15495.3	16855.4	16191.2	15620	14827	14641	12170.5	15628.9	16258.3	15798	13138.5	13366.4	14145	19637.3	19443	16945.2	21804.6	20365.8	21999.8	21008	21683.4	20693.9	21220.7	19201.9	19666.5	17595.2	16508	20659	21343.3	19011.2	22556.1	17458.9	16987.7	15033.9	20687.4	18367.6	18282.5	16882.7	18102.8	17547.6	17808.6	18466.6	20991.5	17828	19632.1	19355.5	16168.8	17009.8	18366.7	18841.5	18417.6	17885.2	14048.2	14450.4	16846	18464.6	15822.7	17002.7	18855	18127.3	16394.2	17318.4	16428.5	17249.5	16619.8	12459.7	15312.8	19162.7	18563.2	19805.6	19225.7	20235.4	19839.5	16687.1	18840	18459.6	20954.5	18283.3	20405.3	20288.2	20123	21947.3	22496.8	19755.3	22468.5	15863.4	17924.4	16355.5	18498.3	17528.3	13010	15580.8	17079	14985	18227.4	18332.8	18993	17099.7	20382.1	21099.7	19081	22448.3	18343.5	18073	16560.7	20747.6	19676.4	16276	18455.6	17031.2	15160.4	20829.7	20363.1	22716.5	15520.5	18217.2	17018.3	15127.3	19403.8	15411	16216	16852.7	14787.6	18506	15193.6	16866.2	12551.8	14852	15953.2	18587.9	17609.8	15306.1	12783.8	17850.9	17608	19758.5	20458.7	16017.2	17520.9	15720.8	19814.7	19055.1	17328.5	20172	13813.7	14167.7	15486.4	14882.6	15181.6	14292.2	16799.9	13648.8	15760.6	15139.2	14587.4	17396.3	19221.6	16559.6	17113.4	15715	15223.4	14738.4	17431	17496.4	19199.9	17438.3	19480.3	20259	17398.3	19556.1	21217.2	12607.9	12253.1	14040	12659.1	12458.9	13072.6	6395.42	13834.7	15825.1	13450.6	12948.5	14746.2	11062.3	13391.1	13120.7	13273.6	6.89403e-12		21017.4	15661.8	19285	17244.7	18680.2	18587.6	16922.2	16502.7	14984.7		0.745183	0.917573	0.8205	0.8888	0.884391	0.805155	0.785196	0.712966
3934	351.109	6.77055	0.849887	39457.2	37162.4	32965.7	38240.4	34371.7	36450.9	28181.8	31346.2	33768.5	35666.1	37879.3	35241.1	30249.3	29139	29075.4	29227	33386.8	26628.7	26257.3	33919.6	31414.6	31707.9	37430.4	35717.8	34305.3	37903.6	30147.1	33725.7	34374.5	33400.1	32222.8	29524	32277.9	37089.9	27007.2	27450.5	25090	30364.4	34813.6	33841	30950.9	30146.4	22778.7	22536.2	25860.8	29152	24879.4	26266.4	28091.8	28680.8	35468.7	30891.2	29855.2	27606.8	21181.5	21816.9	24178.6	31195.3	26740.2	29302.5	24754.1	24274.2	24595.6	22423.3	25364.7	23956.3	28852.7	30603.5	32333.3	27179.3	31304.1	30298.1	33312.9	27648.4	34098.1	29132.6	30038.1	28513.8	30933.8	33350.6	31378.7	41511.1	34550.6	30462.2	35526.6	30135.2	28252	33529	31083	36512.5	28632.3	27971.2	31714.2	31890.2	31997.5	26206.6	30165.2	32969.5	26831.4	30437.8	28431.2	32557.7	31883	30204.7	29867	30366.5	28082.2	30815.4	31190.5	30869.4	27772.5	29745.1	29526.7	29026.8	30853.6	26244.6	27881	25316.8	24115.6	25189.6	38711.1	34931.8	33491.2	35427.9	31843.5	33105.8	35543.4	37178.7	33642.3	38317.2	35664.5	39026.9	30756.4	35092.8	37049.4	35515.1	33238.4	33493.5	38281.3	32247.5	29590.2	34812.2	29778	28992.7	32233.1	30718	30580.8	28047.7	34449.4	32466.5	27526.9	31218.9	25895.4	27551.2	32291.2	24515.4	31461.8	37090.1	29326.3	31041.7	28947.1	34758.7	38292	31893.4	30879.1	33444.8	27839.1	30946.4	35461.4	28154.1	29034.8	31675.7	30136.6	31636.8	30774.4	25971.4	29450.6	28449.3	26867.7	29203.8	31413.6	32839.5	29109.1	30844.5	32628.2	30656.2	28406.4	29366.3	32562.3	31750.5	29933.7	32177.9	30867.2	28228	28181	39224.2	28041.2	26660.6	30502.5	33270.6	22715.8	21958.2	26197.5	14837.6	29568.7	29444.8	31357.1	26613.5	34498.2	26564.4	29829	31864.5	31738.7	7.62098e-12		35060.9	31624.1	26918.1	31538.7	29275.5	35208	30939.9	30745.7	29143.5		0.901975	0.767753	0.899539	0.834989	1.0042	0.88246	0.876922	0.831225
228	245.111	8.1999	0.840791	1051041	1094442	1094248	1618411	1573688	1181126	1223754	1287036	1167870	1213873	1132850	1193837	1116130	1096440	1033306	1382562	1129901	1159805	1261319	1147509	1114608	915400	1137009	1087432	1126665	1068672	1027119	1141272	1080080	903112	1588940	1307702	1116938	1494681	1379708	1081258	1434391	1359017	1298256	1061008	1090608	1100386	1072136	961700	1064798	1021107	1091509	1090188	904606	951217	807923	996588	981980	877175	984937	955627	982197	1064752	1028270	1005914	1213824	1065832	1103105	1079243	1118777	1053815	999198	950515	1017317	1045652	1010908	1064516	1007487	997955	1043144	861220	782328	799916	842953	874463	756386	923440	823714	827575	1126236	1112269	1043380	1070572	1147094	1101028	1154016	1013378	1076136	1083522	1077460	972632	949154	1077796	1056450	860874	905561	936126	945949	904282	935026	935660	873113	933186	952191	845593	849425	1117875	1115187	1094414	1062692	1012131	936835	1012164	1047708	1011525	1014706	996954	1222522	1282846	1254208	1119878	917610	1142827	1126898	958451	1056415	1119627	1209946	1416859	1292634	1180200	1112272	1083921	1063578	1213918	959282	1106217	1000591	1014892	1036782	1235889	1105564	1079905	1004116	1212445	1086348	1017449	1031197	1120840	1141762	1135452	1155687	996884	1029804	1071400	1094113	994357	1035768	1063698	1040521	907698	1002328	1084183	1015796	1016679	926200	1033047	1274772	1109964	1336425	1142075	1065619	887922	1082796	908674	1107094	1079210	1039857	1098990	1147425	922226	895496	1040144	1010048	1076077	930337	992343	993131	1009540	1070360	1121426	1090880	1123827	1085242	1288360	1043142	1161219	1282622	1173460	1155446	1163247	1111685	1168216	1243770	1152964	1002878	976815	1244496	8.66977e-12		1.23601e+06	1.18479e+06	1.02701e+06	979754	981649	1.14264e+06	1.08325e+06	1.04663e+06	1.10686e+06		0.958554	0.830903	0.792672	0.794205	0.924454	0.876407	0.846777	0.895508
2096	169.992	1.73247	0.850554	27235.4	26642.9	26367.5	57538.5	65249.3	55349	36291.1	43402.8	35014.5	41699.2	42778.1	33937.2	39955.3	41211.1	46119.9	50403.9	43639.7	42083.8	61318.5	54268.3	48146.9	65027.4	78171.6	80449.3	30230.5	32994.8	28125.9	97083.5	80959.9	69964	52694.2	56408.4	49902.5	55439.7	46218.9	47960.4	62031.7	59464.1	61322	33353.7	36087.5	35085.8	37333.1	36353.6	37319.5	42440.7	44612.3	45056.8	27075.7	21896.7	22427	24620.4	23770.6	24991.6	27935.3	21668.3	24692	46571.1	42042.1	43469.3	52696.7	49585.8	49483.6	39483.1	47798.3	45891.1	42915.6	43533.7	45999	45845	37796.2	47702.9	46542.4	47069.6	46770.2	31412.7	30267	26756.3	41131.8	38306.4	35670.3	31445.9	33407.3	28228.7	47930.5	51996.9	53538.1	50640.2	45797.1	55478.2	54558.2	48362	47007.5	45210.1	46085.1	38636.1	38227.3	40588	39069	42956.3	39747.3	41296.2	30321.4	30250.8	31506	22517	20870.9	28156.7	30561.3	25561.8	26139.5	50030.8	48392.5	50314.1	42199.3	44986.1	41195	47987.1	41720.1	42938.4	35381.3	32545.8	35489	45619.2	45092.4	43472.5	21451.8	30123.2	26210.7	28703.1	33712.1	32121.3	48926.8	54700.8	51198	54482.9	51981.3	32149.7	39599	32038.2	26672	29802.6	31542.8	30928.7	33663.5	28471.8	26700.3	23752.7	23945.5	32992.3	23910.5	23291.4	21495.7	44116	46248.4	42288.2	37625.4	43103.3	40019.1	43358.6	43496.3	28434.4	37475.5	34755.3	35867.8	29761.3	37703.2	31951.6	26636.7	34079.3	32650.2	22978.2	34848.7	39768.9	57917.2	32389.5	24738.7	25050.6	29292.8	35263.4	46502.9	45078.3	41874.9	40476.3	43513.7	32210.9	38809.3	39087.5	45405.7	45478.9	48074	29979.4	29982	28849.6	46767.3	50081	48297.2	31178.9	26935.4	30237.9	32051	33084.2	28587.2	21296.5	49366	52397.3	43594.8	46233.1	54777.2	47678.1	48064.1	49059.4	52345.2	8.86842e-12		40958.8	54873.9	36434.9	42815.2	38054.2	39483.1	33383.8	35522.9	40792.1		1.33973	0.889549	1.04532	0.929086	0.963971	0.815059	0.867283	0.995929
2853	347.161	8.22783	0.851217	28232.6	29765.2	28883	38184.3	39294.9	30842.7	31177.4	31728.9	29329.7	29524.6	28430.8	25528.4	20759.1	23924.4	25417	29309.9	19721	23397	24813.5	25404.9	25364.6	23069.9	24967.5	20608.6	28291	23383.2	26721.7	25055.7	25164.2	27424.3	29120.9	30646.4	24007.7	26601.4	29978.6	26879.7	30907.3	24328.6	31664.8	27260.6	29261.8	29520	32519.8	33338.9	30539	32694.4	34287.9	32379.2	26906.6	30604	24676.2	31309	28143.4	27054.7	33967.6	31447.9	33222.5	33596.5	31903.2	28620.7	37762.4	35955.1	37706.1	35229.4	36113.4	29969	27854.3	27553.1	26391.9	26534.1	23572	23396.8	26448.7	24857.2	26101.5	24398.5	23459.3	25687.6	21276.6	19407.7	21438.9	27496.1	23187.4	20540.8	32941.2	33293.3	32994.4	30937	28508.5	27109	28844.8	24400.4	28804.5	30438.6	25764.7	33702.8	24609	29635.6	29880.7	29761	30071.6	29054.1	30624.4	27163.2	28452.1	27931.6	27099.2	29053.3	34035.4	27572.8	26499.2	35472.9	34111	35205.4	33927.1	33442.2	28148.5	35098.7	31686.8	30574.2	29461.2	24307.1	28596.5	24964.8	28025.7	29399.7	25346.1	22876.7	24133.7	23935.2	28878.3	28825	33877.1	31817.6	31452.4	28674.4	26642.3	27849.3	26162.6	31448.1	23030.4	26101	25053.3	20890.8	25176.6	27072.3	28054.6	28478.4	27669	31649.6	33763.3	26561.7	22765.1	30728.5	32092.4	30008.1	27718.5	30223.5	27405.1	32961.8	31757.6	22267.6	27165	27292.4	25867.7	21882.5	29204.9	28269.2	27626.5	26582.7	24916.5	22272.8	27539	29436.3	35250.4	32095.9	27105.7	31015.1	32626.3	23520.8	28130.5	31406.2	29149.5	29587.8	31593.1	25484	24448.8	27832.1	24184.9	24705.4	24893	27402.2	27077	27490.1	26404.4	25101.1	25973.7	26779.5	29312.5	27229.2	28826.9	27153.7	27969.6	21809.1	23745.4	26105.7	23895.8	23416	28794.4	23892.8	29192.6	24671.3	32806.1	1.01055e-11		30910.2	25812.3	31703.3	26137.7	30333.9	27718.5	28109.2	27761.8	26353.3		0.835074	1.02566	0.845602	0.981356	0.896741	0.909384	0.898144	0.852576
483	253.13	8.57415	0.856491	490161	465014	454170	924992	927669	766823	478842	633067	567172	493548	452317	432664	281001	316887	312431	379945	296319	314946	442573	364877	327470	331252	370068	411862	413050	443708	339219	394096	372865	320872	591668	578869	413553	509950	493637	486694	581222	588649	586775	345992	373156	335155	272302	265611	262627	292534	318219	308301	390050	375587	356331	325575	313246	282233	293293	259169	282373	479012	445443	479050	391804	362190	325875	333840	334828	358902	268057	259327	313457	267883	311705	313011	282080	284574	251396	287963	271670	228439	461330	324100	302436	366490	307212	302718	466905	318072	369190	495243	435962	450270	415447	349769	417283	318520	323915	316591	326073	343031	338604	231155	233845	312386	325526	274966	281586	328904	286700	358479	260266	216371	255965	485418	506447	475776	424262	431760	371911	337401	322744	291787	358348	336753	397674	437685	456411	430799	340897	469648	480315	369955	447789	444075	558645	582598	534622	510295	496740	369289	460615	495784	339932	368902	330382	318911	362953	491410	476622	436877	432984	552872	417856	447557	388901	570249	511038	571501	516594	517427	443271	528366	514184	372166	365114	397463	346624	330539	403692	398650	315354	413736	447972	503725	527576	586092	554324	506339	432605	421471	429699	360277	518502	478501	487220	494960	505391	330083	345600	404464	331723	339708	373768	344806	317349	317731	326527	363816	324622	358253	412047	446559	383305	368088	437836	260901	408144	518536	415327	330724	516720	428629	479608	448183	480487	1.03733e-11		590537	417202	339359	340536	332607	450191	452687	432524	389336		0.70648	0.574662	0.576655	0.563228	0.762342	0.766568	0.732425	0.659292
1299	280.151	5.45439	0.85249	169410	171218	124877	173068	167375	159105	134338	156405	143710	229949	197521	190993	184300	149454	181337	212526	178088	179630	212135	208065	189645	133355	168107	149954	151429	148161	151324	158185	151933	130152	157768	154549	137047	155271	155661	120684	159204	150703	163376	173259	168573	172168	125313	122406	127901	129363	112724	135863	133182	127312	123487	102788	99564.3	108150	83835.2	77134	93941.4	138663	118465	117801	114617	100155	78914.5	96750.7	95970.2	81845.7	163796	173858	168862	165335	153632	163860	139916	171534	178291	111721	109515	101780	177381	170033	134552	164810	145221	129449	136459	139295	151695	143122	133724	147201	149239	110999	144380	174933	158420	153082	139216	152068	157660	126858	128219	137012	98677.3	108339	106646	98817.7	87359.7	113140	100482	89239.6	86120	119904	131086	123263	123355	114628	92764.1	98278.8	78290.3	77096.2	152013	159113	175866	190739	196542	193595	105891	145297	149764	125016	151044	145856	145134	164759	155866	141415	141816	182332	193596	174926	130394	155147	147856	145833	135842	131719	95462.4	106924	86539.6	121892	100905	95740.8	96474.9	134067	121388	133806	133689	129135	119287	103661	118621	157189	187825	185296	158553	136613	166664	148292	142006	168437	189042	176874	160819	120102	155518	115756	101866	102288	112120	122657	156516	139339	113496	142273	112076	105303	109896	104101	169724	172346	173730	122860	136488	144445	154722	178259	139270	121190	125048	144148	108038	120263	114678	93768.9	117106	136354	109539	124513	134065	130714	135248	141447	137375	1.03762e-11		168164	162668	117042	146764	117591	155278	128968	140404	135414		0.96732	0.696002	0.872744	0.699264	0.923373	0.76692	0.834925	0.805248
3993	486.27	8.44319	0.850911	28973.3	27913.2	25153.9	38483.3	36677.4	33490.6	28590.5	29204.8	29248.4	29445.4	27924.9	22818	18210.6	14777.2	17793.3	25733.4	20288.5	19441.4	19918.2	20522	21180	17535.9	19647.4	20645.2	22993	23878.7	20858.8	20649.9	19646.6	19518.6	22690.9	20743.1	19827.9	23186.6	26164.8	23075.3	20241.2	22856	21724.7	24313.5	26387.7	23095.1	27825.3	23345.2	29625.1	26261.7	25045	24628.7	27485	22007.5	25628.2	26062	21888.8	24385.1	28912.6	23442.9	27815.1	29427.9	24553.5	30382.1	26444.9	31631	30067.9	30443	26000.8	30517.2	20340.8	18809	22907.7	24531.7	21103.2	25502.9	21373.4	22958.3	22518.6	22138.6	21459.9	21053.7	18578.7	16537.8	19038.5	24938.2	24285.4	22628.7	27434.5	24233.7	28662.5	29531.8	27082.6	27810.2	31320	24703.3	27785	18350.6	26288	25317.6	19440.8	25379.3	25051.8	22460.3	23944.8	23488.5	22857.1	20616.5	24040.4	25009.2	24232.6	25795.9	30277	18767.6	26207.9	23289.2	30035.2	26045.1	27773.5	26873.9	23857	27589.6	30725.9	27583	19368.8	24477.8	25920.3	26425.3	28029.5	27406	21982.9	26008.8	25652.2	22304.3	28058	25373.1	31472.6	27065.7	27656.6	27124.9	27859.3	26073.8	30201.6	25261.2	22282.9	22711.1	21994	25191.9	22293.7	29305.5	26871	26360.2	23783.4	31793.9	28845.4	28958.7	24422.5	30006.7	26104.3	28675	33925.3	28776	23981.9	26958	30014.6	23102.5	23657	23379.6	23390.2	22279.3	27905.8	27431.7	23798.3	23971.7	23736.9	26201.3	25703	27411.7	29802	24868.8	28269.2	28893.5	29685.5	22057.8	27796.5	27365.8	30704.4	28191.2	30310.7	25118.2	17187.7	25698.4	23698.4	21954.2	22265.9	23616.4	24243.3	26501	24017.9	23556.8	24425.2	24340.1	25287	27185.8	25289.5	21946.3	27591.9	15029.5	20969	27850.8	22269.7	23361	24390.2	22858.7	27590.7	26506	20418.8	1.09725e-11		29827	20879.6	26578.6	23804.9	24862.9	26010.9	26866.4	25848.8	23886.6		0.700024	0.891093	0.7981	0.833571	0.872061	0.90074	0.866626	0.800838
3662	405.176	8.65377	0.850289	19308.9	18662.4	23016.5	30804	33920.7	26659.6	23510.5	20802.6	26644.9	26752	23606.8	21165.8	15602.5	13277	16498.8	20677.3	16303.9	18394.3	19642.7	14436.1	18125	14778.4	16724.9	15802.2	16328.9	15132.8	15455.5	19021.8	16995.6	12886.7	26126.2	19067.6	18786.3	20104.5	24135.8	17969.3	19815.5	18298.4	18801.3	18615.3	14934.9	20006.5	23363.5	21808.5	21339.4	23395.4	22958.2	19693.4	20406.5	18348.7	19971.1	19030.5	18228.3	16679.7	21659.8	17498.8	19008.6	26476.4	22142.3	22816.7	24888.9	27718.3	24725.3	24590.4	23022.4	24922	16802.1	19237.7	20456.2	13763	15216.1	13696	16680.6	16606.3	18102.3	14650.3	15617.7	15120.3	9122.56	9855.99	11647.3	15892.8	13733.5	15388.5	22260.8	20990.5	18183.8	15652.5	17158.3	17435	18827.6	17739.3	22029.2	22233.7	18478.4	23733.3	19486.3	21465.5	23072.2	18016.2	20793.6	15520.1	18554.7	18129.1	18842.3	18305.2	18751.8	18182.7	17358.8	17302.1	20190	21666	22040.4	20726.9	22636.8	23142.1	21552.2	23771.7	23473.6	23249.6	17363.6	18166.1	18590.4	18192.1	20023	21537.4	19219.7	19882.4	20193.8	13113.6	20698.9	18423.4	23726.5	26160.5	20871.1	22152.4	22171.7	18509.8	21838.3	22138.1	22481.8	19698.8	18763.3	18758.7	15779.8	20865.3	21252.1	19668.8	18918.2	20345.2	20131.9	20360.9	20117	21269.4	24212.8	20964.5	22337.2	22011.4	22977.4	22492.8	23871.8	18898.5	19601.9	17339.7	22107.1	17917.9	21882.8	18887.6	20341.5	19365.4	14995.3	19236.8	18420.5	20925.3	18828.1	19082.7	18987	19746.3	21558.4	19822.3	22818.3	20900.2	17430.9	17834.2	22072.6	19371	20803.9	20339.8	17342.3	19511.8	19420.5	18808.9	18519.2	22597.2	18419.1	17562.1	17522	17809.3	15785.1	18084.6	15099.9	17449.5	19826.1	13812.9	20980.8	22464.9	21260.8	17470.5	21200.2	18441.7	20659.6	19217.5	20921.5	1.12181e-11		24571.2	17747.8	21416.6	16348.6	20395.4	20028.6	20823.6	19611.7	18807.5		0.722299	0.871615	0.665357	0.830052	0.815125	0.847478	0.798158	0.765429
468	316.187	7.07033	0.829585	824446	849831	916001	1631857	1529144	1456272	1060895	1035829	902003	893217	804397	768802	551052	589331	568305	631706	572834	623120	688154	599825	683722	696838	706191	722614	808148	821885	670186	721470	747867	659115	810315	777428	782867	893294	889023	764131	749809	716465	697338	766778	734816	773204	675845	596726	596512	698747	730513	707377	900634	755630	826729	698057	665250	607806	681872	624524	726254	964788	872871	931968	785929	678984	782300	877883	834520	902635	624456	645812	609266	761774	676453	704734	646645	658138	570873	619389	610680	578738	624998	708520	729988	767151	748765	689688	877697	835603	865004	866149	930270	895166	950849	686333	817260	751647	804815	775008	701825	794042	846016	754780	786773	775854	870528	769144	726610	784019	873901	841498	797377	763355	850302	1015112	985684	1030959	907979	961237	873977	771730	826942	741931	743984	694807	760497	847938	872968	823098	904229	920079	992528	962461	971968	1083559	1007590	983390	893760	960528	911321	763539	836913	797517	593836	780154	722070	664843	785792	1104098	1027590	1039572	864549	1019506	1011024	1057830	955612	848137	864706	1061852	910868	1027290	906265	1091549	979010	681322	664647	707742	760687	704896	799406	725398	705643	831206	783660	864601	1008660	1092098	991768	1087021	877388	1065449	974338	874195	875490	867544	979893	849472	970231	831180	960531	922756	635350	667203	645515	713340	637231	722266	729907	612467	610789	865693	883780	988646	900910	955738	953334	449888	900239	856560	838780	683200	896569	775017	889064	812105	798351	1.19264e-11		1.05606e+06	709001	755524	733690	829002	902042	904755	868786	776878		0.671366	0.715419	0.694744	0.784997	0.854159	0.856729	0.822669	0.735639
920	342.141	8.53247	0.855107	219514	206082	194790	125788	149758	139938	134356	139407	124722	225988	236950	181699	222784	165151	189056	216538	219826	202502	199421	209561	191624	213651	193616	181976	219575	216803	212851	219656	211291	228599	132135	116481	111254	142095	131719	132738	129648	139779	132483	206884	203253	199957	189056	235094	232016	225283	241632	256858	220200	225328	189087	236243	237439	185174	197914	202059	207582	153985	135926	131456	162901	169963	170902	149924	150255	164851	176924	161205	189812	201877	163260	174272	170264	194204	199450	155357	184653	155471	166193	173672	170088	194233	158191	165560	114575	111387	121035	117002	114778	118909	98310.5	105126	89790.6	214838	198307	191590	202980	215363	220178	194511	188393	193454	174696	173552	163796	172512	155804	186806	187176	169569	176604	138698	127167	141336	143735	130235	117059	165310	163988	178769	218120	224237	216249	223858	227938	229776	215108	242932	229074	195134	223292	202322	135497	161984	138663	114406	149814	194272	218831	216528	155453	159372	195805	171589	147045	123279	122520	126497	120951	114681	113796	105036	136311	118707	125771	117649	129534	100068	107038	115554	100582	183320	198192	190008	161554	131349	192478	180325	173940	224272	140263	131714	124001	118399	146656	127804	120807	117385	131496	126466	113936	127759	97943.9	115017	110202	94860.8	105151	96743	175896	180589	202104	180786	180512	163332	216880	190008	162568	159573	136298	160933	148902	171993	128388	141248	119257	101450	120558	130154	129564	117421	109219	108552	121230	1.25982e-11		173249	180845	195601	152641	173571	196965	139036	140076	150297		1.04384	1.12901	0.881051	1.00186	1.13689	0.802522	0.808521	0.867518
405	279.146	5.45416	0.840507	1368645	1356207	1282607	1434898	1467371	1307959	1142630	1250317	1179770	1790457	1569981	1530376	1425027	1386846	1490396	1703026	1489329	1441631	1707254	1590702	1544553	1131951	1291516	1203790	1265330	1250043	1193830	1300254	1223807	1099991	1300532	1218949	1115845	1308725	1241886	1117016	1321863	1213449	1294054	1293777	1450970	1419336	1037466	1008390	1080962	1099172	1165208	1144253	1152493	1040899	1062242	867371	848508	845622	686658	702954	764896	1108368	909462	1035684	913865	801544	683534	803542	762299	699873	1315741	1357238	1331523	1346847	1259787	1385211	1163802	1382658	1431668	920780	862389	791940	1516503	1247735	1112053	1348131	1155189	996846	1191612	1111025	1233895	1177956	1153292	1174558	1219954	946313	1174014	1380068	1335473	1263649	1147995	1270042	1281592	1079453	1062231	1176878	971365	888628	890018	826090	751843	904790	816298	762086	755862	1030013	1039822	988441	977126	992192	806778	805978	636655	673886	1280401	1326154	1455275	1500247	1569987	1508326	848027	1225659	1186157	954354	1200202	1256874	1186293	1345346	1271297	1203244	1123728	1455643	1544127	1361325	1104664	1208426	1233426	1178754	1114535	1035317	796729	844655	741356	984736	861198	799073	813573	1141221	1015114	1111749	1141833	1109498	964326	883217	981520	1362773	1458817	1445041	1235200	1067835	1317166	1234350	1180868	1355990	1462111	1368160	1343198	985844	1258981	966282	888272	820969	966178	1023510	1251618	1221774	967378	1056490	1072850	886317	890229	887444	1343202	1426966	1390529	1043374	1099281	1156767	1317047	1453767	1147268	1068793	1034783	1217053	942615	982895	1137745	787331	1083589	1082026	1099230	1013612	1112217	1125318	1055764	1129962	1119457	1.27931e-11		1.3901e+06	1.32858e+06	977383	1.19204e+06	982046	1.26127e+06	1.05942e+06	1.14725e+06	1.13482e+06		0.955741	0.703102	0.857517	0.706457	0.907321	0.762115	0.825297	0.81636
3756	410.17	5.75878	0.850056	31078.9	27304.5	29820.3	42508.5	44244.8	37200.6	27987.3	29049	27734.7	19552.9	19005.9	18580.5	12580	16257.2	11679	15786.1	11709.7	13244.3	18078.5	15719.1	14329.9	19686.5	20713.2	18510.4	18742.3	18766.9	21157.8	22355.5	19707.3	18412.2	17812.7	14197.6	17513.8	17043.1	16424	14703	16346.7	14253.9	20090.7	16500.8	22674.3	19400.7	21645.5	20114	20232.5	20040.6	16968	18941.1	28667.8	18472.2	28392.6	23786.7	28382.4	23347.5	27091.9	25067.2	26117.3	31721.6	24622.8	30181.6	29383	28771.5	27623.8	30100.2	25524.5	26434.7	19769.7	20239.8	19623.5	17723.6	18455.9	21268.6	19580.9	15893.5	17773.1	21670.7	20218.7	18639.9	26654.4	22580.1	22237.2	26685.5	24006.7	22087.2	25214.6	28596.9	28258.5	29244.7	28253.9	30429	27722.4	24399.4	29718.6	18818.5	20811.2	14853.4	19759.3	21994.1	20591.2	21048	18166.7	21514	24763.2	23905.7	25841.7	19865.7	20609.7	29693.7	27160.6	22082.9	25394.3	25353.2	21944.3	25665.3	28068.4	24649.7	22968.4	29456.1	25196.8	22085.2	15096.3	16980.8	18522.3	20207.1	18819.5	17013.3	25655.4	28085.7	29706.2	23909	27250.3	29566	28042	27424.8	26405.1	27632.6	22500.7	20763.6	18514.9	22007.3	16671.4	21583.5	19438.8	18564.4	18960.8	33129.2	23406	29522.4	21221.4	26743.3	29879.3	23724.8	27709	25941	23813.8	25791.1	26196.2	23747.9	29141.9	27018.1	28822.4	19721.5	17924.4	18415.7	20710.7	19389.5	26084.6	17271.6	15808.8	19555.8	21421.4	28496.2	25740	29434.8	28936.9	29457.3	26570.5	29064.7	24182.5	19613.7	26335.6	25792.9	20779.3	25793.4	26185.8	20628.6	27141.8	26369	16030.3	19136.8	17630.5	19564.8	15797.2	18853	19523.5	16841.8	18156	26223.9	19239.5	24256.6	22277.6	22965.9	21642.8	10680.1	21909.4	23487.1	24397.5	16877.6	17945.2	17759.3	27790.6	21582.1	21622.1	1.44492e-11		29505.7	16882.3	24452.1	23353	23046.7	23695.1	24263	23586.2	20087.6		0.572171	0.828726	0.791474	0.781095	0.80307	0.822317	0.799378	0.680807
1474	231.158	5.66915	0.852821	106641	107479	113310	160761	175957	128047	122194	136700	117988	118122	112208	104170	91837.1	98440.3	108770	129732	85572.2	108468	108749	112655	100159	86991.1	114445	106695	108812	103756	95894.5	109719	100256	102232	131070	117452	114183	130380	134388	124663	132793	114919	109387	103427	104061	92603.3	85857.1	92293.5	88445.7	91817.3	94452.4	84928.1	98634	90139.3	92140.2	85784.7	81141.5	78824.6	83401.8	73753.5	76483.5	117536	110193	106330	99268.3	71855.9	84583.1	90295.7	100432	102341	90246.7	89086.2	89054.1	87123.4	99105.7	107127	103598	100942	118931	75558.4	87820.5	71353.9	71241.4	79267.3	85317.8	98330.1	97217.4	85940	106305	104059	101245	122892	114078	108648	114672	104496	112464	98439.7	102006	109174	80338.3	97496	111023	81662.2	83876.7	82248.6	75398.8	78653.6	79926	83582.1	72301.7	83177.6	81196.3	66860.1	79756.4	107719	103446	122198	105725	102704	85183.2	84888.1	99346.2	86967.5	94562.7	83866.5	109154	120708	101868	113779	98599.1	115578	110976	106131	122924	116046	110224	125454	133375	131799	114958	107260	98712.8	120940	78387.9	89099.8	91121.1	91428.1	96841.5	116715	109516	100391	95128.3	114574	119566	98908.9	91317.7	121158	112655	122063	130191	108902	93282.4	108769	118901	103006	96680.7	113311	89114.7	90449.8	102950	104316	103636	97112.9	102477	110839	128836	103799	140024	115364	102478	108128	120715	106054	127775	115718	106696	98113.8	118425	83647.4	101504	99229.4	99626.8	101165	107480	95613.6	93770.3	92869.5	115083	88435	96437.5	119209	114177	125357	117667	119309	133481	115019	97467.6	117464	117995	111064	119689	108658	106702	96693.5	112333	1.46488e-11		125298	110460	91889.8	97533.6	90566.4	112353	105660	107052	108911		0.881577	0.733369	0.778412	0.722807	0.896686	0.843265	0.854377	0.869212
674	89.0237	1.17082	0.838717	79949.4	80816	80911.2	85779.7	88002.7	77133.6	70188.5	81546.1	81569.8	70609.8	70302.6	67908.3	75212.6	60813.1	71108.4	81942.6	70217.4	70774.2	78257.9	71408.1	68815.3	79236.3	82163.3	74656	74899.5	70361.6	75605.7	83930	80633.4	76003.6	97801.2	91187.3	85709.4	95581.6	73618.4	83825.4	87199.8	87010.3	100899	87812.7	100109	93486.2	109888	106670	113393	96443.4	105631	96724.1	90851.3	92860.2	87050.7	91603.9	91796.4	84645.9	96175.5	88443.4	98912.4	119488	116675	118154	131663	137689	118943	121095	116560	116916	57685.1	68463.1	76181.6	76147.5	69011.4	66247.2	70401.4	66597.5	76542.8	66670.6	74880.5	72195.2	93227.8	88271.6	83391.2	97259.9	84467.4	81552.9	80171	89425.8	96003.9	88612.7	85825.8	86515.5	96623.2	83722.3	94937.3	80168.8	72691.1	80121.7	97904.1	100136	96969.7	76684.2	72660.2	77009.9	80186	80714.2	78448.3	93749.5	91377.2	88609.9	79780.5	85211.4	88746.6	90225.4	99215.3	100946	117254	110380	103113	112194	115419	102985	74826.6	59258	63465.2	71754.5	80200	73696.9	88695.3	93041.2	93084.6	91270.3	92378.8	93143.8	92887.3	95367.4	88428.1	86754.8	78981	70271.2	85069.1	82019.9	71616.7	83882.7	79806.6	67439.9	71938.1	99953.8	99784.5	103749	97508.5	103532	103908	102477	95437.6	97943.5	103649	104560	102512	103827	100607	92662.8	91258.9	67403.1	70516	72373.2	77381.5	71080.3	75914.3	80128.4	73275.8	78855.8	100112	106588	124074	115849	119340	118931	104967	111336	107482	74739.2	84033.2	83135.5	87239.3	98222.6	94497.5	93736.4	78248.1	85863	68214.6	85750.3	88218.6	94522.5	76917.9	78497.6	82651.6	87704.5	91525.8	91305.6	106783	119097	109355	125319	121950	104202	90863.2	100559	96499.7	94854.4	117625	100494	89481.6	95621.2	100059	1.50736e-11		77893.1	79587.8	104803	81282.6	91589	83366.7	92309	90937.8	96722.8		1.02176	1.34547	1.04351	1.17583	1.07027	1.18507	1.16747	1.24174
2788	451.075	6.50221	0.850379	23650.4	27817.5	24744.2	42744.4	40331.3	37101	39668.8	46152.8	44839.4	48049.5	43993.5	42391.2	37816.1	40496.8	35874.7	48885.3	38980.7	44453.1	46379.6	43465.1	41192.4	23265.1	30115.8	32461.2	34412.2	37629.3	23500.1	30547.4	30444.8	23280.5	59782.9	62448.4	47388.5	56156.8	52169.5	42890.5	57972.9	56314.1	49800.4	40755.1	37841.4	40022.1	39158.4	24460	29024.2	34887.6	37801	37556.8	22106	23001	19942.2	20581.7	22324.5	19317.5	20261.6	21698.5	22439.2	37504.9	34223.1	37312.1	37462.4	33157.1	29058.3	32967.1	32683.4	33905	28368.9	24514.6	30679.1	32251.7	30419.7	26530.6	28366.7	26549.5	28535.8	18115.1	15914.9	15745.7	19409.1	23304.9	22592.1	26186.5	20028	25115.2	32503.8	39366.1	34122.4	39685	37854.6	38692.8	38691.6	35725	35552.5	30355.7	32770.2	36927.8	26677.1	33091.2	34793.6	22746.1	24681.2	31480.5	21792.3	18770	17946.3	21493.4	18174.4	23547.3	16607.5	14542.9	15979.9	35960.9	32008.2	36032.2	36445.1	36994.7	28641.4	28043.3	35905.8	26831.2	36100	30933	41247.2	47974.6	44637.2	40889.3	21193.7	31615.7	27468.8	28711.6	34091	31216.7	38366.8	52935.2	49364.7	52071.7	38642.8	30879.1	38666.6	38765.2	34457.9	32898.4	29917.2	31527.9	28478.9	31607.3	29149	24053.7	29898.2	38370.8	24288.9	26853.4	23362.1	40930.6	43984.4	45189.7	45864.2	44574.1	34983.5	35567.1	34717.3	32308.5	35094.2	42020.1	21771	25847.3	34014.1	29881.8	31553.7	32381.8	30697.9	28327.8	37847.7	29472.4	33409.9	24663.5	28452.3	28220.8	27214.1	30017	41934.5	42026.7	38010.9	38070.1	33761	29495.9	26605.5	32125.5	37971.6	37628.3	34410.9	26056.1	31331.9	27307.5	34636.1	37626.8	35133.7	28580.8	31132.7	43958.6	32836	34482.9	34480.8	40286.4	44508.3	52064.1	42126.8	45797.2	52813	52528.4	38627.1	38338	47888.6	1.59562e-11		38457	41782.4	30424.1	28709.7	27379.3	38085.9	34124.4	32045.4	38502.1		1.08647	0.791121	0.746541	0.711945	0.99035	0.887339	0.833279	1.00117
2189	481.284	8.6794	0.851574	32704.7	28960.2	31503.1	46463	60278.8	36412.2	32080.7	43318.4	32271.4	35653.8	33357.9	28394.8	25315.7	28363	32818.4	44207.4	25855.3	27793.7	35709.1	35809.1	25601.8	22407.1	31893.2	30640.2	29096.1	34154.5	23221.4	26487.1	24653.5	20675.4	46567.9	41339.8	37169.3	38621	42218.5	31721	38638.8	37218.9	30381.7	28050.9	23081.7	27496.4	14586.6	12114.6	16346.2	17919.3	22261.2	18654.5	23814	25999.7	23157.1	20628	20139.7	14870.8	19671.6	13243.2	16123	38344.1	29379.4	32251.9	23370.9	25014	20001.8	25069.6	23267	15817.1	28008.3	25702.7	39838.6	21113.4	31426.5	29066.9	34944	28797.2	34602	23538.2	26361.6	21524.3	4771.43	7783.4	6782.72	14678.7	15369.6	14520.3	43031.1	45480.8	45266	45693.1	39263	38109.4	38453.3	38451.9	47212.3	21014.3	22966.1	21927.4	20624.1	24296.3	28168.3	10848	13638.9	14728.8	13523.4	12443.4	11948.5	19454.9	18251.8	26937.4	13224.7	10633.3	11320.5	26397.3	21731.1	21799.2	32215.9	33021.9	23956.4	21608.2	22942.7	16960.6	27347.9	24814.8	33207.9	37846.4	35358.3	38147.1	14488.6	24375.9	28049.3	21406.9	25193	29886.3	34083.6	46325.5	37229.5	41320.6	31703.5	30722.3	41037.6	33763.7	25508.3	32299.9	29081.7	28312.3	26040.5	36636.3	30055.7	24440.5	30225.4	38718.5	31481.2	32370	25639.7	38123.4	34811	37152.2	41519.1	38935.6	33682.1	33914	37271.5	26975.4	28376.5	31566.9	25995.2	19535.5	35017.2	26239.2	24226.3	35674	10828.6	17045.8	34780.6	33483.3	38374.6	37202.2	28936	30678.7	31550.9	22153.1	35204.2	35943.7	38761.9	35028.1	34377.1	27076.5	27775.8	28810.5	28291.9	30471.9	25843.4	22168.6	26928.7	27140.9	30212.9	35947.4	27709.8	24396.5	28432.1	38857.2	25876.1	33273.1	37776.9	19777.8	33217.7	38509.7	33940.2	27581	35530.2	30958	31238.4	30920.3	33136	1.64456e-11		36783.3	32169.6	21876.8	29299.3	19873.5	31222.7	32989.3	29689.5	30325.5		0.874572	0.59475	0.79654	0.540286	0.848828	0.896856	0.807149	0.824437
3925	303.125	5.45415	0.850144	28040	24767.1	21761.3	37680.7	41428.9	40492.4	27162.4	28170.1	26754.8	26816.4	24541.8	21835.7	20283.6	21892.8	23494.6	28806.3	25029.4	18816.3	26400	19607.8	25788	22782.5	24723	23654.5	24370.8	24722.7	24246.1	24901.4	20769.5	18777.4	31204.1	26548.7	21986.3	27561.7	29027.9	28813.7	30442.4	27493.2	28699.2	14175.1	19026.5	20651.5	19834.2	16679.9	17875	18538.1	18873.1	19680.6	13912.1	19998.1	19947.6	18282.6	17599.8	16921	12879.3	17087.9	17679.9	14969.6	21169.5	24154.5	21149.8	17164.8	16328.1	20340.3	15758	15581.5	14708.1	18971.6	22054.8	22061.8	18457.4	22490.7	19847.3	23622	23757.9	13716.2	16786.1	17067.7	15487.2	23199.1	20275	22884.8	20043.7	20601	16857.2	24288.9	28057.9	26251	26552.1	29053.7	25401	23370.7	27586.1	21728.4	21779.6	18882.9	20976.3	18964.6	24501.6	18824.5	18467.1	18671.7	15674.1	17804.1	19318.8	17235.7	16063	16966.6	17903.6	16689	15279.3	25060.9	26954.5	22628.8	21337.3	23731.3	20064.4	18131	17167.9	16943.8	16114.8	22440.4	22841.2	23554.5	22267.7	25410.2	19644.3	23616.3	23459.2	24169.3	25448.8	25798.7	24082.4	32931.4	30586.2	31550.7	29402.8	16616.5	22453.8	25433.7	20360.3	19889.3	18378.7	16367.7	19675.8	21268	23673.1	27717	20037.9	27528.1	22494.5	27153.1	26487.3	18570.5	25543.8	27217.8	32093.1	26880.4	28342.2	22807.8	25306.5	22976.9	22170.5	22787.9	20811.9	19514.7	19221.4	20416.5	22277	22486.4	14952.4	19877.7	26312.2	25942.7	31596.6	23519	23356.2	19036.4	25214.5	30374.1	32388.9	32479.4	28222.3	28355.8	26543.8	22375	20058.9	21591.8	15225.6	21618.7	22474.5	20802.3	17178	18522.5	20874	21231.4	19103.5	17837	22034.1	27351.8	24635.8	23876.6	27690.3	22112.2	16854.8	27304.6	23029.4	25266	30678	28753.5	29563.5	29346.8	27352.6	1.74616e-11		29121	24846.1	18009.6	21874.7	19546.3	24901.1	23429.1	23883.7	23228.7		0.853202	0.61844	0.751168	0.671212	0.855093	0.804542	0.820156	0.797662
2555	303.173	7.72475	0.851605	56166.5	56936.3	58063.2	77524.8	74428.2	57877.4	46760.1	51141.3	49569.9	64342.7	47103.2	53532	37705.5	36068.3	38687.9	45079.3	40166.8	36086.8	46553.2	46671.8	39109.1	35287.8	47404.3	43626	40536.1	46315.9	42498.5	44233.3	45073.4	38095.1	44947.6	43305.4	38085.1	50635.1	45445.2	39473.2	38633.8	44729.1	41610.3	52721.6	52768	50345.7	54038.3	48724.6	48215.4	49831.4	49295.3	48056.7	52391.6	49650.7	43863.5	47244.8	46305.4	45704.1	46810.9	49246.8	54098.7	48656.9	46840.5	51674.8	49058.6	48199.6	44032.5	44637.8	39179.1	48597.1	43085.4	47033.2	44845.5	42107.7	44391.5	44273.8	42701.7	42823.9	45003.5	45161.5	43290.1	37385.4	36292	39354.2	36778.8	42185.7	40025.3	39055.1	50117.1	46884.8	48339	47613.5	44511	50206.7	48992.8	42381.3	49119.8	42254.3	52725.6	40082.6	49099.1	54873.8	46677.3	45099.4	48436.2	44735.7	50281.3	40563.2	46228.8	54278.3	45922.8	48453	47940.8	37650.2	43506.6	53081	53422.6	55282.7	46476.4	52916	44145.5	44627.2	45992	42136.6	44275	44683.4	54688.5	45485.1	53709.3	53100.1	43087.7	55032.8	55172	42820.1	49247.2	47239.4	50166.3	61270	54315.6	57354	50472.3	51915.1	55665.3	56418.6	35546.7	42386.2	45483.3	44593.5	44980.2	49283	52038.8	45494.7	48312.8	47566.8	45395.4	50890	39134.1	43731.4	46634.5	49216.3	49043.3	49367.4	50555.1	45155.2	51180.3	42826.8	41629.2	51791.6	47854.1	43153.5	50101.7	51789.7	41252.5	52334.1	42944.1	48546.3	51368.6	51056.1	51951	45078.7	46496.2	47550.6	50494.4	41088.2	50128.8	49587.1	48145.3	39389.9	49969.8	39368.2	41796.5	49739.8	40959.8	45070.9	46427.7	42921.5	44722.2	43106.7	45283.1	42768.1	51832.3	43233.6	40936.9	44900.7	36458	40351.7	48652.2	20087	44490.7	42072.5	41520.7	32645	44088.9	37855.5	43985.5	41720.1	45746.9	1.79973e-11		57787.1	42076.4	48525.6	43879.8	47292.2	50712.9	47499.5	46942	42073.5		0.728128	0.83973	0.759335	0.818386	0.877581	0.821974	0.812325	0.728078
1359	231.162	5.6716	0.85318	111891	98708.3	120197	173580	172483	143783	122680	144525	112387	140647	116783	105458	112562	108251	114743	148401	114084	120754	127650	124179	111598	94178.5	127331	122630	117267	116723	109614	123758	103696	108469	131691	132079	120902	132725	129097	137833	116734	140412	128234	109118	123702	115774	89696.6	92293.5	90504.6	107915	101263	91944.8	92703.7	107871	107572	103954	93420.9	87046.1	89831.8	78751.6	89867.4	134825	112935	119585	110397	92158.9	95780.2	99638.1	111381	104608	107412	104527	99894.2	94822.1	107142	120767	107012	106613	120064	88984	82461.5	71684.5	88217.4	93718.6	90484.2	106634	112291	109494	117964	123408	119419	117016	116603	127484	117945	113714	123881	102430	110172	125791	85881.6	116857	116167	88964.7	96514.2	94948.8	84551.2	94177	88456.4	84056	79151.9	93867.4	89938.9	79218	88945.2	115441	112548	128701	107687	123628	92065.6	94874.2	96669.2	83789.8	115629	101381	121483	137748	120109	114696	98599.1	123669	98704.5	115348	124982	123579	115690	127904	134750	132088	111545	115626	112504	129410	96563.1	95455.8	91820.8	106237	114595	129464	118312	107386	118401	131574	117643	113677	101714	119280	131676	127468	134628	119369	103518	105141	121655	113319	118884	120591	98266.9	96501.8	110322	92465.5	101662	114746	109603	119417	121255	129207	140024	125102	113136	120500	128290	109588	127847	125533	119512	116504	129090	98618.3	104910	98812.3	114307	110942	112057	109776	103199	101314	113967	93058.2	108288	132477	124802	139376	123311	143304	149886	121902	121637	125327	118173	118813	118426	121954	123659	101053	125347	2.14338e-11		130260	121318	102020	107009	99092.3	118700	115130	114952	119054		0.931355	0.783201	0.821505	0.760726	0.911255	0.883846	0.882481	0.913973
2467	406.199	6.98682	0.851298	46991.1	48723.3	44030.4	79094.9	86056.5	83338	44950.5	45738.2	49692.7	45928	28251.5	40233.7	24853.6	24434.9	25199.7	31187.4	19226.1	25297.7	29913.4	32131.5	29274.8	32632.4	28554.1	24695.9	36270.4	31144.2	32143.6	34039.8	38461.4	30715.9	28169.7	29728.8	31395.8	36125.5	30559.5	33298.8	32893.1	25727.7	25277.7	32281.7	33883.8	37459.4	27734.1	30460.4	40469.5	33775.1	30231.5	37548.1	37765.6	47591.6	47058.5	35066.5	55527.9	36889.5	47036.6	47167.2	51252.5	45263	48977	38047	53138	47797.6	52130	50221.7	43104.1	48310.3	33737	32916.3	39767.6	33103.5	24434.3	30624	36390.5	35056.4	33044.5	34651.1	37358.2	33280.4	39660.9	39230.1	33928.4	51941	44996.6	48732.3	48181.2	46181.6	49672.7	55559.8	40284	48089	49447.2	38794.4	52150.8	32996.5	33667.3	42109.3	42325.8	38908.9	31188.8	27872.2	33370.4	35773	43530.1	34148.3	42837.2	45046.9	24410.3	38660.7	49247.4	36291.9	49515.4	58988	35928.1	36950.6	50354.2	42249.2	32805	45407.3	54783.8	39336.9	40290.6	30250.2	43402.5	38757.9	35321.8	40527.2	41189.4	47285.3	57688.7	43088.9	48933.3	52378.4	44192.4	59620	39740.1	48515.6	43870.9	23231.5	38129.9	45439.2	22342.7	26481.3	31395.4	37676	30316	60987.7	44990.2	45683.7	47301.2	54742.9	47428.7	57898.5	54132	40758.9	46593.2	48305.3	49585.2	47004.4	50021.4	39396.2	52553.5	28815.5	34908.6	38078.5	33692.2	30458.3	36038.2	41714.8	33029.7	43819	40476.2	37597.2	67832.3	49455.2	46839.9	39265.6	40224.9	50597.9	44082.8	39853.3	46797.9	45526.5	42905.2	45359.5	40605.9	39573.1	40947.8	38736.6	21680.4	33009.4	34955.4	39240.2	27584.1	28035.5	24998.5	28344.7	28763.3	34552.5	38962.5	38765.8	30400.7	42185.5	37662.2	10942.5	42089.4	37555.7	42980.6	22787.9	33072	31545.4	33474.9	43026.8	41032.2	2.19787e-11		53585.7	29753.8	42081	40672.2	39952	44414.9	43433.1	41379	33105.9		0.555257	0.785303	0.759011	0.745571	0.828857	0.810535	0.772202	0.617812
2988	218.117	7.79849	0.850598	43137.5	43826.3	41537.9	48844.3	54057.8	55653.4	42582.1	45821.4	46680.6	54509.7	43063	52460.8	40644.6	41199.3	40286.4	49235.1	34170.3	44257.1	49274	42888.6	47722.6	32145.9	41025.8	40367.3	42081.7	40566.4	34258.8	38887.6	39752.1	35888	53121.4	43293.5	38193.5	46643.1	42283.6	39194.8	42622.5	51322.1	42030.5	44683.4	44626.7	36901.9	30912.5	27387.5	26291.5	32585.2	39153.3	33949.2	34544.3	38593.5	36604	34166.7	30278	24308.1	24560.2	22937.9	28234.2	42015.8	36368.3	41721.1	27802.3	29985.5	23166.5	29992.3	32169.3	30409.5	45446.1	41439.2	39703.7	46382.9	43295.2	31985.7	46289.5	41388.2	41613	29775.5	32862.4	29702.1	33469.5	29063.8	32644.2	35260.8	28915.5	30296.3	37982.9	42386.8	41905.8	42001.1	37195.3	36833.1	39454.1	38131.1	38620.7	45603.2	40101.5	45787.8	36771.3	37951.4	40379.7	27541.8	32974.3	30191.7	31872.4	30695.5	30221.8	31410.7	28121.5	26899.1	22254.9	18828.5	25870.3	37415.4	34185.9	40705.1	37657.2	37177.2	32458.5	27140.1	28857	26910.2	47330.7	38811.9	45169.6	46133.3	46536.4	47368.7	33959	39013.4	41579	36563.8	37154.7	40064.4	46238.3	39201.8	41049.4	42154.2	39426.8	40573.3	51373	47708.7	34592.7	37967.1	43113.6	35645.6	35838.4	36905.7	35776.8	30503.1	31185.5	35401.9	33707	33109.8	31000.3	34222.3	34883	42196.2	37417.4	39343.2	33963.3	38586	37504.9	36608.5	44453.2	46256.4	35390.7	37729.5	42109.4	40695.2	35080.3	38719.4	34031.1	43051.8	40701.5	36726.3	43977.1	35165.9	30070.4	37720.6	34167.5	34081.9	41279.2	47038.4	38044.7	34601.3	37336.3	33704.5	34476.5	30077.2	39207.6	47872.5	46829.7	37238.5	31439.3	30228.8	40230.4	40461.1	40217.5	37315.7	39118	42259.7	37422.8	46091.1	38678.9	30619	40020.9	43340	40920.3	37359.2	42079.2	44776.1	37919.7	38345	41928.8	2.25912e-11		47681.2	41976.2	32753.7	37253.8	32814.2	41632.7	37188.3	37899.8	39676.8		0.88035	0.68693	0.781309	0.6882	0.873146	0.779936	0.794858	0.832126
1745	414.281	8.75644	0.853395	66745.4	64132.6	68365.4	102888	88934.8	91993.9	60682	68673	69877.6	66904.9	62401.7	59259.2	48636.8	42665	44290.2	54785.3	46456.9	45402.8	50248.8	54460.7	45983.3	57741	57789.9	51490.1	59925.3	63990.6	56208	57573.7	48847.1	56467.2	64810.2	57586.1	54823.9	54414.3	59570.5	54932.9	60869.1	59291.1	60596.3	56953.8	62034.6	59625.2	63893.6	59958.1	56891.7	70485.6	70616.4	56815.9	63095.3	69196.5	51409.7	66526.2	60309.3	56651.9	70408.3	63916.6	61247	72595.9	64324.2	62833.7	71180.7	71997.4	68633.1	65125.4	72644.1	62412.8	49173.9	49169.7	50014.4	56708.9	55410.4	58208.1	38963.6	52860.7	54674	56853.4	50882.9	47883	45773.9	52066.4	50306.7	61909.1	52177.9	59662.6	56204.4	64242.7	67479.7	75548.9	62400.6	65456.7	66877.1	56723.5	57245.3	52313	49397	61562.9	55061.1	66217.9	58542.9	49892.7	54812.1	60887.2	63870.4	58654.4	57304.4	63518.8	65313.4	62736.6	64780.5	59487.5	69602.9	68836.2	62289	61779.2	66120.6	57051.8	54850.3	61836.7	71476.6	60673.9	58576.5	53539.8	65452.2	66837.1	58559.9	55433.3	59877.6	63145.4	64226.2	55055.5	58954.1	65657.9	64254.9	65205.3	61638.3	63501.3	63358.1	55847.3	66534.9	67431.9	50939.4	50090.9	53079.1	54315.6	52022.3	74796.1	66209.3	65230.1	62154.8	79009.7	66991.9	68072.9	59824.7	63792.4	72108.7	68812.3	69274.1	59393.7	66332.9	64759.6	54247.5	49709	55081.2	63082.3	55612.6	45134.7	63248.3	59178.5	56850	63367.9	48281	58798.9	70295.9	69832.8	76214.7	74018.2	70700.5	70079.1	65674	54578.6	70377.2	68680.3	65359.1	66911.8	61630.2	59523.9	58986.1	60271.4	54427.6	53692.2	57950.6	58222.3	58186.6	57517.2	51260.4	59945.3	52725.2	48663	47453.2	53073.4	41202.4	50313.8	54958.4	20720.8	58041.4	57131.5	56437.3	43754.7	48957	52604	57035.9	49218.4	57859.4	2.28613e-11		72571.6	54439.2	64140.1	56373.3	60698.9	61369	62969.7	62277	52054.1		0.750145	0.883819	0.776795	0.836401	0.845635	0.867691	0.858146	0.717279
424	186.038	8.05807	0.852054	1139671	1196172	1169900	1550924	1692277	1412117	1463031	1461129	1354802	1294664	1044012	1268157	961710	1091234	1165125	1146605	1253269	1223552	1259968	1270231	1242070	1022934	1187467	1177097	1132156	1270084	1209831	1281022	1032501	1074833	1545199	1408408	1408352	1507262	1488855	1449809	1373628	1415227	1407336	1315339	1393299	1270898	50979.6	24911.3	33519.8	52987.6	571093	211862	1385417	1298365	1257906	1346886	1179434	1262393	38258.1	23506.8	109778	1653011	1665458	1685443	44403.8	29989.2	21613.7	108982	400592	23253.6	1262239	1249248	1190141	1154033	1229853	1297831	1247880	1237505	1256534	1044278	1146522	1161728	984787	1015374	1090129	1111090	977531	1074355	1542903	1539349	1613429	1522471	1269638	1525354	1549537	1401811	1598304	1254008	1097945	1097796	1342878	1504144	1451630	779890	817520	1034058	715718	785483	691323	1424246	1379472	1384149	1060213	963568	1059331	1043077	1099340	1045525	1654540	1619917	1618206	74186.8	96160.8	21631.5	1121507	981413	1144101	1301950	1256673	1235471	816482	964002	938745	1115665	1087608	1081010	1258643	1145937	1253639	1575180	1434949	1041465	1174500	965381	886581	825042	1068725	1055454	1048379	1295378	1243400	1164138	1143070	1252986	1242751	1217666	1145178	1095144	1033801	1227413	1192175	1222043	1358097	1304502	1381459	1146345	1249876	1206105	945944	952491	891097	1158136	969705	904313	1528765	1479919	1581436	1404847	1166207	1145517	1270990	1378054	1293838	1296671	1661858	1479680	1174297	1241961	1197707	1259710	1102626	1295134	1130381	1249805	1306418	880777	891663	812824	1274765	1264516	1151422	1434378	1600529	1632538	1440948	1629287	1718002	1554732	1624966	1299950	1516640	1508721	1746302	1573135	1672454	1551756	1467012	2.31531e-11		1337238	1.25947e+06	683688	1.27045e+06	1.04133e+06	1.15959e+06	1.14936e+06	1.23642e+06	1.39736e+06		0.941846	0.511269	0.950053	0.778718	0.867151	0.859506	0.924604	1.04496
750	281.142	5.45429	0.853166	448999	431234	398596	459635	483755	428545	366423	409912	384378	582398	495811	471342	477298	436732	469514	549777	480352	451914	557016	505412	498966	365156	413816	395474	425888	397666	395321	422495	403377	337858	405638	395561	356311	406738	404214	356942	439908	392826	390297	394788	459439	441083	335222	320626	335388	347796	360846	360553	371355	336566	327149	291955	266767	264807	219012	222378	249656	360979	335442	327641	292276	258037	211902	258049	217066	220504	424539	421850	414907	427509	411605	446139	435356	438138	464636	289231	279130	246703	497231	396842	357265	422356	377104	325864	375162	359108	395004	385792	355620	379976	381773	296179	370709	452713	423567	394524	371743	409596	412834	351607	305876	361989	319462	301952	290767	283322	244007	294135	266002	241256	233304	315035	332849	325871	309990	318062	267305	255395	204222	211917	404566	424737	462128	483870	494804	487569	279505	397034	379880	293381	322868	402178	380788	443653	407679	404454	359913	487472	518691	436205	337047	393294	393879	369755	346025	324496	255218	271044	239818	317205	272449	259955	256692	365598	331606	355548	362918	356784	305016	273212	313257	442313	474620	447631	408169	366417	424887	387674	379381	433837	466358	430245	446910	321466	397703	305357	290183	258609	305558	321684	401696	391582	316785	348809	354241	271293	285061	271064	432356	456231	447287	340998	356031	377881	436785	469934	358552	341668	330803	394797	292675	357935	314211	242293	358224	346376	289244	283133	351234	351235	348407	353719	372490	2.55798e-11		446752	427128	310640	382738	314789	401706	339299	368501	360180		0.956074	0.695329	0.856712	0.704616	0.89917	0.75948	0.824845	0.806218
3354	343.144	8.53253	0.85074	27211.6	26862.2	23098.8	16352.9	19461.1	19025.2	17656	18377.6	13781.5	28199	24230.4	22060.7	26304.3	22483.3	24433.5	26266.6	28649	24625.1	26077	23785.8	22796.5	24646.7	23145.4	23034.2	28673.5	28114.5	28595.3	27644.1	25583.9	31148.2	18792.7	16683	12427.7	17373.8	15861	16115.5	14754.5	19846.3	16539.4	26532.1	23458.8	24621.2	24141.9	31065.7	27327.1	26747.4	28550.7	33230.5	27145.7	28450.5	26132.8	27307.2	27665.3	23601.2	24170.6	23987.1	32888	20641.7	16740.3	14952.6	19624.1	20885.1	23238.3	18216.4	19811.1	22065.8	24575.6	19989.9	25942.8	25414.1	20596	21965.1	20334.9	26296.6	25253.3	22113.3	20420	20523.2	25984	20414.6	22098	25609.8	17712.8	19916	15021.7	15981.2	13726.1	15403	14827.4	15506.6	14418.5	16916.8	12523.5	21510.8	25343.5	23526.5	25714.1	27260.4	26986.3	23252.2	23131.3	21378	21274.9	22567.3	19248.8	21857.4	19712.1	23054.6	22664	20468.6	23886.7	16364.6	14792.7	20468.3	16383.6	15763.9	15090.2	19431.7	22883.6	23634.4	28763	29125.4	29652.1	28055.6	32367.4	28190.3	26519.5	29659.4	30243.5	26221.9	28084.2	25552.3	17701.5	20242.8	17839.4	13723.5	18762.9	25172.6	27667.3	27697.3	20638.8	20955.4	24799.5	22720.3	17706.6	14578	14299.6	15762.4	15690.4	14266.4	14742.2	15667	13704.8	14834.6	15408.7	13394.7	13594.5	13044.5	12482.8	14325.9	14208.7	22513.8	27290.2	23661.3	20235.2	16684.3	24513.5	20293.2	25392	21977.5	21539	17400.8	15968.7	14679.9	19578.7	16579.2	15467.1	18787.3	18532.5	11910.9	15754	14654.5	12540.3	16112.5	13549.3	11875.9	13701.6	12542.7	22141.8	20437.3	24033.2	24498.3	23717.9	17871.3	24775	24642.9	18032.1	20161.3	18413.9	18813.7	14809.6	21403.8	19230.5	16671.6	17022.6	12443.7	14824.2	15657.3	17298.2	14938.5	14441.4	13721.9	16682.2	3.05317e-11		21359.8	22755.6	24562.9	19804.2	21394.5	25335.6	17390.1	17916.1	18667.4		1.06535	1.14996	0.927173	1.00162	1.18614	0.814153	0.83878	0.87395
3148	260.188	8.53182	0.850719	31176.1	32528.2	32423.7	38347.1	48014.4	43418.8	31092.7	35318.7	34024.4	36135.4	30380.6	29578.4	27878.9	26868.1	28644.6	34930	26547.2	29326.9	31063.9	33069	28637	29213.6	33334.5	30530.5	31819.5	39861.7	32339.9	35988	33863.4	26425.3	35726.6	32943	28405.4	39257.8	29122.3	29609.1	36907.8	41406.6	33520.3	31362	30192.2	27568	20630.5	23943.8	24664.5	25512.3	27832.3	26110.9	34184.7	34124.2	31212.8	24135.4	28339.4	22896.2	22267.9	22656.7	21178.5	35412.4	30619.2	33616.1	26330.3	25776.6	25678.5	23976.1	23583.9	26307.7	24539.4	23690.3	27315.6	28229.6	23373.5	25032.7	22390	28012.5	26316.3	25863.9	24280.5	22386.4	21211.3	22186.4	21889.5	27125.6	22832.2	23019.5	31107.4	27962.9	31391	29582.6	26083.1	28093	26306	24009.5	25201	26539.9	26866	24886.2	21576.2	32235.8	29495.7	22922.6	21563.5	25945.1	26864.3	25126.7	24898.9	27157.3	21743.6	28418.5	23647.8	24979.9	24263	28691.1	30133.1	30658.5	27365.8	28851.2	23540.7	25978.9	26250.1	24274.7	26510.7	25831.9	29579.8	35082.2	33990.2	29165.4	28483	32205.3	35111.3	30523.8	27183.7	33552.9	32189.7	38405.9	31227.7	32111.6	30403.5	26807.2	33395.6	32483.2	20845	25408.2	25400.8	24583.5	23378.7	28740.1	28547.5	28262.9	29422.2	30917.8	28589.8	26117.1	24664.2	30466.5	28861.5	33128.7	30725.3	27608	22306	27823.4	28002.9	26088.6	24568	25818.3	25997.4	19835.6	25616.1	28631.7	23847.2	26657.8	28783.4	29950.1	34484.9	31298.7	34185.5	33440.3	26763	27003.7	29894.3	21915.6	30738.8	31638	26589.9	31240.9	26002.8	22435.3	23665.2	22036.4	23137.4	24043.5	32875.5	24051.5	24323.7	22693.5	34199.1	29661.7	24766	27221.4	32780.9	37878	27490.4	34593	32064.5	29541.8	32419	28828.7	27371.4	28054	30730.7	31192.5	28053.1	28775.4	32444.3	3.13113e-11		35203.2	32120	27041.2	25572.8	26106.5	31268.2	27770.2	27375.1	29167.6		0.912418	0.768147	0.726434	0.741594	0.888219	0.788856	0.777631	0.828551
2541	282.147	5.45399	0.851225	49545.3	41191.1	48427.7	51565.5	51632.7	44344.1	47443.1	44745.3	45035.7	62708.1	47406.9	50484	55147.1	53142.2	49873.6	67006.2	51235.9	50032.1	63745.8	59353.6	50963.8	41649.9	43311.5	39626.9	46658.7	42201.7	43417.6	45278.9	46713.2	35373.7	48396.7	49871.3	36748.3	45405.2	42668.4	40319	48690.2	41467.7	45100.6	45453.4	51799.9	46839.2	37827.4	32797.2	41659.4	43333.5	33500.4	40387.1	42649.6	40472.6	36281.7	30063.4	31278.5	32210.2	19368.6	24703.1	27409.6	36926.6	33019.3	33676.6	30558.6	28230.5	21067.8	29861.5	25111.9	25167.3	46459.2	47525.3	50350.7	50080.3	44555.5	50695.8	45970.8	52352.7	51520.9	34870.8	30519.3	29542.8	55232	48377	40920	48152.1	40721.8	40917.7	42110.4	40021.4	45724.1	42347.3	41210.4	43771.7	47346	34321	44556.6	50678.8	44270.5	48644.9	43900.5	48092.5	44217.9	41236.5	35505.6	44503.9	29793.8	33310.1	27319.5	31005.4	26982.1	31115.4	24673.3	27857.1	26976.1	32748.8	34702.8	36312.2	36624	34260.6	31971.7	26457.1	22563.7	22373	49947.3	47757.3	47802.5	54000.4	58441.7	53047.7	31441.4	43973.2	41297.9	32611.8	31947.8	41173.6	39725	52861.2	40605.4	52829.3	43351.5	48976.4	56406.4	46083.9	39627.2	43308.4	39677.6	37366.2	39652.4	34703.9	30496.4	28443.7	27965.5	36388.6	29373.7	29867.1	26153.2	43921.6	42819.6	40036	44228.4	37137.9	32567.6	33040.5	35120.7	43979.2	49797.8	52007.3	42795.6	38927.4	51761.1	46297.1	37302.5	48755.1	49748	48677.3	50656.2	38571.2	42199.1	36595.5	33897.7	28682.7	31406.3	31018.9	47398.3	48517.4	33536.7	38882.9	37082.9	26439.1	31918.7	29727.2	48947	51905.7	51014.2	37432.5	41119.2	39949.7	53949	52209.5	42360.8	41382.5	38203.9	39331.8	33747.8	37186.8	37795.9	32210.4	37078.6	43979.6	35629.5	31957.4	37751.4	39239.5	39455.4	38245.6	42003.1	3.35197e-11		48710.8	47533.3	34135.4	43989	34744.4	44871.5	37640.1	40614	40963.5		0.975827	0.700776	0.903065	0.713279	0.921181	0.772727	0.833779	0.840953
3432	337.093	7.29849	0.850212	38561.1	33617.6	36581.6	39197	38185.1	25517.5	42479.5	39368	35298.4	43736.7	51889.9	40016.5	44448.8	36487	44982.8	56173.8	40915.2	45095.5	56787.2	46727	45051.2	34885.3	45330.2	40457.3	41249.5	43438.2	38137.5	35124.2	38770.2	35182.2	51309.6	38164.3	46228.3	48570	36548.4	35600.3	52501.4	38979	43706.5	46007	37698.7	48425.1	37391	40175.5	40111.4	39815.5	40461.4	33933.1	35125.4	41315.6	34239.4	34482.4	30774	28038.5	26508.5	32092	24883.5	35483.2	31163.4	29609.3	30185.5	35265.1	29422.9	28453.3	33374.7	31204.6	34681.7	34189.6	44965.9	37847.4	39205.7	43560.5	46186	38396	43587.2	31141.8	28296.6	30597.4	35604.1	31324.3	24562.5	42853.2	31686.6	35244	33308.1	34701.7	36701.6	36656.2	38944.9	34037.9	37089.8	28559	31521.1	43578	38364.6	42963.2	30851.3	34198.6	35306.7	40933.5	39308.1	32136.9	34664.9	26633	28321.5	26464.8	22238.2	27051.1	26959.6	27700.9	31026.3	33523.4	34506.2	30719.3	32548.6	27224.1	27481.7	37744.6	29244.1	22402.9	40824.8	40375.4	48080.6	48854.1	46335.8	51724.5	31460.1	41770.8	41627.1	41467.4	38157.8	36609.7	47185.6	44395.4	35881.3	34076.6	32163.7	42026.1	42337.8	39911.4	36154.4	37729.8	35412.4	37210.9	38637.9	40442.9	35662.7	34746.2	24542.7	33652.3	29673	33110	31458.9	35870.2	36433.3	34308.4	40197.4	41900.8	41375.2	31726.7	30224.2	38624.7	46775.1	35057.1	34563.8	40301	39006.3	45425.7	37439.2	38852.3	30855.5	30186	45113.4	39865.6	37892.3	34819.4	33051.8	36649.4	30363.2	29698.1	43421	36787.1	34452.2	39463	37041.6	35186.6	27776.5	30502	38172.8	41973.4	43773.1	33736.2	36173.9	39566.9	44359	46160.6	40697.9	32559.3	29443.9	34894.1	30834.4	32612.5	33552.7	30476	35996.4	39342.2	32665.4	34366.2	37150.9	32667.6	39073.1	33647.1	38193	4.23302e-11		38704.1	42994.5	34653.3	35798.8	32003.6	41234.8	36031.1	36635.9	36483.5		1.11085	0.895341	0.924936	0.826878	1.06539	0.930937	0.946565	0.942628
2038	353.168	7.06925	0.851072	66929.8	76073.4	72836.7	125882	97486.6	98425.1	77877.9	84525.6	59788.9	86067.3	85713.5	74874.2	56039.9	62013.4	47701.3	74743.4	49650.9	67122.2	66104	60947.3	51135.1	58637.9	57493	57415.9	67030.2	63262.5	62404.7	49128.7	54658.1	56097.9	56591.4	52136.3	56036.8	66278.3	65439.6	49063.4	69379.6	46751.6	47426.8	83073.6	73038.5	62729.4	52904	55687.1	52565.3	57587.7	71559.1	67920.8	70567.6	71019.3	63977.1	57397.2	52854.5	51452.5	53903.3	50106	51214.4	71825.2	65884.3	67637.3	60777.2	55479.3	59236.6	69672.4	62769.3	60863.6	62511.7	61051	65114.4	65687.1	57957.8	73865.6	64565.2	53433.4	55811.7	50181.2	50483	47529.8	70181	64020.9	72217.5	61565.7	59338.3	52530.9	61383.6	58127.7	63427.3	60752.1	67330.5	64956.2	66011.6	48383	52774.8	66607.1	82065.8	66519	70315.5	74111.1	56346.7	73220.5	68763.4	70696.2	61662.2	47034.3	56492.5	63893.2	66108.7	55989.6	59096.5	62188.5	67434.8	82094.4	71771.8	71301.7	67903.6	78215.5	65782.1	59712	72914.2	56968.8	70824	69174.9	72772.6	82819	86392.6	69765	60543.9	69887.5	77363.5	55162.2	71940.4	64353	76440.2	76927.2	65356.3	74914.7	84455.2	63850.2	73696.3	76441.8	57435.9	70681	75728.2	68984.5	64692.9	74636.9	60216	67189.4	64208.9	61030	58431.7	70579.7	57531.5	69215.4	66972.7	78577.5	58978.7	66334.2	60932.7	70594.5	74743.4	62295.6	60482.2	60453.6	76952.3	61145.1	80556.8	66826.4	52835.6	79892.6	75583.7	70040.2	81243.7	84065.6	82792.4	70219	60723.7	67905.9	77492.7	61434.2	62037	71503.9	73439.8	68593.9	76319.9	52911.3	63668.8	70967.9	58953	64737	57188.8	70665.7	47850.8	64338.5	63111.4	50693.2	60269.4	59162.5	49714.2	56088.9	65312.7	65718.2	66802	31434.1	61248.6	62130.1	56676.7	50120.5	67963.8	48743	58797.8	55818.1	52730.8	4.65349e-11		83873.5	58173.7	61989	60333.9	66489.2	72299.5	67153.5	69347.5	57850.8		0.693589	0.739077	0.719344	0.792733	0.862007	0.800652	0.826811	0.689739
3784	321.985	7.45313	0.850158	25223.7	30431.1	28097.4	28975.9	19896.9	21719.3	21625.1	21652.1	21180.1	33659	25652.9	28910.1	27911.9	22886.6	25706.7	28235	26143.4	26374	30195	30571.7	28248	21484.7	28309.2	27346.6	28220.3	22964.3	20834.9	26109.3	26184.4	20364.8	22607.7	19974.5	21801.5	28187.2	23387.1	18559.7	23637.7	20178.3	21506.2	28073.7	28176.3	33114.1	29883.7	27860	29647.9	33294.2	31499.9	24824.6	24706.6	21725.7	28070.5	30710	27053	23824.5	30799.6	24402.8	26552.1	21870.7	25879.3	19625	26191.3	26110.9	22292.4	24872.7	25887.6	24965.3	15834.6	14759.9	15051.3	21045.4	22412	21703.1	21495.6	18169.2	26270.9	20907.9	16210.4	18661.1	21182.5	18797.3	17058.8	26895.4	21174.8	22553.4	13076.8	11976.4	15143.5	23205	20861.9	23765.8	17389.1	17816.8	25018.5	29689.8	30482.2	36774.7	27353.3	27110.8	29970.6	30308.5	23653.4	32744.6	24234	25439.8	28702.6	24742.7	24527.8	25759.8	27632	26862.3	23901.5	23122.6	20605.3	20027.8	26244.2	26863.7	22192.5	22936.9	21084.5	21157.3	26943.9	25343.4	30999.5	35644.9	31397.5	30295.4	21801.5	21552.7	22489.1	23552.6	24242.9	23342.7	24499.9	29423	19565.2	30405.3	21448.5	28961.8	33833.7	32986.7	25519	24798.8	23416.7	27534	26545.8	25079.5	24902.6	25268.1	22171.4	22071.2	23885.4	24517.3	16234.5	24279	26833	25025.3	29826.4	25340.7	22953	21870.8	21270.5	25637.6	27656.5	24679.5	28517.7	21173.8	26065	23464.5	26001.3	28203.5	17930.7	21964.2	25509.5	27429.6	26267.1	21726	16916.2	25685	24681	19372	24463.8	22399.6	23989.3	27565.4	22209.7	22768.7	22512.2	23689.2	28033.6	29750.2	24278.8	23788.1	25176.7	27480.2	24441.4	22087.3	28266.8	24465.4	20620.9	22297.2	22197.3	26059.1	28652.3	24677.3	25713.8	25106.2	24046.4	23903.2	24768.5	31906.9	27824	23157.1	25848.2	4.74109e-11		25585.3	24738.2	26737.6	19715.5	26078.7	26055.8	25213.6	24017.7	25381.9		0.96689	1.04504	0.770579	1.01928	1.01839	0.98547	0.938731	0.992049
2421	340.091	8.44343	0.851502	41966.3	42374.8	36694.5	32942.3	35454.6	27410.9	24730.9	28514.4	29156.9	37337.8	37295.4	28968.1	31994.9	27628.9	28746.1	40607	31672.1	31502.3	31245.8	34337.9	29538	32971.7	38749.6	37339.7	40582.5	41870.4	36920.8	38248.2	36917.9	36699	28814	27525.5	24606.6	27206.8	27842.7	25073	29158.5	30006.3	26909.3	35316	33349	33057	33982.2	30981.3	37224.3	34704.4	32798.3	31392.2	39369.2	36129.4	35934.2	39911.3	30617.3	37063.4	42752.6	35903.5	39263.7	29399.4	25138.2	27615.7	25657	29742.4	28343.3	27366.9	29532.1	29430.8	29360.8	26140.4	30724.6	29153	28522.3	28624.4	27243	31030.5	27399.2	32237	29426.9	29683.7	27685.6	30982.2	30328.9	36507.7	33154.3	29609.8	25377.5	23134.8	25266.9	26913.6	24591.8	26755.4	25707.4	21774.9	26279.4	28517.5	29728.2	31836.6	29190.3	32932.9	30603.6	30030.7	30346.6	29413.3	34323.2	31963.3	34054.2	36524.5	34929.1	37548.2	38456.7	28545.2	39756.1	25728.7	24732.2	22069.8	27890	23585.6	21777	25382.4	27767.6	26503.4	31638.2	32653.2	35047.2	32941.8	36491	34443.3	36134.7	42515.9	41198.6	33273.4	37075.9	39324.5	27949	28688.5	26518.8	24317.7	25393.2	35997.8	33380.3	36090.4	28422.1	31336.3	27126.5	30758.1	30055.8	30525.9	27156.6	26486.8	26420.4	32528.6	27143.2	32178.3	26253.4	27471.9	25482.7	26858	27672.7	23923.4	21200.7	23106.9	23843.9	32333.7	31466.7	31370.4	24835.9	29986.2	32082.1	31810.6	30070.6	31241.8	22910.4	25614.8	30141.8	30437	30930.5	25251.3	27674.3	28942.5	26271.1	24012.7	22250.4	25338.9	29433.4	24891.6	25136.2	23021.7	21029.7	22115.5	27855	25636.5	25922.5	28800	32218.8	31841.7	32707.1	30460.9	28699	23753.2	25368.5	25301.6	29308.8	25902	24839.7	27742.1	21586.4	24369.8	19650.2	21585.3	19489.7	21979.3	23842.7	22489.2	20930.8	5.03364e-11		33570.6	32396.9	33036.1	28240.6	30153.2	33270.9	28392.5	27429.7	25691.2		0.965038	0.98408	0.84123	0.898204	0.991072	0.845756	0.817075	0.76529
415	326.205	5.75842	0.830604	1060519	903119	1077728	1809353	1944235	1723651	1004006	1146493	1090741	832664	818834	714468	488651	483406	443192	628170	560983	477275	576551	619085	477888	574048	675868	620270	670127	710415	682968	747478	700918	649501	758257	702790	651481	825137	720643	692316	727760	684313	728776	761059	781352	751152	802154	758004	789862	721234	683076	772178	1022576	858908	941619	921442	915583	851001	923764	837891	848925	1195719	979264	1110378	1177434	1049184	1009966	1130654	919861	1077260	673065	757000	719920	669557	680678	750074	645923	588241	733596	794266	786602	666361	846590	736636	784493	867757	865837	787261	1030034	1075501	971824	1138216	979658	1042027	1013948	942903	800098	795504	762818	683448	713971	836540	806927	712787	686184	701200	851309	858160	953907	771468	821702	949257	845328	788500	893987	1033419	961456	1104413	1095665	978402	927493	1044610	946332	1008469	585989	638737	666684	685512	776406	817334	851669	943171	1029582	963007	981163	1011424	1054320	1063824	1056880	1002948	926492	756824	800892	889131	645155	709350	659418	650232	697608	1243556	969142	1098157	849116	1121440	1188442	1027246	1049186	1052188	951009	1087820	1075505	1011252	993547	1029577	1053648	660714	690584	595371	700706	697732	829762	672097	599338	772411	935524	1084377	1105381	1174423	1121241	1131531	996625	1099490	935198	849061	853446	1023085	944244	999664	1040210	797090	981128	1046034	658616	713866	725820	667147	703706	705794	667691	729635	672926	956592	906198	1024660	946147	928358	1059785	473006	896509	979176	972738	642561	823965	664318	947412	928666	974425	5.19114e-11		1.17715e+06	639936	910796	833654	871602	885597	942060	901351	814789		0.543631	0.773729	0.708196	0.740434	0.752322	0.800288	0.765705	0.69217
2145	218.102	3.5152	0.747139	65488.9	63836.2	58428.6	89538.8	104855	74795.4	79390.1	78454.8	75726.4	64642.1	70569.4	64479.4	57776.8	61135.7	61775	79194.1	63251.6	64631.1	75256.3	73698.5	59534.1	52612.2	63526.3	58641.2	56160.8	67286.8	57863.8	66006	57499.3	53396.7	83403.9	82544.6	74631.1	82291.8	81109.3	72088.2	79988.2	87755	85402.1	66147.6	54340.2	60366.2	50108	43142.8	45400	63059.8	61307.1	58008.2	53282.3	53971.7	45941.9	44880.3	46837.6	39306.3	55909.6	48927.7	55418	69006.6	67862.1	71479.3	61328.9	59116.7	53546.5	72209.4	74101.1	71237.5	52845.2	52987.4	53601.2	50388.1	54907.3	52905.4	57047.5	50921.7	56728.3	43345.3	41058.6	38385.6	40110.8	46822.2	41506.8	51809.8	49341.4	49361.2	66166.9	61195.7	65671.9	61916.9	58887.3	64119.2	74064.1	60222.6	63229.8	59097.4	64673.7	64423.5	49639.1	60915	59357.1	65531.7	59318.5	67399.9	54791.4	53959.5	53468.9	59013.1	52165.4	56618.3	57949.1	56701.7	60748	68317	66649.8	73981.7	69390.1	72901.8	63783.7	70373.7	62462.1	66581.4	60536.6	55840.6	64379.2	76542	72096.4	64108.2	54351.3	62526.5	66238.9	65661.2	76138.2	73397.5	76960	88301	68237.2	77602.7	74728.2	60283.7	61305.4	60450.9	54298.1	57506.8	57984.3	55640.7	53115.6	78723.4	74005.7	68181	82200.2	76731.5	78349.3	72770.5	66647.3	75018.7	71209.3	74470.4	74511.7	75623.6	69435.9	66988.5	75815.9	58748.4	62637.7	61036.3	58738.3	51401.3	59294.2	49423.9	53771.2	58115.7	63990.4	69748.1	81492.3	74070.4	72944.1	74271.8	65629.7	67539	73003.1	57149.7	78347.7	78848.2	69936.1	58379.7	77887.9	53944.8	62263.4	64730	51091.7	57807.3	58619.8	53751.8	51832.4	53686.9	56203.7	53869.8	52771.9	56166.9	65661.6	62712	56989.4	67369.4	62082.9	69479.5	62652.1	61983.2	67508.9	59016.4	75236.5	71302.4	68036.9	59842.6	58985.4	5.22212e-11		74183.7	68831.9	57268.3	54104	61859.7	69273.3	68386.2	65086.8	60586.5		0.927857	0.771979	0.729324	0.833872	0.933807	0.921849	0.877373	0.816708
1842	227.828	4.65842	0.807072	110889	107294	94705.4	89952.5	117893	124056	113608	138377	136226	125211	123761	122034	114321	124674	114386	116451	121738	124462	121264	108157	126072	99436.9	109858	102943	112908	102010	107073	100679	107620	102778	103143	116418	116835	106399	137339	124740	128784	122255	104156	133999	108584	118562	122314	131239	117598	114666	121315	99082.8	105593	106414	105130	106748	106017	109258	98037.7	112269	106364	131100	137113	137688	129039	117312	111692	120702	116391	113120	109334	121554	141049	139992	153335	123994	117308	162483	121164	111353	100240	100428	144762	129175	115316	131593	104011	105738	134642	146702	120063	131197	136628	111489	138122	121395	125663	112602	125181	132871	134365	124606	122180	137765	119492	119220	115822	104116	106216	103686	96704.9	110458	86913.6	107965	100624	121866	128575	120679	116847	105641	109365	115824	117137	117591	127182	119016	130987	127964	121684	127588	92398.7	107004	101812	96950.1	97290.6	93491.6	125231	118742	108445	115099	106711	127003	149661	129204	127766	116049	126061	120049	125349	109141	114486	115220	103721	120696	111852	117208	114688	129688	121906	120057	108798	127074	110971	124312	120260	109887	126011	127148	119375	123632	131988	135537	109810	128546	113387	111685	114846	134464	107594	126532	113902	109592	125331	123606	139603	133718	136560	129370	131234	125148	113704	135030	141370	140789	152823	106426	125353	120491	148214	150872	124538	135513	138787	116440	131067	141872	131735	94688.3	155550	150757	160483	133215	164472	152509	149270	128084	138084	5.26661e-11		117001	113959	116198	126515	115345	112800	120467	123601	137336		0.974004	0.99314	1.08132	0.985848	0.964095	1.02963	1.05642	1.17381
1671	254.132	8.5741	0.852834	54985.2	47714.3	49077.8	105493	106062	88510.5	49875	69183.5	63601.7	54518.6	45517.3	50295.8	27801	33617	32207.3	40392	31605	32329.5	45878.5	39789.3	35780.9	33468.4	40231.2	40829.3	45528.6	49573.1	35490.2	41906.4	41354.6	32559.3	67008.8	63383.1	44519.3	56185.4	50584.7	51213.2	66115.9	66005.6	65200.3	37433.6	38969	33175.2	28143.1	28626.8	27796.3	28382.9	34223.7	32674.7	39077.1	41055.7	36657	37706	32573.6	29075.5	28678.2	27556	30579.4	54850.1	48865.5	50272.8	42205.4	37825	32934	37403.9	38417.9	41856.1	25343.6	24161.2	33550	29040.2	35334.8	33133.7	27338.2	27274	25840.8	31330.5	26350.1	23071.4	48422.3	34160	31744.5	40777.6	33481.8	31699.8	49936.9	34186	40075.6	52498.5	48697.5	46736.8	44226.8	35621.1	45195.5	34265.7	31859.1	32384.3	32938.3	36127.2	37862	23136.1	24955.8	33252.4	34567.5	27113	31085	37999.6	30540.5	39421.3	28163.7	21769.2	24660.5	50703.7	49406.7	51574.3	43341.4	42573.9	45964.5	38111.1	33423.4	30601.1	40739.4	34777.9	42384.7	45955.4	46144	44341	36197.5	52872.7	52778.3	40875.9	49065.4	47861	61731.7	65544.2	56450.6	56213.4	53747.7	39687.2	51647.1	51058.9	35829.6	39914.8	36297.8	32406.8	38645.4	50603.5	48940.3	48920.9	52183.7	61375.1	44392.8	47708	44155.9	63212.8	58022.3	61202.7	57338	55697.2	48720.3	56726.5	54680.1	37765.4	37905.7	43319.1	39435.3	34126.4	41486.9	40487	28674.1	45614	48078.9	59271.4	57216.8	65002.4	58650.9	53065.2	44374.1	47037.8	45715.8	36996.6	56044.6	53913.2	54220.4	56705.6	54940.2	37708.1	30931.5	41204.9	36250.6	34092.8	41327.1	37782.9	34326.4	33327.4	33786.3	34695.3	34593.3	40019.4	41970.9	48411.5	40185.8	37649.1	50144.4	25914.1	33049.7	59452.4	46777	34186.7	58140.6	44955.5	55451.9	47167.8	51029.4	5.32082e-11		65402.9	44835.5	36185.7	35918.7	35103.8	48687.1	49140.3	46292.3	41387.5		0.685527	0.553274	0.549191	0.536731	0.744418	0.751348	0.707802	0.632809
2177	370.23	8.53137	0.851801	46386.3	53578.8	44765.2	64727.1	76811.8	55737.9	48983.8	55053.4	43716.7	54368.9	47451.8	37634.3	34128.4	32212.8	34495	45762.6	39490.5	35711.4	35355.9	36345.2	34120	40674.7	38074	34825.6	39123.8	45976.1	36484.4	45720.3	39200.2	38283.6	40320.5	37186.1	33668.9	44357.6	45990.8	40979.8	41564.7	43354.2	41249	44736.4	48122.4	42543.2	38661.7	47061.2	44908.1	44533.3	45550.9	46799.4	44032.1	47819.7	42530.1	47914.5	45995.3	39124.4	37761.3	45737	46220.7	55716	49100.3	51313.8	48648.8	52848.9	51743.8	44750.5	39882.5	51948.6	39848.4	35976.6	41770	49025.7	37876.4	39520	38585.3	38014.1	39117.2	34173.6	34620.1	36587	33944.4	35078.9	37310.9	41507.9	31053.9	33004.4	42728.6	49284.7	49821.7	51144.4	41279.1	46447.6	38512.1	38831.4	31437.8	48111.5	46359.6	49326.9	41672.7	44966.3	46878.3	39963.3	45788.4	42745.8	42269.2	41194.5	36027	43481.1	41083	45108.8	40872.5	36598.7	44741.8	46912.5	45776.9	47268	50701.3	48422.2	44744.7	46724.8	50539.1	50929	38242.4	41929.2	45933	47531.7	50346.9	50351.3	41559.2	47356.6	51871.2	39818	42823.3	39810.1	47186.6	56599.3	45034.9	43553	45432.5	43913.4	56234.8	55612.3	35323.1	44279.9	41371	45977.2	38679.6	49674.6	51386.1	45707.6	48401	49665.3	45043.7	41142.5	41329.4	43189.2	47843.9	51634.1	50568	51974.5	47322.1	53557.1	47094.4	37644.7	39701.6	45831.5	42291.9	30931.2	51656.7	40803.9	43333.8	46517	36970.1	43642.1	43213.2	49452.6	54248.6	49963.1	45219.9	46282	49246.4	39011.3	46060.1	52924.7	40577.1	46887.7	49997.9	36830.4	40618.2	44998.6	40304.7	42601.6	45642.6	44003.8	40413.4	38297.6	41692	44640.7	34936	37210.9	38442.2	53820.9	33284	45560.7	41160.6	25732	42803.2	37906.4	38055	38483.3	46604.1	35182.4	43346.3	39337.6	46417.8	5.51571e-11		52434.7	39061.3	46148.3	39486.7	44785.5	45610.5	46955.2	44253.9	40635.2		0.744952	0.880111	0.753064	0.854119	0.869855	0.895499	0.843982	0.774968
1016	372.214	7.42353	0.838377	305567	299613	284302	405039	406892	363567	295634	291312	306692	322532	312009	275117	218327	227994	213928	278765	233134	226116	247194	229600	203936	234630	252591	254462	258485	268784	210932	281946	240019	192125	284342	245965	256879	288303	241151	229806	268630	275619	258027	264482	265517	253084	285087	281080	315836	275181	261042	287702	272905	248776	267468	248423	249266	202696	296558	226465	262032	269672	274860	230238	324800	298290	289960	274146	306088	273885	249529	255425	250688	176646	218377	220754	243727	234467	283412	216076	240042	225843	175168	193762	184192	271160	230777	284961	300672	248808	300908	220851	207108	221041	268885	210715	283812	288985	260733	258354	229810	296745	249809	256985	249454	283915	250586	255521	254186	218391	224064	266364	279747	235883	237418	242673	282606	288881	247982	300356	247690	286373	275022	269143	284402	262006	285418	308200	304297	302726	214534	295520	274722	310660	305742	341220	277277	300246	278608	312724	268061	252952	333563	319128	243341	261092	226594	251891	266476	319679	314360	316900	305442	285581	326453	310382	310270	295323	297550	270685	283583	257697	297995	253014	257552	237625	315844	292887	230436	228179	282470	240630	243239	291171	241348	297986	320415	319772	322352	332857	302132	311483	325693	243981	293872	255428	276876	293216	252582	247658	266273	300525	281414	241927	271024	260163	243075	264811	260092	227198	257124	284425	277914	298898	235172	280078	276956	198491	293960	271642	274272	227443	224114	229762	280536	249217	268315	6.22966e-11		322356	245248	270576	237241	260655	289786	285729	280257	259121		0.760797	0.839368	0.73596	0.808592	0.898961	0.886377	0.8694	0.803834
2646	555.324	8.53236	0.850325	40020.6	39980.1	37504.5	23784.8	23361.3	34399	33732.3	30408.6	23849.7	35996.7	36972.4	33456.9	37329.1	24679	27755.1	42312	32495.8	32330.2	32547.7	35891.6	30841.5	36916.8	34814.5	33058.8	36747.2	43072.6	35772.4	42719.4	34451.8	33932.8	26824.8	25660.1	26372.1	28615.4	28578	34051.7	27833.7	34086.9	35489.8	31226.8	34721.4	31008.5	16370.3	23300	21777.1	21852.7	22076.8	22166.6	36881.6	34654.9	31967.5	28946.4	30864.5	22979.8	20043.9	21585.9	20979.3	41521.2	32461.5	35198.4	25937.3	22671.4	25012.5	25140.6	22155.4	27502.3	21364.6	20906.1	29815.6	28861.5	20748.2	25398.6	28071	28303.9	33246.7	24996	26315.2	22495.8	18385.4	19736.4	22865.4	33529.5	22290.1	24464.3	24358.1	24407.5	24520.6	29972.2	22679	22884.2	19705.7	22601.3	17351.6	28506.5	29172.7	30822	21502.2	28562.2	28791.5	19318.2	24521	23943.2	31212.7	24895.2	22878.1	27276	25235.4	26715.9	23429.6	16780.5	24131.5	31237.1	28464.6	30048.3	33215.9	32737.8	24993.8	26279.6	28651.9	26332.1	27334.4	28101.2	31610.1	33090.1	39049	31532.3	30519.5	42375.3	39550.4	29562.9	40555.5	33298.5	35752.4	42177.5	35299.1	25701.9	34612.8	27503.4	32403.2	32521.3	20878.9	22858.2	24684	23743.5	24072	30288.3	30408	27637	29219.3	28839.9	29799.5	25210.3	32171.7	22470.6	26485.3	25268.8	23535.9	19929.6	22368.9	24002.8	19436.1	30422.7	34248.9	31112	25084.2	16601.3	26442.8	26717.3	27497.5	31167	31885.6	30855.1	32019.8	27463.6	32492.4	30882	26877.1	33334.6	35124.9	28170.3	25952	25253.8	18898	27956	23721.4	20431.9	23323.5	19486.2	27421.8	25427.9	27059.6	24559.6	25298.7	19300.3	35278.5	33108.6	26674.3	46161.7	34595.8	47067.3	31897.8	45969.2	38008.4	45263.5	31725.5	20497.7	23709.9	29383.3	26992.9	39226.5	26686.8	21889.5	29431.1	6.98262e-11		32788.9	33154.8	27074.2	24573.5	26653.9	34124.9	26072.4	27534.2	31305.4		1.01116	0.825714	0.749444	0.812894	1.04074	0.795158	0.83974	0.954757
3314	226.828	4.30968	0.699554	36058.4	39547.6	35119.4	33789.3	43622.7	43996.9	38364.4	43624.6	44082.5	57874	48516.2	52575.4	49331.4	52185.4	57612.4	52192.8	67571.1	53955.9	52132.4	55612.7	57517.1	40152.2	44741.3	47552.5	44348.5	41421.9	40773.8	42347.1	42140.1	46434	45373	39706.2	35945.2	42672.1	41112.4	44651.4	40453.8	40899.2	44112.5	67887.9	70934.6	64129.5	58551.5	57811.6	61933.4	113988	107770	170717	58582.2	45664.1	37673.1	36760.2	40133.7	40916.8	81704.6	131324	130247	46996.9	64122.1	43528.8	43700.9	37843	45118.9	123793	151088	180735	43140.1	42906.2	49693.4	48018.3	41635.9	43699	42088.5	47045.5	49501.7	36342.5	36348.6	34672.5	31357.2	32774.3	31962	37185.8	34473.8	31934	42861.7	42539.2	41272.4	37916.5	41091.1	40184.6	40099.9	48332.3	45151.4	46902.4	60116.9	55556.1	51571.8	61656.8	63093.8	50134	49576.6	44814.4	40891.6	41229.2	41155.8	35867	41441.3	40632.9	39642.9	37847.5	46385.7	46397.3	38012.7	44154.3	41707.6	42339.7	36950.6	93150.3	127391	132015	56132.2	57904.4	0	0	49330.6	55001.9	41701.8	41266.3	33729.2	38384.5	39071.6	36404.8	44728.2	46248.9	43560.1	41002.6	44498.9	59516.5	60003.4	58988.9	46679.6	59078.3	55282.1	60565.7	49510.7	40685.4	38344.3	41415.6	39986.1	36538.2	38722.4	43278.8	39834.7	44143.7	48795	44811.4	43382.2	44833.8	41445.4	45988.2	41481.7	47301.1	49108.6	47915.2	51397.9	56161	56812	50808.8	49243	49287.8	34749	37415.2	43702.2	46032.6	43152.3	42009.7	45408.8	39925.2	44721.3	43541.4	43651.3	43258.9	43534.5	43006.6	46426.6	43308.8	42584.5	46176.8	46380.7	51620.9	48310	54850.6	50718.6	48107.4	44111.6	48470.7	45102.9	46812.1	50807.1	53482.4	51652.6	45074.7	43138.6	53608.8	44761.9	44407.6	42236	46678.2	50837	45352	42912.9	44921.5	42186.9	7.45085e-11		43097.6	46775.9	78283.5	40426.5	53727.2	39350.9	46804.7	45579.3	47461.8		1.08535	1.81642	0.938021	1.24664	0.913065	1.08601	1.05758	1.10126
841	313.115	5.67197	0.841494	407985	423913	382866	463978	458834	430554	434497	438694	383903	422438	344746	413209	412493	403040	437442	475295	376139	397726	452527	386488	435545	362808	416639	441791	447906	445432	401630	435158	430468	409022	416566	431410	401820	432128	413287	424518	427285	452652	443694	406361	422730	404187	352376	400205	368339	375097	414722	320410	359442	417962	360452	363592	338602	356260	376242	334762	365776	447521	410070	385011	384107	320489	342152	339900	386763	353259	405236	395518	322173	349377	421664	449102	409764	417504	458265	359056	333131	277467	375310	399807	410496	447717	390571	421140	403081	402779	381820	444523	421409	393278	431520	353614	440101	381061	434464	449906	347837	433470	436697	383683	386472	389075	381427	347100	343342	332111	325984	341394	328104	344360	372583	367669	374045	434143	394458	402256	334242	321714	354173	327973	457494	379464	465101	502042	426826	473307	433626	416266	396830	446676	492131	456714	418602	419593	472110	451928	385369	428012	428996	451295	354576	333712	387627	386450	352605	411801	418863	400921	395390	421926	437149	393949	401182	375043	379880	383873	413827	339112	367814	399181	385864	429276	376538	434572	381279	338722	401493	419357	417663	387786	422252	411323	381937	449762	446334	398120	376845	407978	446462	394435	410230	433394	390859	357955	402536	345581	367408	382000	383840	387747	417306	419837	410960	383619	417411	347231	368711	439125	426921	386452	438984	437307	429105	429994	368326	369004	397584	377037	377272	366792	370121	326584	376406	8.94024e-11		417135	422626	374326	396546	372953	440828	393710	400448	394147		1.01316	0.897373	0.950641	0.894084	1.0568	0.943845	0.959997	0.944891
824	255.094	7.92641	0.832225	196131	215967	195170	244154	253114	206679	206003	248782	219610	259692	222988	231103	235434	183268	216142	276005	207385	228943	250408	245150	213323	166072	221940	211511	225129	211436	200007	214204	213358	199078	293829	264065	251243	263800	256877	231828	260416	269915	234676	201147	227699	239980	242606	219263	236659	226856	226130	241011	201964	195407	180976	208312	185145	155119	202297	176876	205952	222051	195047	208591	240254	230595	207268	228170	200403	232447	193490	202826	191903	180676	190460	211993	198643	204116	215588	157678	147234	136535	143872	155460	147335	197565	165992	161842	212697	201670	213717	219043	197570	194962	214368	200370	216830	219975	199162	211514	195213	240253	218738	203519	211940	209206	195647	168640	166012	170094	164884	179070	172155	148806	181397	229638	209560	202619	207631	210203	201790	221177	197193	182225	205966	203541	230500	252723	235252	229788	161220	196092	202080	166296	198663	198109	236686	246814	221963	236666	241045	220342	258096	283168	214237	239831	218278	199634	213633	214582	205041	204580	204500	243195	211500	229637	203524	257542	252863	261124	256436	261411	200901	240228	245341	203063	206301	208912	179681	197792	198709	215949	201509	232128	176168	201193	253588	227572	295841	243445	202988	217624	242131	194098	239276	243347	242932	232296	252629	182463	207358	227680	223912	201905	214698	207465	206819	221205	221262	199285	211145	205970	209189	238096	196839	220131	235878	243211	233650	226207	237520	236524	278852	220461	233793	201869	248888	9.1105e-11		224949	231313	212527	187729	196973	215494	230818	219506	222991		1.02829	0.944776	0.834538	0.875631	0.957968	1.02609	0.975804	0.991294
2283	350.172	7.31167	0.844187	46428.6	44611.6	37176.4	102932	90043.1	75530.4	46639.8	53293.5	52076.7	46716	39674	40321.7	25951.8	15427	17701	28524.5	24279	21577.4	28889	21474.1	24481.9	31403.9	39579.3	28407.4	38126.8	32635.7	27564.2	33021.2	30816.7	24576.2	28512.6	33216.7	28464	36457.7	34021.9	23819.2	29401.1	27177.7	27583	30389.2	35909.8	36639.2	39746.3	30039.5	35577.9	36965.8	42965.1	26609.5	38819.7	43731.5	42539.5	40490.8	40137	38682.9	45782.3	37209.5	40083.5	58149.3	41957.7	49984.8	48567.4	45017.1	56275.3	44130.2	56841.6	59061.4	27495	35331.6	35035.2	36695.6	33170.1	30888.2	27336.8	30240.6	27428.6	34503.7	38069.8	39256.5	33401.9	28178.1	37132.9	40937	28110.5	43099.6	59895.7	49520	47931.8	47625.7	51727.9	55152.9	44512.6	43631.9	49434	38604.8	40190.8	39273.3	38834.3	37724	30058.2	34540.8	29009.1	31859.4	46549.3	35320.1	38836	44494.2	37525.7	38526.5	38349.9	36310.6	40787.3	55130.2	50750.2	43902.3	52985.9	48341.4	52953.2	57861	45042	46020.6	32215.8	31865.4	35135.5	32506.5	31766.7	38972.3	35470.6	52983.6	45371.4	54278.7	44017.9	43168.4	53074.8	52290.4	40601.8	48460	55948.7	31129.6	34251.2	41385.7	35285	33733.7	25325.2	29901.6	35877.3	56026	50416.1	50439.2	48872.7	41142.1	47960.3	49521.4	42653.5	47125.7	42118.2	50916.5	46690.5	44770.2	47132.9	52588.4	38821.7	25777.5	28553	22800.3	32629.7	29706	33885.3	30191.8	33458.3	34624.1	44545.8	50522.6	57493.1	58566.4	57658.5	57908.1	47315.6	47006.4	44196.8	43780.9	55325.4	53205.4	51446.2	46926	60891.4	45532.3	46775.1	46143.1	34781.1	32545.6	26067.6	31765.1	26618.5	30086.9	25968.1	29860	34033.6	38882.8	33811.5	38356.1	43609.5	42691.4	36161	9863.33	42545.6	44782.7	47786.2	24520.2	35646	29142.9	46041.2	39567.9	50467.4	9.72762e-11		56287	28262.6	42307.5	39548	41843.7	42831.1	42670.2	43958	35024.1		0.502117	0.75164	0.702614	0.7434	0.760941	0.758083	0.780961	0.622241
2495	416.234	8.58114	0.851871	40996.3	39897	36289.8	48664.8	59084.4	49021.9	26701.8	31986.8	41833.8	44317.6	36991.7	38623.5	26187.8	27066.6	28942.4	31331	27955.4	28019.2	32672.8	34939.4	30834	29499	22568.5	27126	31220.2	32710.8	26222	33745.4	29282.3	25803.6	33630.7	33154.8	22749.1	31309.3	35734.2	32958	34121.2	33257.1	33164.9	27355.4	33978.1	27857.4	37900.6	37737.5	35608.9	38509.6	36589.8	34315.5	38756.8	32422.8	36431.4	30672.3	35525.2	29507.4	39619	35292.8	34334.7	40297.2	35346.8	37373.2	42423.7	40700.5	37742.1	33782.7	31847.6	36916.9	31547.2	31466.1	31490.5	26004	31562.8	32773.8	31373.3	29045.3	28187	30196.1	22558.6	25787.1	27326.7	25415.8	24720.5	28302.8	30188.4	28651.3	30425.5	29189.1	27761.1	33271.6	31533.3	31349.6	37395.7	31258.5	37966.1	32588.3	32318.5	36916.5	28809.5	36387.5	35025.3	29558.5	31715.7	39382.6	31614.6	30174.3	29286.1	33249	34633.5	33630	36243.4	32771.7	35104.2	34260	40048.9	43086.4	29371.5	37957.1	40594.5	39645.8	28925.3	27921.3	32896.1	33241.6	32139.7	36992.1	35623	40047.7	30763.8	35942	38536.4	33448.2	30578.2	35670.4	35895.4	45325.8	34332.6	30471.7	34557.3	34312.2	37619.9	42066.5	32284.6	34972.2	33091.4	32112.2	31562.1	38498.9	34762.9	36731.7	36108.4	37535.5	33053.6	33954.2	29865.8	37283.2	38885	36362.3	38365.7	35181.4	34577.1	38942.3	37639.4	31604.2	35085.1	35411.6	28659.5	32460.3	38581.1	37132	30774.1	35382.4	35758.2	37470.9	32428	42275.6	43993.6	38355.8	31062.3	27533.5	39049.8	35508.8	36143.6	37088.4	33619.4	42190.3	37501.2	30616.6	24283.5	36264.5	28785.7	29207.3	35483.4	32536.1	33836	31008.8	32304.3	33934.1	32213.5	28142.6	26917	32744.4	29926.5	28805.5	30042	14969.5	26470.5	39922.9	35401.6	27064.8	37433.1	30420.9	35107.6	32448.3	36223.8	9.968e-11		41200.8	30229.8	35512.8	29815.4	34119.3	35086	35657	35045.7	31254		0.73372	0.861945	0.723661	0.828122	0.851586	0.865446	0.850608	0.758578
4283	300.12	5.57901	0.849811	23092.4	23651.4	23537.6	27801.5	25121.3	28083.9	16535.9	21233.8	16445.8	24415	21566.5	26990.8	22452.5	24247	22777.4	24154.2	21456.7	22117.4	23869.6	24242.4	24704.8	16051	19974.5	20154.8	19392.5	21838.4	19918.6	18177	18865.5	17778.9	22372.3	18014.9	15257.2	23642.1	22620.6	20294	20390.2	24488	20536.6	24705.7	22333.6	21638.1	17811	15847.1	15964	17612.8	17460.8	17149.4	16934.6	17086.6	15532.4	14621.9	17320.1	12875.2	13043.3	11702.5	14403.9	22281.4	17905.2	14813.3	16111	14231.5	13655.6	12986.6	13855	14874.7	22012.2	23060.3	25700.2	20181.4	19277.2	17689.5	22811.1	21743.3	19532.3	14359.3	14986	12177.4	24523.5	22553.8	17724.9	24256.6	19050.7	16862.8	22152.5	22008.9	20823.4	19993.9	17466.8	21436.2	20200.3	16952.6	18827.8	18994.3	21970.7	18992.2	21145.5	20526.2	20267.2	18327.9	16438.3	20284.5	15967	16416.2	18111.8	13583	16437.5	14681.5	13407.1	14938.3	12444.8	18580.4	19794.2	19946.5	17902.6	15905.5	16785.6	13171.5	14025.1	13022.8	23107.4	20671.3	21156.2	29149.6	18190.8	26618.5	19876.7	20417.6	21337.8	17989.6	22868.9	22745.6	21824.8	23014.3	21381.8	23689.6	18301.3	21922	24427.4	23657.5	14187.2	23927.5	16201.9	18876.9	16876.8	19032.4	17439.8	13163.8	15081.4	17251.9	14025.7	18480	12298.2	18661.3	16550.7	16752.6	17783.7	19791.9	13306.3	15972.4	14708.9	24328.6	21958.1	23459	21653.3	16576	18735.4	18442	18830.8	20018.7	25848.2	23581.7	23215.7	18686.5	21677.5	17379.6	18029.5	14222.5	17243.2	15993.7	20407.8	22554.2	18410.2	15695.1	17059.4	14545	16823.5	15840.5	19463.5	19059	21025.4	15049.2	18352.9	19211.9	21015.1	18693.4	18097.8	17591.4	19148.4	19320.7	15907.6	19255.4	19052.3	16779.5	21285.8	21881.5	19936	14263.1	19528.7	17230.8	17663.7	15865.6	21930.2	1.1706e-10		23206.3	21103.3	16472.5	19859.7	17113.6	21902.5	17515.8	19304.3	18664.4		0.909377	0.709828	0.855789	0.737455	0.943814	0.754783	0.831854	0.804278
2301	351.089	5.42303	0.852014	51840.4	46270.5	50976.5	58486.5	60557.4	57778.7	33707.4	33237.5	29873.8	48465.8	60074.9	58683.9	57840.4	60956.4	56073.4	76206.2	52652.1	54365.9	62227.9	63755.5	63409.8	57716.9	55955.1	51538	57400.8	61148.3	53359.1	57710.6	44451.3	37252.5	40875.9	35273.6	40293	40838.5	40902.2	36211.9	39300.4	42331.6	47448.3	45504.8	46754.2	50254.6	38643.2	36021.8	42404.1	43391.5	40350.1	36481.5	46208.4	37675.3	41718.5	41683.8	38582	33752.8	31145.7	25204.7	23868.1	27762.1	29937.4	30377.5	27072.6	23225.6	20628	23552.9	24158.8	24338.8	53145.3	56347.4	51650.5	51269.5	56725.5	63916.3	55461	56284.6	64143.6	42175.3	34909.1	37625.8	45934.8	46057.1	46301.1	52444.8	47837.8	50187.5	34516.8	30951.6	30983.9	41085.9	38285.4	34596.3	37850.1	36749.3	36962.8	57221.8	50056.2	51738.4	40816.7	52499	48452.4	44332.9	46764.3	43419.9	41078.4	38814.2	40827.1	34404.3	27626.8	39497.2	37354.9	35713.1	30104.9	29601	29579.2	33646.2	33072.7	32030.4	26537.5	23021.5	25727.3	18994.3	47048.3	48250.7	52094.4	62800.6	63247.1	54623.4	43560.9	50928.8	55230.3	48503.8	54014.3	49819.8	40901.6	33509.7	33261.7	36613.8	33626.2	57234.1	58935.1	42688.6	42886	47572.2	51757	48728.4	42744.6	28775.8	35700.3	30963.9	28365.3	29532.6	31740.8	38075.7	29161.3	35157.6	25605.1	32805.9	33301	27764.7	29097.1	27650.7	28502.5	58905.5	55352.7	60478.9	46830.9	48984.2	48168.5	47335.4	49329.9	44337.9	30555.3	29034.8	41169.1	33537	36583.2	29610.9	24859.1	29139.7	32723.3	33904	36549.7	35152.7	26855.3	29952.3	26658.1	24442.7	23877.7	24948.3	56908.2	46340.3	53988.7	41216.4	47811.9	45546.8	55009.2	55917.4	51496.2	39160.3	44183.5	43669.8	36152.5	37691	44402.4	34604.5	38195.6	37054.6	38311.9	37327.4	35118.2	32140.1	40669.7	37673.4	37261.3	1.23165e-10		49162.8	51388.7	34470.3	45432.8	37516	47531.5	36864.4	37380.6	42714.1		1.04528	0.701147	0.924131	0.763098	0.966818	0.749844	0.760344	0.868829
3036	253.827	7.4694	0.763395	24671.6	26625	23629.5	33038.9	31809.2	26054	30477	31339	33417.4	28189.5	24988.3	28444.3	30024.7	26006.1	29998.9	31332.6	27952.3	34123.8	31514.6	30735.9	27230	21113	19179.4	20269.2	19256.8	22734.1	21628.5	21988.2	21398.6	20066	30431.3	29925.3	32164.7	31672.4	33364.6	25734.5	26602	29873.9	30622.9	28718.2	30344.1	28644.8	32012.5	32279.2	30518.5	28581	30537.7	26698.1	23128.4	22515.5	20693.3	24665.2	23045.8	21493.6	24354.7	22827.8	22920.6	34982.4	34826.9	29632.6	30973.4	33711.5	29578.5	29894	32040.2	25558.3	22633.2	20461	23354.4	29843.7	29441.4	26741	24680	26587.2	26071.2	19335.6	21272.2	20531.8	31289.5	24282.6	27481.5	28608.9	33817.5	28034.8	27219.3	25899.2	29823.3	27975.3	30882.6	29936.4	26981.7	32267.8	31098.8	26658.3	30420.9	30530.9	30826.7	24956.7	30486.3	31222.5	26595.9	25644.1	28639.4	24789.7	25701.6	25487.3	22145.3	22800.7	24335.3	22515.5	22615.5	27654.5	26825.2	29558.6	32165	33124.1	27169.3	28277.3	30079.2	31602	27377.2	27775.1	33759.1	33358.1	33617.2	32753.4	25254.9	27248.2	26713.2	24058.6	27683.4	30052.5	28789.3	34055.2	30572.6	32294.4	29424.9	28206.4	34642	31840	26128.3	30146.8	30456	29691.7	26989.2	31145.4	29944	33349.1	34459.8	28979.6	31030.5	31991.1	29872.8	33319.6	28467.2	26972.4	32171.3	31155.2	33747.4	33842.9	30464.8	24565.4	32853.7	26302.8	27903	27248.4	29857.1	29589	26501.1	29387.8	36061.4	39361.7	38465.8	41236.6	38077.7	37472.7	27721.7	41303.6	37188.6	33806.6	30875.5	30297.2	33757.2	31650.9	32739.6	32321.6	36631.1	31565.1	32398	30382.3	34871.2	30998.6	28280	30094.7	25314.8	26381.1	30135.6	38214.4	35208.8	39701.7	34912.1	35211.4	36557.2	36236.8	33210.2	31135.9	31801.1	33677.8	31512.3	32264.8	32536.9	28272	29249.1	1.39636e-10		28557	26923.9	27969.5	27073.8	27512.1	29693.4	30792.2	32768.3	32342.3		0.942812	0.979428	0.948062	0.963412	1.03979	1.07827	1.14747	1.13255
2453	331.204	6.73382	0.851232	68683.4	75034.5	59276	96252.3	88478.7	85628.7	66438.8	66134.5	68891.4	73463.2	64292.7	48733.1	49473.9	51509.4	47327.4	52074.2	49483	46944.8	52092.2	55018.2	49937.2	55306.3	69939	63009	55645.8	59432	53852.2	52818.2	59592.2	51471.9	59011.4	63993.1	57563.9	63650.3	61775.6	56074.3	57860.5	55341.9	68367.5	55115.5	57207.5	50577.7	45002.1	46004.1	52939.1	50249.5	52229.3	52443.5	63785.9	58368.2	55135.4	51149.1	54946	58132.5	42650	50827.7	45114.9	59005.2	58203.7	58215.5	55189.8	51221.1	47497.4	56296.1	52371.8	47173	45200.6	47164.5	48681.8	48860.7	58515.3	57205.3	40828.4	46924	52302.2	47453.3	43832.9	38756.6	42673.4	44061.8	49966.2	51009.6	52263.7	54130.6	50731.8	65322.1	62306.6	63761.6	65121.1	63474.6	63715.7	59037.6	59419.2	62090.3	57662.6	62179.7	49355.3	56664.8	57347.5	59597.1	55366.9	54903.5	58347.5	56575.3	62194.9	58788.8	49023.2	61948.8	55920.4	57116.7	58821.1	74332.3	66305.7	68299.3	61867.5	65300.8	66564.4	55235	47730.8	51155.4	58490.7	49775.2	58784	66805.8	64997.5	62329	53040.7	69834.7	52859	52389.2	63365.6	64167.2	63876.1	68389.5	68173	68777.1	63586.5	54317.5	62094.8	65627.4	52706.9	52491.8	49151.1	48285.7	54970.5	67836.8	55602.8	66238.5	62444.8	78536.5	61478.7	70095.4	62299.7	63476.4	63718.3	69412.9	64606.9	69137.4	60552.7	70833.1	71905.9	56471.3	53960.4	58143.5	58829.1	51496.5	57859.7	52354.5	57150.8	61699.9	56335.7	63187.5	66152.4	75671.6	78722.2	61372.7	65966	63400.8	65507.6	58493.1	72970.4	73209.7	67919.7	65470.8	58985.1	55514.8	60759.3	55517.7	49030.2	53490.2	49655.5	51652.2	49057.2	45270.6	55008.1	48707.5	42186.3	49046.2	57864	54036.8	51580.8	50993.1	61207.9	37134.2	55096.8	52073.4	59708.5	52327.1	60567.4	54510.9	63195.4	55702.2	71375.8	1.43882e-10		71775.6	56243.2	52853.8	52981.6	58914.7	61743.6	62409.3	61967.5	53219.1		0.783597	0.736375	0.738156	0.820817	0.860231	0.869506	0.863351	0.741465
672	261.125	6.09426	0.85057	315339	314876	334742	530974	530092	442971	369530	398812	410188	431095	393954	396519	365581	351692	357114	409091	335554	317531	433953	420864	347001	295474	331994	322654	251978	324148	280267	329696	288322	281120	469080	404778	382067	432366	414917	418892	410235	394054	432605	382657	347781	395395	297566	259563	322760	297502	338314	311363	278351	272315	281661	297251	266540	223056	248971	200115	247322	370207	320403	326310	304738	325206	313138	305856	304098	305006	316098	313267	300976	309303	299910	333426	292962	333258	332533	220067	218804	192766	239611	239137	213951	284518	243998	258717	330176	342498	328975	361067	343520	357243	372352	308919	312591	341728	296207	272771	288880	318068	348698	292428	326114	312805	251286	228585	253621	241342	218816	272687	281788	225753	252900	384940	358246	369097	367563	322053	308383	317944	291400	246672	391649	313811	343828	438646	385006	430200	292722	302233	308316	305892	316161	348591	396033	462987	417065	424244	415807	334468	362850	332140	277407	283289	284033	298121	289096	294972	291974	236155	253099	303410	277780	277607	259520	320661	330199	339266	370032	335277	313559	325013	335392	360434	346269	321506	310546	289159	322728	313557	293725	299894	284187	323025	391268	259571	340324	249494	258135	292427	296013	334085	409581	391364	263765	328480	292769	305454	290756	297902	349770	366719	366575	269514	267736	280346	327668	343462	348324	333231	333138	357849	292431	336007	343294	272332	357880	382904	380178	359982	382802	349221	362954	381484	392154	1.47437e-10		405758	363075	301609	295559	295955	370188	305222	313571	341518		0.894808	0.743323	0.728414	0.729388	0.912337	0.752227	0.772804	0.84168
587	324.168	8.51714	0.855313	270861	332574	306581	644216	646654	495062	343846	388738	352912	316815	311422	265454	203823	187367	207283	258636	220472	191719	261024	248432	166216	221908	239371	247920	264495	283015	235936	278408	225108	208817	304655	310867	256081	343116	307977	311677	310035	294380	293554	289564	279717	269023	181640	214041	193566	215520	235548	208232	242694	269730	248696	238645	235705	219908	192184	179644	215788	327400	314182	316074	265903	244331	207612	231460	226836	229394	236590	221052	276017	252587	247904	271621	192480	207479	242428	233521	228509	213796	163926	178167	182697	240918	196348	191162	362030	325389	356188	367423	344096	294810	325360	299532	317692	268746	273017	239726	247220	287718	272002	193970	232993	225214	266970	184468	246147	232199	217070	281682	217542	216947	227320	308980	333863	291026	344397	337126	287663	221584	228538	211699	235145	224191	256281	272464	271803	279862	160790	264271	261586	198397	249268	261331	309224	312643	314912	320177	304775	275284	322232	363114	258813	295502	259637	274250	237632	346052	345155	338032	333001	359962	292933	316797	285265	347424	375042	414030	376288	346943	334882	384534	382576	254281	257560	268401	247355	238669	301101	274861	261687	305323	252950	307175	339536	353870	373149	310788	313784	300505	304798	258030	339451	315885	351615	349929	378638	304373	279126	318906	254455	257888	282040	271328	264397	251171	262494	264721	260833	252332	279172	336682	250187	320508	271462	141191	337736	299296	289092	230427	350938	239575	308757	297158	361316	1.53884e-10		389595	254900	240483	258967	255401	264537	327724	302287	277406		0.654269	0.617264	0.664708	0.655556	0.679005	0.841193	0.775901	0.712038
1381	118.923	4.41013	0.676411	30454.5	30175.6	32221.1	32623.9	33289.6	32789.4	29048.3	32260.7	33747	37659.8	38593.1	36353.7	38631.8	33972.1	38816.8	36285.9	39525.7	40548.4	37037.6	39522.6	37008.9	31371.8	32639.9	31764.2	34029.2	30189.2	30001.3	33005.8	31312.5	33099.7	29106.2	27939.6	33081.9	33134.7	29208.8	33672.9	32830.1	35714.3	33131.6	31570.9	32250.7	35377.2	38264.3	34479.1	35239.9	32940.7	33322.2	36250.8	20841.8	24274.4	23281.8	25226.2	23024.4	29042.4	19062.6	19031.8	20443.2	23139.1	33794.9	21185.3	28307.7	27275.2	22092.9	22882.8	19075.7	20193.5	36275.4	38954.6	34387.7	35433.2	33338	37759.6	37373.3	35926.9	39317.5	24307.1	20950	23791.1	33875.3	29183.8	29145.2	31118	31142.4	29227.2	25996.8	24513.3	25534.9	24069.2	29371.1	26108.8	30579	30648.7	28048	35776.1	38785.4	39189.8	35653.9	32193	37027	38412.4	37946.5	35128.9	24742.3	27100	20883.1	27115.7	24580.8	27258.7	23465.4	27303	27544.6	27911.1	28962.5	26630.4	25821	27046.3	26284.5	19661.1	20680.9	21954.5	34703.6	39803.4	39839.8	41693.6	37855.2	36617.9	29941	30857	31557.7	34827.9	33086.6	30733.8	29989.2	30040	28030.3	29646.7	28779.1	35359	41910.5	44916.8	43170.5	41150.4	40886.7	35165.6	39044	34945.5	36580	35543.6	36046.5	33220.7	37989.1	30289.8	37027.4	36536.4	33056.6	31596.8	30336.8	31189.5	33146.6	29565.2	26439.2	35475.7	41717	39692.4	38708	40811	42865.4	41414.3	41558.7	41650.8	39229	38852.3	37256.6	40113.5	36497.9	38177.9	40981.8	36502	39761.4	26234.9	32915.3	31733.9	29342	28278.8	29756.2	31707.6	29162.7	29181.8	36684.5	36222.5	34542.8	45301.1	41863.2	48217.2	36393.5	37749.2	35609.4	39786.3	39716.8	36197.4	45537.7	40921.3	34018.3	47381.5	24857.1	27717.7	28370.8	30991.5	22215.2	28789.4	30389.2	23273.2	27849	1.56136e-10		33268.1	33947.5	27106.4	30388.5	29076.3	33411.9	35629.7	36280.7	35223.8		1.02042	0.814786	0.913444	0.873999	1.00432	1.07099	1.09056	1.05879
3899	118.923	4.40994	0.792336	30454.5	30175.6	32221.1	32623.9	33289.6	32789.4	29048.3	32260.7	33747	37659.8	38593.1	36353.7	38631.8	33972.1	38816.8	36285.9	39525.7	40548.4	37037.6	39522.6	37008.9	31371.8	32639.9	31764.2	34029.2	30189.2	30001.3	33005.8	31312.5	33099.7	29106.2	27939.6	33081.9	33134.7	29208.8	33672.9	32830.1	35714.3	33131.6	31570.9	32250.7	35377.2	38264.3	34479.1	35239.9	32940.7	33322.2	36250.8	20841.8	24274.4	23281.8	25226.2	23024.4	29042.4	19062.6	19031.8	20443.2	23139.1	33794.9	21185.3	28307.7	27275.2	22092.9	22882.8	19075.7	20193.5	36275.4	38954.6	34387.7	35433.2	33338	37759.6	37373.3	35926.9	39317.5	24307.1	20950	23791.1	33875.3	29183.8	29145.2	31118	31142.4	29227.2	25996.8	24513.3	25534.9	24069.2	29371.1	26108.8	30579	30648.7	28048	35776.1	38785.4	39189.8	35653.9	32193	37027	38412.4	37946.5	35128.9	24742.3	27100	20883.1	27115.7	24580.8	27258.7	23465.4	27303	27544.6	27911.1	28962.5	26630.4	25821	27046.3	26284.5	19661.1	20680.9	21954.5	34703.6	39803.4	39839.8	41693.6	37855.2	36617.9	29941	30857	31557.7	34827.9	33086.6	30733.8	29989.2	30040	28030.3	29646.7	28779.1	35359	41910.5	44916.8	43170.5	41150.4	40886.7	35165.6	39044	34945.5	36580	35543.6	36046.5	33220.7	37989.1	30289.8	37027.4	36536.4	33056.6	31596.8	30336.8	31189.5	33146.6	29565.2	26439.2	35475.7	41717	39692.4	38708	40811	42865.4	41414.3	41558.7	41650.8	39229	38852.3	37256.6	40113.5	36497.9	38177.9	40981.8	36502	39761.4	26234.9	32915.3	31733.9	29342	28278.8	29756.2	31707.6	29162.7	29181.8	36684.5	36222.5	34542.8	45301.1	41863.2	48217.2	36393.5	37749.2	35609.4	39786.3	39716.8	36197.4	45537.7	40921.3	34018.3	47381.5	24857.1	27717.7	28370.8	30991.5	22215.2	28789.4	30389.2	23273.2	27849	1.56136e-10		33268.1	33947.5	27106.4	30388.5	29076.3	33411.9	35629.7	36280.7	35223.8		1.02042	0.814786	0.913444	0.873999	1.00432	1.07099	1.09056	1.05879
161	213.125	7.13223	0.584661	47214.5	56209.3	50340.9	0	63426.9	61691.2	45561.6	51343.4	48610.4	67154.2	58562.5	50890.8	38306.3	37115.5	37033.3	41803.8	38076.1	37919.4	38192.5	43111.9	35032.6	35929.6	34889.3	35078.6	36024.9	40321.2	32901.9	36938.9	34114.2	34174.6	29726.4	35500.5	25228.4	35123.8	29266	26718.8	26513.3	21876.7	21314	53706.6	52493	49817.6	59579.9	51543.7	51754.2	55605.9	60603.4	58830.3	47418	47399	46188.5	46272	48465.1	42484.4	42877.5	40163	48635.9	45459.7	43471.2	45617.5	51999.7	42794.9	48283.2	55569.1	48878.8	50593.5	44047	46817.8	51038	50357.7	51658.6	53550.2	53158.8	48098.6	50409.1	37357	35744.9	35690.6	35607.6	34690.2	35023.8	36675.1	39254.9	39433.4	49191.8	46749.6	41695	47103.8	40388.5	41182	45239.1	35321.4	40456.5	51564.8	52913.8	49334.4	51239.7	52011.6	53750.3	45119.2	47026	45839.5	47661.2	41411.6	47650.6	43241.4	36382.1	43216.9	35108.4	33625.5	36170.1	43898.9	48070.4	47222.9	45797.5	45448.4	44527.1	46129.4	42785.1	50391.1	44574.8	47359.9	45554.8	60006.1	60230.2	49028.7	39651.4	45450.5	45331.2	41255.1	41328.8	40466.5	46851.1	44050.9	49915.6	51078.7	48008.5	56500.7	52480.4	65945.2	47095.8	43745.6	47411.3	43463.1	48340.8	44512.7	39902.8	44098.1	34441.5	46936.4	44083.3	43128.4	36303.2	41629.5	38123.8	44734.5	43407.6	45531.2	0	41897.6	37251.9	49085.7	46935.8	50222.4	45740.3	52016.1	49583.5	48614.4	41604.7	51569.8	36066.6	45021.2	39756.9	45107.3	35845.2	40704.4	44621.8	39318.4	39620.6	39880.3	40229.8	43051	42622.9	42928.9	38298.2	36677	36727.8	36699.5	0	53050.6	49778.4	44153.3	47942	49676	43926.7	43991.4	48129.8	49457.9	50187.2	56308.2	40672.4	43953.6	54498.3	23681.7	45197.8	53234	45224.1	42125.6	41641.9	46601.7	43408.7	45972.9	49202.6	1.66237e-10		50083.8	34008.6	49500.2	43149.8	45464.4	47067.2	42956.9	42909.3	44480.7		0.679034	0.988348	0.861551	0.907766	0.939769	0.8577	0.85675	0.888125
2324	259.178	8.53151	0.851692	55181.3	53261.9	48280.2	56905.4	68947.6	57030.1	44277.1	55301.2	47856.4	50455.4	50573.4	44446.9	36185.3	35332.8	35765.2	54835.6	44020.6	45619.9	47680.8	47996.3	39417.4	43872.5	46529.8	45452.2	48310.8	58095.9	49611.4	51464.4	49704.2	42455.4	57850.9	44813	37159.3	55785.1	46310.8	46128.4	55256.8	59451.8	48009.4	40356	43812.5	44606	29570.1	34430.8	36783.4	34015.5	44453.2	38545.2	45068.1	50907.8	43489.2	37881.3	45201	35382	34544.3	33480.6	30691.7	50460.3	40657.5	46088	38979.4	37091.6	37807.4	34735.9	35070.2	41058.6	34935.6	32373.2	39750.8	41593.7	36733.8	38704.7	35082.7	42040.3	38838.9	33214.9	32655.2	32920.3	27660.3	31841.5	34440.5	43108.8	33856.9	31438.2	51651.7	36781.8	44318.9	50220.7	42168.1	38944.2	38844.6	36737.8	34122.2	36645.3	39832.9	40274.2	37611.4	43271	42698.4	30627.1	32873.7	35859.3	37102.2	35610.6	38263.6	37982	34759.4	41569.1	36877.8	33510.2	33171	46203	41709.6	46168.8	46075.8	42911	35697.1	39925.9	36802.7	37010.6	44832.2	41601.8	43199.1	46296.5	48052.5	44190.7	38085	46806.6	49988.9	39275.9	43791.2	49611.4	47258.1	55453.1	46808.2	42450.1	42077.2	40231.7	43767.9	48316	33657.1	35763.1	37130.4	37548.1	37123.9	40760.2	42888.6	41039.5	41045.2	46309.8	40905.1	38156.7	35009.3	40900.3	47490.3	46618.2	42700.1	35238.2	37748	43886.1	39145.3	38567	40699.6	40842.1	33530.2	31179.3	38842	42679.5	35347.7	42551	37309.5	43714.8	46246.7	45289.4	49383.6	44688.2	42424.8	42516.9	44067.9	37411.2	44454.1	44787.9	36448.2	46058.6	40759.4	30877.6	33199.1	37987.5	34857.5	39253.2	44844.8	37467.1	38933.2	31317.6	44337.3	40533.1	37175.5	38861.1	43638.9	53540.9	39971.5	51690.9	47551.3	45746.3	44996.2	37577.5	33503.8	40032.7	45768.7	41023.1	45554.5	37675.2	44007.7	1.70412e-10		52709.7	47152.4	39450.7	37694	38557.2	45281.1	40557.5	40439.4	41594.4		0.894568	0.748451	0.715125	0.7315	0.859065	0.769449	0.767209	0.789121
1338	354.158	7.06936	0.850904	151733	146188	173255	232393	235225	197776	180307	160844	172774	185928	175660	164970	111917	122712	110727	141669	128731	120323	128767	121099	152942	121690	129162	117155	155737	128565	125340	126693	138100	111127	148825	137993	118821	139612	155642	112769	127010	116214	110291	168800	145757	147385	127256	124411	116727	143813	144309	152064	155666	140418	123725	116407	110676	112877	106643	113472	129319	170597	148968	156554	127578	115446	122306	135604	135298	140047	128050	133062	119686	148458	140973	163597	138252	140977	126985	101006	90765.1	93654.5	150484	126715	157207	155568	132883	112526	142122	146459	150227	146021	118228	144667	154949	117193	120327	129193	162226	154935	150301	161474	166378	157231	154191	151752	144452	133020	122998	141032	138914	140499	119580	121138	135515	157539	171165	166619	138034	174991	144848	127490	139017	117563	127474	137364	163954	173187	172968	156919	133924	139461	137849	132160	177288	176692	175696	144836	153483	160548	151525	150510	201258	153953	132818	137233	151933	148809	156600	158655	158503	151846	138664	162852	141018	153547	129259	144281	153288	172562	146155	154366	159432	153011	152288	127804	122082	144888	152284	126101	158055	149736	142610	157810	166183	145194	180841	191300	143018	171639	137210	153161	164664	135861	146983	131606	146778	153143	162431	131685	147995	147567	125514	137217	126944	139531	124635	134778	152356	121525	120703	146014	117672	147797	138712	138806	136444	65265.9	117347	150339	138827	107687	142566	116148	136608	115337	118207	1.97526e-10		181421	128135	134523	133577	145263	153843	152618	149579	128679		0.706282	0.741496	0.736279	0.800694	0.847988	0.841238	0.824484	0.709284
922	346.159	8.22807	0.843302	218011	220170	204670	278926	272534	221143	225085	221566	216650	209499	208432	195446	168824	164956	185657	216823	152680	179689	192038	201015	175723	148648	187528	159341	203851	175026	183975	188592	180003	173747	201988	217972	203145	211314	223956	208680	201240	185630	235822	215347	204225	200959	229962	222912	223137	231553	243200	223087	191695	210110	190400	218903	212786	178920	227374	218137	240240	235832	209031	210664	248229	245866	257394	241405	241658	206173	181703	195588	187782	181963	168296	163483	202453	179830	197515	172988	163014	175016	149818	139944	153288	188573	183829	157525	224996	225148	219179	222896	192823	190837	203366	178470	191882	217199	189502	228610	185719	213975	204190	205218	204180	219908	218287	183948	196246	195775	185596	202511	227292	194323	194338	258253	238899	254479	231977	216507	200850	237376	236146	212837	211737	175391	202540	205855	208012	224179	180781	162081	184130	185084	198078	215688	231418	226807	225920	226357	180985	210137	205656	231975	170955	191827	178777	168451	189615	222100	212133	204376	202634	226615	212790	213595	183416	213254	214197	214486	212717	208972	195661	216199	219473	162146	193705	190817	192012	159751	199426	192986	191802	196520	177832	168644	209512	229444	244656	237494	212691	209292	218106	177255	194557	215643	219028	217861	225137	161793	183342	203077	169867	178262	195413	202673	189596	193482	191086	191419	183534	193125	196447	210524	200399	215564	198419	151870	183310	192135	169417	162338	206259	170831	200924	192852	226038	2.05113e-10		224344	189921	221452	185019	213116	202650	205001	199427	190631		0.84656	0.987107	0.824711	0.949952	0.903297	0.913776	0.888933	0.849727
2254	157.036	4.69451	0.85091	49627.4	43297.1	42443.4	49780.2	47808	40502.2	51475.1	53984.2	56772.1	63364.8	50747.8	41122.7	51701.6	54334.4	53372.4	60416.7	56843.3	49374.7	54041.5	63701.5	55381.3	38563.4	46716.1	46638.4	42132.2	53955.9	46258.5	35001.2	43708.5	46342.1	59827	64084.4	46764.5	53300	57869.9	42399.7	61655.3	52827.1	48453.9	46992.8	47986.7	50770.6	45219.4	42225.8	41177	37571.6	40066.4	47729	42518.8	40465.3	42632.2	41469.1	47277.8	39067.3	34720.3	29435.6	32338.5	40829.8	58280.7	52007.3	41415.4	43886.1	44072.7	40713.8	40252.9	43239.2	31475.3	37476.3	44202.6	37400.1	46500.4	37066.4	41183.9	36371	45627.2	41610.2	40134.6	33404.4	48647.9	45374.8	44011.1	45611.3	45678.3	52702.1	39540.8	41906.8	48066.2	47180.2	44008.8	42538.9	43048.7	46435.4	53243.3	48243.7	50984.8	44082.4	32400.4	36431.3	42330.1	37812.2	38384.8	44441.5	36862.1	31510.3	40909.6	40494.3	37674.7	39599.6	36848.5	37977.7	34360.6	40908.6	46104.5	46560.1	44989.6	43234.8	36180.3	41114.5	48199.1	44343.4	57369.2	46254.5	50722.6	57948.7	44707.1	50940.2	44189.3	55369.1	54512.4	56105.1	49866.8	54461.4	54906.4	49381.2	51078.4	50694.8	50671.1	50092	51382.6	53132.2	36192.1	39066.6	43715.9	38804.4	38939	48514.3	46968.7	40283.2	52318.6	55838.2	44435.7	42450.2	41861.6	43647.1	38544.6	46869.3	51817.4	38102.9	43402.1	40829.3	36703.2	49402.7	43467.5	51072.9	39475.8	40267.4	42119.5	53187.6	34118.4	45013.2	53750.7	51926.1	66297.6	51125.2	42721.6	56986.7	43079.1	54146.8	45960.1	42896.9	49216.8	39653.5	39066.8	42411.4	34747.7	40148.1	40876.8	33499.1	40234.7	40511.3	45591.3	44610.5	43127.3	43561	43815.1	45013.4	41129.4	37183.5	54431.9	54561.4	56344.8	52443.7	49941.2	56300.4	42475.7	56846.6	36456.8	47878.2	49999.6	57752.9	44959.5	40872.9	41308	2.16119e-10		49243.7	51320.9	42754.2	43422	40851.2	51716.4	44329.6	45431	46694		1.04218	0.868215	0.881777	0.829572	1.05021	0.900208	0.922573	0.948223
3667	169.862	0.722509	0.818241	23050.1	21866.5	23167	23328.5	24018.1	24553.8	24917.3	25306.2	21986	22890	21724.9	22943.7	22640.8	21119.8	20551.4	24682.8	24646.8	23871.8	22027.9	25449.3	21651.2	15702	23142.4	19666.4	18810	22466.1	18133.7	18780.6	19481	20300.9	26094.8	26571.1	22954.9	19502.4	27853.7	24100.4	21833.7	23503	19709.6	28492.2	24286.8	23594.7	23832.3	25644.7	21778.3	25253.7	29789.1	21450.6	23016.6	22267.3	20926.2	16573.8	16721.8	16945.5	20691.4	13566.3	18560.9	28977.3	24383.1	23150.8	21135.6	20077.2	22203.7	23838.7	23721	22799.2	24883.8	16045.4	22756.8	24174.2	20861.5	24746.2	21553.1	22082.2	21189.4	15105.4	18289.2	12718.5	18917.4	18476.5	18098.5	20054.3	12974.8	14391.4	20165	23381.7	24524.5	23834.5	22200.2	22874	23731.5	23411.9	20427.7	21978.3	22356.9	20414.8	22403.7	22393	23535.4	22648.7	19961.1	22621.4	18385.2	17149.2	19447.5	16195.7	20591.2	17303.2	18945.4	15587.2	17744.3	23840	24066.9	23960.7	27631.4	21496.5	19764.2	22308.8	23883.7	22640.2	19856.3	15494.7	19796	24243.4	19345.4	20955.9	11840.6	12114.4	12036.8	13538	17544.2	12096.8	14931.6	10740.8	15204.2	20158.7	18106.8	25701.2	25787.3	26250.5	22513.6	18498.7	19314.8	22809.7	18733.8	22858.3	23090.6	22101.9	19708.5	19776.4	21129.2	23027.4	22608	24685.7	22318.7	21776.7	25881.3	26103.8	22555.1	23562	24467.5	21814.2	20400.1	19441.8	19187	20188.9	26064.7	20322.4	22226.4	21726.7	30371.5	26684.8	31581	33927.7	28080.3	26429.1	24561.3	30300.7	29900.7	19656.7	18968.2	23850.5	24938.3	21112.7	23533.1	22898.8	24226.4	21481.4	20563.7	23846.8	23670.5	21474.3	17802.4	18155.2	20476.5	21336.5	23257.2	25486	23641	25935.7	23479.6	27111.1	20351.2	28718.2	28456.6	20488.5	19085.8	24793.1	21959.4	22406.7	19495.3	24926.2	21380.9	2.27679e-10		23312.7	22046.2	22358.5	20268.7	21083.5	16353.2	22719.2	24217.6	22731.9		0.945676	0.959069	0.869428	0.904379	0.701473	0.974543	1.03882	0.975089
514	348.157	7.37864	0.843731	806816	816035	708924	1293324	1502145	1261510	965290	958300	898554	815334	849152	815149	542108	517919	509303	668048	532959	589995	576277	558060	655800	522168	598183	647102	585655	592257	564628	553568	619700	600604	732895	680370	687181	787657	703646	773313	711907	757982	731447	769249	753216	706071	637807	693597	636503	651734	634345	638680	714670	607832	685659	691132	644250	686763	655715	576078	625818	886192	844813	830723	898915	897329	788934	795999	772032	865812	628327	637453	692408	633971	608402	658118	611253	600174	606127	532293	480797	543997	500254	534419	531933	624640	571911	575086	870080	884547	851965	946259	724745	854594	854291	682905	787298	795922	758348	741403	694389	722137	733004	636120	698507	710333	726400	644853	685950	702364	648370	634199	720690	697939	692491	864247	822429	993537	936230	986028	884158	771840	751410	702092	647263	612970	774767	840453	798371	855451	574584	738766	795334	708390	711538	765528	912012	1042184	848248	905224	808602	661720	786730	821138	652904	714154	731918	690719	677484	785578	787593	752927	759065	860918	831733	786648	658879	810960	799508	871934	883555	952802	949133	1018357	920668	658298	728553	670427	685476	644746	720548	732322	603943	731403	659695	652822	858091	825941	790601	806388	720110	764207	817695	820580	848694	969192	843486	859612	894332	801092	769773	884217	498307	600940	622246	704248	625211	675971	582685	599272	580973	654305	588920	731443	568187	695971	618249	378296	787989	783327	749557	549544	786763	637194	744862	768252	772463	2.41137e-10		974211	629657	725551	669228	753903	784687	798626	768972	652207		0.646325	0.744757	0.686943	0.77386	0.805459	0.819767	0.789328	0.669472
2347	126.001	1.73137	0.850799	21071.8	20970.4	20182	61245.8	60650.2	54659.3	34405.3	35484.1	37666.5	26963.1	26675.7	24460.6	28505.6	32976.9	29544.6	43461.8	30104.5	31690.6	44017.1	40457.3	37309	55015.8	60114.5	66166.4	23166.6	27037.4	22932	81359.2	61431.6	43469.2	52134.8	44052	41849.4	47595.3	45854.3	44329.5	54011.2	56706.9	50358.4	25789.8	25362.8	27026.3	25806.2	29454.7	27883.6	32627.7	35303.4	28276	18520.7	17498.4	19111	19307.6	20430.7	20072.5	21920	17698.5	20040.8	42122.6	37714.1	33949.5	41861.5	43634.4	35914.1	36513.1	43079.3	36195.9	28994.8	37569.8	33856.8	37140	31553.1	35061.2	32457.1	31948.5	32091	24189	23335.2	20029.7	19639.4	22094.8	21988.3	26168.1	23743.1	26159.4	42764.5	43688.6	45748.6	43234.4	41755.7	45665.1	41641.7	37766	40041	29942.8	30561.5	31845.4	26333	29311.9	28202.7	29045.9	31769.7	33006.6	25219	23928.2	24173.5	19529.4	20684	21485	24304.7	22254	22804.2	42134.4	40614.9	40115.4	40424.2	34969.1	36975.7	36279.5	35540.6	35004.8	26776.8	26269.8	29697.9	31106.8	36050.9	34782.6	18730.6	24232.7	21346.2	29505.4	31171.7	34878.5	44309.3	46498.9	45742.7	43292.7	39365.1	22383.4	25366	23369.7	19931.6	23024.3	22244.7	25482.2	23754.6	25018	21728.6	24461.6	22546.3	28047.8	22340.9	18279.6	20086.2	32905.5	38167	37782	31797.5	39469.2	36033.7	35160.7	36764.3	26478.9	21459.1	27169.2	24221.6	20997.5	23064.4	20721.4	19995.3	25592.2	19163.1	16741.2	28741.6	29455.7	48150.5	23063.8	22522.2	22061.2	24209.7	33558.8	40469.5	38447.4	35998.7	33823.5	35719.9	31201.5	31902.4	35880.5	34014.6	35265	31929.9	22529.3	23703.5	26214.5	38286.9	37761.3	34035.6	24228.5	24155.1	25251	24231.9	30535.7	31285.4	22621.2	45323.5	44088.9	41155.2	43067.2	47964.5	44224.8	41240.3	40953.8	41875.2	2.43332e-10		35369.5	44283.4	29004.3	33128.1	30239.3	33162.3	27339.4	28178.2	34237.7		1.25202	0.820035	0.936627	0.854952	0.937594	0.772964	0.796679	0.968
606	201.125	6.73691	0.831663	682512	668494	669918	737559	822953	733521	680369	708736	713269	985374	895842	819533	1010626	1012607	1032576	1045996	1023755	959728	854203	999252	969362	681569	737307	656986	696022	709842	680594	739279	729033	634606	879849	868544	827294	788344	803186	768721	901298	791405	823157	907250	889150	882124	717434	758992	740887	750223	783308	805457	590994	591192	561753	521574	510469	481620	455890	476900	473093	672716	624119	653111	529282	534708	547026	558196	547807	594482	753006	779596	781200	812876	823616	863741	845852	817960	869387	459004	472172	491824	462922	539994	547144	599994	583183	523311	614411	572286	610493	675502	667757	630371	656376	595490	612644	902246	757944	822682	759892	812404	815080	703896	708598	730944	563434	478664	479063	502253	488834	533742	418444	465604	409938	610853	617859	619162	628816	603006	509633	536126	555363	529893	841579	801954	880675	1099884	985480	949581	530881	635951	571491	646533	724911	682531	678877	725680	624822	721396	691853	830646	950722	945428	807957	799037	753541	774238	771125	645472	655185	560930	526668	665385	622440	635331	580948	654040	663555	661179	688821	668778	598422	612490	649500	825614	913813	889331	794166	773452	826889	767255	734465	866217	637329	643236	707621	635732	740463	627697	636029	634573	686693	619772	720853	667552	607804	655981	637524	582247	574342	629948	847128	919082	878140	807072	767533	764506	921626	882799	782714	746709	730109	778139	691350	659300	757444	835061	701691	739724	705557	709227	736360	790401	655885	671987	621762	2.48806e-10		759840	837968	635547	650350	613495	752593	696743	705059	764052		1.10282	0.836422	0.855904	0.807401	0.990462	0.916961	0.927905	1.00554
1806	367.067	8.5115	0.852253	10502.1	16325.3	15723	25699.9	32016.2	21582.2	41985.7	46331.1	32497.8	47152.9	38085.4	34116.5	32881.5	32447.3	38096.5	54233.5	31259.2	30280.5	50383.6	46434.5	35372.4	12999.9	15188.5	15039	11818.6	16195.4	13173.2	17240.8	15064	14015.4	45168.2	45991.4	42676.6	50128.1	59109.2	41370.9	44487.2	36535.1	39984.6	26565.8	31356.8	33307.1	15761.3	17467.4	15689.1	14284.8	16298.7	15100.8	9168.74	12123.6	10892.4	9699.85	7656.98	6640.75	6261.22	5030.62	7618.28	32955.9	37182	28137.3	13309.8	17291.3	13284.5	17082.8	16663.4	12647.5	25963.6	24248.1	31878.2	20758.7	24965.1	26163.6	31070	27818.5	35216	7712.65	11200.8	8868.13	2136.12	4657.64	3748.85	6543.1	5692.62	6151.63	26460.2	43171.4	51628.8	46373.8	35052.5	35062.9	51881.4	38315.4	46383.2	36258.2	35149.5	25755.1	19015.6	29611.9	32020.7	19456.4	22675	22290.7	13737.2	10495	11007.6	10777.4	8318.9	12191.2	8387.44	11329.4	8277.84	31580.3	24031.9	28259.5	28925.3	31985.5	27091.1	15476.5	15549.9	12563.8	22735.5	22607.4	26573.6	33414.2	29635.4	34902.1	3908.72	6786.47	6938.08	7711.11	8440.93	11223.1	32863	35852	34808.2	34813.6	40482.8	34381.7	42232	42066.5	28223.8	37203.2	32634	31394.7	24903.6	31956.7	27171.4	23336.7	21888.5	35222.7	26874.9	26660.8	23913.5	46699.4	48174.4	48050	63880.6	59716.2	40591.7	43323.7	48633.2	27626.9	32279.8	36155.8	30694.2	32179.8	32307.7	20295.9	28881.7	39100.1	16453.4	18813.8	29483.6	36225.4	38313.2	25394.5	20602	21811.4	28063	33050	67928.2	38338.3	40154.1	39478.1	52433.8	38486.6	34476.1	40401.4	27447.5	33253.4	31586.9	27128.6	26512.6	32742.9	36716.5	37855.1	27166.5	24720.7	27309.6	29996.6	18060	25561.8	24898.7	23435.1	34628.7	39909	40772.4	46916.8	69168.8	36660.5	32514.8	38689.6	63384.6	2.4939e-10		30168.2	32873.1	16647.4	25121.5	20452.6	23158.6	37047.2	33312.2	34281.5		1.08966	0.551818	0.832715	0.677951	0.767649	1.22802	1.10421	1.13635
2064	217.139	8.6836	0.851085	50251.2	41771.4	54226.4	71631.4	87035.6	62313.1	44132.9	70178.1	44444.1	64151.4	48816.6	47927.3	40923.4	32707.6	44238.1	50501.5	41150.9	43229.6	52701.2	47299.2	39888.6	35440.2	43243.8	52652.2	43010.7	49999.1	37407.8	40264.5	38222.3	41563.5	56753.3	65506.9	58406.6	50053.5	57854.8	38425	61140.2	55880.5	54711	40568.5	42352.4	49062.8	31965.2	31316.4	39486.8	38930.3	39446.6	44980.6	39552.9	44692.6	47547.5	44740.1	41886.7	30607.7	39992.5	31527.2	37774.4	53283.7	58021.7	56939.5	41986.9	42878.8	39843.8	43099.7	51577.3	39771.8	40864.3	41667.6	47910.6	37261.7	45541.4	43052.2	44528.1	41383.8	42923.8	38328.6	42432.3	34896.5	20548.2	20248.2	24456.9	32631.3	28815.5	36463.6	49857.9	52430.1	61134.3	62489.7	48878.6	57489.8	59654.2	48626.5	60682.6	33249.2	34546.2	33895.8	34410.4	42122.8	40058.4	26751	33746.2	27028.1	26329	25630.3	23264.8	35006.4	31297.3	35119.3	26036.2	23429.8	22308.4	36886.2	29598.6	36399.3	45871.1	53926.5	37335.4	40053.5	44397.3	42343.2	48543.2	42981.7	54917.1	50414.6	58224.3	58887.3	33756.7	43817.8	39771.2	37781.8	45601.2	46948.9	51540.4	59314	61046.4	62207.6	46234.9	56792.3	55713	57818.2	34302	52961.8	42744.2	47265.2	44829.2	48042.8	40896.6	38718.8	46535.7	49956.4	46418.2	53795.7	43185.6	47164.4	49734.2	57914.1	54732	59203.6	46275.6	63162.9	56428.6	36843.3	46099.9	52347.6	41974.2	42665.3	54378.7	39355.8	37324.1	51712.9	28311.4	41638.1	57856.6	56516.9	48578.5	48941.7	48714.2	45747.4	44011.5	40753.6	53589.2	49321.5	48584.9	49644	61772	42062.7	39209.5	46478.6	44573.6	50949.8	42294.1	36349.8	40151.7	41152.6	44511.7	51478	39740	39330.7	48022.9	47838.3	46365.4	49181.2	51390.2	42167.6	39126.8	47126.9	52023.8	45670.9	55484.1	50659.3	40022.8	43188.3	50217.1	2.53099e-10		57240	47154.7	42364.2	43243.6	34112.6	49528.8	49774.6	46460.5	45560.7		0.823807	0.740116	0.75548	0.595958	0.865283	0.869578	0.81168	0.79596
4303	335.111	5.9175	0.85001	24651.1	19608	22338.4	38751.8	38591.6	42643.9	28799	31987.5	29338.3	19602.2	17159.6	21282.9	21342.2	15463.9	16184.7	20509.2	18214.3	19819.4	24026.5	17791.6	19399.3	17986.8	21825.3	19751.3	19073.9	18924.8	19663.4	18152.8	21490	16171.6	27136.5	29029.2	26315.3	31992.6	27492.4	27501.5	30140.7	23603.5	22806.5	11846.3	20600.2	20763.1	11913.6	10863.6	13452.5	17727.8	13850.8	14344.5	8949.79	16827	16860.8	12489.1	11745.2	11351.3	8323.17	10569.3	10108.5	17184.2	23040	22451.1	17694.4	13585.7	15677	14425	14265.5	12429	8530.49	14391.2	15853.9	15430.9	16773	17124.5	14481.4	16056.6	16598.1	9073.81	11804.2	13459.1	11263.7	16748.2	17305.8	17648.8	14476.2	13311.2	16926.3	20263.1	23566.6	28241.4	26729.9	23067.2	20707.3	19881.5	22651.2	18486.3	17506.7	16325.3	13856.4	14063.7	12805.2	15743.4	11353.1	13036.1	15069.6	13798.7	12014.6	14416.2	12614.7	12577.5	12959.1	14181	11331.1	17113.5	20003.7	23010	21774.9	19183.9	18187.3	14147.9	12551.3	12454.4	17884.2	14319.6	16573.3	23267.4	23419.6	22869.6	17096	20804.4	20233.6	15786.4	20478	23280.6	26533.5	24193.6	25875.1	31439.2	33230	10429.3	16873.7	21341	12696.9	14697	19549.1	14041.4	13772.9	16452.2	18876.9	17850.6	20493.4	22725.3	20706.3	16180.9	17023.4	19310.6	21296.4	24973	24890.9	26820.9	27028.2	21696.8	24096	21390.5	15783.3	15684.4	17350.8	16158.4	17696.7	16923.9	16576.7	11764.1	12455.9	24127.2	29516.7	17967.2	24177.5	20237.7	14396.1	22244.8	20446.1	27785.2	31376.7	29589.3	27480	22568.6	24073.3	21035.2	21197.8	20895.3	7952.42	15308.5	19206.2	13807.9	13789.1	12783.7	15121.3	15000.6	15456.2	13471.9	20594.2	22926.3	16583.6	21501.3	18986.2	9102.78	19334.3	28467.1	20602.6	21487.5	23945.2	23045.6	27133	26604.1	25869.8	2.95644e-10		27896.2	21918.8	14568.1	17455.2	15206.1	22193.2	19326	20774.1	18723.3		0.785729	0.522225	0.62572	0.545097	0.795563	0.692781	0.744691	0.671176
3125	492.293	8.78373	0.850795	27674.3	29669	29535.9	48535.6	48008.5	29508.7	29561.3	26614.9	30353	37748.8	34648.3	32549.3	30556.2	16716.4	28888.7	36346.8	27585.4	24414.5	32912.4	31703.3	27111.2	18801.4	29163.2	25720.7	29411.3	31543.2	23949	28220.2	25310.2	23706.7	32486.5	32633	21926.2	32167.6	28670.6	25482.5	36393.6	29542.3	30296.7	34026.5	29129.5	34259.5	31060.6	28967.5	29785.2	34724.2	31672.1	30541	27910.9	31240.5	27593	27596.1	24849	23399.9	30351.3	24590.3	28503.1	29143.7	36028.2	24341.2	32856.8	31695.6	27641.6	29897.5	30761.3	32900.6	22625.2	25156.1	30542.2	23889	28772.9	19850.4	19853.5	21397.7	20023.1	17707.2	17496.9	21561.2	21195.3	18780.8	20355.4	26312.6	19440	20050.2	26705.3	25794.8	27532.4	28412.6	23932.2	22841.2	28896.3	23217	25746.4	23520.7	30610	34858.9	25787.6	27939.8	31675.1	29937.7	28913.5	23828.4	31928.2	25097.6	24707.4	24871.7	23479.4	28135.4	30594.7	24220.3	25729	35757.2	21959.3	29077.4	24567.4	32259.5	26738.3	29490.1	30886.4	25066.2	30248.1	28721	33560.4	34290.2	31274.3	36193.9	18372.6	27486.9	28387.9	25930.2	28439.4	28323.9	24177	36026.8	32207.7	25660.6	30287.2	29977.9	33255.5	38789.2	23751.5	34211.7	28858.2	19391	27683.8	29462.8	23615.6	25563.5	27222.3	24250.2	31463.7	30162.1	20583.7	36636.2	34976.8	35539.2	31357.1	32141.2	23269.1	34319.9	26773.1	26097.5	27523.6	29801.9	26864	17173.4	35340.1	30555.4	25857.6	26887.1	25301	23099.4	31508.5	31069	33655.2	26016.7	21731.3	30885.8	26791.6	21512.2	33611.5	32487.5	24820.3	27623.9	24105.5	24449.2	20835.8	25768.4	15782.3	20167.1	27062.2	29624.8	28606.1	29427.6	25648.3	19140	25792.4	19492.9	21571.1	22464	19826.9	23817.8	23125.3	19899.5	28976.2	26908.4	18788.9	19074.2	28437.4	21734.3	22699.9	26276.8	21379.6	2.98639e-10		33700.6	28209.6	29832.1	23287	27838.4	29387.5	29302.3	27087.9	23429		0.837065	0.885208	0.690997	0.82605	0.872017	0.869488	0.80378	0.695208
292	459.315	5.67194	0.854661	819207	885663	865038	1675418	1769791	1196486	1150230	1189787	870384	1252051	916150	989440	905088	858842	931367	1284548	727694	950272	1093773	901500	891424	690608	912846	852220	823517	922432	743286	804244	804200	698585	1232767	1119684	983735	1237986	1105569	1013174	1265312	1204728	1192503	867434	868472	862328	639835	652316	667042	715564	773042	613911	602109	795235	677825	625435	546314	529051	539673	466922	548446	1141209	893796	909543	778938	563041	649352	728107	746111	762920	747485	749854	774365	665859	857747	868604	793987	763370	916218	575618	559490	403159	670864	663086	593303	728857	635444	617391	961578	972410	940949	1112375	1072884	988413	1069496	717253	1104711	765005	891445	866925	527421	835260	831180	563539	620856	687770	643468	546900	577667	518265	471565	581519	553799	469773	536263	992173	876710	1013156	899814	896246	626293	586326	657879	603254	940536	742432	952899	1126659	953275	1086173	618752	796621	613417	670477	827712	805377	1100167	1211879	1253534	1214982	989239	849530	965196	996145	650312	627921	711798	685167	752808	889135	842877	673047	648560	972796	867577	726025	698497	965733	992617	1025306	1149082	837805	793518	938328	918178	850534	754187	981676	695451	622589	793033	811384	749566	833336	996801	964478	1138319	994977	1165716	899262	785738	784934	817487	834428	1112876	1152485	886393	934556	1027796	691072	755275	812833	761558	822960	857849	726160	702517	698757	870227	727698	701100	912587	920696	943473	846995	1028442	1121092	873306	839838	1070166	1024632	917245	1040681	919608	949007	933939	1030134	3.11999e-10		1.13164e+06	968589	709777	799126	690388	935537	840748	883229	889627		0.855918	0.627212	0.706168	0.610079	0.826711	0.742949	0.780488	0.786141
1638	191.984	8.06225	0.853063	47447.5	55660.6	50799.6	36805.4	42635.8	31846.4	36338.6	37731.2	30114	60599.3	62529.1	71635.9	50882.3	49549.6	62901.9	69504.1	58145.3	56987.1	59407.6	62591.5	60836.8	51558.3	49428.2	49934.9	62692.5	50439.4	55222.4	54059.5	50577.8	52178.6	33218.3	42416.6	33547.8	34899.1	31152.9	31299	35975	33031.6	33206.1	62000.2	73927.3	70107.8	760.468	400.314	375.836	790.138	16425.3	4344.39	68689.8	57751.6	55183.8	48606.3	43106.8	54852.3	322.821	437.444	2374.59	36229.8	36686.3	40407.3	146.278	0	125.193	1177.05	5556.75	0	59399.5	61074.9	67180.4	65080.5	55400.6	70377.1	57881.8	58416.1	67298.5	45950.8	47776.7	50364.3	46670.7	50471.1	47314.2	58443.9	53517.3	46301.5	43378.1	39581.6	40703.2	34578.6	35849.4	38417.5	38399.7	36194.9	37289.2	50558.5	38466.8	50578.5	62099.7	67315.1	63200	29592.7	23157.2	38883.5	21366.8	22843.3	19033.6	63903.5	55701.1	56739	35894.1	32082.6	35649.3	19589	18179	20714	43608.1	34681.9	40856.6	689.068	416.121	441.639	55234.7	45974	57274.8	59019.1	61552.9	66407.7	44983.9	45721.5	50944.6	49156.5	54388.4	57156.6	30694.9	25808.1	31858.9	31239.9	32320.8	43564.3	44986.9	32156.6	30845.6	25142	41140.5	43718.9	42182	27206.2	25657.7	22528.4	21265.8	24382.6	23943.6	24506.2	24774.2	17270.8	14132.5	19495.7	18845.6	17134	21855.6	20781.8	22757.3	56861.6	57510.5	63507.1	34378.9	35623.5	31206.3	44222.7	48960.8	42076.4	33207.1	37700.2	32545.7	25508.4	18128.5	21285.2	26417.3	24067.3	26548.4	27221.4	34115.8	29634.9	20017.9	22358.5	21568.2	21951.3	22075.2	20320.2	63348.4	62280.8	63059	28816.7	32706.9	31032.4	61745.4	69299.5	62973.7	33715.2	39442.1	33987.9	28311.7	39178.1	43082.8	34081.5	37173.3	32958.3	32308.1	36913.6	38731.2	36658	38877.8	33167.2	31756.9	3.17155e-10		47012	48727.6	25214.3	49765.9	35046	47043.4	27094.8	32556.3	41824.3		1.03649	0.536338	1.05858	0.745469	1.00067	0.576338	0.69251	0.889652
681	460.317	5.67187	0.852967	186566	203228	184818	389462	395182	267739	259402	281550	228120	290494	202268	203231	201017	192498	226761	277688	176622	208260	259689	204823	202022	158127	175938	193511	189231	208701	176038	177269	175301	151990	283188	252611	223160	287097	253540	239305	249977	273945	274012	198230	203394	216424	146037	147462	141683	152432	184549	142137	159378	174747	141722	145188	118992	116196	123559	107383	126224	255732	204224	203105	183762	127783	139268	145378	160107	161286	167057	150774	164736	147229	188325	198013	190357	180014	215507	134352	122102	94978.7	148007	157154	133649	167583	137578	138938	221106	225069	217912	259715	245249	230534	239911	153745	246227	169566	197121	200794	122352	184278	187938	123508	129518	151673	137483	119788	133889	115041	101166	132834	123908	111664	120612	219138	193802	232976	205438	199570	143104	139596	139553	141723	212407	167804	213667	271473	212289	245503	146249	183402	142398	154818	191982	185600	246978	267107	294930	279564	225108	195352	217408	229828	146138	148110	152046	165142	165123	206504	187679	153562	149057	223984	197390	159704	163329	221302	213030	232104	257498	201736	179573	207796	205119	200593	176265	228431	157471	139870	176584	182735	161997	170764	218049	212769	250014	224732	269196	205560	169154	189228	190420	193627	252741	251189	205172	211630	243974	149976	181841	185593	165634	181406	191220	169924	150162	169114	195509	141042	164846	217472	204772	205551	193175	230049	273348	194620	201591	239075	221490	213230	248696	198140	218207	206090	229733	3.42491e-10		257672	218234	160236	181106	154742	214193	190771	199984	200964		0.846946	0.621862	0.702857	0.600539	0.831263	0.740366	0.77612	0.779922
2201	330.167	8.13546	0.831934	44363.2	48085.6	42362.2	60636.1	56049.1	53709.4	39089.1	50762.5	49172.4	48861.3	45022.2	44897.4	41938.4	37712.2	35374.7	44025.5	38303.1	41975.3	38698.2	42369.2	39474.1	38428.8	44484.8	43311.6	44105.7	44258.3	41119	40179.7	44041.2	34441.5	42356.6	48384.7	39065.3	47250.6	40855.6	42598.6	45107.7	48852.9	46851.7	45028.7	40831.5	40196.1	42742.5	44153.1	44415	40945.7	42993.8	46519.3	44256.8	44151.1	39178.4	43109.4	40109.1	41281	46995.8	46717.2	48243.9	49436.4	44354.4	46265.5	52998.8	53393.5	48269.9	53548.4	48096.5	50705	40740.9	39769.9	39987.5	21494.3	21364.7	22690.8	40067.8	34901.9	42743.9	38384.2	38716.1	36439.9	20241.3	21906.1	20974.3	45411.2	36454.9	36416.4	50955.3	49084.3	52776.3	22069.7	24313.9	23345.3	46702.5	42541.4	47254.2	40340.2	42082.1	39508.2	40589.8	42292.5	45330.9	39745.8	42028.2	43785.6	45995	38800.8	41158.9	38796.5	42321.1	44280.3	40923.7	45656.8	41904.8	50708.6	47447.7	48757.7	47455.1	47521	44654.7	50242.8	49938	44112.6	40536.1	36440.6	41820	45723.3	43504	47992.6	41137.6	44211.3	45554.9	36558.2	45350.2	52404.1	47722	57651.5	48030	51629.2	48487.7	44816.5	44113.4	45320.6	37906	46399.1	41513.7	36873.4	42583.3	52463.9	46183.9	54463.8	42912.4	49819.2	48173.4	44279.4	36942.3	49542	50625.1	50880.5	44610.7	47137.7	47865.4	48008.8	46111.7	41387.6	38252.2	42431	42810.7	39341.6	41456.2	43507.6	38780	44287	38611.1	42536	44506.8	50220	44242.2	49009.6	42576.8	44671.2	46310.7	40480.8	44075	48460	42590.9	46775.9	40095.6	43249.8	39989.6	46366.8	37804.1	37750.2	39623.6	33494.4	36612.4	39698.9	40885.5	34805.1	34176	49081.2	47948.2	50926.7	44686.9	48672.6	46344.9	37857.9	38104.3	46840.1	43696	42037.1	46733.1	46427.3	45782.5	46051.4	46383.8	3.68394e-10		48584.2	42058	45516.2	35269.5	43940	45573.7	45814.4	43223.1	42497		0.865672	0.936851	0.725947	0.904409	0.938036	0.94299	0.889652	0.874707
1830	365.202	8.45684	0.852918	57841.9	62677.5	51466.5	95175.9	104796	82954.5	58347.4	63525	63121	50597	53579.6	40346.7	37373.4	34976.4	31316	45854.3	39932	33540.8	43497.7	41161.9	35374.9	32728.4	46734.1	37501.9	48059.7	47994	40252.9	45303.7	41492.7	40689.8	56999	47912.6	42260.3	57080.7	51678.1	52169.8	48305.2	49611	48238.6	52072.2	51054.8	41304.6	52097.3	48956.7	52899.5	49406.8	53959.6	47374.3	57369.1	54809.2	52520.7	49262.4	45291.4	49259.9	62212.4	53309.1	53498.2	63174.9	60178.7	57535.7	72352.4	63611.6	62290.8	64331.1	60177.5	64167.4	40408.3	45191.6	47247.2	43938.1	50018.2	48429.6	38905.3	38985.7	40045.2	49982.8	44060.7	45307.1	35226.8	42881.7	42108.1	51624.6	46689	40742	68355.7	59782.4	58100.7	61946.8	56631.4	62631.7	61101.2	49651.2	53828.9	47154	44217.4	45415.4	50345.5	54087.7	48516.6	42506.4	49984.8	44334.7	52206.5	45400.7	52948.3	50671.9	48812.1	54691.7	52341.2	43925.3	58026.4	63253.9	61168.7	57031.7	58362.5	65195.7	50830.8	56193	60909.6	59716.8	45338.5	44866.6	49062.4	43491.1	53788.3	52942.5	47017.7	52847.2	54408.1	48275.5	47491.6	52697.9	67304.4	65860.6	63105.7	61831.8	55966.1	49925.1	53913.8	49413.9	36493.5	50308.1	41610.5	42125.7	47724	51319.3	61404.1	58500.1	55122.4	66184.1	56898.3	57642	48542.7	57388.8	59348	67543.2	64881.4	64871.2	50451.2	57511	63522.2	46314.8	45836.4	43379.6	45793.6	42497.3	52381	48529.3	44091.1	48841.3	45697.5	53499	61177.1	62101.8	62830.1	53416.1	56130.6	53209	62659.9	45998	61840	58744.3	62031.4	60099.4	60104.3	50897.1	52633.8	54463.8	44238.9	43320.2	44977.8	47442.5	46527.1	51626.3	46071.4	44450.4	47620.9	44757.1	42761.5	47484.4	44982	42618.8	48217.5	25376.1	53508.4	50804.9	45983.3	39302.6	47875.7	43457.7	46550.6	50630.8	48382.2	3.91022e-10		65369	43631.1	55351	49362.1	52527.8	53311.5	54693.5	53155.5	45558.8		0.667458	0.846747	0.755129	0.803557	0.815547	0.836689	0.81316	0.696947
875	284.136	8.39509	0.852763	201105	227596	209928	275253	287468	210572	206892	235079	216609	220110	212653	194493	197536	181388	180135	199529	189013	183093	206925	195086	177810	184153	200556	208374	231927	205962	180018	194702	217249	194597	240246	222198	184125	224084	206919	198005	215184	232696	216827	218571	198118	191948	219249	210789	215048	205359	209625	204270	193870	208482	191481	219077	206797	203580	238031	205009	238943	225723	211532	203928	237983	233893	226714	230692	236476	226090	172332	156610	184118	178157	183841	175242	180522	176232	162039	177908	189844	170494	153567	183177	159213	203314	174658	178188	208177	202009	183652	187368	200016	196163	203764	167944	197936	178825	189408	202698	184947	193316	183547	167531	184714	203440	201912	194531	204765	206902	203050	207764	205964	188031	189508	221137	214190	222511	200104	214809	181370	226441	211156	225116	178240	180975	188216	206538	199622	202407	207058	219948	233428	211612	214034	226287	214488	244905	216239	179997	192102	205212	215097	228378	194699	200972	185547	183509	185402	236328	237022	235983	233896	264530	238319	209055	194306	220557	225359	209060	229214	205365	208549	213646	207922	180448	179953	199784	182249	173990	206764	192415	177708	191759	189882	206190	237020	248769	245346	254306	224147	215923	252765	187949	209555	219588	205488	214007	222578	183047	166440	190753	156486	184647	159009	203925	176055	186786	167367	180108	193870	201212	196781	236863	201981	211285	213760	207820	193627	199068	198384	165736	198695	189149	188356	195304	223386	4.14747e-10		224813	202531	215232	182083	200285	206829	215330	205882	193186		0.900885	0.957384	0.809929	0.890894	0.920004	0.957819	0.915793	0.85932
2264	286.109	7.79784	0.85068	47615.2	47188.9	48502.2	71628.3	76951.6	62459.8	48867.4	57370.3	49284.3	57818.6	44302	49340.7	37605.4	37062.3	36602.7	47580.4	36496	42120.4	39078.8	40057.8	46002.7	36434.4	43989.4	49639.8	46513	50290.9	41386.3	45043	45054.5	35595	59547.2	59018.6	39441.6	53708.9	50361.5	46985.5	49024.8	53393.3	50782.4	45014	40306.6	38705.5	35023.1	31808	30890.9	36031.2	42042.8	39716.7	48549.7	40030.9	42395.3	36813	35951.2	29701.8	30800	30391.2	34738	54613.6	47061.1	49759.2	40162	41850.4	30771.9	37939.8	42824.8	40724.4	44177.8	41584.8	41254.7	41504.7	39106.9	32381.5	43267.9	43337.4	42671	32545.8	33047	30910.9	36412.3	33255.5	35290.7	41337.1	32748	36595	48513.4	49584.7	56868.3	54787.8	50221.7	43578.1	52189.8	43408	46536.7	43269.7	44477.2	44938.5	35989.9	43493.6	40015.1	28770.8	30013.8	36534.8	30631.4	32975.2	34374.8	34710.6	27999.5	31930.8	24508.3	24653.1	26277.9	51830.6	48006.6	52562.4	46788.6	45154.2	39589.9	34008.7	39030.2	37459	42188.7	38552.1	43759.5	45518.6	48226.6	48071	37424	43584.3	46608.4	41185.1	40831.8	44619.2	52596.2	47550.2	48724.5	58425.8	56482	48463.3	50350.2	51015	35322.2	50321.2	40955.8	38699.4	37331.9	52691.1	45454.5	43648.8	40825.7	55588	45475.8	42481.2	38843.1	59365.6	57337	59562.9	66104.1	57439.9	53888	53405.9	55387.8	37241.1	42406.8	48724.4	43332.9	39668.7	50879.9	40486.8	35052	47603.6	42635.2	48688.6	57533.6	54915.2	62481.2	46678.2	42718.5	45569.5	46041.7	46628.8	57954.1	60853.9	48967.8	48237.1	59780.9	44666.8	46135.2	47750.6	35162.1	45700.3	46388.9	40231.5	41800.6	35114.4	43179.7	41872.1	43611.4	44519.4	44052.2	48996.7	45049.8	56880.5	50636.4	41812.9	56207.5	55832.1	56535.2	38699.7	55198.9	55877.7	49647.5	54662.2	56331.7	4.15064e-10		55110.8	45141.4	39059.9	41651.5	37407.2	46138.1	49164.9	47912.3	47360.1		0.819102	0.708752	0.755778	0.678764	0.837189	0.892111	0.869382	0.859361
327	136.891	3.64342	0.782632	559639	592010	606887	654954	681215	614628	672309	673776	657529	509317	505111	488361	556866	560249	587799	651212	551860	579619	611480	680352	639664	615793	705890	676881	689366	669751	677007	696969	671406	653619	848751	808058	752892	775126	746750	730239	803632	826095	802447	489532	457817	483358	525382	518822	546423	516731	518827	545008	567754	582944	538932	586219	528836	535008	625656	580814	602955	579703	646590	609014	678406	719677	692772	621602	706056	680154	418642	436009	497313	479545	474613	489398	481440	468366	521168	492140	506197	491830	471536	512778	473040	550397	509501	531652	593179	627619	662121	631135	654960	642101	669487	626254	635460	464736	494514	509379	432152	414435	438446	462862	449961	522867	541995	511611	560525	504783	514277	477183	525507	578434	568029	627439	601343	584590	550851	550967	491139	659702	691527	650630	488645	468755	494346	537903	538948	498974	519909	549098	576606	532001	623350	595412	693800	669879	627960	660442	663722	488510	519138	561970	454454	449397	470281	470416	484791	538791	513349	496808	476347	560835	557094	556758	550520	684183	680460	640661	650564	646082	631528	623435	634244	468809	475190	453676	454897	481306	542782	491993	455217	480806	552198	568857	671512	565542	635698	578195	597210	603963	659109	565157	664584	675401	632210	655350	622481	598715	575754	642084	468933	481123	471884	436742	442654	424984	478630	473205	468892	625292	686516	689694	651499	688905	679885	866486	639096	662200	593203	641698	717305	663830	648808	610137	625998	4.16805e-10		601311	687769	580926	543432	532588	572926	555859	569211	593504		1.14378	0.966098	0.903746	0.885712	0.952795	0.924412	0.946616	0.987016
3225	314.12	5.67255	0.850819	46910.9	49551.6	39913	51041.5	58176.3	48509.9	50748.6	51456.7	46681.8	49938.8	43480.3	46171.7	49355.9	43554.7	49697.7	55694.2	42944.9	43732.6	46750.7	44207.3	50448.7	40850.6	56623.7	45141.1	47411.8	47532.2	44377.6	48998.4	42912.3	45977.4	52376.3	53869.1	45848.7	51193.3	50987	50255	45118	47491.2	50107.1	47763.5	51755.2	44335.9	38615	42191.7	38745.8	41681	44472	37286.1	37632.6	42732.8	42049.9	43304.2	41190.2	35559.4	44293.5	34660.7	40954.1	54739.6	44531.7	36064.5	44155	32020.2	42023.7	38792.9	41895.6	42597.5	43188.4	46067.5	37371.9	36544.2	46780.8	49776.7	39896.8	45642.7	49232.2	42048.8	37984.2	34848.4	41338.9	39438.6	46023.9	48512.4	47060.3	52378.6	47686.9	40895.7	42698.8	45007.7	53333.8	45206.2	46869.2	38679.9	43111.3	43218.3	43254.8	48714.1	40708.8	48219.6	49914.3	34519.2	46164.2	42869.3	38177.4	39077.2	38296.5	39596.8	40147.1	38131.5	36171.4	36757.8	44436.5	50035.7	43865.7	44277.4	46945.5	41242.7	41223.2	33190	43517.2	34836.4	47861.9	50122.2	47817.1	64312.4	46173.2	54581	54316.4	49524.6	44708	44356.4	63387.3	53035.7	49247.5	46451.2	51130.4	52182.1	43242.6	41386	49335.6	51618.7	41557.4	36064.6	44112	43593	36354.6	47758.6	48676.5	41951.3	41186.9	44457.8	46530.1	42570.9	42452.7	43589.2	45273.2	42409.3	47191.8	38339.8	47463.3	45448.1	49081	44980	40319.8	47127.9	39932.1	33422.7	40985.5	51442.7	51948.4	49386.8	43240.4	45583.8	42742.9	46052.3	55215.4	47010.1	45714.9	48986	47348.9	41113.1	42439.3	51779.7	44196.9	45419.1	47105	37316.2	42284.9	44153.8	43306.8	47366.5	47632.1	47728.9	42110.2	45317	42276.9	42507.2	42240.2	47861.6	44989.8	41327.9	51427.9	45976.1	51689.1	43948.3	42473	36069.4	38927.2	40226.1	46477.6	44434.7	43863.7	39394	45757.7	4.36177e-10		48548.4	47905.8	41705.3	44016.8	41759.6	50732.4	44100.1	45083.3	44213.2		0.986764	0.859046	0.906658	0.860163	1.04498	0.908373	0.928625	0.910703
1141	374.143	7.06914	0.851132	147348	165195	164264	303410	309810	278063	203569	204184	196585	179862	162044	155528	113591	114117	89153.5	121428	120414	123978	122899	127364	136102	123459	139242	127169	153181	152859	142712	135752	155138	131869	173913	141808	146092	198573	161506	165318	163954	133315	137949	160281	146609	146070	131316	107467	114379	151559	163399	145688	152358	149808	149994	134866	132949	122113	135429	128439	157210	198356	181000	182093	141094	136219	142611	164813	150366	166016	135573	141742	101006	108060	129708	133194	122366	155647	108540	110158	124716	107427	138163	152442	125474	156422	135241	129268	171095	158949	165049	184417	184210	173433	185078	135959	172545	156732	138020	135876	128964	146447	156302	132909	155469	136096	167770	135708	139186	164650	167629	148335	155406	141251	146303	189504	199790	193126	170038	182121	168818	162005	181399	150856	153286	136512	153030	176100	165177	157250	160595	198097	195136	172552	176267	208202	202620	196629	179395	195156	182373	149673	157903	152237	121376	142919	147531	133424	148559	219298	196542	199424	157163	213295	218747	204501	173766	175094	167243	215758	195790	240061	165291	214831	210522	132172	120542	120819	139937	149745	156695	124225	117792	149530	150022	172778	198561	208543	208281	204055	168132	192981	191830	180406	174665	176186	205293	180271	215823	164409	189848	181375	124799	130373	120778	134721	122098	137384	139783	132095	115521	166305	151867	199326	167926	167668	161752	81925.4	178154	162612	181223	128130	185233	151767	169398	148812	155868	4.36501e-10		205822	138995	147870	142704	157434	176963	180040	169441	148621		0.675316	0.718439	0.693339	0.764903	0.85979	0.874735	0.823243	0.722084
747	369.222	8.53129	0.854679	282217	319753	283016	397080	446550	382194	302050	324589	284460	295520	285681	264235	225322	205697	217422	267604	224713	225934	266373	234250	224033	248289	239079	237480	266652	279229	249289	282167	243719	230062	256295	238836	203516	297580	255370	257282	270111	270956	242608	299850	297907	284312	252239	293620	274821	287478	286290	284532	302350	296851	263520	275115	300854	249199	259674	264471	283520	335620	299543	286885	302144	318030	297247	281112	253115	322433	229739	229144	281704	282520	231954	255292	221622	255510	286320	221253	203914	227108	208356	219803	242533	268852	203861	226486	276125	284109	300203	303422	280205	290779	242674	235472	216152	306823	301178	283065	252742	301625	292850	259188	277375	268711	258320	239492	235616	247205	236765	274275	264133	242987	272251	292142	294510	312295	303674	302836	262408	307187	294796	293876	243356	248634	285006	295996	301977	300103	250108	310753	319854	245670	251745	257504	275368	341057	297487	267674	288306	286573	339630	333761	226490	260900	244504	271068	247972	296101	302846	294779	288906	313610	284941	262734	254597	293017	313686	338130	324096	294034	265324	328426	294656	258567	265764	265370	258721	214184	297244	263914	273402	300184	248805	273428	270182	291437	343682	315149	261350	284353	312455	251790	298046	306665	255167	301728	311740	231697	269968	273654	234480	264056	288234	281375	280541	243974	287586	275685	220980	247112	257092	326444	217270	287075	261187	173242	291178	227229	247368	233163	300449	247998	258915	235049	297925	4.42087e-10		322279	246662	287138	249822	276975	281212	290032	277728	259424		0.765368	0.890963	0.775174	0.859427	0.872573	0.899943	0.861763	0.804969
516	216.133	8.68346	0.85704	533644	591971	608223	747934	918145	647457	516777	735466	485898	517447	514294	524488	457704	376754	460826	523656	461064	455179	568848	501088	419742	397076	460973	566870	472978	542092	398810	435204	438606	440107	596577	713487	592947	520571	587854	424632	653847	603399	581655	448487	472112	517444	352790	365074	426113	437062	488485	477919	415629	513652	515243	472383	433651	329255	441109	356632	435316	562175	468381	636656	458527	443180	439971	456013	531624	416020	482907	438556	491404	401280	473821	474120	467073	432308	492522	390668	356046	395721	251034	286977	269258	364274	327382	394303	532913	578154	688177	687888	529178	621302	654324	488028	679757	376299	364622	379245	392039	437012	443328	293775	359019	317092	309801	277757	240485	371399	340149	380466	290074	255336	252071	432776	345923	405375	505644	584118	404234	446978	504176	470403	509764	488661	587039	542003	619187	500881	389448	476960	451228	405062	483273	515204	508641	623757	642278	669040	530634	595276	614698	623610	412433	562902	484446	519277	497098	498320	453751	418010	459756	526306	470397	577052	506323	533197	528324	676720	606524	610684	487530	648064	626904	402981	490262	580281	464008	476470	470817	474544	401128	551861	322443	438897	616091	613075	543026	507277	526512	525303	490351	454980	605977	494893	519032	505535	643374	462378	422830	473595	486099	531094	454702	401038	410234	454767	491376	559503	431019	446875	501825	519178	484268	523400	537030	450614	460162	502124	554472	444622	598593	547000	428326	458244	525861	4.80365e-10		611812	505650	455959	467941	377022	526062	539067	499182	488097		0.826479	0.745261	0.764845	0.616238	0.859843	0.881099	0.815908	0.797789
