## Extended Data File 2 for "Metabolic Preference Assay for Rapid Diagnosis of Bloodstream Infections": Data S2. Filtered biomarkers at 4 hours (1758 to 799 peaks).xlsx (part 3 of 3)

### Sheet: Sheet1 (continued)
Metabolic Preference Assay for Rapid Diagnosis of Bloodstream Infections
390	264.146	8.66021	0.85749	1318683	1235964	1336898	1246651	1263974	1127505	964734	1043987	916209	1241000	1095899	1178213	1088247	1088461	1248658	1284024	1029989	1109685	1245394	1154988	1122878	1244639	1391581	1328700	1167782	1276882	1098692	1372410	1112146	1143603	1239519	1085691	1059114	1092612	1073292	1067885	1115436	1117626	1047813	1073310	971371	1092142	919816	945993	986697	984826	975872	1003201	1261244	1168337	1191310	1145832	1145551	1019753	1041638	851313	994049	950734	909545	956210	921409	836865	845201	919924	909926	736419	1216092	1293675	1392226	1163116	1253257	1249896	1300803	1285248	1328512	1272181	1293235	1185706	527983	569393	789230	952926	1109861	1096330	1176003	1233099	1157470	1169412	1180589	1154927	1104026	1120329	1126566	1118421	1089121	1133911	1042390	1092298	1146456	914661	1007035	875876	1089914	1026233	1019434	1006114	1070881	1178682	1020786	984255	1010978	887499	981401	898727	1001932	1043954	964448	822406	859265	810362	1189932	1196082	1219764	1260160	1234392	1254534	1187343	1414501	1371622	1183517	1421356	1489744	1158644	1226359	1118645	1089548	1045980	1078005	1263237	1211560	1157411	1161408	1150458	1109650	1080737	1226069	1120916	1036463	1089561	1252001	1188626	1175383	1067194	1010522	893972	1011224	882052	949297	1039586	1067173	991923	1108123	1115342	1115656	1149593	1006010	1237664	1123710	1171641	1196846	584053	819253	1057913	1168789	1224029	1140538	1093268	1121330	1140772	828718	995568	991017	910820	989905	977791	892840	928430	1029455	1167119	1201077	1267894	1179848	1169457	1188860	1101248	1072022	1112259	1098789	1102208	1209018	1080844	1222569	1214643	1236785	1024030	1076628	980492	943920	1054050	1026431	1010298	995310	980723	4.90307e-10		1.16414e+06	1.16325e+06	991055	1.13408e+06	1.00361e+06	1.23895e+06	1.09227e+06	1.04145e+06	1.10866e+06		0.999233	0.851317	0.974173	0.862101	1.06426	0.938259	0.894604	0.952341
657	364.199	8.45697	0.854766	324947	328322	300770	556667	585072	465626	317712	361965	355011	296095	289706	238660	197159	205344	190514	255350	229267	200205	235290	237454	203191	198665	269308	228261	277748	286765	246251	250873	243821	231687	320217	277814	244183	311586	302763	285881	270192	284652	291744	287731	283581	232578	294782	277276	299431	285768	308621	286835	319090	293372	283355	275523	261942	272694	330482	289614	318293	375915	336860	316024	402666	359194	357398	352393	358592	357965	241304	241318	283986	258008	272231	288559	210582	228668	227316	267005	249647	246090	214042	242504	239452	280857	258751	232510	374882	339769	332114	351080	318434	353283	349920	264709	312015	258555	259495	257972	274905	310898	278801	240388	276989	249556	294466	259146	291433	278346	278565	312341	313958	262740	315657	337114	347025	335826	343523	356525	282194	320807	352621	325813	260802	253204	279947	247501	291684	292844	273439	299836	312912	267585	270503	282258	361241	373057	339050	343668	310502	288140	305442	310613	221258	287377	231772	242986	255969	308119	346080	320241	310593	368700	316059	331770	273433	317282	330243	376850	374776	343458	304205	341896	345532	257303	266851	241833	251772	242778	294443	282926	262316	292630	261294	306313	324588	331622	355225	299592	325732	304478	352148	270068	315477	329328	356149	336956	354350	302645	303356	291825	247889	254945	252004	257587	273772	275448	250493	258259	272690	248305	254078	281324	254815	239110	276163	137412	294078	301755	260990	213673	278933	252467	272764	266206	268244	5.15842e-10		368379	250970	311777	278374	296876	297649	310533	300518	257736		0.681281	0.846347	0.755673	0.805898	0.807996	0.842971	0.815785	0.699648
2488	330.08	5.67198	0.851104	32251	36227.4	25887.6	50494	55702.5	45022.8	42269.1	44286.7	33645.9	38393.9	30670.9	34952.9	30661.6	30033.9	30708	44153.9	26840.2	34066	40806.5	29387.2	35248.8	31075.4	34785.9	31870.8	34557.5	34251.1	30114.6	33687.8	33177.5	32343	40889.6	37835.6	38322.7	42888.9	36722.2	37800.6	41330.8	43194.9	41257.3	27254.2	29853.2	31182.4	22023.3	27195.4	26392	28156	29553.2	18704.8	23109.1	30436.7	25769.5	30798.7	19914.9	22616	24662.3	21474.5	24128.5	36344.6	37065.7	35466.4	27039.9	20117.6	26143.4	27175	31311.9	25450.6	28140	30808	28288.3	26350.9	29816.5	33929.4	28975.3	31464.1	35614.7	24641.4	22012.9	18531.5	27217.2	31279.7	24341.8	32898.4	32215.4	26898.9	36362.8	35422.1	30124.7	40241.4	39279.2	36030.3	39691.5	27434.1	40733.2	30059.7	34538.2	27100.1	21876.8	34284.9	28723	22180.2	24823.8	29894	28821.9	20820	23294.4	21290.6	21802.6	23511.6	21629.9	23985.5	24741.7	34330	34575.4	35980.9	34346.8	29518.3	22758.9	26586.2	24020.9	24345.8	32413.9	26643.8	35521.8	33600.6	37023.6	32030.5	29994.3	25611.5	26613.6	32480.8	32183.6	30209	36228.6	38499.7	35954.9	37811.1	34665.6	33151.7	37146.4	35312.1	24089.5	25706	32051.8	28236.5	25495.3	30329.2	34419.5	30250.8	25682.4	33536.5	34410.4	29521.4	28222.1	36006.5	33022.3	32569.3	38781	31868.9	29982.5	34583.4	28686.9	29473.3	26110.5	31983.6	27966.9	22816.8	30839.1	30215.7	27882.6	28374.2	30646.4	28283.9	33047.7	36128.7	43233.2	32969.9	31173.2	34023.5	34049.3	30607.1	42657	43687.5	31099.1	29701.6	37344.5	25696.3	26848	28314.7	27802.7	31317.8	31985.5	32397	26934.3	22992.2	29423.5	26046.4	28052.4	35646.5	38906.9	36271	33385.9	36803.2	40550.2	35495.2	30104.4	34215.8	34519.4	32211.2	36233.2	27451.3	35319.3	33653.5	32789.4	5.20556e-10		39150.4	35481.9	27012.6	31177.1	27031.2	32793.3	31377.6	31673.1	32420.3		0.906298	0.68997	0.796341	0.690445	0.837625	0.801463	0.809011	0.828097
3156	406.114	7.37777	0.850757	47536.9	42767.4	45331	59686.8	67731.5	55548.1	38504.5	39784.8	36370.6	48026.7	45637.3	46090.1	29253.9	34174.4	36406.1	40177.5	28714.9	26327.7	33343	33602.9	37198.7	31601.3	32449.9	33988.7	28425.5	36563.1	32833.6	31643.2	33756.7	30325.6	33217.4	35385.7	34101	31827.5	34757.8	31903.6	34300.4	32173.5	33755	40078.7	43809.1	41513.1	42203.4	40577.2	36327.4	35663.7	33598.2	36369.4	42187.3	30336.5	36094.7	34414.6	35970	32014.3	39121	30697.6	35632.7	39416.8	38769	28995	36525.4	35816.8	30697.1	29044.8	31294.5	32814.7	35602.6	33710	33282.1	32244.4	39006.6	34987.3	30107.7	35292.5	33078.6	26783.6	25902.4	29585.9	26186	27983.5	26098.3	34861.6	31738.9	30578	35015.9	36867.2	34371.5	42771.2	30378.2	32639.3	38126.1	30045.9	30551.4	43501.9	43271.6	44842.6	33156.3	40798.6	45352.7	36411	35504.3	44395.5	40677.4	40303.9	37554.4	37203.4	33546.6	39141.8	35877.8	36990.7	39133.1	40596.8	29794.8	42394.2	38774.5	40159.4	33830.7	30265	26620.3	27605.3	33717.2	34433.3	45885.8	48897.2	47939.1	41771.5	32051.9	39947.4	43119.1	39778.8	37837.4	39461.1	39496	45739.2	36269.2	36119.4	34366.5	38200.5	42558.8	49917.8	31888.8	41940.9	38157.5	38148.7	36745	33275.6	30514.1	35425.2	36796	38609.1	32852.8	33310.3	29793.4	31904.5	35255.2	41107.8	35728.6	37302.3	45243	45375.1	35881.5	35290.4	39222.8	35527.1	36526.4	35968.5	36927.1	31718.3	29900	39724.3	28226.1	28307.3	38056.4	28491.9	35030.9	33792.2	32432.4	30723.7	32330.6	32493.5	40455.4	44645.2	36475.2	34556.8	37363.4	35015.4	28932.8	36076.2	23850.5	35761.6	30452.2	37628.8	36113.1	37343.9	33903.6	33042.8	32657	27177.7	25428	32106.9	22689.8	34058.1	27454.3	13320.2	36022.2	39212	35326.5	22672.9	33334.6	31183.5	27981.6	34188.5	33618.8	5.55038e-10		47751.3	33044.8	35925.3	32392.1	37692.8	39813.5	37330.5	34600.4	31061.2		0.692018	0.752342	0.67835	0.789355	0.833769	0.78177	0.724595	0.650478
330	318.735	4.64502	0.823745	591364	539290	498937	419737	460863	505379	507486	501934	484768	687694	645708	577969	540236	586195	585002	590951	522113	546663	569775	569266	555789	588711	570417	482584	489363	520498	570905	526758	561108	530836	495411	484554	489015	434011	482670	454946	503288	431157	462040	648226	633477	638150	595592	597831	539066	572267	577046	517801	574164	583028	594541	519472	523846	488656	506972	519464	462506	527230	504600	595992	468580	465815	468858	440190	463390	419427	589805	668393	588251	601082	674264	601311	643204	607746	644761	526632	522537	545299	456214	408978	438002	433846	461928	456086	511677	513788	493884	457980	473056	473347	484998	537126	457242	613274	640816	664073	541751	561807	675741	614725	577770	581526	553612	624577	583730	551178	461176	520328	521862	513537	565598	456189	459735	472456	476742	398301	462781	497664	447871	414178	610229	586772	633900	627488	618987	553090	443186	427943	432271	394245	432245	478351	496162	463182	452520	461535	512050	622392	644964	577511	577060	498861	572533	559997	546076	454488	457436	459868	467951	486099	485348	483180	454562	524910	432336	494951	510595	456223	456251	411674	406955	607032	486370	659295	600356	577964	566653	533992	559766	593312	477217	461259	487030	511647	511449	466459	466987	482500	523243	450557	442685	475809	494289	459739	480553	438026	480305	476196	747778	777130	726900	545451	522318	520008	701752	779121	713230	690379	610195	614602	517274	628174	575682	495734	678787	674154	673021	547529	678145	687805	590568	567870	640027	5.66504e-10		535094	523862	535044	526217	535296	507303	501759	510025	636145		0.979008	0.999906	0.983409	1.00038	0.948063	0.937702	0.953151	1.18885
343	180.065	7.45602	0.84157	617321	689313	668787	1834055	1568128	1557931	1299286	1353230	1318722	1086868	1026804	1013819	914374	901552	965364	1007135	857200	940604	954400	965791	860770	632528	700953	701688	690768	756847	679423	699828	700116	666953	1709642	1407783	1426590	1613620	1391097	1178503	1522410	1524380	1440884	987629	964792	937751	1052597	1011285	1002758	901766	1063110	897376	723344	673605	730278	814019	697748	609828	799816	592702	726581	1375110	1353542	1337168	1626895	1550573	1396386	1446058	1301874	1447196	419070	376479	420174	727872	746956	749639	708783	641687	705996	483180	498323	473210	729612	737671	753390	914107	950824	899875	544161	474968	683905	1139087	1145546	1222056	910439	918147	1220390	962440	893250	941100	832519	871166	937445	850155	824888	867491	692824	585178	685558	679812	663782	692487	693404	630586	643917	1420392	1279809	1476568	1356371	1454005	1293833	1507004	1420568	1344780	823802	709042	883455	943896	910542	916189	890286	1042316	1041272	1052612	1195782	1199322	1446874	1467530	1375062	1523644	1342519	887788	849378	867678	937777	867205	902556	869144	929600	1433272	1314759	1344906	1370044	1378794	1252586	1284314	1223176	1522424	1421152	1327494	1352488	1411652	1240871	1426479	1378915	829476	914096	932929	860819	785846	875032	879793	846752	917925	1296031	1399718	1591977	1675075	1735255	1569997	1425313	1600187	1581568	1148146	1418232	1346998	1423163	1303712	1384952	1251374	1246921	1351882	1008390	1018108	944611	906563	885604	913220	905985	891503	960755	1478472	1485612	1631226	1567986	1670104	1653563	1581546	1513788	1452557	1380179	1254691	1441416	1464481	1496704	1278409	1508642	6.22505e-10		1.16952e+06	1.03004e+06	1.03784e+06	760634	981531	1.10377e+06	1.19977e+06	1.24419e+06	1.29176e+06		0.88074	0.887409	0.65038	0.839258	0.943782	1.02586	1.06385	1.10452
1117	443.641	4.66058	0.837407	167326	181472	148994	133386	128278	135293	152278	151972	179307	228243	188699	209156	216280	231257	238545	208524	231215	215099	203294	213813	200413	163614	166981	164612	171834	165925	158365	184639	169421	162404	182458	181860	159047	170762	160168	139786	177132	151807	176161	207242	228240	199059	212898	218081	177126	232444	221443	190223	167927	173950	158876	179403	157900	176443	161141	159864	161647	197044	191473	183172	156919	165704	172632	174700	162198	175114	226949	250474	249101	223918	240874	227378	234840	241298	225618	160260	186015	159950	181483	173759	162542	154628	164069	149259	175041	184339	181345	166561	165273	153060	181017	171593	151220	212165	212501	221158	210448	217787	255020	225571	229066	219680	185082	189066	199474	139152	141122	154759	157963	171657	159566	179049	162991	155085	181598	170128	161345	184602	183393	167114	237109	230472	229748	214961	246777	211907	137519	143989	130210	130683	131394	141519	169250	181763	170464	150293	177682	197634	240104	191966	219244	196871	210439	193409	189894	136448	158529	149898	128301	150174	155505	135631	146417	185242	156126	173605	183226	156777	152319	169019	155730	201715	198888	227889	177365	227990	206147	185986	189734	194016	214047	198640	166656	200477	171338	170046	155589	169216	164938	162318	161398	166558	166924	155403	174427	189021	184133	184981	306032	304016	289611	198350	212153	206726	249807	268759	281724	220486	215299	222064	159133	222427	213780	123615	249566	269172	254462	224341	232774	270038	225407	211109	238555	6.30093e-10		167034	183904	183810	189035	186909	178573	172188	183920	234776		1.101	1.10044	1.13172	1.11899	1.06908	1.03086	1.1011	1.40556
111	134.894	3.64273	0.758053	1803250	1870525	1922934	2072159	2185474	1941287	2172076	2159357	2099213	1661808	1628932	1550494	1787224	1783187	1885046	2094710	1754802	1905768	2002049	2151416	2006400	1983884	2256682	2179463	2196533	2115372	2105907	2189193	2181873	2099071	2707939	2420355	2419863	2482837	2391643	2373965	2678404	2654686	2582309	1584346	1470040	1581236	1708794	1653951	1748081	1648878	1640172	1744546	1859382	1842174	1769390	1926416	1688003	1673806	2008076	1842108	1912801	1747888	2140470	2017704	2186067	2278656	2210243	2040685	2269044	2147528	1366190	1426726	1583217	1531475	1542003	1595978	1566258	1527855	1691254	1575959	1595870	1562931	1496013	1686796	1540233	1714090	1663743	1660135	1847565	2016133	2046644	2023633	2032437	2032301	2178289	2005420	2121942	1489934	1585356	1633614	1394104	1355120	1453150	1444547	1454423	1698757	1718236	1646720	1774562	1625278	1599673	1541063	1747628	1812631	1831550	2045762	1887860	1918077	1755244	1781516	1615752	2092398	2234585	2122778	1558174	1515348	1588307	1787267	1696776	1628349	1643668	1789636	1861434	1766118	2027582	1891163	2223447	2152715	2033099	2114933	2100777	1629483	1694977	1778137	1472963	1441232	1523803	1499364	1538578	1732822	1655502	1607578	1537787	1767692	1744626	1783187	1736346	2226054	2073795	2088182	2144049	2068378	2043369	2005272	1985748	1456353	1481154	1479801	1431305	1501684	1671289	1642112	1444828	1511978	1822854	1794097	2140177	1839522	2028526	1842194	1979548	1974531	2070787	1793446	2148580	2098503	1991633	2129358	2009534	1943864	1889006	2066922	1543381	1505766	1577264	1399800	1411857	1385035	1531064	1511581	1478054	1899601	2187822	2176556	2061450	2263499	2177261	2733447	2038235	2137754	1878017	2080988	2307682	2110445	2081739	1921273	2049298	6.42632e-10		1.92229e+06	2.19965e+06	1.86446e+06	1.74096e+06	1.71335e+06	1.84581e+06	1.78246e+06	1.82161e+06	1.89795e+06		1.14429	0.969916	0.905667	0.891303	0.960214	0.927255	0.947626	0.987339
1822	283.158	8.84913	0.852871	88894.8	101241	96939.9	94791.6	99368.6	97880	79159.6	90773.2	92562.4	115045	104695	98616.9	72178.6	68321.2	67600.7	70831.1	70816.6	76150.5	100403	89742.8	87104	61355.4	93992.6	86376.2	80951	98596.5	76127.8	94990.1	82199.7	70471.5	77298.8	79049.4	73146.3	86189.6	79276.9	87200.2	82613.6	77948.2	79158.2	103667	105203	92233.8	83102.5	93970.9	97575.7	94489.1	93320.3	101280	93281.7	82686.5	76080.1	73849.1	83585.7	69109.8	84106	77070.1	88160.1	69723.5	47903.6	85900.9	81532.9	80732.3	84761	90638.8	79855.6	101593	89623.8	79606.3	92925.8	80111.5	91719.1	76740.3	80013.9	76493.8	90902.6	66004.5	67123.9	59088.7	25199.2	47099	48979.5	73420.1	67266.3	67763.5	68072.4	84465.6	77762.8	79591.2	78760.9	68968	62474.2	62845.8	61403.5	100600	87533	94231.9	86288.1	103439	95676.2	78180.5	98703.9	102222	67530	57104.3	73774.3	74429.4	66188.5	83670.7	74092.5	58333.5	69575.2	86206.5	79593.1	90015.9	73405.6	72831	84936.6	83046.5	74266.4	86119.4	99031.5	95798.9	97729.1	111819	109507	103446	65429.9	95489.4	94190.1	76880.4	95143.9	99764.8	97802.9	105321	98440.4	88083.1	93161.1	97321.3	97177.1	98191.6	69228.6	57227.3	82456	70907.5	68345.5	86048.3	68019.3	75861.4	90711.2	92755.8	76443.8	82765.7	75270.7	59235.2	45772.9	88753.7	91161.9	80920.2	94734.3	92537.5	90348.3	95162.8	95601.2	97669.9	70383.1	59872.3	71951.5	84892.4	86684	87201.1	54681.1	54441.8	77433.5	73884.5	93279.4	94924.4	70675.9	84052.4	79106.8	79197.6	75543	86129.5	95610.5	89394.5	86075	80287.1	82062	92550	64535.6	80327.5	85218.4	59837.9	59027.8	50515.6	82375.1	98677.9	96177.1	58017.6	58813.6	56662.1	42652.1	65041.1	65327.3	31250.1	78879.3	73287.6	66663.2	55120.1	64654.9	66816.1	80369.6	80776.4	71510.7	7.24075e-10		96664.1	80373.7	85756.1	70569.3	81555.3	95708.1	80508.1	81435.1	67701.4		0.831475	0.887156	0.730047	0.843698	0.99011	0.832865	0.842455	0.700378
1533	327.135	6.48304	0.852754	135398	153291	133139	178170	189854	191101	170830	190794	153366	196527	167922	185314	164624	150745	173472	176845	158266	168610	180151	186539	157309	130546	138778	140026	147664	147475	133563	125789	149532	107972	212019	180685	197590	186808	172271	167985	182836	198687	194773	150593	161636	178684	137993	119181	115372	131713	138848	142247	123852	135464	131225	127294	96118.1	100175	102437	112494	110030	167921	147176	158461	142684	119199	121442	133472	113489	131520	129165	124218	137743	147285	147997	133272	117805	140289	133845	96889.6	91097.3	106027	123191	125513	124668	125675	127010	131629	158251	158495	149576	167534	155603	158033	156108	155056	141963	149391	142955	163935	123733	141128	131753	132049	119450	148517	116271	109399	120750	120427	110164	122763	113766	114116	116061	144065	163231	174921	161255	142644	134760	133259	136741	110214	151763	138996	158446	182830	146516	175172	123148	148512	157680	126630	157792	167937	183769	191704	186640	167950	183171	152660	158154	169101	127626	146562	133443	130916	133139	140060	124626	135373	134598	141626	143086	140320	123576	145400	155302	162957	136757	160938	144520	143897	152051	162336	149930	164759	127192	130668	137570	123041	134538	133944	140810	152118	179541	138676	136114	138831	141455	146769	123223	150520	166312	167922	137631	155704	152622	151323	130392	140295	160908	160570	142233	128800	130538	127106	158262	148532	149925	141108	148740	172646	127638	137723	123278	62259.6	160223	167029	177224	152823	176458	145547	152040	148564	187246	7.35831e-10		170475	164132	131508	135953	133249	161686	143195	144972	147497		0.962789	0.77142	0.797491	0.781631	0.948439	0.839977	0.850396	0.865209
288	215.102	8.20906	0.844702	840813	865758	885106	1489740	1339660	1068555	975269	1096697	1010411	1078358	879328	913770	811389	723986	783560	1109194	721048	852905	940330	871785	856840	614722	832690	790007	841137	822320	654667	856431	689567	646599	1166367	1120189	901435	1148860	1029300	920550	1156664	1005049	1023872	751244	723350	750531	653782	597772	678147	738135	760350	750293	682822	728044	645231	598378	558859	568370	565675	630029	647519	793121	838507	816033	832118	713696	716734	817784	737770	789314	713643	714222	681568	730264	720407	789672	743395	693053	769352	624839	525213	537345	710455	580762	528144	699731	579316	514745	927179	856364	865935	946033	934408	925730	903974	760960	888549	742581	738984	698158	684132	795783	749202	576616	545743	700657	657146	616097	649814	680420	573996	689975	641762	524521	575823	830868	884107	807037	778337	816093	717054	715874	763181	702902	788296	692406	839537	986306	888165	909874	569464	751920	753014	667783	677747	785829	1010448	1071992	970131	1017061	769319	787621	898442	1012413	628181	746216	743646	688300	758699	1031830	915357	838817	787479	1057629	890823	831465	753034	881481	907901	903749	972364	854453	864992	911322	948567	681631	790234	717859	770517	583514	731240	813059	730582	796079	784321	750958	947451	980527	1025585	871612	845856	765224	818151	667596	945062	884668	835924	895924	949891	705171	687357	815768	671802	733807	737573	677733	666880	681726	812890	798355	782442	821704	877341	977720	846848	1013691	1081818	765645	932200	923228	777860	830647	1040171	824023	888376	811360	951390	7.60468e-10		1.03696e+06	884869	706800	736601	698402	832311	858949	807102	837089		0.853334	0.681611	0.710349	0.673512	0.802649	0.828338	0.778338	0.807257
1495	246.932	4.64124	0.849631	62420.2	58636.9	58388.2	102439	108462	98666.6	94634.5	91759.3	91842.2	109166	112880	101071	106198	118297	98752.5	97680.1	100160	104757	105514	105412	97938.2	64963.4	63945.8	57067.4	58602	52983	53814.7	59724.8	66201.9	50671.6	79104.6	86361.2	81355.4	99392.4	78718.6	80311.2	84929.1	75660.1	83446	92270.9	102072	111972	100514	107492	101504	111787	97490.6	98488.8	53493.5	57190	48727.9	62271.6	53608.7	45959	55306.1	60020.6	51538.7	92783.2	79610.3	85471	78928	82478.2	87565.4	101230	90077.9	86405	94584.8	104102	104396	108420	115535	112327	104228	105088	92783.7	40772.7	46900.7	42993.6	67484.1	66152.2	70760.5	80020	65922.7	73800.4	94628.4	82285.6	86128.1	92383.7	90722.3	100393	85368	90504.6	77746.9	108889	94161.9	92590.2	99677.7	99264.9	105824	100227	96813	103609	39828.8	38495.4	48199.7	50431.9	41685.4	55185.6	55137.2	56686.4	66371.8	65329	84893.7	68355.7	82402	92912.2	74326.8	91647	92068.8	68365.1	111198	107887	112570	119045	109256	107373	67643.5	68407.5	67348.8	66356.5	73269.3	52235.2	94217.8	94101.7	90622.7	76934.3	93528	97211	95061.3	97805.7	105396	97848	95909.6	105456	97842.7	91663.8	75643.7	76949.3	77416.8	85633.7	76660.9	80024.6	72679.9	84291	90924.4	79437.1	81732.2	88607.6	91846.5	90403.6	95526	100658	96492.8	104954	96963.8	106919	114976	107491	96421.7	96907.1	84400.8	92155.2	102707	94671.9	104027	87905.2	80552.7	96242.7	98123.8	81533.2	78023.7	89824.9	83497.8	83032.4	69066.2	74693.5	84439.4	86877.1	41738.4	28968.2	26014.6	100921	107907	95729.4	58887.5	51394.7	50142.5	58338	77277.1	49191	73852.2	79171.7	69791.1	71296	37415.1	43986.8	28416.7	28024.6	24271.8	31871.6	46998.3	45313.2	41017.5	7.64485e-10		90863.8	81924.5	81342.8	84686.4	76791.8	88940.9	88832.2	92354	54717.4		0.901619	0.895216	0.932015	0.845131	0.978838	0.977641	1.0164	0.602192
656	202.01	8.06098	0.85237	376049	428138	410612	341608	339354	359552	344775	355814	317074	587125	491767	501009	350326	389549	437658	534240	485438	479424	466453	504755	491903	358132	413440	408910	461266	444288	422675	445276	433528	377874	338968	324574	330304	336983	331324	342541	371471	316618	349777	520242	590835	596821	10207.5	5603.66	7997.56	11554.6	167480	53052.9	483823	448558	430967	425497	458196	427163	7754.77	5392.11	29688.6	372674	409651	394504	5586.76	4858.2	3641.08	13759.4	64809.9	4078.93	506020	473555	545097	488904	497449	539072	493908	490737	483068	362045	392151	419218	432137	411185	418138	383524	388059	364271	369725	389111	401810	379997	368035	383956	375518	343688	386123	439768	389224	383230	495011	583424	577352	284050	255587	308499	206698	227322	194724	496063	477899	481868	313349	279854	306465	198986	208687	201508	398913	383549	394336	10294.1	13754.2	3598.39	451918	389335	461387	495638	470320	468732	303348	312171	327233	350686	403777	330559	309236	318473	296506	329628	318539	378998	383904	320440	294017	270705	354723	370083	376254	258254	238456	229164	223930	229140	241652	235244	224444	216106	206918	239722	215538	221847	273067	244880	270495	461450	467903	501550	329330	323610	328499	405736	343493	375948	393541	349944	363140	286154	211844	261597	262233	285608	245819	268900	355448	376112	215134	246253	224293	251966	209578	241640	492912	504022	509914	307386	302022	278213	500299	546801	459274	316939	353489	362458	319169	378870	381194	332091	366934	355340	334358	369869	378747	367214	365159	342841	315957	7.71754e-10		404407	405470	220533	422326	315334	372793	271583	318027	381659		1.00263	0.545326	1.04431	0.779745	0.921828	0.671558	0.786404	0.943751
2723	224.835	4.65273	0.803593	52029.6	48410.2	47259.1	45057.3	52542.2	49196.3	54698.7	54196.5	53736.2	59003.2	63005	63680.3	54863.9	54589.5	49480.5	45184.6	55304.5	47465.1	50125.9	52826.4	44302.9	51760.1	51303.3	47331.2	42235.1	55034.1	43450.7	47202.7	50460.9	43193.5	60553.2	45887.1	52340.9	58881	57444.2	58793.5	60340.9	57200.8	50152.7	54660.2	55534.8	55697.1	56589.4	52403.4	57529.3	46875.2	56304.4	50455.3	53254.5	48573.7	51762.2	51518.5	49202.1	49145.1	43413.2	33563.6	46361.7	60520.4	67654.5	57478.2	48010.1	49800.8	58573.4	48570.6	56266.3	48128.6	54096.5	64557.1	64899.5	66106.8	56207	56181.4	60315.8	59171.3	55883.8	54309.6	47693.7	45441.5	55158.6	70998.7	62880	52626	52138.7	44023.1	53521.6	59208.1	50655.5	60446	56481.2	54606.4	57959.6	63908.9	60466	54897.9	56776.7	59632.1	45383.5	57520.2	45473.6	52961.2	52591.7	52944.6	49024.6	41152.1	54737.2	53402.6	45708.7	48116.6	37476.6	52722.2	51054.6	55345	62921.7	59698.1	54551.2	54812.7	53304.5	57243.5	47795	53584.6	62037.9	58322.4	55098.2	67401.1	60041.2	54590.7	42891.2	47694	40436.9	47737.2	46799.1	46325.3	52490.4	49546.4	52873.6	54453.4	58470.3	60299.9	79398.5	57936.7	50233.6	53161.5	58135.1	51891.4	48953.9	54401.9	55858.7	45671.6	45628.7	46691	57804.1	58276.6	50456.7	59106.5	55174.7	54459	55864	57656.7	57471.6	48802.1	53257.7	60381.9	46337.9	52080	54231.2	51685.5	55532.2	42313.6	54020.5	55979.1	43850.7	51516.8	57595.3	63354.6	55635.1	60063.6	42749.7	49747.9	60299.7	50915.8	50014.7	48768	58845.3	52746.5	51358	53038.5	52831.1	52987.2	67971.5	69577.5	75313.8	56473.3	54490.1	47102.4	58731.3	59399	57002.3	71788	57956.7	59506.2	62720.1	52840.6	66205.9	56511.5	72096.4	75678.7	58447	68348.9	67863.2	69462.1	69276.4	53978.1	63460.6	8.22278e-10		53567.9	51396.6	52142.5	57147.9	52253.1	52777	54858	52921.5	62888.1		0.959467	0.97339	1.06683	0.975455	0.985236	1.02408	0.987933	1.17399
1114	327.208	5.75754	0.829158	173430	142454	166690	296421	334338	295793	167663	184379	174698	134279	128290	115131	73030.2	82338.6	67992.8	100336	90848.4	78320.4	92311.8	89936.8	83792.2	83996	117795	96672.4	102461	116190	106211	124622	109523	105688	124622	103348	105133	140345	118056	104346	120530	101477	123201	130804	118443	109523	135309	122133	121940	112856	110281	115941	165064	124942	154812	150508	157878	145012	160959	139682	128857	194496	162738	178173	191952	175703	163078	170643	149164	169495	105710	121323	117551	108735	108381	123013	99288.6	92111.1	96363.7	128418	126235	102103	136757	117654	123862	139352	139111	95330.9	172044	179048	158610	179716	163041	174317	159893	163690	159291	134815	118846	104477	105644	116794	133909	118407	111481	113014	133877	136105	158161	113691	133287	155505	139027	135441	142700	171419	163156	175355	188042	164181	149928	173854	157976	170036	90129.4	100068	122306	108285	114054	136996	138643	150530	160991	155424	158934	169727	178772	174938	176082	171720	156986	121011	123890	147107	99938.3	114196	97054.4	102643	110600	198094	165693	172398	135623	186482	200983	177176	175345	178155	155046	174423	186791	169565	176078	173869	181503	112133	101831	100074	102239	101050	131049	100783	83250.3	124470	151997	173798	181470	191285	182259	180106	163094	188300	150730	140328	153845	168072	162225	151659	161809	129177	166206	173222	110514	108955	112125	108340	102642	107298	101404	116216	101496	152682	149103	172754	155988	140452	160712	74712.3	142770	157150	163310	103910	141148	106094	162830	147324	162188	8.67806e-10		192797	102338	146681	134048	141449	144976	155153	145425	130485		0.530806	0.760804	0.695278	0.733668	0.751958	0.804745	0.754287	0.676797
4277	335.046	6.26829	0.850101	22308.8	18632	26598.2	26070.6	30985.8	25762.9	26214.2	27200.9	23656.8	25253.6	20109.3	19004.7	19367.4	22951	20733.7	26295.9	27415.4	22566.6	20921	19588.4	20484.2	17965.8	20749.9	20140	20601.5	22887.3	19838.2	19838.7	20169.9	20776.3	26723.4	26940.3	24004.1	23680.7	24754.1	21319.8	28479.4	30675.8	33674	20641.2	16913.9	21247.8	25327.4	25962.7	25086.6	27558	22409.5	25059.7	16296.6	18695.3	18903.9	20327.8	20503.2	18745.7	20267.3	19833	20736	24734.3	26108.3	24306.7	32785.9	21674.8	29493.9	27258.9	25421.5	25605.1	20438.8	17377.3	22346.3	23182.3	20721.6	18602.5	17661.2	23790.1	21801.3	15405.2	17658.8	15222.3	34098.3	26602.6	27977.1	26519.1	23957.6	26051.1	22968.4	23084.3	25717.6	25205	21121.9	24189.2	23900.6	24186.8	24986.9	16972.5	19044.2	18486.4	23527.5	25630.9	19983.9	23751.6	22007.5	21928.3	18014.3	16917.4	19320.5	16480.4	20845.7	18179.2	19692.8	19670.8	19087.7	19875.7	23876.8	23360.6	25372.4	28688.5	25684.2	28707.9	27725.8	29793.2	25688.9	23844	25581.1	32937.4	27508.3	31040.5	26263.3	28285	29454.8	25057.9	28002.7	24132.1	32264.7	28358.7	29971.1	29655.1	23116.3	24102.1	18482.3	22984.2	20062.2	16635.2	23219.9	20096	24208.6	26348.9	29193.2	28412.9	28350.3	25918.2	26023.2	28645.3	26306.7	22309	21348	21114.2	25125.4	20827.6	26605	22131.7	23562.7	22880.6	23310.5	21847.6	22453.7	21107.2	20840.8	23670.8	23113.4	26123.8	19907.4	26440.2	28264	31618.5	31171.8	31329.3	30002.1	23757.6	23849.2	25454.2	26004.2	26346.2	25200	19476	22044.4	23221.3	22702.5	21508.9	14000.4	17641.9	19550.5	20800.1	18204.5	18994.3	17121.7	17585.4	19113.7	21758.5	21028.9	23043.5	17825.6	19472.5	22773.7	27123.6	19460.6	17762.3	18253.3	17588.6	18526.7	17145.1	17842.2	16403.2	22729.6	9.2951e-10		24316.5	23094.2	23033.5	22859.1	21949.1	27715.4	23833.9	24579.5	19270		0.949733	0.947239	0.940064	0.902644	1.13978	0.980153	1.01082	0.792467
1789	325.171	8.51716	0.852635	38483.9	45873.8	44170.1	92385.4	93482.9	70122	48519.1	62246.1	51804.4	47328	43959.9	37406.9	28775.4	25558.3	25865.4	34531.4	28188	25734.1	36137.9	33623.6	20768.9	29274.8	31524.8	35573.1	38409.8	37304.8	33448.5	37879.3	29213.6	28525.9	45851.5	43856.9	35805.7	44277	41859.6	46119.5	43768	40286.8	40575.7	40303.4	38292	37907.9	26883.7	30765.8	25193.7	28088.6	30152.3	29615.9	30867.9	40032.9	31934.1	35886.8	32448.1	30558.2	27248.8	21859.4	29036.3	43638.2	42015.5	42253.4	33663.4	34452.7	27074.5	32682.1	30483.2	33472.3	33562.2	26749.8	36906.6	33442	32821.7	37572.6	27564.2	29669.1	29735.9	30617.8	31438.4	27596.8	22256.2	24384	25783.8	32831.3	26611	27703	52693.2	41623.5	48557.7	51567.4	48737.6	44438.4	44694.8	39282.6	45073.9	37219.8	38410.9	30600.4	32941.8	44969.8	37551.9	25404.4	34047.2	31965.6	36702.8	27423.3	33538.5	28317.8	29977.8	38519.6	33446.3	29242.3	31833.5	42117.6	47841.5	37574.2	48295	47536.7	35532.1	31544	28577.2	29185.3	31490.3	28315.3	34608.3	37062.4	36425.8	35956.8	25004.9	36868	38457.5	28510.8	35092.7	37545.3	42813.7	46752.2	45472.5	44829.9	44053.5	39032.3	46745.1	52840.3	34681.6	39145	39472.9	36063.9	33990.3	51684.5	47996.8	45351.9	45568.4	48640.8	39461.2	40457.7	38321.7	48190.1	51250.1	57641.7	47308.3	46206.4	47599.3	51745.4	49809.9	34405.7	34568.7	34613.9	35136	35922.2	39976.2	35553.7	36431.1	41961.1	34253.4	41625.3	45008.3	50389.4	59212.4	46881.4	43659.8	43193.1	43945.1	37904.5	44607.9	41936.2	51647	48621.4	53991.8	40956.4	38043	44502.2	31894.5	32607.7	38031.8	36166.5	38046.1	32115.6	38709.8	35734.7	36330.9	35596.4	37636	45479.2	37782.1	43724.9	36330.6	20704.7	48834.8	43254.7	38548.2	31723.6	46596.7	32959	44853.9	42154.5	51334	9.37212e-10		56315.2	34916.2	32844.9	35398.2	35196.9	37015.3	44966.9	42183.2	38286		0.620014	0.583232	0.628573	0.624999	0.657288	0.798486	0.749056	0.679853
1263	221.093	7.76688	0.853428	117838	125261	122418	142758	153484	125516	125998	128733	126036	160762	144754	139852	142878	134151	149593	155370	140221	142656	158150	141115	148422	118104	130395	127240	130088	128375	118340	126710	126366	116226	167466	150170	146786	150808	142558	132686	144823	152186	140694	136326	135220	122919	128983	131667	127708	127657	145139	122548	107845	112700	109332	114213	96369.3	96497.2	109614	104104	113159	115822	121884	135878	125195	123912	112764	127496	121361	128498	125377	130848	130532	123088	129279	125889	134728	129854	138531	104687	91256	87444.5	110516	88611.4	89682.3	125024	101707	97529.1	115314	125183	131124	134881	121320	127490	136364	116894	131553	144677	120759	124630	124090	145313	136541	115710	118390	126349	113948	97553	107720	108449	112705	110202	109239	96921	111174	128182	113161	125028	117726	130508	115586	114976	122778	101446	135657	125027	147596	155064	163539	162366	102229	123479	123103	117222	124757	131101	144720	154014	147574	139619	127214	133669	159353	158923	128091	125368	134719	132087	134904	117440	107824	111542	101820	125194	117212	126715	106964	126689	123059	121673	136152	119212	103472	128652	132360	128578	141634	126452	129646	129496	130184	142346	111903	140229	108584	114258	133075	127079	133435	114779	115440	130174	118165	102399	132101	120936	124381	124974	126685	111178	108936	126140	139034	133760	136854	126614	126382	122461	130139	125446	127310	122901	128810	143273	109327	129836	135178	149755	132180	129169	120535	119498	142139	128624	132756	115028	130044	9.53152e-10		134451	139355	120549	118436	118287	136722	125546	124192	129482		1.03647	0.896599	0.880885	0.879782	1.01689	0.933766	0.923699	0.963044
3083	388.236	8.55475	0.851012	29975.3	31038.7	30039.8	32423.6	41611.1	30008.1	30127.9	35662.3	30086.5	33750.4	31130	31042.6	25219.8	28751.7	29036	31887.5	26647.8	26877.3	31278.7	27736.5	32522.6	26836.6	28277.7	31580.2	32223.4	30766.3	24183.7	30286	32245.1	24051.8	40433.5	27527.1	25767.3	34406.1	33946.5	29177.7	30220.4	37231.7	27903.3	30223.5	29830.3	27095.8	34698.7	33818.6	35056.3	29770	30086.6	33322.9	27203.2	23932.1	26936.3	28238.9	24084	29941.2	32734.7	30556.9	32126.7	38921.1	28772	31009.1	36935.6	30463.4	36404.3	30929	25921.5	34769	26644.6	26649.2	26247	32205.5	29245.2	27601	28741.2	24954.2	22282.4	23571.1	21688.3	21510	25911.2	22933.5	22508.2	25425.1	20563.7	22751.9	27867.6	26803.2	25728.5	25552.3	33252.7	30643	29157.8	25357.1	21452.6	32030.6	30652.8	28920.3	26292.4	32673.4	26963.2	31443.1	28693.9	30859.8	26015.7	29636.3	28773	27947.8	27048.3	26917.5	30178.7	30790.5	26152.2	31440.6	31899.9	38300.6	28150.7	29885.1	31273.1	35127.3	31998.2	28852.7	33005.4	28819	35341.6	33143.3	31962.5	33956.7	23060.6	31750	30112.2	29942.2	24634.7	26854.9	32357.9	40667.9	28957	30609	29938	34481.9	39221.8	37830.4	26316.1	31485.6	33824	26601.1	28990.9	29457.6	30762.2	30333.4	27807.8	29398.7	29432.9	29607.2	22500.1	32905.8	32802.2	30590.7	33727.9	31666.2	27938.1	33208.3	34431.8	29183.7	29499.1	28439.2	30198.8	28054.9	30730.6	32759.3	31154.4	31411.4	22593.8	28899.4	28697.9	31361.9	36453.2	28426.3	27049.8	29473.6	32434.3	23546.2	31363.8	34665.7	30477	27397.3	29902.2	27461.7	29195.1	31721.5	27685.8	24854.1	31351.7	29568.3	25474	30806.3	29348.5	28357.3	29404	25103.6	25906	27958.8	20305.5	23036.8	21968	26446.4	28585	25241.2	20269.3	26128.5	25941.6	25000.4	29492.5	25966.5	25248.9	9.92497e-10		32241.4	29889.7	30880.8	25792.4	29959.9	30889	31055.1	29724.2	26378		0.927061	0.957801	0.79998	0.929238	0.958055	0.963207	0.921926	0.81814
3653	301.111	6.14997	0.850264	20911	22324	25000.3	22680.7	25031.9	20851.4	16424.5	20001.4	18159.2	30124.4	23645.6	29175.3	23284.5	22607.2	22974.2	20863.8	24468.4	25811.8	25805.1	21440.1	24477.5	14428.7	19708	17289.9	20726.8	22811.2	18298	21385.9	18192.2	18399.3	21832.2	18389.8	15358.8	17867.8	19092.2	15937.8	17564.1	17234.7	21137.3	28087.3	20542.5	25565.4	17051.8	16770.4	16660.1	14586.7	17491.7	21265.7	17886	21783.5	15886	12577.9	13956.8	11165.9	10499.6	9972.74	10127.5	18187.5	12024.3	15012.8	10004.3	11380	9893.63	9176.73	10710.6	10637	18032.3	19068.3	18058.3	21168.1	19239.1	20189.7	16924.1	22740.3	18850.4	12379.4	12691.9	12187.4	27420.4	23791.7	18241.3	14644.7	15122.5	14602.7	12463	11951.3	13630.5	14565.6	18991.3	18508.5	16560.1	13994	14399	20454.8	19210.3	22108.8	17281.8	17947.6	17552.4	15268.6	21273.7	18043.5	14079.7	13579	11764.8	14557.7	11196.7	13441.8	13506.7	10717.4	9310.64	14213.5	12700.4	16001.2	13276.7	12157.4	10270	10847.7	10155.9	6152.21	24917.1	20035.6	22052.5	28645.7	28664.6	29564.3	14624.6	19919.1	18934.8	15873.8	18930.8	18100.1	21154.4	20462.8	19147.4	19862.2	19833.1	18557.1	24776.3	19007.3	18434.3	19977.1	13855.6	16563.7	15799	13619.2	11320.9	10361.1	9282.73	10542.7	13167.4	11357.5	10844	14225.8	15253.3	13600.8	15311.4	13824.1	11665.6	15378	13816.5	20748.5	24131.7	26099	17390.3	17977.6	16733.1	18831.8	17625.2	20947.5	21227	17242.3	21623.1	14241.9	13336.7	10917	12829.6	12028.6	14067.8	13612.1	19636.1	17344.5	15269.9	12813	12064.3	11281.4	9964.92	11286.2	20795.2	21935.9	21932.1	15304.9	16989	17543.4	23111.1	19100.5	21204.5	14075.2	14633.6	17465.1	11681.5	14345.8	14166.5	9110.38	15748.9	20895.6	16022	15294.3	16380.4	15474	17599.9	14312.2	17322.5	1.00146e-09		22860.8	20273.6	15144.6	17014.7	14336	21219	14605.9	16343.4	16897.8		0.886828	0.662471	0.744276	0.627098	0.928183	0.638906	0.714909	0.73916
3412	650.384	8.02411	0.850577	37946.6	32635.6	35695.2	42381.3	40227.2	39243	30565.2	36236.8	36432.3	36269.9	28263.1	28914.8	27033.9	23379.9	25003.5	31819.5	25359.4	28189.5	35177.9	28487.5	29496.9	24326.9	35454.4	29332.9	29492.6	33312.3	21930.2	35027	31870.6	26083.2	31880.3	32324.1	29930.6	32215.8	32039	33074.9	34553.2	32614.8	27808.3	29757.3	33834.6	30047	29162.5	31201.3	34584.4	28632.6	35559.9	29310.5	33649.7	32463.8	29424.7	33873.9	35288.1	33023.6	33419.5	29023.8	36299.5	37898.1	35285.8	34825.5	36846.1	36484.1	34336.7	39659.6	34048.1	36477.7	25131.1	23750.2	27169	23019.8	22579.5	25117.6	29292.1	26821.6	28108.2	27652.5	27253	25829.5	28808.5	24234.1	26178.2	28213.3	26887.5	26864.1	35619.7	33963.7	33973.3	28398.5	37792.8	31392.5	36443.2	31130.8	26977.8	26922	30625.5	32176.9	29520.8	33919.2	32580.2	24274.6	30977.8	28173.9	34654.8	28532.8	33302.5	31488.4	34020.9	34745	32621.8	28484.9	30799.8	35368	38608.7	35351.9	34346.8	34579.2	32357.1	31342.8	39500.1	38090.1	29792.1	28540	31395.5	33368.3	35433.9	32703	30508.8	35986.5	31314.2	24554	28747.3	27288.9	34327.2	36507.7	35897.9	31836.1	32316.5	29278.1	39663.8	33481.3	28535.4	29836.4	29725.5	27752.9	29562.4	34633.1	37915	35556.9	41056.3	40015.3	35380.1	30220.7	32295.1	37648.9	33308.6	39569.5	35019.3	34886.6	33876.5	32851.5	31461.5	26029.3	26286.3	26016.4	27122.8	25433.2	32015	32634.5	26440.6	30612.5	25312.1	31824.9	35859.2	37043	38166.4	35821.2	32022.6	28911.5	31695.9	33742	32862.2	34097.9	30504.2	37805.8	33567.2	32076.4	29942.7	34818.4	28195.6	28608.2	32287	28321.9	28888	30011.9	27123.3	29556.9	29739.1	25983.7	24867.6	27479.5	27614.4	29779.9	26259.4	29398.4	28661.6	30728.5	30227.8	25361.9	31756.7	30962.3	26805.6	27151.8	27986.2	1.03469e-09		35400.9	29897	33497	28595	32495.1	31795.2	33897.1	31432	28550.3		0.844527	0.946218	0.807749	0.917916	0.898146	0.957521	0.887887	0.806484
799	132.899	3.6431	0.787933	89487.6	94534.1	94946.3	104190	112351	99543.4	105088	107710	103890	82139.9	75030.4	76227.3	90651.2	93442.8	94340.8	103495	91405.6	90760.2	96287.8	108871	99135.9	97347.6	116688	108071	110675	111664	107141	105506	115423	108700	136760	125713	130587	126878	112407	113700	133688	134351	130510	76605.6	66051.7	75861.5	81761.9	81725.1	85184.1	74951.7	79555	91907.1	90222.8	87536.1	83553.1	90875	89675.2	85040.1	98365.7	93822.5	99947.8	90772.2	102439	94656.5	108700	104846	110709	98859.9	106884	109334	61732.6	68404.4	71100.4	76038	71923.2	79572.5	81653.4	68698.9	81651.4	79342.8	80604.5	77013.4	74797.8	82064.3	71732.7	73371.4	78082.7	80354.1	94955.4	103169	104784	103576	101949	103267	101864	99514.8	110860	66811	75474.2	77176.2	59806.4	67185.1	69813.7	66282.8	70552.9	76945.9	81548.6	80701	86722.2	77268.6	83289.8	76208.9	86996.9	95661.2	96267.9	101892	96003.5	95966.6	86405.8	80874.2	78960.1	109003	115280	107434	75529.6	71001.5	82688.9	89891.2	85008.3	79626.6	79462.5	87999.4	93062.6	87589.8	100261	89565.3	110018	109486	99845.9	104708	106518	73485.5	78703.8	88439.5	67670.2	69623.4	71916.1	72111.3	74552.4	83592.6	84681.2	75082.5	73296.5	86643.5	86642.8	87080.4	88273	109501	106198	99721.1	110860	98522.6	97083.5	101574	96080.9	69944.3	65829.2	70587	70432.6	71407.4	87585.7	78084.4	65756.3	73789.1	82695.4	84564.3	105321	82796.8	101792	95119.1	86054.9	96532.1	108585	94607.8	110250	115585	110486	116066	103741	93254	96297.2	101777	68180.5	69906.1	77180.6	64220.3	66538.4	69707.7	74851.6	72300.8	67055.7	94743.9	107383	108770	98330.3	109554	110300	138602	100013	96458.8	93443.6	102341	113158	104575	98895.3	97652.6	100866	1.04431e-09		95428.2	110896	91105.3	85397.9	83945.7	91309.6	86722.3	90331.1	92201.1		1.16209	0.9547	0.894892	0.879674	0.956841	0.908771	0.946588	0.966184
994	137.891	3.64406	0.722507	54176.7	53831.7	64312.8	65698.9	65200.5	60600.4	62736	67427.1	66758.8	57101.2	50448.4	46638	55061.9	55676.1	56805.8	67376.9	55847.4	53765.7	60635.2	63601.7	57347.6	64730.4	76298.6	67623.3	65935.9	66440.8	69192.4	72800.2	73370.4	62741.3	89466.8	83916.6	74720.7	76158.9	78487.2	74779.6	78112.8	89962.4	83753.9	47433.1	45881.4	51186.6	46267	50082.7	51429.1	48979.7	53018.5	56842.9	58143.5	57027.8	49157.2	60364.3	55234.3	53437.6	69271.1	56661.1	62505.4	51221.5	72460.1	58220.9	65611.4	69776.7	65300	59124.8	70807.8	64737.4	37690.1	43151.8	51941.8	45676.5	45373.1	46552	41831.1	43445.5	49007.5	48919.6	46435	48718.6	41091.6	50203.1	42300.9	42518.3	48707.1	47794.1	58696.8	63608.4	63146.1	59376.9	67616	65164.9	71527.1	65373.2	65220	44839.4	49291	43953.2	43366.5	40106.2	41336.9	48405.1	42762	55074.9	53590.4	57866.1	52111.6	52294.2	51991.8	47546.5	56402.9	54741.7	56151.3	61275.4	59998.1	57488.2	51842.8	54683.1	50617.7	68849.8	69409.9	59776.8	48646.5	47491.6	47669.6	52563.9	51619.7	46726.1	52044.2	54330.7	58562.5	52015.1	65008.7	58175.6	70333	69658.7	62867.8	67865.1	65123.9	50669.2	51223.9	51939.3	48058.3	42384.2	40793.9	45858.1	47610.5	50539.4	51626.7	48434.2	44283.5	57388.2	52064.6	54205	54680.2	70563	70044.1	65241.8	66838.2	63277.5	62353.9	61656.1	66823.1	48531.5	44360.4	42752.4	42535.5	46498.7	49624.4	49154.7	39978.9	47056.9	52546.1	56242.2	60024.6	59943.2	58137.7	57417.1	61347.2	61744.1	60706.1	59434.8	65824.1	63623.5	67155	66490.1	58757.7	49878.6	52500.9	61311.8	43738.2	44190	47898.3	42131.7	40342.6	42249.3	47600.5	42927.3	38762.6	55344.3	66700.8	61311.2	64968.4	69162	70277.9	88331.4	63718.6	67284.3	50211.2	59378.8	70199.6	68792.3	61091.4	61058.9	63992.1	1.05768e-09		59577.5	69430	57414.2	52438.3	52806.4	57100.1	54939.9	54947.3	57266.5		1.16537	0.963689	0.88017	0.886348	0.958417	0.922157	0.922283	0.96121
2617	241.093	8.66572	0.851165	32157.3	35553.3	33465.9	60072.9	66660	52609.6	43863.8	60599.1	44115.7	46021.9	44603.4	38541.2	39838.4	35294.4	42354.4	47181.4	35955	36496.4	50712.4	45201.4	36500.8	28502.7	37156.1	33446.4	33427.9	34395	30811.5	36168.2	30189.4	28627.3	59336	60864	53713.3	51846.3	56085.4	46003	55726.2	60738.9	49525.3	40065.3	34742.4	35859.8	26833.7	28670	32388.2	33660	30339.1	29344.3	29802.1	26318.3	27649.9	27454.7	27451	25731.9	22605	20669.3	28812.1	42278.5	40231.8	46709	38818.9	12033.6	32181.1	26220.8	25406.1	20196.1	36627.4	31317.8	40894	34430.5	38143.3	37411.8	40488.3	30072.8	39404.6	25563.1	27342.2	25009.4	13680	16681.2	16139.2	22698	21395.2	23734.7	43134.4	46449.6	55808.2	51261.4	46897.9	49319.2	54205.6	49115.3	53929.2	31513	31181.1	35786.3	31603.3	31912.6	32310.9	27532.5	27144.2	33933.1	27127.3	21653.5	21949.4	25434.1	25396	30485.3	21886.1	22709.6	28936.6	40078.8	37908.2	40157.2	40343.9	41336.1	34658.6	28866.9	29005.7	20458.2	39110	39592.2	46319.6	50968.4	43536.7	45417	23745.9	30446.3	30780	29616.9	30993.8	37667.3	52797.3	58723.5	53401.1	54542.4	45609.1	40174.4	46596.5	46039.8	39405	38382.5	38384.4	37799.2	38811.1	37430	31668.7	27253.1	32792.7	31032.7	29061.4	36264.6	28102.8	53374.6	45007.4	54247.9	51747.7	52170.3	40443.7	50114.4	47782.3	29619	40399.3	41684.8	34206	32538.5	42535	39239.6	36095.8	44157.3	32024.9	32438.7	39146.2	39234.8	35819.4	34479.6	34913.9	34601.2	35433.7	40022.1	51638.1	52748.8	50881	48325.1	52868.5	37879.6	40063.5	44105.8	38078	40307.6	37227	32580	39571.9	36268	42146.7	39860.9	37816.9	33932	38501.3	41382	35503.5	40314.1	40191.8	36066.8	46459.7	54565.9	47085.7	43900.4	49609.4	50544.3	44013.5	49152.1	46467.2	1.15739e-09		46522	42818.4	30091.6	35943.3	30418.8	41956.9	40587	39892.6	41661.9		0.92039	0.646825	0.772609	0.653859	0.901872	0.872425	0.857499	0.89553
729	329.219	8.54207	0.853848	261034	294191	290878	354669	501187	390350	215050	305810	241132	277558	238664	227106	173477	135611	164554	218550	167876	164025	216890	176364	174675	189959	220797	183936	219988	231336	190780	231902	213898	184733	232485	175216	172476	250617	229663	200683	223957	229450	174802	225366	207817	192621	195926	200979	221508	167566	190519	195601	260456	215946	243338	221036	201271	190144	216287	204202	218828	283826	236036	266746	223533	224331	237557	183039	194275	239229	182090	167456	194990	208761	188389	176101	167004	175452	187220	173137	164867	156559	185661	173336	190995	212058	166203	174147	235919	208395	220863	236473	253852	246715	192579	168558	161787	218048	230348	227038	174299	207709	194091	163692	195102	202695	193590	205458	231947	212359	189356	225711	217057	196100	200621	256475	266531	236778	232806	246616	214856	224997	203507	203060	174615	172049	226927	236828	236664	247496	207325	264459	247312	226202	198312	246799	273132	294558	224891	257179	254100	215682	262669	275419	179645	202273	217632	185736	189878	264422	257107	237052	238896	256270	254999	228346	207164	255536	250021	285318	252190	250916	210565	260174	233022	186512	174783	206879	184674	154785	223634	176408	180543	219243	202106	248309	249587	237855	306561	267783	217595	230384	225867	179821	249778	263013	243284	245039	256923	191282	203087	206173	152401	179206	211748	191078	183163	186669	187298	190813	180579	171852	175875	249018	185041	204401	174866	86653.6	223244	206218	185725	173565	217710	176367	231265	201017	207754	1.19144e-09		299803	198100	216962	191826	213735	234638	236289	219700	189341		0.660768	0.723684	0.639841	0.71292	0.782642	0.788148	0.732816	0.631553
898	246.116	8.19948	0.852597	110203	113113	114569	171137	152604	127792	124265	134847	123100	133881	119086	125340	115058	111557	107598	146208	120885	120715	136132	127144	117924	96460.5	118874	117311	117586	113959	107258	117799	113095	96169.4	172693	138765	122770	157225	145119	118880	152716	147424	134719	115394	112198	117258	115042	101797	116428	106210	120759	113000	94032.6	102871	83967.7	105359	107642	91321.4	106501	102809	107744	117701	108685	108546	132542	107687	118241	119692	123989	111456	107815	103966	113790	104018	108696	118459	103126	107297	107549	93741.7	81922.2	81383.9	87854.1	91017.4	78614.1	98144.4	89712	85968	121067	117437	109873	111455	119514	118597	126086	105423	120737	116585	104057	100050	104756	114543	110026	88579.6	93358.5	102098	97321.1	95318.9	98731.2	97548.1	91951.1	97027.9	105531	90558.1	87658.9	120201	123820	116121	115936	110270	100697	106884	116294	109152	105231	104244	132777	132510	128020	120474	94896	123326	121175	97722.6	111057	118056	130294	151803	139296	126968	117581	115414	112480	128154	103711	119125	106513	110176	109955	131494	120150	114229	105279	129338	114266	107924	108461	123463	126033	120277	134828	111804	110101	112991	111825	106022	110503	114268	107980	97767.9	109306	117544	105187	104867	97710.7	107878	136930	119482	139729	118573	116576	95911.9	114926	91218.4	114906	110960	111915	116579	115454	99804.1	96663	107042	101565	111076	94574.6	104432	99968.6	108200	109621	121675	102796	114764	116954	134787	106824	125813	136706	123186	118960	128277	114993	124661	124693	124412	105847	97594.6	136348	1.22521e-09		129161	125631	109958	104056	104262	120908	116166	110582	115549		0.972667	0.851324	0.805625	0.807223	0.936097	0.899389	0.856151	0.89461
2277	283.088	6.06086	0.851008	58808.1	62551.7	59548	79837.5	74662.8	55266.3	59384.7	56363.1	56127.8	84352.2	84221.6	68428.8	60734.3	61390.5	54694.7	77010.5	64966.6	61591.8	73157.9	74585.9	59114.1	46201.8	51612.1	48564.7	50022.1	54867.5	32997.1	52399.9	47269.4	39557.4	51121.5	53030.6	49860.4	54619.5	57658.8	52210.5	64237.1	53855.8	57592.8	80408.4	65735.3	66377.8	36081.5	33127	32604	47964.8	46491	43800.8	54104.7	50599.4	42868.2	36385.1	28300.3	30075.4	23731.6	20966.6	27126.7	41381.7	45623.2	52455.4	26648.4	28624.5	26254.7	30943.2	30241.8	27858	56597.5	60842.3	61790.5	55955.6	60299.9	62216.7	55055	64403.5	64401.4	34118	31253.2	37655	68472.4	60829	50094.8	57255	42833.3	40380.6	53179.8	54880.4	44064.7	48315.3	51643.2	58481.2	58497.4	47169.9	45483.6	62457.7	53141	54158.6	52759.5	47277.6	53504.5	32642.9	39234.6	45382.7	40945.4	34264.3	38979.6	39024.9	30058.7	40938.8	28331.8	26582.3	25778.2	49897	45329.7	48574.6	37638.5	42532.3	41235.7	28431.6	28078.6	28681.2	62634.3	62005.9	69550.1	80432.1	81315.3	72476.4	35174.3	47013.3	48269.6	46637.1	53374.3	44487.4	60623.6	60771.1	54733.8	60670.4	51927.6	66101.6	64605.8	56432.5	47171.4	50175.6	52485.9	50365	50857.1	45586.7	36048.3	32472.5	27530.9	37333.4	34628.1	30937.9	31779.3	49019.2	50180.3	41709.3	48666.7	52666.4	45271.7	49955.8	45683.3	68619.7	66848.9	61575.1	51071.2	44574.8	52299.3	52505.9	48772.2	57162	59868.1	60979.6	63042.1	40141.2	41090.8	37894.1	36862.2	40144.8	38533.9	50918.8	63024.4	58393.1	38717.5	47186.9	49738.1	43567.5	35334.5	42043.9	66065.3	61120.2	54331.6	48547	44874.2	46974.2	54622.1	65094.2	49037.6	48394.5	47551.3	44665.5	34136.1	44147.9	35895	20408.2	59184.1	55496	56325.5	54176.6	47454.8	49841	51516.4	51983.8	56517	1.27806e-09		66629.4	55738	39880.7	52675.8	40587.5	58358.6	45736	50033.7	49934.4		0.836538	0.598546	0.79058	0.609153	0.875869	0.686424	0.750926	0.749435
2506	165.005	5.74348	0.850795	37209.6	33754.4	38669.5	30007.5	34959.3	29381.7	47484.1	60762.5	48244.2	51776.2	53190.6	48123.5	33089.7	39576.4	44144.6	50672.9	37265.3	33290	46983.9	55286.2	44609.9	29555.7	39466.1	33296.6	28816.5	35818.8	33664.6	36764.8	35270.6	37424.7	45021.7	56353.3	46973.3	54222.2	47125.6	46885.7	52907.8	54105.1	52030.1	42987.5	44301	52530.7	46851.4	41845.9	38339.4	37440.7	39777.6	42544.3	33010.2	33492	27528.7	34949.7	31564.1	30455.2	34917.6	27414.6	30867.7	41297.4	37014.1	50980.5	32990.6	39168.9	38530.7	38176.9	38017.3	34177.7	35320.3	38718.9	48626.9	43082.2	37078.6	40881.2	44680.4	38615.1	46858.6	22324.1	27713.3	21756.5	35580.9	32774.7	38581.3	38384.7	36320.8	32201.3	38540.3	43081.4	43280.8	32505.9	37112.6	42122.1	40990.7	36492.4	35139.2	40869.6	38633.5	46212.3	37910.3	38079.5	42799.4	33098.5	33406.5	38429	28121.6	29807.9	30570.9	21834.3	23496	22950.4	26934.1	29629.7	30203.7	40115.6	39474.1	42073.6	26611.9	35612.7	32653.2	31859.2	39224.1	35178.2	47255.6	47661.5	52872.8	55350.1	50559.2	42315.1	41602.5	40190.9	39167.1	41216.9	46627.4	47439.4	58047.8	61196.4	52457.3	47115.7	46123.3	38959.4	48980.7	42877.9	36570.7	36351.3	38838.6	38698.5	31216.7	42516.3	43655.2	31825.7	37005.9	44454.7	43063.2	49559.9	42749.5	38186.7	38108.8	41837.5	41128.3	39376.5	36585.4	41586.6	38030.5	33198	46433.6	36113.4	35419.2	34463.2	37215.1	42253.5	30056.9	35465.4	32327.8	49947.7	49729.8	36534.2	39599.1	38174.2	38750	42078.6	38436.4	36475.8	42616.6	39514.7	36205.4	40547.6	31747	33205.1	35419.9	36588.9	31839.3	34299.7	36535.7	34150.8	34425	33899.7	36115.3	35171.2	31720.8	38140.9	41450.1	35782.4	40326.2	58288.3	56196.6	45468.1	35118.3	32889.3	38503.4	20770.4	33685	24069.6	38465.2	35612.7	38521.1	1.31016e-09		42796.9	42615.6	37821.2	37440.2	33918.2	48070.5	40090.2	38093.2	36857.8		0.995764	0.883736	0.874834	0.792537	1.12322	0.936754	0.890092	0.861225
1717	299.115	6.14987	0.852099	78307.4	73275.2	70175.8	79968.6	84446.5	51631.7	46276.3	61034	61201.1	108921	74381	86352.1	84079.8	81258.3	80669	89194	79348.5	76913.6	94881.5	77387.8	90665.8	42892.7	66807.5	62002.9	61042.1	72323.1	59053.6	67467.7	58616.8	54048.2	66877.8	57445.4	50897.4	62925.9	51519.5	45963.4	58191.4	60274.4	63919.2	70616.8	66482.7	90070.1	56226.5	53294.9	47259.4	55484.1	61469.2	64669.8	60202.5	64227.3	56625	44494.9	42493.2	39518.1	33026	31108.5	32610.1	54834.6	48181.6	46215.9	37094.5	36886.2	32490.4	36300.9	32407.1	37971.2	68203	65089.6	65933.5	69675	65956.6	61611.2	66179.9	70328.9	61413.7	39469.2	41709.5	36583.1	89887.2	72505.6	59432.1	55364.4	49627.8	48750.2	53236.3	38308.8	51242	48073.1	52392.5	52936	51691.2	43802.5	45118.7	69212.9	71856.2	71063.5	63468	59398.6	59687.5	51588.6	61537.1	61469.5	48185.4	39232.7	40655.9	44139.2	33729.4	45542.3	43752.6	42724.4	30715.8	43148.3	50231.4	49723.7	44124.6	38737.9	36870.8	31877.7	29683.9	22658.3	82520.1	64060.6	89657.6	94130	98530.3	87617.2	47673.8	63371.9	60181.9	47850	59135.1	63482.8	70573.7	71146.6	63651.4	69828.6	65125	64343.4	80388.6	77231	59162.2	59393.7	49309.7	58157	55651.2	43145	38854.1	30633.7	28554.8	41230.8	32101.7	39786.9	33546.2	47434.4	41131.7	45412.4	51139.1	57410.4	41899.5	46858.3	44629.4	71207.9	76961.4	81095	55773.6	55773.9	63177.6	55020.8	62254.9	69960.9	78348.4	57414.2	69745.8	45380	45887.3	35275.8	40379.5	36743.2	41906.6	48422.8	65637.4	59205.3	44634.2	44334.3	38979.1	36135.4	38297.8	43700.3	68711.5	64984.9	72565.8	53001.9	54135.6	51719	68423.8	78606.6	74162.8	43762.1	45998.8	54316.4	37457.1	43629	44580.6	32288.5	52490	57708.7	55285.4	53398	57016.5	54046.4	53561.5	52218.5	57604.8	1.4258e-09		72997.6	67284	49343	56012.2	47593.2	70502.2	48641.9	54135.3	55267		0.921729	0.675954	0.767317	0.651983	0.965815	0.66635	0.741604	0.757107
3182	248.931	4.64515	0.845303	24333.3	18202.6	17763.6	32899.8	34428.2	29394	28962.4	26605.7	24310.2	39476.4	29273.6	35685.3	34484.1	18953.9	33843.7	27983.3	33020.4	31770.3	29829.7	27516.9	36155	12734.3	17410.4	16701.5	16384	22605.8	15740.2	18895.8	14840.8	19472.2	28182.1	27123	23799.8	30957.5	36950.1	22225.7	22888.7	27266	23142.1	36103.6	28578.4	31525	25210.8	32170.1	27846.6	35243	34038.4	35571.6	15742.9	23900	17005.9	18772.3	21089.2	16248	15534.1	12901.6	17733.8	20843.6	26320.5	22745.7	34241.9	18617	24016.9	29429.8	30422.8	26913.3	31017.1	33393.5	25649.4	32882.9	33119.3	34117.8	30722.7	30970.9	27447.6	19429.8	16296.7	15479.1	18042.8	22418.6	20533.1	21907.8	14970.6	18871.2	23512.5	29996.7	31909.7	24839	30574.6	32073.9	23454.1	28647.4	27337.3	25500	24191.1	25839.9	26531.5	32272.6	34371.7	35186.9	27120.3	37578.2	13587.4	8978.23	11174.7	13073.1	16753.8	15204.9	17603.8	15564.8	14321.2	22206.5	22172	24245.7	27349.6	20354.1	20844.9	27545.4	25913.9	30585.7	25516.2	28188.5	27945.6	26105	32622.5	34248.9	20155.4	22966.4	19026.4	19706.5	28045.4	24577.3	26785.9	21548.3	23792.5	20214.2	31102.5	26567.9	30586.8	32418	31068.3	26393.5	33104.9	33846.2	28030.8	29227.2	16405.3	23498.9	22461.8	26633.2	26446.2	20410.8	24883.3	20116.4	21172.1	25857.8	24085.8	30248.5	21155.4	24822.6	23687.3	30673.4	28911.7	32788.8	27099.9	37618.4	28985.2	31762.3	31170.9	34146.5	31780.2	22779.5	32610.7	26245.5	26823.2	27208.5	27780.3	30115.8	33571.4	25920.1	22952.6	22382.3	27679.7	24159.8	23263.7	19907.2	26214.7	21827.5	7383.48	7509.11	2720.68	34635.9	23967.8	28961	14760.7	15883.3	17565.7	19229.4	15195.9	14344.4	25218.7	23883.4	24069.1	26324.5	2691.92	9716.58	4774.76	8998.32	7975.25	2159.13	14756	15400	10905.8	1.46718e-09		28444.6	24847.3	25139.5	25715.4	22817.5	25444	25963.7	28014.1	15161.2		0.873534	0.883807	0.904051	0.802173	0.894511	0.912782	0.984864	0.533009
1054	350.139	8.14876	0.854053	115042	130080	113621	231687	228458	196635	132723	165524	155420	153196	137502	122506	86709.4	84616.2	79342.3	104974	78083.1	92542.1	111647	100713	92956.6	85133.2	95600	92775.4	100107	108786	85082.6	95997.2	94159.4	85781.9	121760	119325	99584.4	146407	133759	115333	115504	139967	123658	117185	110509	105955	75508.3	67188.7	74144	92701	99394.6	91568.8	107466	100501	91400.9	102433	89244.8	85677.1	78235.1	78101.7	83014.2	136035	127490	127588	84138.8	85402.6	72678.1	111943	113300	108168	97644.6	100814	100118	109688	104310	106876	98338	99574.7	95809.6	79946	76891.5	86080.1	87969.3	89504.4	84862.3	101683	89843.9	94336.8	135341	134053	132317	135446	143589	117801	141118	118476	138194	111948	120541	110184	105464	118582	112599	76396.6	80609.8	85619.1	102171	92084.9	94436.2	107294	92227.5	96086.7	71611.5	75486.1	78299.6	138827	145831	146621	137866	144583	119722	95553.6	108672	92163.5	96941.3	107944	110160	130552	135253	120322	100021	113453	118248	106056	114768	117616	150166	172360	154705	152163	141372	118514	139831	146913	99089.3	117780	107770	104879	111944	140483	119388	130629	102948	136607	113877	117693	110897	144770	130832	155684	158646	146917	144839	142494	155785	112632	113384	106826	104003	101428	122869	113115	114424	115895	95156.7	110618	120907	135116	127373	127706	107785	109832	120609	109378	151293	144115	138862	144879	138779	128592	124250	138264	100188	95356.2	105427	106459	100033	112498	101076	104224	93149.6	93291.1	100982	116876	89682	106202	109420	63322.8	130280	131307	111230	101765	128268	103075	128709	130598	146630	1.52874e-09		156866	103345	96924.9	107807	105981	126006	129134	121411	108402		0.658808	0.617883	0.687255	0.675613	0.803271	0.82321	0.773977	0.691049
3456	366.176	7.34509	0.85047	38731.6	35856.9	39576.2	44445.8	52190.6	36189.2	35714.3	30368.5	34185.8	44553.6	36207.1	36425.2	35272.3	30935.5	40390.6	34244.1	31599.2	33719.7	40653.5	41166.6	32808.5	31614.7	38495.6	34477.8	38200.1	36776.5	38854.7	36483.3	33957.1	30331.3	37443.7	41123.4	33916.9	47533.9	33748.6	27509.2	47085.9	37724.9	38935.3	42417.7	31450.9	36594.7	37951.1	32309.2	35908.6	37320.3	39459.2	41755.4	40042.2	37505.9	33340.3	40829	37707.4	31180.5	41513.7	37148.6	39381	37571.2	46789.5	34396.6	40610.3	31310.5	31441.1	42893.6	40465.7	45772.9	36511.1	31978.6	35617.6	36593.2	37942.6	33510	34436.2	32311.5	36737.9	28356.5	30286.7	28271.1	27491.5	35247.3	27785.8	33323.1	29688.1	27426.3	31542.8	35872.1	33466.8	36965.7	36202	34774	35951.5	28676.8	39611.3	32704.8	40054.1	36819.8	36912.8	35415.3	41238.8	33953.9	36800.9	35748.5	36451.9	34142.9	33737	40034.9	38259.4	32932	39122.8	30317.3	39494.2	36723.5	37430.6	37549.4	37814.5	39752.9	38386.9	28131.5	42222.7	31835.2	29256.1	32005.3	39950.9	36295	42911.4	45992.7	34715.7	35941	39324.5	34933.2	35359.2	38005.8	36016.7	48033.4	39496.1	46278.9	37373.1	31113.1	32279.7	34767.7	34917.9	38308.5	35829.3	34175.3	32057.6	38813.5	33276.5	28369.7	25785.2	41264.6	29523.5	33372.8	29370.4	40398.7	34316.4	40014.2	47912.4	40623.7	33379.8	36634.6	39763.9	39334	36425.6	40756.9	34020.6	26113.2	36727.5	36488.5	30762.5	32302.4	36060.1	36767	44145.3	40428.7	38140	39534.2	37377.4	33917.3	28929.9	28600.5	38956.1	34625	30218.7	28435.9	31524.1	30678.5	26887	31415.2	26886.7	31782.4	30369.7	27212.5	33581.9	34051.3	36222	39920.2	27495.6	28770.9	28799.3	22340.1	25174.8	22791.1	28329.7	20319.9	31318.3	30083.2	29366.1	32335.9	38061.6	28733	30411.1	28740.5	38428.9	1.63819e-09		38703.7	36481.6	37965.4	33079.5	36444	38346.4	35261.2	34428.6	30061.1		0.942586	0.980925	0.854685	0.941615	0.990768	0.911055	0.889542	0.776697
4022	475.267	5.35778	0.851028	26014.2	24402.6	24263.4	30129.9	30087.2	26700.8	24990.8	24718.2	22353.6	30585.3	28879.3	22043.7	20769.5	20240.8	23542.7	29977	20036	17612.9	21741.3	20966.1	20801.7	22449.1	22861.6	21546.1	21000.4	24302.6	22603.4	19503.6	19397.3	16141.1	23133.4	20443.4	19530.4	24472.7	22268.1	19619	24337.3	20574.5	24012.8	20883.4	21864.3	23536.9	24492.1	23493.1	17584.7	25707.7	23175.7	21624.1	22211.2	23112	20581.1	19600.5	20569	21286	20830	20384.3	23658.2	30062.1	22990.6	21779.8	24026.4	19914.7	21155.4	25410.5	20711.2	20166.1	30122.1	31344.8	33809.5	21128.4	23679.6	21981.2	21934.4	19946.3	20158.3	28339	26121.4	19796.9	23672	20858.2	21835.9	22173.8	20394.9	20661.3	51027.8	42704.2	45192.9	32717.4	25655.9	26800.9	40719.3	30028.9	33375.2	19977.5	19473.9	24215.3	16438.4	20323.5	21889.2	17264.7	19431.2	23598	21220.6	19992.2	23615	21932.7	17584	21213	18682.2	20885.5	20154.2	25100.2	21309	21846.7	21656.8	22438.1	20071.5	23069.4	22318.6	21381.4	21914.5	16813.5	25932.3	25800.7	21812	23860.7	22590.6	27168.6	22361.5	25024.9	23220	24760.2	24517.1	20017.8	21411.2	23838.3	22278.3	21792.8	28676.6	24502.4	17414.8	19220.4	19267.2	21830.6	22857	21081.2	24613.3	18449.9	19653.8	26923	21860.2	21608.7	19331.7	24141.3	26083.7	24540.5	24750.5	22991.5	21425.7	20079.5	21888.7	20886.5	19014	22498.8	19684.9	19281.4	25297.7	20917.1	17007.3	19975.4	20513.4	20555.9	27414.6	24560.9	25577	24893.2	23616.1	26134.6	22595.3	16657.2	22711.8	25374.8	23799.5	24523.3	21252.9	18215.9	23324.4	23387.2	24314.9	21626.5	23786.5	21841.5	20864.1	17686.1	16391	21047.2	20561.4	20967.6	19705.4	27725.1	15737.3	21700	19012.9	14659	23697.6	23097.1	21140.7	18710.3	22495.9	20405.4	21231.1	18461.5	21520.7	1.66201e-09		26264.1	21625.4	22252.3	27925.3	21003.1	23136.6	22291	22210	20735.5		0.823382	0.847251	1.06325	0.799688	0.880922	0.848727	0.845643	0.789499
670	98.9384	1.62993	0.655425	184707	174272	171212	231923	236182	223653	218649	230971	228958	203115	190407	203701	200585	208592	189149	196988	202988	201960	403119	400745	397562	854886	882311	914065	291628	306310	287052	946296	935518	951090	240976	234722	239890	238011	238750	230650	282662	279014	234460	195670	190196	194491	199373	196515	198251	206316	205463	202426	187910	190098	185580	181548	184422	185713	197845	189002	190234	220463	219355	221210	203435	228583	226152	0	221455	228268	192345	200858	203467	198852	207118	0	201597	195155	195853	0	179619	168276	245687	248619	0	252283	232172	242131	196140	217790	224178	227504	225139	222202	211371	0	227333	207937	197373	200073	203330	209660	199214	200698	200445	196713	183497	188990	195184	190617	170880	197511	196741	185297	191952	220708	221623	221414	223257	218142	223267	216126	217051	209675	193720	193346	205370	208036	206445	219447	245373	257420	243045	516998	511984	491073	216921	220711	217222	231896	215476	215724	222584	225590	194114	192290	195539	198906	196380	249114	245878	318074	314855	344961	263915	267472	254003	224766	222520	228756	215439	215447	201598	216507	214638	192328	197928	192332	194376	195478	201840	191627	192986	194994	471740	247329	531840	394586	737361	411742	277544	280114	341942	211360	223419	211409	0	229352	215873	211992	213209	223562	200575	194670	195102	194343	192836	200647	193979	199601	188112	231042	240891	233605	212892	235280	229284	258409	217837	224968	215836	208867	213742	220197	213796	212292	215897	2.07647e-09		208146	407036	194443	181667	203236	270264	234961	266232	213788		1.95553	0.93417	0.872788	0.976413	1.29844	1.12883	1.27907	1.02711
905	320.172	8.50741	0.855474	312688	311851	304902	363410	372223	308483	317587	314347	273676	319781	331906	292692	290149	260402	234427	290629	308048	240420	316984	267220	233561	271311	213648	300232	269430	326790	270056	293848	256231	285520	303140	327732	306072	262151	288716	314270	330686	303098	334264	289912	319702	320470	264747	254116	242049	271811	256166	295189	227222	304301	291181	233533	231567	225422	214460	189303	223734	290010	279034	290182	273202	277280	221943	240893	226379	208014	226078	208345	241873	227931	248452	282890	227365	203311	218613	222270	205534	194643	242656	223643	247539	241880	235422	223899	254517	213139	257143	281428	260270	195979	233108	222303	248110	264390	252010	223289	215362	295926	262865	206037	267273	249063	223756	186568	218370	208438	191427	247814	214044	224799	222838	275584	223146	257480	283874	242982	211258	228778	222217	210899	259314	272748	317823	284882	312224	303927	213331	274640	308656	227167	255272	265874	299063	270476	304783	279217	290601	255257	288220	282378	252259	270720	242496	247851	244069	264336	264314	229016	208212	229018	207108	192454	263767	268449	250258	297341	296483	297383	228472	272432	275322	278234	256644	262052	258706	257813	254585	223588	238927	294181	277952	245384	276186	254227	299334	228742	245473	176538	229582	217987	310716	243118	263568	249721	282405	215060	215250	231680	279938	301108	273154	243098	242440	225059	266248	293969	271223	219928	284560	282527	190845	272071	214904	161585	296159	276780	288257	227244	312188	240764	269351	260792	337194	2.08292e-09		318629	285149	257845	233164	234463	278824	255317	251395	261255		0.894926	0.809233	0.731773	0.735848	0.875073	0.8013	0.788988	0.819936
3179	204.008	8.0612	0.851364	22034.2	25523.8	22914.5	19188.2	20174.1	23561	21428	18398.5	19848.4	38528.6	26292.1	30001.2	18577.7	22728.3	29293.8	26215.5	29723.6	28876.8	27558.5	29904.8	31670.9	20015.1	23225.6	22776.6	29163.6	27317.7	26764.8	29331.1	23771	22624.8	20807.1	18816.3	18988.1	17662.7	20320.5	21234.7	19118.8	20120.7	15937.4	33954.6	36542.2	32710.6	150.252	0	202.726	395.292	10626	4185.01	26411.6	25222.3	23729.7	25905.2	23263.3	25700.8	396.314	0	1025.07	20275.2	25024.5	21530.5	211.03	145.33	124.648	751.813	5031.56	0	27658.3	28929.8	27868.9	29989.5	28540.9	30902.7	27149.3	30929.5	26205.8	23451.6	21663.2	22940.4	23241.6	26442.6	25298.3	23724.9	18686.4	20939.1	25235.2	23317.7	20332.6	21069.6	20081.9	22215.9	24141.3	19158.4	21987.8	24121.3	24182.6	27864.5	32719	37223.5	36521.2	15074.7	13069.3	16482.7	12318.6	14156.9	12073.3	31683.2	30983.6	27923.1	20386	19512.6	18654.7	13062.9	13346.4	13731	25446.8	23362.5	23759.5	224.676	742.608	200.54	24205.4	21328.1	29160	28183.4	26444.3	31281.7	16583.9	20610.8	22325.5	22835.2	20101.2	22855.3	18585.8	21586.7	17015.5	21215.5	20559	21066.8	22771.4	20198.1	16853.5	15476.1	20920.1	22016.6	22543.8	13206.4	13977.2	12190.1	12121.5	10277.6	13598.7	12218.1	12847.2	11367.4	11989	15226.6	10536.4	12540.1	18776	12719.3	15704.5	28915.1	25663.4	28397.3	18193.4	20070	20309	25214.9	24255.8	23912.2	23243	21085	24128.3	17786	12647.4	12904.8	15113.8	14860.4	15054.9	16558.7	21744.5	25306.1	12959.2	15070.3	12879.8	14898.9	10611.5	14702.6	31282.8	28567.5	32553.5	18555.3	19871.7	16474.9	31649.8	28575.2	26987.2	18486.4	18854.1	23440.2	18549.6	22829.9	23152.1	20685.8	22113.2	20022.5	21337.4	24986.4	21427.8	20564.3	22432	21894.6	19381.7	2.17835e-09		23991	23798	12722.8	24401.7	19586.2	22639.8	15464.3	19129.1	22987		0.991955	0.530315	1.01712	0.816397	0.943679	0.644585	0.797344	0.958151
3843	337.093	6.46057	0.850481	21885	20977.1	23679.7	17848	18722	18680.1	19590.7	23040.2	20500.4	25166.9	23785.4	19920.6	23131.8	29213.4	25034.4	24861.4	26844.3	19954.5	24707.8	22742	22848.7	24648.5	27079	23438.6	26471.7	21829.1	22964.1	22759.6	23101.5	19986	17689.5	19365.7	24082.8	18902.3	21592.6	15692.3	20069.7	27065.9	20777.2	26005.7	23346.6	21782.7	19851.5	21413	19089.5	19375.7	18216.8	20020.3	22368.9	16610.5	21510.1	20733.2	20635.7	20710.5	13605.8	15982.1	18388.3	18443.5	20267.7	16912.5	13972.4	11461.2	12164.9	14570.2	14984.5	16234.2	23304.6	22620.3	22387.3	18165	26855.9	22158.1	22655	26372.4	28235.1	19021.3	19125.7	19393.1	20100.3	24002.8	25052.1	25562.7	25695.2	23362	19738.2	18830.6	19605.1	21124.2	18513.7	16117.3	13725.3	15571.6	15866.7	22613.4	22855.6	22869.8	22529.5	20898.5	21844.4	21242.4	21266.6	24031.8	19082.5	19445.6	17609.2	20323.7	16849.3	20557.2	19389	17672	19865.9	14683.6	18774.1	18261.3	16404.2	15510.1	14779.8	12413.7	16125.9	13494.4	20317.6	21429.2	29418.1	29204.8	23893.3	25500	28236.5	24204.9	27903.6	24241.7	26586.5	25291.5	17761.7	20704	19762	18332.8	19151.9	22050.7	17020.8	22505.2	18592.7	24817.5	21704	23078.6	22149.2	18487.8	17543.2	15912	19984	18528.5	16456.1	19221.7	16334.7	15673.9	14848.9	13989.9	17317.8	15100.2	16274.2	18573.1	15250	24998.9	22882.1	23404.5	20440.7	18980.7	20588.7	25707.2	21410.5	22608.1	16771.5	20207.2	19243.9	17612.9	15705.4	15143.5	16442.8	17942.9	20676.4	17533.2	15499	16272.2	17591.2	16455.9	14550.5	16309.8	17063.6	17822.2	27254.4	24654	23377.4	19523.1	16636.9	22508.7	23385.2	23143.8	19504.6	21736.5	16837.9	22959.6	21528.8	18653.4	22901	24058.2	19452	18626.4	18920.3	19108.1	18004.9	16117.2	19057.4	16520	24239.4	2.20521e-09		21149.7	22846.5	18468.8	21148.4	18940.5	23643.5	18392.3	18883.9	20748.4		1.08023	0.873243	0.999937	0.895545	1.11791	0.869625	0.89287	0.981025
2432	376.141	7.07086	0.849805	50108	49533.1	59049.9	95953.7	104566	94908.1	65114.4	72932.7	66430.5	52921.3	52305	48128.6	40440.5	37236.7	37556.6	46144.2	33294.3	43753.8	52418.8	37592.2	36562.8	45895.2	50037.8	47821.5	50678.8	52373.4	49788.4	53634	41348.4	47116.3	43899.1	52610.7	44744.7	58859.6	48346.4	51018.8	59185	49713.9	51274.3	52956.4	48565.9	41689.4	35771.6	38972.9	34404.9	39567.5	52662.3	51319.2	47602.9	35663.7	43672	43372.8	38852.6	39552.4	38231.4	47966.7	41399.9	63922.6	57073.2	54753.9	40250.1	46997.8	49740.8	46831.4	63126.5	55707.1	39565.4	41523	32831.1	40753.1	45217.2	37243.7	38542.8	39439.3	40372.6	37686.2	32340.7	39751.6	38135.1	53300.1	41194.8	50244.2	42939.5	42559.2	61379.3	53722.3	65209.6	55494.7	50224	56415	48543.2	48162.4	59700.5	42344.7	52711.1	52793.4	43367.3	49032.8	54473.4	41641.9	29266.9	55469.7	52302.2	45273	46225.7	60345.7	49168.4	47136.2	48984	52815.6	47520.9	61143.8	60096.4	66843	53967.4	59375.9	60331.1	44880.5	49588.4	38401.7	51908.4	38057.7	54096.1	53040.2	50538.6	52082.7	48743	57238.9	60523.5	51339.4	60976.8	63114.8	75550.2	65226	59370.5	66541.4	57534.4	45040.5	60575.5	59149.4	37361.9	51519.4	53504.5	43037.6	44069.2	64743.5	62368	60734	60302.6	66022.8	66154	58419	54124.2	65324.7	56728.6	70746.6	71768.3	65068.8	56580.1	66057.5	64949.4	36061.4	39083.7	46960.1	44825.4	46508.9	55492.7	42499.3	47752.4	51398.7	43689.1	56935.5	66469.4	71707.4	64479.9	61626.9	56716.9	63286.8	58950.7	59738	58410.5	56490.2	67992.3	58955.5	52270.9	61427.6	59972	57992.1	33311.5	35945.3	40443	42416.9	40712.7	43398.8	48974.9	37312.4	29798.6	53358.2	51984.2	67223.2	50704.3	48682.8	66546.7	35828.7	53725.1	55741	59115.7	44020.9	50601.6	51925.5	51375.8	46247.2	53941.9	2.21715e-09		67662.6	46790.6	46319.6	45881.7	50574.1	56816.6	58514.6	55099.8	47733.5		0.691528	0.684566	0.678096	0.747446	0.839705	0.864799	0.814332	0.705463
3696	337.151	8.21189	0.850117	29759.5	30519.5	29396.6	41896.1	31972.3	32782.3	31241.6	33306.7	32439.5	33166.6	30692.4	30187.5	30358.6	28645	26385.5	34757.2	27879.9	32498.2	34719.5	29914.5	30328.1	25019	31478.9	28791.9	27929.9	27129.8	29169.5	31319.2	28038.9	27061.3	34400.9	34427.3	26591	37406.1	36874.8	28074	35059.9	29465	32701	28732.3	32494.7	32618.3	33361.2	28735.7	40061.6	39647.9	39136.6	37007.6	28616.7	24980.8	28424.7	33846	30547	30874.9	32141.8	36012.2	34110.8	36021.1	35473.2	33943.6	46131.6	41647.3	41224.9	44293.8	42431.2	36875	34862.2	29574.2	31302.9	27070.1	27924.5	30701.5	32199.2	31290.8	32974.7	28484.1	23014.3	26817.2	22712.9	23171.8	21203	27784.8	20023.9	20468.5	35626.5	38042.9	35651.9	35741.6	36589.3	31432.8	40877.5	33874.6	37064.4	35112	36586.1	33256.2	35569	37501.3	34936.3	33866.5	33371.9	35221.4	31499.3	30532.3	31314.7	35044.6	29533.3	33883.1	38333.6	31198.1	33246.5	35730.4	41904.2	37519.7	38002.5	36951.6	41870.4	35423.8	40845.7	36213.3	30824.3	27609.6	34714.7	33933.5	31631.4	36339.4	26436.5	27590.7	28298.2	26983.2	26852.3	28994.4	36871.5	28097.4	33249.6	33889.7	24375.7	31191.4	31606.8	35368.7	26578.8	31758.8	29869.6	30943.4	29685.5	34310.7	28494.5	29138.8	31079.9	32403.2	29974.9	32223.8	30299.3	34322.2	34041.2	33616.9	33436.6	31442	31743.6	34702.6	36177.1	28078.8	32054	28694.8	31732.3	26384.5	28046.6	31437.8	30451.8	28924.6	24248.5	24892.1	26441.8	30056.5	37737.9	30187	28266.5	25908.8	31162.6	30595	36044	33113.3	29563.8	33299	39002.5	25287.4	25992.3	33822.5	22731.3	31109.9	26101.6	29013.5	29091.4	29049.2	24864.4	30734.3	29232.9	29825.8	29016	31732	28996.9	32129.6	31526	29239.7	30377.4	31817	27895	29935.8	34586.9	30804.9	29548.5	27894.3	34086.1	2.60618e-09		32280.1	30608.3	35162.7	30062.3	35350.7	30393.7	31850.4	30052.8	29653.6		0.948212	1.0893	0.931297	1.09512	0.941561	0.986691	0.931003	0.918636
3337	240.953	5.73691	0.850266	41998.4	38771.5	42641.4	21720.6	21847.3	19110.8	31759.8	33327.6	32817	54931	50617	53280.8	43424.6	45972.9	50643	54105.1	44833.8	50184.5	54361	51017.8	49182.5	38803.9	45895.6	36220.7	40788.8	42558.6	34828.4	44197.5	35041.6	43120.3	32219.3	36963.2	28475.8	31529.7	28678.4	32232.8	32894.5	34190.2	36007.4	49586.5	49370	49241.1	49808.8	43332.7	52885.3	47735.9	44818.5	51879.4	41240.8	42253.5	43264.6	40460.4	36191.3	32385.4	40998.1	35345.9	38597.6	32377.6	27139.4	30816.5	28690.8	29415.9	28091.6	29809.5	25422.4	26855.2	49408.4	39609.5	47718.2	44363	46661.3	48766.9	50971.4	39154.9	49299.3	28254.5	29850.1	27326.4	41678.8	40842.1	43176.9	39749.8	39420.9	34590.2	29206.4	27250.7	33665.2	26973.7	28289.6	29213	28082	23616.7	27743.1	41935.7	42546.4	41989.8	39754.8	44109.3	42189.5	42998.7	41780.4	47900.4	32594.6	30682.2	35597.9	24297.1	31456.9	32595.8	32326.3	35843.6	36541.4	26562.6	29177	24983.2	26348.1	23261.8	21376.4	23212.8	32605.1	28373.8	60713.4	56359.9	61479.5	56260.3	48933	48746.1	37166.1	36005.1	44804.6	38699.2	48558.5	44514.5	35124.2	43292.3	37866.2	35881.2	29949.2	44353.6	41719.6	56250.7	41794.4	41781.4	46523.9	42937.2	38213	26093.1	25395.3	24353.7	25795.7	26168.5	26077.8	29929.8	23074.6	29814.9	27121	31659.5	27764.9	22501.9	24776.6	24112.5	31279.7	38104.2	47393.9	51169.2	44653.7	34057.2	43364.2	38716.7	41262.4	42769.6	34107.9	34837.4	30504.1	24952.9	25750.4	25937.1	26807.2	31065.2	30786.5	22368	32642.7	27912.1	28302.4	28045.8	24994.4	26648.3	24979.1	25815.2	39403.4	32974.1	38069.1	37975.6	35598.6	40407.7	35320.7	42602.5	30440.8	24459.9	22684.6	25045.6	23956	28524.9	26847.9	28362.3	21930.2	19504.6	25106.7	10862	18166.7	16630.7	26448.3	28642.5	28371.1	2.60684e-09		36901.9	40680.4	38815.4	36364.4	33816.4	44962	32478.9	32887	28333.5		1.10239	1.05185	0.985433	0.916384	1.21842	0.88014	0.891198	0.767804
15	126.905	8.04673	0.523321	1681790	1606797	1660598	1744549	1765604	1746104	1708296	1671603	1752833	1711413	1613828	1730836	1636902	1708671	1525217	1729280	1754693	1620344	1768614	1691800	1589431	1477460	1604605	1543073	1663465	1578430	1592993	1650880	1613073	1577409	1769670	1823669	1764234	1740107	1804008	1733264	1799851	1800701	1683755	1574754	1660373	1517929	2087804	2203050	2166639	2158770	2141956	2040867	1533658	1539093	1452347	1608153	1542392	1411590	1879538	1897270	1874464	1847635	1802978	1869741	2598347	2420950	2681071	2631674	2424742	2686029	1746431	1638254	1609097	1484443	1745763	1734129	1551998	1711209	1656027	1226747	1467888	1369535	1906102	1729178	1766846	1677806	1731178	1652218	1725192	1649222	1689190	1695504	1716781	1730381	1659570	1602286	1622167	1684612	1771150	1587036	1660723	1719522	1734491	1978809	1905284	2116954	1760497	1525745	1630663	1446958	1434586	1415589	1639198	1633930	1709390	2135159	2014706	2079984	1825678	1802640	1850174	2308859	2233547	2346299	1639660	1618732	1706901	1713151	1948699	1883063	1425692	1508115	1502058	1543157	1680432	1643958	1662983	1657755	1935154	1683671	1602257	1996611	2006733	1917078	1842867	2003309	1666465	1775394	1780419	1909995	1824715	1846949	1890612	2098335	1703701	1864768	1988004	1902745	2058890	1949802	1946627	2039789	1912290	1850842	1872288	1561334	1684238	1655918	1701341	1833897	1886022	1790837	1845866	1775821	1840133	1860278	1955711	2000637	2114895	1911626	1862624	1906750	2164795	1752933	1676631	1743460	2032855	1910703	2084229	1810494	1938254	2029973	1783185	1560536	1664037	1764149	1705984	1702775	1518359	1634173	1552486	1902532	1761766	1828950	1829754	1893668	2035162	1861086	1653097	1611328	1752940	1748271	1715397	1594976	1754079	1630528	1582451	2.60965e-09		1.69952e+06	1.67576e+06	1.97236e+06	1.64418e+06	1.81304e+06	1.66797e+06	1.90205e+06	1.86416e+06	1.72167e+06		0.986021	1.16054	0.967438	1.0668	0.981434	1.11917	1.09687	1.01303
3135	344.183	8.01184	0.849615	37470.3	37147.7	39172.2	49708.7	47093.3	42256.3	36931.2	40431	38924.7	39884.4	30516.8	33942.6	26668	26034.6	29105.9	31432.2	32005.9	29980.5	34886.2	34101.9	29303	27518.1	35618.9	34689.5	36841.6	29904.9	30672.8	36483.8	36738.2	27588.3	39213.2	35769.9	34121.3	34877.2	34644.1	32931.1	34293.4	37386.5	31826	29864.3	37361.3	32774.3	36997.7	40873	33052.5	35557.4	34332.7	35054.4	36255.9	37193.2	31431.3	35768.7	35966.8	31737.3	33481.2	33105.7	42083.6	35558.7	33556.9	37751.4	41268.9	40100.4	36163.4	43724.2	40899.5	38947.9	27871.6	29780.2	31510.4	20779.8	19941.4	23037.4	28368.8	30441.2	30639.2	25607.9	32357	29000.9	23734.5	20919.2	19492	33648.8	26016.8	30090.6	35977.2	38473.4	35790.2	26601	24913.2	26506.5	35055.5	32699.4	38313.6	31931.5	31697.5	31416	30339.4	36385.4	29093.1	25595.8	33631.2	33439	37661.2	31055.5	37115.3	35209.2	34447	34912.8	36427.3	27149.8	31801.9	37401.7	36920.9	36353.6	37120.3	33143.1	32160.3	37037.6	37077.6	37452.5	32225.8	26441.8	36992.5	33949.2	38745.9	35251.6	30278.1	38529	35304	33223.5	29961.8	35365	36343.3	41149.2	42334.3	30494.4	34817.5	32661.8	38023.3	37808.3	25739	34317.8	31619.4	32756.5	26801.1	37586.6	33769.7	36823.3	38496.3	43355	36595.9	35532.2	40044.7	33434	30356.1	37648.7	41515.6	39195.9	32473.3	37017.4	31066.1	25995.4	29815.3	30740.4	31924.8	29595.8	33160.5	33469.3	27248.3	31567.6	30835.2	36067.3	40336.2	38767.3	39105.9	41964.4	35395.4	30845.7	38363.7	32619	34821.5	32682.2	31985.7	35242.7	36848.5	33946.5	33291.9	32031.3	31474.3	33238	34038.2	26509	28271.3	30169.6	29179.3	28809.5	31394.4	38942.6	29923.9	32465.1	32501.3	36396.6	37902	35041	26221.3	30113.8	35837.4	33688.5	33434.1	34581.7	27590.5	30204	31674	2.69789e-09		39456.6	32764.3	36328.2	28834.5	33851	34788.6	35193.2	33654.4	31984.1		0.830389	0.920714	0.730789	0.857929	0.881694	0.891948	0.852946	0.810613
3345	528.279	5.45344	0.850376	21526.6	27371.4	21858.7	46469.5	45386.5	42079.7	36366.9	33669.8	37557.8	29151.9	25338.8	28150	23603.7	19667.5	23971.1	24031.4	23732	21473	27177.8	20740	22772.2	21701.7	23883.2	17328.5	21416.3	24629.8	20973.2	21265.4	25614	18369.3	31830.4	32427.2	24882.8	34088.7	35324.3	32022.7	36614.9	34903.9	32112	20854	21984.2	20781	15302.5	16558.6	14771.4	15331.4	14927.1	15204.8	20147.8	19912.6	19592	15988.1	17172.9	15431.4	9485.24	12441.6	11903.3	28659.3	28350.7	29291.3	23923	19474.4	18779.1	22205.6	21472.4	17944.8	21192.1	22564.2	25537.7	22734.1	19125.5	24887.5	18576.1	18988.1	24158.5	14445.7	15543.9	13237.2	18596.1	15990.3	14374.4	21891.9	21596.2	16579.2	29658.5	28523.7	30632.8	27714.3	28017.5	30933.8	35051.9	22386.4	32081.1	21505.4	20397.7	15620.9	17062	22117	21498.8	18512.7	15314.2	18333	14836.1	17973.1	14267.8	14097.6	12933.8	16683.8	12244.9	11945.4	13054.8	21890	28170.8	30858.5	24895.3	28864.1	21599.5	22717.3	17737.1	21109.5	22528	20441.2	26969.9	24730.6	28030.2	25828.4	15410.9	22968.4	21215.3	16214.5	22531.2	26279.5	28029.5	39941.8	32521.2	32551	33707.6	23199.6	25083.2	18219	16542.8	19625	18424.2	21816	20734.4	34105.6	25402.2	30050.7	21979.9	31870.9	27113.4	29675.7	24771.3	27371.7	25513.9	24654.7	33765.9	29714.4	24568.8	24240.8	26130.6	25444.6	22580.8	23260.2	21714.8	19579.2	24140.5	22340.7	19555.6	20904.1	24779.3	27385.8	35411.6	28790.2	34646.9	27469	26327.3	24316.5	27503.8	23270.8	32279.5	35171.6	25550.6	30071.3	28530.3	23927.7	22473.2	23923	23287.2	17409.1	22595.7	17202.5	18439.8	18936.1	21495.2	24650.9	20158	31906.7	28939.2	39033.7	28926.9	27029.5	30020.3	25408.2	26928.2	25689.1	23502.1	26856.6	26470.7	25897.6	27357	30035.1	34455.3	2.91201e-09		32910.6	25798.4	18810.8	22839.5	19120	25876.4	25190.6	25975.9	25705.2		0.783893	0.571571	0.693985	0.580968	0.786263	0.765425	0.789285	0.781061
990	137.891	5.67148	0.793569	211512	216899	217953	174402	206376	191003	210952	213297	198123	222676	189466	184937	179851	192319	200818	219278	196163	203306	209673	201372	207594	209337	224867	202467	203409	199405	204674	232471	223050	218044	200379	198417	185648	202050	201814	209064	210964	201167	179591	176821	180106	195602	186961	183225	165924	178733	195030	195367	195226	199793	197057	194700	187361	180642	181530	154854	159655	189021	186099	186707	173099	153450	156964	174306	177846	184945	198760	187267	208042	183312	195369	190430	203376	199589	233546	164715	169872	162292	189518	208133	172915	199535	176992	190376	179423	204720	205704	190942	193652	198127	215155	178635	199696	198151	186188	198585	173012	197330	198278	173048	174080	169843	196696	175665	187992	171614	143083	178626	180012	143185	167148	201864	189779	196784	152944	159680	157599	160264	155684	140928	204049	182914	205304	205861	233689	215638	183207	208632	217542	209780	239186	198228	165703	195557	177566	216927	177518	229510	243339	213616	180478	201300	191129	185750	205481	173903	162507	155847	170942	183025	189652	171534	159970	194670	164802	181077	193016	198013	171102	166847	184827	201667	205355	191223	208298	187509	220836	172524	184498	191156	164552	190913	218911	213272	224246	201988	184224	171186	179920	145752	201839	193462	192648	186741	188719	159061	168803	175090	215492	231826	186164	185258	182987	185612	212820	197064	209836	217661	219418	212593	190537	208537	224638	214341	174419	185880	195013	192967	182612	184436	176542	192924	176539	3.03072e-09		203133	204340	181149	192359	175113	202194	186347	189792	198245		1.00594	0.891775	0.94696	0.862063	0.995378	0.917367	0.934326	0.975934
1207	265.147	8.6593	0.853699	160857	158447	168716	155932	157448	141544	124321	128812	113003	154194	141001	145521	136634	135770	158561	155555	128489	153002	161822	143522	141641	163928	176753	170415	148559	163182	141518	172427	139394	147187	166077	135654	131174	139826	133704	135030	138808	145117	132135	131755	124170	137654	115764	117894	125443	123512	120944	128330	161630	150219	148238	142466	147166	131767	132258	107176	128459	118285	118144	120051	115877	109439	114144	103067	113330	98029.9	152717	166500	180307	151712	159814	163026	169662	161308	171568	150580	161366	150322	62624.8	69138	99818.4	116832	145659	140234	152097	160078	145166	151554	147838	143036	142633	146774	141362	134450	138226	147046	135872	139820	146403	117660	122519	112815	140757	128299	122948	126572	142330	147736	127054	124349	136325	109846	122088	116934	126105	130567	124649	101876	108830	103574	151458	152955	155537	160552	152009	161390	150643	180991	176655	147125	179986	188506	150821	158531	138092	137099	130457	136607	158317	153205	146516	148418	148375	141748	140125	152635	148724	126561	155199	162154	149389	147262	134496	131078	114970	128505	106197	116607	128144	133716	128344	140329	144951	145224	146733	127881	160523	140802	149308	153577	70022.7	102328	137214	152937	152138	143852	139644	144604	151710	103819	125016	127817	116511	127077	124867	112526	120506	132574	145435	146408	160089	149666	148789	154262	143436	134310	141971	138158	134353	158014	138831	152226	155315	158842	124073	131426	125330	121478	132138	128625	130738	129025	126548	3.19581e-09		145816	147996	125378	144270	127246	157224	139054	133129	140379		1.01494	0.859837	0.989392	0.872648	1.07823	0.953623	0.912993	0.962714
1269	230.15	5.67263	0.852902	131450	122440	135923	196612	218131	161346	149125	153134	125326	160767	130595	131402	131346	118521	131477	174305	119375	130976	140322	123216	130337	113773	133675	125202	121338	136617	127790	110972	138402	105073	155044	165753	126855	145748	144869	149430	149306	146787	147335	117301	135681	129731	94361.8	107927	97595.9	104474	126506	107152	99516.2	122445	110045	105129	91310.7	93464.1	105251	98246.8	105016	157729	120080	143893	116724	100313	112414	118067	126450	125748	117796	121650	120817	111031	127665	132032	127521	118572	136845	102872	104169	87383	87046.1	106753	98843.7	126230	105784	106036	132690	142949	139446	150234	144916	136560	153448	125510	159004	111032	135356	124445	111804	134753	133956	94513.1	100913	108635	104951	96648.2	101653	106208	88514.6	100419	108831	76385.7	103046	107567	129019	134844	137506	140082	106572	100486	114221	106172	128249	115070	120007	150695	136002	145031	106829	127961	136870	127567	138726	136303	149998	142483	150483	155550	122564	118743	131794	134506	108538	113617	111163	113347	102175	137548	128266	110244	108206	143083	143896	130281	116628	135772	142962	132467	148710	131003	119367	129228	128510	128739	115482	133234	116818	91460.1	116490	117314	116231	120121	135252	124993	152924	142525	158659	134514	123205	135147	137502	126172	145375	149525	124210	135427	145596	113434	124886	120866	128989	127292	125716	109879	111107	112457	126575	119181	113850	153532	153919	155567	145076	161213	166567	142908	127718	140586	128513	138316	150184	139543	135896	121806	139749	3.28896e-09		151354	134957	113799	123308	111798	134729	125836	129115	135046		0.891665	0.751872	0.814698	0.738648	0.890156	0.831398	0.853064	0.892248
2061	331.125	6.17068	0.852024	64977.2	59640.1	71392.1	111982	128266	99561.3	75858	91102.2	88371.8	70631.8	56666.2	55977.7	53958	58448	49561.4	69888.4	57504.9	63073.3	73288.8	52838.6	56612	43614.2	56039.1	56058.7	58309.5	63097.4	58324.3	53867.6	60549.9	50498.9	97717.8	89244.5	74127.9	91358.9	92203.6	77341.2	84355.1	73746.1	99494.5	61918.1	58136	64313.4	39072.7	42450.5	39713.1	40061.3	48935	45932.9	51316.3	51862.4	56644.9	40186.8	45891.9	42497	39730.9	32259.6	34896.2	78299	67340.9	60800.5	66563.3	56565.7	55491.8	55812.3	50650	54972.7	49158.7	46518.8	44237.1	46070.5	44358.1	48452.6	42412.6	47904.8	47484.9	39845	44023.9	35297.1	46837.4	43692	37859.5	41682	46279.4	49250.8	68742.6	57050.1	76065.1	68952.1	68293	72102.2	73377.3	59916.9	65962.6	48540.1	44108.3	47249.4	38152.9	42215.3	41256.5	37248.8	39729.8	47284.3	42684.4	37050.7	40095.6	41041.8	31316.4	41657.5	44123.8	39455.1	39506.9	61706.8	69038.1	72975.5	63793.6	56805.1	53441.9	55445.5	47682.7	38686.8	51442.7	52062.5	61933.7	69048	61521.2	65335	39790.6	62069.9	60858.7	57341	60147.7	72141.9	94153.6	94431.3	90797.8	99065.5	90644.2	55374.1	61458	44317.3	38865.4	49071.3	48294.3	43426.5	43275.2	62867.1	64293.1	55157.3	53575.9	69679.2	66098	64180.4	53693.3	70519.8	64142.3	66539.9	75712.9	74948.4	71941.3	74176.2	72738.7	49331.6	49777.6	57452.7	45312.3	39881.6	45161.7	39675.5	41754.7	56475.4	59249.3	62798	86628.6	63910.5	75895.4	53439.8	56726.1	61152.3	71429.9	71577.1	79701	81230.6	73054.1	70992.9	56368.1	58487.2	58370.2	65548.6	41210.7	47913.1	52700.1	40132.4	39499.2	34821.1	46143.6	51675.1	51263.4	58850.6	69328.8	88945	57930.7	66645.2	65782.5	56049.3	79036.4	76137.5	81157.6	76724.7	82006.6	75136.8	74597	74065.6	82389.5	3.31918e-09		81202.2	67226.8	51196.9	52410.3	46751.6	69575.6	60181.1	60421.6	62805.7		0.827894	0.630487	0.64543	0.575744	0.85682	0.741127	0.744088	0.773449
1544	349.16	7.37896	0.85209	107229	106772	100188	182350	221947	186909	130805	114994	128993	107356	113678	118678	74138.3	75607.1	66992.6	101337	69708.8	72227.3	74815.4	76062.3	77272.4	76772.9	79984.9	77806.4	78981.2	101876	79753.8	74197.5	85111.1	75202	98424.9	102633	94780.2	106338	98948.4	90718.5	103218	106287	104583	100809	100018	88908.9	91993.3	97177.2	97195.6	90454.4	93765	84817.7	97640	83470.9	76699.6	104881	97012	91523.9	94497	80972.3	95172.1	112102	118412	103581	122771	121055	106287	105122	114870	117983	82517.4	84900.4	91419.8	83701.3	77775	87014.4	77564.2	78455.4	80542.3	73758	63076.7	61571.1	72498.1	72040.9	66990.8	90826.8	76964.9	84345.6	123410	118854	114174	131550	106967	120855	116063	97068.7	108263	104858	105144	101604	96339.3	94942	111945	83685.9	88232.5	93290.4	107595	89336.5	95252	100657	83167.1	88455.8	106452	97253.5	103350	131604	110204	120371	133892	139748	118021	108068	103932	102813	90978.6	85294.5	113961	102052	120247	100707	73512.8	103265	108260	96325.7	93780.3	110533	132761	126448	114079	119042	106595	91225.4	108676	112738	90905.8	96659.1	96671.4	89289.5	85364.9	106738	109142	109442	109215	125752	96645.9	111131	94819.1	113948	126754	130314	127860	125422	131623	148205	135892	85545.1	101967	88324.4	74801.7	83904.4	83324	104246	87612.9	111809	95902.3	73664.6	113732	122902	105322	109710	91701.8	107201	107636	116174	113672	135263	122766	122510	122854	110872	104702	127211	66442	86165.5	73943.8	78899.8	94119	84195.3	75080.8	75625.3	82850.1	83025.1	81532.2	100390	79036.6	98231.7	92983.7	53323.2	106034	117855	104046	80612.6	111368	98736.9	105202	98994.6	108776	3.43727e-09		134992	86065.9	99599.6	90794.3	104452	105755	111435	104642	89498.8		0.637565	0.737821	0.672592	0.773769	0.783422	0.825494	0.775174	0.662996
533	282.156	8.84928	0.847181	734263	784715	790336	750209	782809	803321	644136	722877	736422	955658	827553	778770	564872	553172	559226	602251	587222	597101	740135	746401	680431	493676	736687	750178	632344	773429	612199	759821	652765	576076	637592	645511	609045	699179	665055	691669	704531	656112	660930	851842	789924	750026	710982	715192	762524	795832	757949	766895	717143	656690	644337	636775	643529	571463	640007	593106	704446	551815	404271	683008	658606	598637	667790	685525	630664	773240	686793	683041	749066	670654	736009	636562	660916	622945	717218	519228	519898	459009	240832	414699	424924	585224	526270	560571	575922	665571	634681	633289	605953	551518	485845	505223	521788	802475	694047	781865	669826	798309	786390	594724	791218	814472	542074	478066	602003	616350	526243	682496	599376	467532	634870	696578	673536	724475	603300	598688	697782	631506	633701	692646	785432	756508	806502	859827	868643	838334	526755	756659	746448	630430	740383	770108	766452	819891	761928	703960	726311	758906	761834	791985	557610	469058	650024	579655	555801	691357	573134	604062	683450	719975	660926	653175	602898	450654	376175	707268	744808	660842	774778	744368	719948	746192	738185	746368	552184	488748	595761	664592	701796	694264	466014	467035	628329	610764	725428	745729	582851	667445	594759	589411	638152	698657	785070	748972	700383	646378	639029	724498	539866	640364	719852	463353	495440	400456	660833	796271	762729	467306	498544	540944	325758	562042	498218	268962	622332	582690	591500	430128	528174	528481	644404	638647	589853	3.71693e-09		775922	651393	680082	573341	660539	756740	645529	651370	551886		0.839508	0.876482	0.738915	0.851295	0.975277	0.83195	0.839479	0.711264
326	136.891	5.67231	0.789378	1827087	1835785	1998968	1631123	1947221	1873237	1867944	2005090	1812343	2149298	1832475	1729841	1705324	1772767	1796709	2248998	1835675	1866871	2022484	1915405	1945790	1908765	2161084	1813113	2000407	2048024	1897568	2097518	2098120	1988215	1915653	1829250	1758647	1840556	1842346	1922921	2004059	1890067	1758949	1682972	1754925	1772232	1786130	1786041	1734258	1721345	1829844	1601376	1798047	1757135	1853336	1790765	1688548	1659717	1673030	1427565	1637765	1796544	1708735	1752956	1652688	1495628	1411868	1648103	1635180	1676324	1731277	1772352	1944178	1901142	1902836	1937700	1911533	1940234	2164125	1523831	1590613	1519291	1727992	1858722	1612326	1936340	1740250	1711632	1704773	1864956	1896494	1993891	1713960	1775095	1878057	1864700	1868394	1933777	2006862	2104808	1682062	1902265	1915533	1653804	1681264	1760653	1909994	1657331	1798391	1628056	1371948	1667941	1650330	1537789	1551893	1893402	1751907	1854001	1624941	1636488	1433782	1488304	1501277	1444726	1943702	1780371	1878540	2189447	2129700	2037172	1734397	2002639	1857940	1932341	2083620	1834605	1762441	1857058	1821092	1931167	1635654	2050878	2216535	2177258	1694916	1835242	1803924	1776104	1859510	1709161	1724681	1493740	1597168	1731056	1763394	1614368	1472673	1809011	1672210	1756976	1786506	1761861	1647611	1708382	1650441	1930969	1915629	1867036	1858507	1748486	2006063	1892290	1699304	1765138	1648178	1768738	2062741	1995763	2025616	1785262	1729365	1680888	1834303	1634498	1874213	1854734	1733326	1781296	1810314	1469197	1582329	1729881	1968785	2076822	1802499	1712182	1706198	1749022	2067450	1869362	1901219	2086378	2162631	2053238	1867502	2090376	2080403	1940371	1720828	1734500	1766458	1825171	1827859	1805137	1864468	1748695	1755800	3.95226e-09		1.87587e+06	1.92168e+06	1.69382e+06	1.81752e+06	1.70532e+06	1.90658e+06	1.76307e+06	1.80311e+06	1.88733e+06		1.02442	0.902951	0.968894	0.909081	1.01637	0.939867	0.961216	1.00611
1611	293.171	8.5253	0.853106	109188	106129	104932	136703	152187	126067	112514	109874	109297	109324	102386	96863.5	98700	76017.4	85540.1	112114	92751.6	95150.8	103005	100543	80251.6	102448	93105.4	103068	116894	124103	97654	101222	97302.7	93539.1	114646	105105	88638.4	119644	102372	103491	103567	112337	105495	98198.8	105207	101560	69802.9	87392.5	81417	88854.6	88295.7	91824.8	92200	109190	93512.4	96784.9	94062	77539.2	73872.7	78483.9	85584.9	117339	100743	100075	94735.2	89525.4	78192.8	89538.5	84637.6	86667.5	79074.5	79417.8	93870.8	94376.4	85220.9	93966.2	70238.3	85866	100199	79545.5	79997.8	73201.6	65982.3	73610.3	76584.8	96261.7	70230.5	74956.8	96853.9	89835.3	97417	99652.4	92704.9	86973.9	87703.1	85145.5	85741	98505.4	94570.4	89473.3	86890.8	101108	99604.9	69798	77045.7	86959.6	82858.8	68255.9	71881.9	74429.6	65474.6	91139.4	66636.8	72498.6	75461.5	86782.6	92594.4	85096.2	93527.2	85826.4	81085	91236.9	85068.7	87908.9	92784.2	97043.9	100921	103999	110044	106221	81882.8	103508	108524	73475	101294	96594.8	98864.1	110541	107984	95003.7	97457.6	92935.2	111068	112486	83067.4	84448.9	86618.7	86578.2	85826.4	88444.6	98528.8	95853.1	91176.5	96763	75852.4	82302.9	84787.3	94716.6	103404	99040.7	96943	93671.6	90485.2	91166	97074	86685	97028.9	93340.9	85415.4	77929.7	97351.6	91973.5	91121.5	92138.8	95475.2	94681.5	98695.5	100355	105599	91977.8	85196.4	92989.3	96166.4	83736.6	101039	100095	92389.4	96648.5	90706.6	81464.9	70989.1	83173	92548.6	98425.3	104957	89858.1	95504.4	80952	103468	85011.2	85646.9	92785.9	87635.8	109758	68871.1	90041.7	78924.9	47114.6	103077	91561.4	89398.9	86627.6	98134.1	86150	92157.2	88523.4	98046.3	4.03106e-09		114622	101063	90934.7	85213.6	83767.4	99184.8	92635	91643.1	89807.2		0.881708	0.793344	0.743431	0.730814	0.865321	0.808178	0.799524	0.783507
1992	386.129	7.37631	0.852248	85324	73435.6	60887.2	107643	118943	95749.2	76449.9	77715	81911.8	97583.8	103224	101522	61063.7	56897.7	63691.2	74341.1	53641.9	57196.1	70503.7	65552.5	72313.2	49246	56925.6	57385.9	57505	56685	49655.1	54412.2	57969	53319.7	61204.8	63085.8	51898.4	62160.7	59912.4	65448.2	70550.2	66002	54983.4	84181.6	93695.8	77183.4	80000.9	77780.1	75546	79252.7	77010.3	72877.6	66983.3	58094.5	62278.8	74267.4	60174.6	67757.2	57644.9	47567.4	63137.6	79599.6	75622.4	70034.2	87332.5	76694.8	65813.8	63143.3	65037.8	76489.8	78003	71858.5	72215.9	69662.9	72229.9	75182.8	66274.1	75033.9	66126.3	47775.8	41790.7	48591.2	52594	60057.5	52712.9	59951.4	53935.7	49945.8	79557.6	73883.7	74419.2	82488.1	66384.5	74916.6	71321.4	61525.4	65588.9	96702.5	89360.2	83056.1	80938.2	85487	81685.8	73855.8	83413.9	85763.6	66845.8	62061.9	68305.2	63157.1	58989.1	70758.9	67686.4	63800.5	60659.4	79711.3	76727.7	77596.2	80628.5	80519	73199.8	66747.5	65504.1	59949.4	76262.8	64274	82844.5	82583.7	91340.7	98369	49401.4	59043.7	71529.2	56923.4	54851.7	67306	71597.8	82191.9	78257.6	79171.9	69122.5	78481.8	90416.7	100466	74609.7	84111.2	91540.2	84170	71651.2	55876.1	58838.3	57972.9	59318.4	59818.3	59944.6	55357.2	51535.8	72013.3	70130.7	77916	76934.2	87328.2	82605.8	89857.5	81654.1	80856.8	74163.9	64431.9	65366.5	69202.7	72794.6	89776.6	66916.2	81025.7	61738	56986.8	78999.3	69027.8	71246.6	67569.1	54433	54918.5	57122.1	58563	77885.9	83326.8	79488.2	71096.6	72296.1	68346.6	58079.6	68342	52339.9	63727.9	64384.2	66982.2	70840.5	75193.6	64745.8	62610.8	65909.7	42588.8	40656.5	57984.6	45526.1	51829.4	44050.3	28300	62059	62405.7	62699.6	52416.9	68371.8	59691.8	65214.2	63169.6	63566.5	4.03222e-09		90032.3	60131.5	71674.2	64847.1	74189.3	72651.3	73856.2	69407.4	58290.6		0.667888	0.796094	0.720265	0.82403	0.806947	0.82033	0.770917	0.647441
1852	114.949	8.60082	0.759012	16004.5	17270	16324.9	9250.29	16150.4	19329.5	27960.2	27891.6	28089.2	48315.9	32963.2	41882.7	40103.7	40028.4	38582.7	45430.2	31158.5	28019.9	34479.6	40148.2	38739.7	16096.1	14853.1	11391.2	13059.7	11883.5	16425.8	18180.5	18085.6	17398.6	24602	20471.7	24647.5	31630.1	28997.2	22231.5	21887	18245.5	19078.2	36139.2	39713.3	50777.9	34405.3	30702.3	27131.7	25441.1	38321.6	38199.3	16142.8	16018.1	18727.6	22199	16150.8	15404.1	12965.6	10855.8	19379.6	26504.7	33759.2	23720.5	19552	23755.4	22966.3	25526	25751.3	13787.7	17864.5	25054.3	26995.3	23194.4	21916.5	24397.5	27332.5	21770	24152.4	11041.4	11872.7	12080.5	0	3034.16	6123.36	9425.74	13832.9	18464.8	8084.11	17462.5	17626.1	20211.9	16710.8	24624.3	20278.3	19272	16548	35950.3	45644.9	38169.4	34730.4	38665	48446.4	33976.5	42933.2	24264.3	22219.7	26879.9	19643.7	18521.8	15912.1	21485.8	21685.8	23078.8	22057.8	17388.3	18084.3	18158.8	19741.2	30626.2	32321.1	21395.1	19621	21821.3	18186.2	18434.1	24707.5	29468.2	34808.1	40277.4	11409.5	11493.8	13731.8	16607.2	17420.2	18652.1	10246	16258.6	15420.4	23119.9	22222.1	45292.2	43393.2	48284.6	34215.2	44347.5	42254.4	42001.5	40145.8	28909.2	23537.9	21768.7	20974.6	27108.8	31899.9	31841.7	23396	24342.9	22975.6	23395.9	27850.4	32364.6	33592	27316.8	27476.5	34082	45852.5	46646.7	52046.3	48788.4	43273.2	31012.5	30055.2	39202.6	11189.3	18979.7	28251.4	27699.5	25433	18676.1	19265.3	20787.7	24670.8	29614.1	29572.4	37971.9	24342.4	24575.8	33407.6	30133.8	35633.4	28050.1	40507.7	39928.5	30639.3	26019.1	31389.7	27469.1	36171.5	43060.8	30460.5	27101.1	28286	27036.3	22515.2	24480.1	25975.4	30105.4	20833.5	34177.2	22605.8	35725.8	26945.8	25921.2	21857.4	31086.9	28048.8	4.18185e-09		25119.4	25402.1	25333.3	16981	27163.8	20144.9	32028.6	31082	29533.9		1.01125	1.00852	0.676013	1.08139	0.801967	1.27506	1.23737	1.17574
1964	351.108	8.49425	0.850646	80541.1	78345	70093.6	68898.5	67600.8	60278.1	58638	62847.7	66157.8	73421.1	70242.9	66799.3	85138.8	74443.4	62039.4	94697.6	84719.1	84242	82379.6	66137.5	77914.8	75042.4	67311.9	84211	76181.2	86435.9	80984.8	72950.9	73036.4	76748.1	66962.1	59416.2	50270.5	60440.4	67975.8	58860.7	64047.1	72002.6	70057.3	76439.6	88287.8	88241	77080.1	84586.9	72128.7	81203	96566	93107.4	69365.4	82066.3	75982.5	64545.7	66714.5	63839.1	70662.8	65324.1	83777	67812.8	52738.9	60929.7	62695.9	61299.6	55655.2	55720.9	55476.4	55821.1	61162.6	63396.3	63689.2	62705.9	62136.2	58241.9	67013.1	75232.2	60832.8	57309.4	59424.6	49096.8	70316.2	58921.4	65019.6	67545.5	64582.3	59231.1	50626.9	50788.2	50074.6	55078	51467.8	48308.3	48069.8	44816	58285.4	94189.7	73225.6	80033.5	84582.2	90369.5	83395	70503.3	82051.2	76809.4	84253.7	55728.1	63145.2	61476.4	65250.9	74537	68051.7	73001.4	71058.4	64662.6	57848.3	60501.7	64153.7	57751.4	52842.1	54823.8	57231.7	54664.6	93547.4	87113.2	85619.2	78298	83113.3	80276.1	67467.2	71507.2	79534.1	63456.5	85905.3	69642.1	63384.7	67735	53521.6	55475.8	46775.3	74746.6	84684.2	87199.7	72667.2	76918.2	88871.1	72611.6	64468	53806.6	51830.9	48871.8	48576.4	54522.3	47316.7	44146.7	56805	58303.4	58505.4	55995.9	46700	50819.4	51729.3	56266.1	53072.2	65427.9	58810.6	67167.4	78304.7	74137.8	77666.2	57980.2	70424.6	89287.8	59415.7	46177.9	50296.6	52841.6	66265.9	67462	57223.5	42090.4	61515.6	35589.4	49440.1	55752.3	46677.2	58045.5	52742.1	47728	39589	51248.5	73538	72666.3	76914.4	73845.7	70648.6	64125.2	62180.7	73785.4	74534	41912.9	56990.2	59009	55028.2	51971.1	53656.7	50913.7	51358.7	55436.2	39316.6	57312.2	55100.2	39128	49352.5	53528.4	43370.3	4.41751e-09		68655.3	73135.1	71409.9	58546.5	69486.7	72492.5	60809.8	58492.9	58224.9		1.06525	1.04012	0.85276	1.01211	1.05589	0.885726	0.851979	0.848076
3274	262.13	6.09433	0.850901	33742.3	33622.8	27136	52030.6	53739.6	46772.7	35691.4	42069.8	40751.2	45319.1	39864.2	43251	39871.5	32843.2	29239.7	35059	34361.7	31040.3	41650	41513.9	33008.9	28578.5	33656.7	30454.9	25850.8	30508.5	32085.3	34373.5	28452.5	26360.7	51109.4	43122.2	39541.3	46804.1	39635.4	42154.7	41616.5	40096.5	45577.8	38382.1	35667.7	40913	31045.6	28284.6	32556.3	28402.4	33858.4	29758.5	29209.2	27523.6	26407.9	29832.2	27917.5	18747.2	23448.6	20564.4	24094.4	35198.1	31080.4	33666.6	31035.7	29957.7	30708	28182.1	29940.6	29235.5	27244.8	29596.1	28313.4	28785	33035.1	32287.8	27326.3	34279.3	30931.7	19890.3	22289.3	19860.9	20123.3	23047.7	21455.3	28112.3	25646	25257.2	31411	33768	32605.5	39387.1	37648.9	37725.5	37107	26015	31455.2	29687.3	33228.2	31874	27814.9	36802.2	34481.4	29486.5	33755.9	31045.6	25917.8	23468.5	25662.5	23853.9	23572.9	28617.7	25321.1	22100.8	24327.7	38293	34190.7	40235.9	36639	32136.7	29266.7	30981.9	28742	25429.8	41852.7	30729.4	38046.9	46805.4	38804.6	40456.9	29465.4	31374.7	32139.1	31589.4	30819.2	34382.4	39523.2	52051.8	37963.7	41704.3	41678.8	32716.6	41935.6	34012.7	29704.8	28251.5	31154	31546.1	28007.9	27734.8	30226.6	24608.4	27944.9	30457.3	25079.1	29400	25003.6	32081.3	30566.9	33777.6	33243.4	36080.4	29365	31049	31859.5	35127.9	31374.6	38384.5	29664.3	28865.9	36505.7	26294.3	28807.4	29061.7	24600.4	31467.3	40134.1	25216.9	31436	25564	25175.1	29925.2	29792.3	32960.3	40831.3	41886.9	23990.2	35624.3	30936.2	28552	28020.6	27031.8	34815	35156.5	37998.9	27503.6	26658.9	25391.8	34392	38134.7	35594.2	35944.9	31803.2	36246.6	28597.1	31602.7	29259.5	27956.2	36253.4	43195.7	40818.4	30816.7	38675	35858.4	33746.4	40444.2	34655.2	4.61015e-09		41165.9	36243.2	29837.7	29129.2	29886.5	37611	30658.6	31008.6	34060.8		0.880419	0.724816	0.707606	0.726001	0.913646	0.744758	0.753259	0.827402
535	292.166	8.52509	0.855806	712358	734005	690890	868655	1012038	792609	719814	715050	724740	742624	721711	635536	610291	502144	598677	743421	624708	617687	675035	662545	555600	595708	615220	657214	694648	771248	658207	690608	669469	610157	731468	649227	602120	761846	689538	639294	693967	723643	688092	700009	683239	663818	483033	565050	530663	609533	607982	573417	593136	698278	611846	609869	631118	515508	505732	477237	559516	752982	683111	640863	625236	594283	554922	571482	524704	567247	544546	532212	618660	646575	573249	629611	457851	585775	642270	508793	534043	490553	444263	505956	480478	603940	473389	514295	632209	619763	610820	664122	643712	575523	576290	582633	518267	636013	626377	584814	573980	665113	637208	460077	508998	557638	565227	458782	464662	495427	428282	578491	485478	475883	494606	567565	604606	599149	645104	608285	540021	562587	556360	542325	650024	635264	669304	750423	671807	700859	521336	707920	663862	544077	664098	652256	665472	771691	689272	616459	680341	642675	720707	784082	531811	587720	579555	575243	528677	614458	633878	630049	606040	580117	522283	573722	558670	649214	696257	659529	677725	600746	598620	630084	569477	566263	632985	602858	538483	498592	641179	623063	587357	654612	591431	632254	682977	654055	718467	630656	590855	613662	645601	567002	628636	640836	578971	650485	603658	550531	508553	578995	600586	609577	716022	610954	527212	560800	676596	612038	594175	572382	563737	720456	448487	585741	532470	315334	656730	583870	574587	547967	668553	591544	590910	576798	694093	4.82293e-09		755836	656733	597549	564048	552706	662027	614639	607890	589265		0.868883	0.79058	0.746257	0.731251	0.875888	0.813191	0.804261	0.77962
509	135.894	3.64198	0.790848	191887	207679	211816	226656	241924	217173	239290	241085	233632	184105	176592	176224	188694	195184	204614	227326	197328	210669	223124	240322	216692	227360	245474	238294	234445	235555	236644	240606	239717	232436	294288	281853	270015	264188	267789	262982	299201	298624	299024	173307	166785	176590	185621	178483	194133	173224	182599	187525	213039	205363	196900	215364	196509	185170	218145	210115	212651	185936	238774	227395	242275	241368	243017	235901	254343	238648	140690	161384	185659	165833	173337	173235	168158	165647	175410	174216	176128	172213	164544	181129	169459	189833	181361	195953	214336	219488	230072	221514	228435	227702	244932	222482	245798	166824	170578	175551	150532	138396	160305	163975	159472	185586	189812	179694	197025	181723	176058	163105	189263	204763	197739	224024	211138	221004	192697	203125	175758	219386	254877	232515	173225	168871	173054	196078	190907	174195	188542	190160	191172	186915	213804	208997	243137	233399	226183	231752	234810	179393	192282	192856	158383	145447	160114	152710	171375	194132	182136	167932	157658	190068	194010	207267	188873	236052	243807	235873	236192	220491	223606	225813	227050	161753	162525	157478	157899	161569	190678	179694	159681	162397	201436	207370	227836	198739	218343	202757	220576	221929	229083	203542	242868	238157	232841	234102	220082	216382	200274	220742	159070	167522	162756	153454	155862	146687	172808	171004	160740	217238	234853	246075	228583	250206	241415	318763	220215	245237	205044	218688	254087	239507	227552	218778	218808	4.84341e-09		212338	243424	206636	193395	188331	201482	195147	201138	209398		1.1464	0.973146	0.910784	0.886936	0.948873	0.919036	0.947253	0.986153
3506	380.123	8.08193	0.851137	29515.3	23257.8	23974.7	21718.5	25027	23548.6	18131.6	19062.2	20588.9	28142.5	25613.1	24668.6	24485.5	22720.1	24324.7	23209	21384.5	22287.1	24245.6	20594.8	21874.2	25733.6	26505	30831.2	27110.3	26407	27056.8	28228.1	24769	20783.4	18153.9	19020.1	19787.7	19337.9	17963.5	19058.4	19494.5	16369.4	22931.9	29017.1	29365.3	24867.4	27639.7	31269.7	30966.7	29865.5	33434.8	27414.5	25867.3	26765	25823.9	23854	24220.1	25450.1	26089.9	27907.3	33070.8	22299.4	20510.5	20730.7	22206.1	23648.9	19705.7	21422.8	22867.1	21138.2	24671	21593.8	26067	23431.4	22397	23850.5	26312.2	24952	24239.3	22092.1	22570.1	22189.9	19112.9	18640.5	18972.5	23414	21554.4	19783.9	20318.1	21177	19994.4	16236.2	18171	19922.7	21466.1	18347.1	20385.8	24465.5	23746	26531.3	25353.9	25728.1	26948.2	24562.6	21847.6	25173.9	25136.8	19637.1	25819.3	26141.8	26607	28417.5	27837.5	26475.9	27287.3	17816.8	19348.2	21069.2	20271.9	19094	17456	23141.3	25347.1	21802.7	22627.2	24817.8	26461.5	27427.7	23123.4	26354	23912.7	27248.6	25911.3	26475	24538	25241.4	19375.9	21721	18202.9	22069.6	19393.1	27680.7	27858.7	31427.6	22492.6	22571.9	25044	24163.7	22169.3	18609.7	20021.1	20743.2	20204	21534.3	18667.4	18275.7	16654.1	19879.1	19213.3	22752.9	20796.1	17923.5	19650.6	17140.9	18275.5	23025.1	27099.3	25391.5	22909.7	22758.9	25822.3	27379.7	25640.8	22753.2	14364.1	18013.9	15052.4	21587.1	23034.9	16066.2	19918	18963	16954.7	13315.5	20712.2	18502.5	18220.3	18873.8	19777.5	16969.7	14259.3	20694.4	20711.6	19296.6	22700.3	24591.3	24803.4	26478.1	22363	24208	22989.5	16402.3	19523.3	20062.9	18210.5	22981.5	20576	16976	17828.1	18477	19882.7	16469.7	20118.1	18362.1	16980	16676.5	18674.5	5.05848e-09		23604.1	22765.4	25830.3	21430.5	23817.2	23817.7	21406.2	20298.5	20253.7		0.964471	1.09432	0.907914	1.00903	1.00905	0.906888	0.859959	0.858061
3332	256.82	7.47126	0.804771	18606.6	16642.6	19092.5	20629.3	21724.9	25211.5	24053	22921.5	22272.3	20035.2	17061.4	24627.5	23328.6	20337.4	19284.4	17620.2	23067.8	19988.9	16453.7	21846.1	20466.7	16098.8	14027	18047.9	13286.6	16613.9	18804.2	16419.5	17812.2	14384.3	22541.8	19025	21256.2	21913	24209.2	18967.4	19909.1	22535.3	22040.8	18288.8	15994.5	20644.2	17534.5	19770	23716.1	23494.7	22496.9	17019.8	16518	16828.8	18073.9	12987.2	17806.7	18408.9	18122.2	17799.8	17744.2	21698.7	20667.3	25572.6	20334.4	21771.8	20165.4	20704	24989.9	21091.9	19843.2	16492.2	19354.9	19798	17459.2	12164.4	16779.1	19563.9	20157.5	16182.1	15081.9	13673	21841.4	21238.2	14750.7	16804.9	23408.7	19374.5	19004.6	15572.9	23255.4	21797.3	23814.7	19357.3	17704.2	23056.2	20702	21992.2	16315.4	24539.9	21089.1	16894.3	23717.4	21718.7	20819.1	16878.8	19793	16743	16602.1	16478.3	14096.9	19486.1	18042.3	18179.9	16402.6	18782.1	22402.3	17532.5	19336.6	22503.2	22018.6	22918.8	20283.8	20647	19049.9	19884.5	21621.4	22685.6	24023.7	23936.1	18959.6	21336.8	20138.7	19896.3	16211.3	23482	20744.7	19186.1	21542.5	22615.4	23349.9	24682.6	20019.4	20009.3	21385.2	17956.3	20596.6	19457.1	18967.9	23168.5	18653	20496.3	24773.3	19671.8	21901	21993.9	25878	24402.1	26116.2	20710.3	22261.8	21664.5	25074.5	21137.3	22776.5	20349	21581.3	15997.6	18890.6	21614.8	19138.3	15910.5	21603.3	20496.5	28370.9	25992.1	31393.8	25972	26632.6	27025.6	30078.2	27455.5	28299.2	23385.1	25874.4	22802.8	21502.1	22092.4	25804.7	20810.8	26253.1	20406.4	16077	17090	20381.7	21207.3	20149.1	17977.7	16354.2	23012.1	22406.1	25049.1	22773.8	24027.7	29002.6	23712.1	26383.6	26533.5	24717.8	27722.9	22183.4	21533.1	23750.1	21984.1	27132.5	21106.1	21043.2	5.22267e-09		21073.2	19269.9	19638.7	18784.2	19489.4	21097.9	21823.1	23545.7	22532.4		0.914425	0.931928	0.891378	0.924843	1.00117	1.03558	1.11733	1.06925
849	274.14	8.12925	0.854051	245541	231469	218230	340130	375485	322457	213169	251466	249550	235017	228796	222923	153793	164522	152253	197178	153510	167333	197344	197864	184294	183292	185499	197970	187639	212570	185727	186386	185193	166063	204656	197816	184534	216792	191435	201795	175633	200100	204693	210371	199509	194068	198431	206508	201962	207220	205493	206071	202958	222738	203972	220871	204192	207532	205469	213322	207410	242638	221920	229572	232946	221862	208653	241869	230052	232111	201589	191213	190331	207712	195721	200473	196924	176494	203310	185776	176909	168054	172039	186038	173325	198646	184126	188848	247295	235267	249430	259672	212925	242679	223507	224906	239746	205132	217838	209950	209144	224844	213402	176067	182268	205864	213682	176970	184785	181416	206580	218084	188885	201118	206605	247732	225046	243220	237542	249232	206808	222254	225812	195709	202719	203818	204441	222865	229885	234570	185825	213445	231625	173762	225015	235018	265515	275209	257863	258843	233040	205088	222573	232541	166582	195288	183795	172275	193502	221548	235427	208967	196863	228120	234632	224306	193331	206564	227163	269454	245667	243636	219966	244712	241891	189677	207121	207234	198014	178611	202123	205086	191960	205886	205804	206610	215344	204784	223685	216591	217798	232540	214770	205393	243257	226316	234449	223243	204478	198620	208852	209992	168339	174938	192774	156336	166494	177778	187265	190237	185296	181282	213330	223938	207798	226290	189200	116087	204946	202396	213214	167833	218670	193057	225428	210114	221332	5.75794e-09		261186	186514	214064	205053	210222	226674	217245	210305	192575		0.714105	0.819583	0.785082	0.804874	0.867864	0.831765	0.805193	0.737309
3243	339.203	8.64055	0.851118	20165.7	17115.4	17896.6	34902	37373.2	30477.3	18741.5	19809.2	21936.5	30585.8	25701.6	25253.1	19454.7	17961.5	21246.9	28115.3	22066.1	21327.7	26685.3	23051.9	23073.5	12766.2	18113.3	19630.2	13833	13936.9	14718.9	16812.6	15098.7	13456.7	29687	21686.1	20388.8	25284.9	23920.8	20413.5	25837.1	25107.9	22571.6	18896.2	20670.2	21010.9	18025.9	19462.3	21566.2	24582.2	18059.3	18504.4	14479	13971.4	14248.1	14190.2	12871.5	12845.5	12417.8	11928.1	12741.5	23563.6	19969.2	18043.5	15697.7	13655.1	14730.6	15675.6	14137.4	15616.5	22680.2	21457.3	26095.8	22255.7	22136.3	22204.3	24589.5	27451.2	24142	14748.5	15874.3	12766.1	14305.3	11464.3	11839.7	16695.6	12111	12590.2	28508.1	23720.3	25758.6	23924.2	23004.1	27581.3	26296.5	20499.8	24806	18845	16042.3	19606.8	18828.7	21682.2	23090.7	15459.6	17149.3	17062.1	11612.9	11703.5	10796	14965.9	14428.6	17683.1	12663.7	10721.9	8791.49	14959.5	13791.1	13040.2	20993.6	21629.9	19005.2	16205.5	14233.8	14753.3	24282.2	23115.6	23733.5	27515.3	26194	26410	12699.2	16717.6	15410	11584.6	14676.9	13747.2	19561.5	21164.4	17409.2	21792.2	18929.2	25587.3	27882.4	26641.4	20653.2	22507.4	19549.2	22926.6	18935.1	20452.5	16620.6	15324.3	16440	20932.8	17228.7	14687.3	13030.2	21305.8	22761.2	22805.3	25092.1	19225.8	18556.7	22484.3	23203.9	19778.7	27072.2	23029.6	20664.2	19901.5	25379.3	21969.1	20293	23939.6	12572.8	13624.2	17867.1	19612.4	23897.5	16875.7	13547.2	16060.1	18956.5	15185.4	20901.7	22087.7	16973.4	21048.6	22483.2	15205	17769.8	18125.3	15562.9	17858.5	19088	21446	19531.8	22283.7	19818.8	22956.7	21706.7	4377.78	5305.66	8016.63	3419.12	3573.76	2918.9	21213.7	13799.8	11426.1	17039.1	7237.05	12920.2	8830.65	10899.7	11572.4	14529.4	5.7935e-09		24996.5	20601.7	16724.4	20647.2	15916.5	19702.5	20618.1	19437.8	13493.3		0.824185	0.669071	0.826002	0.636749	0.788211	0.824839	0.777621	0.539808
3430	384.246	8.47384	0.850897	23818.6	23901.6	23639.8	34011.5	28451.3	31558.3	22915.3	26702.6	22211.4	21286.8	19742.3	19072.1	14327.8	15399	14567.5	19490.8	16336.3	15862.7	18631.4	17715	15962	15877.7	22951	18343.4	20576.7	22033.5	18614.9	20188	19165.3	17536.2	20121.3	19291.3	19285	22578.5	19919.3	21299	19430	21185.6	17543.6	18610.1	19262.2	20538.6	19574.3	23163.1	21068.8	20690.6	23169.9	21132.2	24106.1	19531.9	22126.3	21558.1	20915.7	21342.5	23060.6	22200.5	22216.2	24980.7	22796.8	20902.7	28727.2	24537.1	23035.6	25863	21386.1	24633.8	17533.1	19123.2	19029.3	17505.6	18879.4	20937.8	17134.5	17186	18510.1	17816.6	17495.7	19467.5	15297.6	17147.8	17254.4	18848.2	19429	17822.2	21871.3	25132.1	19447.3	22805.5	23528.1	25637.7	23121.4	20022.4	18577	20006.4	17206.7	19648.8	20365.3	20753.4	20818.4	21655.2	20574.3	20595.1	21033.6	20867.9	23220.7	18877.8	21029.1	21532.5	24266.2	20434.4	22720.2	22862.2	23650	23927.3	26044.9	21612.2	22146.9	20231.3	24330.2	21166.9	17078.8	18005	20292.2	19002.8	19308.5	20670.2	22279.7	23969.8	21732.8	22648.7	20935.2	22378.9	21605.1	26539.6	22812.5	24236.2	21403.8	20808.8	22413.2	21879.5	17194.8	21383.1	19980	16066.2	20206.9	25102.7	23828.9	21445.3	25870	26539.1	22137.2	21877.1	21919.4	23422.2	25476.5	25174.4	23994	23762.8	20600.6	23302.5	22748	17787.9	17301.5	20598.1	16770	19859.4	22219.6	18979.8	19350.7	23061.6	20036.5	21612.4	21140.2	24300.9	24283	21172.6	21017.6	23806	26411.5	20802.7	19696.2	23749.4	19238.7	23715	22227	19398.7	18945.2	24505	16250.5	18331.6	19090.7	19764.4	19015.4	21144.6	19125.8	19682.1	19384.4	20156.4	16763.6	22585.1	20689.4	21996	22865	12529.7	24278.2	22199.2	20970.6	16251.2	21998.9	17682.5	22171	21312.2	19182.1	5.92757e-09		24776	18675.3	22264.1	19578	21539.9	21464.7	22380.5	21184.7	19816.8		0.753766	0.898617	0.790201	0.869388	0.866351	0.903316	0.855051	0.79984
3647	243.241	5.45435	0.850349	22800.3	22293.8	29392.4	35035.1	37017.8	34590.4	27203.1	27234.1	28884.8	23785.9	26624.7	34251.8	31112.1	26430.2	23231.8	31678	27107.7	20648.8	30534.6	31490.5	24217	24924.5	24923.5	19260.4	23487.2	25748.3	26896.9	19518.5	17514.6	19545.8	32026.4	29156.7	21039.9	33428.2	25635.4	25453.6	29723	21316.5	28177.2	24070.2	19778.9	23901.8	21700.6	16184.6	20040.1	17563.8	17252.3	20422.9	16464.5	23369.4	22336.9	17427.7	19270.3	16284.4	11573.2	14034.1	18733.2	26922.5	20891.4	22232	23360.2	24909.2	20273.8	19696.4	17416.2	14653.2	30325.1	22114	24122.7	14735.1	20077.9	20500	22707.8	22227.3	27584.2	12413.2	17301.5	13160.2	19198.8	18808	16656.4	17864.5	18271.7	13141.3	27300.1	26216	28855.1	28771.2	25142.3	28261.3	19143.4	23768.8	19305	24066.6	21805.3	27620.8	19176.5	21296.5	22879.4	21349.8	19204.8	15380.6	14628.9	20015.1	20106.7	14429.6	15328.5	17701.7	13028	10506.6	11326.2	30601.3	21934.1	26486.2	25321	21509.5	17996.7	16009.7	16930.2	18525.1	25270.1	24942.9	16695.2	24760.1	25892.9	23378.2	17292.1	27260.7	25151.2	21722.4	29854	33061	33028.6	26789.1	22332.6	32993.4	26506.9	24708.4	29028.8	27740.5	17171.4	27966.1	22866.9	23399.2	19951.7	20388.9	23642	14885.4	17467	30483.1	26896.7	21611.5	18078.8	22922.6	18498.6	34611.9	25383	27717.6	28428	23675.5	23254.5	22967.5	27868	30426.1	19368	23706.2	21722.3	15492.6	20451.8	21772	25799.4	19199.7	27498.3	26096.7	24780.8	19527.2	18440.8	23838.7	25981.4	25643.2	24651.5	29768.3	27820.9	28357.3	25589.5	17412.2	24562.9	22571.2	22918.6	25877.3	28652.4	17958.8	20775.7	21359.5	21807.6	33293.6	18970.4	29126.5	18519.3	22612.7	26527	24041.1	28858.3	22424.6	29559.7	19411.3	28469	29266.5	33334.1	29952.5	28070.7	24972.8	31204.8	5.99287e-09		29092.9	25712.1	19657.9	21063.4	19450.6	25701.8	23782.4	23752.4	25518.6		0.883795	0.675696	0.724006	0.668569	0.883442	0.817467	0.816434	0.877143
2824	321.173	8.50641	0.851602	49115.9	45375.3	46748.8	52306.6	51823.8	45556.3	44765.2	44439.3	43108	46365.3	48236.7	40420.2	47226.1	35257.2	33055.5	39711.9	39569.3	35312.9	43966.4	40829.1	36461.2	38285.6	33973.4	45460.5	41535.5	46286.3	43844.2	45259.1	36466.2	37739.8	43668.2	47103.8	42189.7	40582.9	44201.3	48045.5	50594.5	45720.4	49166.9	43696	44059.5	45024.7	35276.1	37779.2	31870.2	38973.7	36372.5	39686.1	33161.7	46052.3	42526.4	35484.4	33849.1	33310.1	31163.9	31832.1	30810.7	43200.5	40911.7	41067.2	41074	39055.2	32737.5	37705.2	36681.1	30472.6	28907	27919	36729.9	32822.5	34548.6	38056.8	32243.2	28142.4	32432.7	31738.5	35501.6	31535.5	36667.2	33068.2	37877.5	38904.8	32903	31701.3	37973.4	29758.5	39245.6	43609.8	37890.8	27610.5	32186.3	33627.7	34409	36825.5	32524	32611.5	32433.9	42060.5	38448.2	30054.7	38764.6	35169.9	32583.3	26887	32544.8	33964.1	31848.8	33760.4	31400.3	31650.8	33504.1	41396.9	37306.1	35287.5	41702.8	33718.6	27444.2	35578.1	31527.7	30250.3	37247.3	36306.6	44826	42171.9	45795.6	43412.7	29854	40600.1	44104.6	34020.5	38743.8	39262.6	44336.8	41445.4	41453.9	40953.3	41822	36815	43419.7	43996.1	35674.5	38827.2	34961.6	38783.1	34283.6	34150.8	39101.9	34043.1	31462.4	36760.7	38483.9	30210.8	36645.8	38202.1	34805.1	47176.7	43243.8	42697.6	33586.9	37662.8	36428.7	38945.2	38475.7	38674	34378	41293.2	38944.3	29791	32904	43609.7	40600.7	36254.2	42801.8	36937.1	42643.7	31526.1	36077.8	26356.7	30589.4	37771	43083	36439.7	39738.1	36032.1	40306.5	29976.3	34383.2	35472.6	41028.7	44996.6	37899.9	36175.3	36084.4	30808.5	40358.3	40035.8	35829.4	28118.1	32797.2	40977.5	28649.8	30241.4	33605.6	23289.2	45106.5	38501.8	42838.5	31691.1	44323.9	28654.8	40827.7	38617.9	52377.4	6.0663e-09		46521.8	41907.9	37549.4	34196.3	34120.3	40373.9	37559.3	36815	36953.4		0.900823	0.807135	0.73506	0.733426	0.86785	0.807349	0.791349	0.794325
732	119.906	6.3823	0.732758	44027.3	44560.5	32933.1	46652.6	43616.7	40367.5	32969.4	31114.7	33521	59667.2	58585	67911.1	67341.2	59750.7	52894.7	51645.9	59051.3	65929.8	54831	48536.7	48740.4	34791.9	38072.9	38886.9	42497.4	36659.1	35818.9	35063.4	32278.9	30227.8	33635.6	36981.6	29055.1	30202.5	29065.8	30536.1	33413.9	31022.9	40135.3	62070.4	56345.1	51109.4	56506.9	48859.8	52868	61952.1	61732	56761.9	36501.8	34331.1	38706.9	33485.9	36146.9	39046.7	44491.6	47447.8	40130.5	28714.6	32640.3	29123.2	33421.8	33343	33226.5	34213.1	35138.4	34809.6	51845.9	52043.4	43111	52341.9	57063.6	52921.9	51078.4	48733.9	43628.1	43135.4	45578.8	37747.9	25830.3	35085.3	35909.2	71354.4	67628.4	51571.1	32987.1	28364.8	25718.4	28246.8	35775.4	32012.6	25522.5	28418.3	30893	37526.7	32297.5	35853.2	60034.8	58807.2	54529.9	67323.6	51871.3	55663	29881.8	33791.2	37457.4	45527.6	45501.9	42467.8	46015.2	43878.6	43226.4	28502.8	28562.8	23236.8	34824.4	29582.4	34596.7	37085.1	34860.1	41002.7	71704.3	70233.9	75019.7	67042.1	63556.3	59955.7	73736.2	64670.7	58809.5	55512.7	59929.6	67008.5	40821.5	35523.1	40511.1	41787.5	38157.8	42993.2	34511.1	52122.1	46446.6	35716.8	48416.5	53927.6	49920.8	34524	35428.8	43009.8	44298.6	39269.8	42196.4	39774.8	46731	20281.7	26331.4	28132.2	22113.4	25441.4	27202.4	28895.2	30003.6	48751	48572.2	46742.4	47165.4	46362.2	38179.9	70729.4	60779	50489.9	60988.1	61989.6	50094.5	53893.7	39719.6	51810.6	65062.1	63983.1	50419.8	32814.3	30618.5	32175.4	31231.6	35081.9	25678.2	32657	30648	26260.8	27107.8	26530.5	28256.4	51908.3	64534.1	47650.7	25622.8	28932.4	34294.9	27811.8	26976.2	35268.8	30217	30935.3	26364.8	50729.8	24793	25441.9	21962.6	23403.6	24472	23235.3	27982.7	28112.9	21888.2	6.55998e-09		44660.5	41743.3	42708.3	41642.4	41255.9	57881.2	37403.7	45662.9	31377.4		0.93468	0.956289	0.932421	0.923767	1.29603	0.837512	1.02244	0.702575
2465	187.04	8.0579	0.852276	51883.5	57360.6	49271.3	74606.3	65094.2	66816.8	74392.4	71325.4	67149.7	55854.2	49582.4	54758.3	55727.6	49420.3	54358.7	55032.9	45213.6	56148.6	62213.3	57892.9	64888.3	47424.4	54664.1	56869	48272.2	58735.9	54399.5	61259.1	43933.1	51950.9	79304.2	68336.8	66565.6	67689.6	72929.3	69419.7	63124.9	72977.3	55217.8	64955.5	67576.2	63415.8	2074.16	504.281	1201.68	2675.47	26137.3	9972.3	64767.9	65481.5	65060.5	66454.6	60004.8	62602	1091.33	657.942	5809.21	81053.6	87014	87711.4	1347.58	748.839	543.352	4330.24	17325.3	507.587	61763.6	58346.5	54346	49042.5	57156.2	64849.2	58931.1	57241.4	59753.6	53185.7	52771.5	59342.1	43812.3	45864.2	47941.7	51591.3	46960.8	40517.8	74571.9	73971.9	79342.8	73054.3	62359.6	73276.8	77604.7	70409.7	76099.9	55693.4	49364.6	49694.5	68166.4	75804.3	66426.8	38739	38168.8	46005	33221.3	38019.2	31049.2	69803.9	67136.9	71651	54687.6	47657.8	49069.3	50120.8	53696.5	50357.5	91724.8	84612.7	84403.4	3104.75	3991.39	1287.87	54840.4	44875.6	54418	61510.7	63421.9	52688.5	40733.8	49740.1	42680	55767.2	49195.1	49480.8	60243.6	58466.1	62009.5	77942.1	69571.4	48438.2	53603.4	49681.5	33116.9	41364.4	53717.4	52305	49600	61768.2	60348.4	54895.1	56704.1	62810.5	62578.6	61581.4	56159	54446.4	38732	62404.1	57871.5	57256.1	64565.9	61183.2	65348.9	53613.7	59296.8	57482.3	43782.6	41889.7	42518.7	55492.2	51917.8	39762.7	76666	68786.3	76012.9	68543.1	56881.2	59119.5	59398.6	65040.1	66724.3	65558.2	79912.3	72807.8	58579.5	53504.1	59857.5	64238.9	53394.2	63545.7	59688.5	59688.9	64298.5	41616.9	39427.1	32087.1	58631.4	56987.2	54740.1	66337.5	75295.9	79976.2	70147.3	79337.3	69419.1	82481.3	81505	62768.9	77161.4	75043.4	92173.7	81179.9	83418	74012.8	69612.8	7.15473e-09		61507.9	59035.9	33741.6	60090.2	50876.2	55740.3	55020	59789.9	67481.4		0.95981	0.548574	0.976951	0.827149	0.906229	0.894519	0.972068	1.09712
2734	426.28	5.86244	0.850702	46215.9	43644	45832.1	68606.1	63435.8	61515.6	44943.7	45370.3	50955.8	43032.1	36069.5	39231.3	36143	39216.9	35128.8	46256.9	36499.7	34790.2	42427.6	42717.6	36983.9	33375.5	42410.8	40517.6	36812.9	45571.3	41055.7	40926.8	37398.9	36074.9	53898.9	50375.8	44747.7	39768.7	48336.2	49796.1	44823.7	41841.4	64440	39775.9	38936.2	43410.1	38010.2	38778.3	42228.8	32726.7	45519.5	38294.4	41744.4	46088	39546.6	34769.9	40715.8	30976.7	38623.8	33219.6	37992.3	45657.2	45300.5	50929.6	46476.5	50481.6	54830.4	51770.2	47732.4	52035.8	39458.9	39043.3	34167.9	35106.7	38429.2	38820.1	36126.2	37511.1	40113.8	36886.6	40304.2	30101	40458.3	38583.8	33312.5	43558.9	41142.7	29121.5	53422	46797.8	48865.1	46513.2	49072.2	42639.6	52758.1	48191.2	46390.4	39065.7	34662.2	36284.3	39764.5	37391.9	33968.2	33335.4	34554.1	37890.8	35915.7	35388	38088.4	41470.7	36794.8	40478.8	32084.5	37526.6	34502.7	46651.6	50503.9	43436	47522.5	47790.7	38807.5	43101.9	44023.7	42004.5	40382	38043.5	50732.4	54911.6	46287.8	49274.7	45818.9	62352	54414.3	54132.9	53118	55145.4	62219.8	57318.3	63193	61442.5	54980.3	39395.1	39911.6	43914.1	33563	40250.6	37779.2	42890.1	33694.8	52610.2	45892.8	47107.7	44823.9	52848.2	42960.2	44776	43547.1	49796.2	48393.3	50701.7	53441.4	51166.8	46218.2	49740.7	45116.7	29797.7	39942.4	39120.1	36382.3	36297.9	42380.2	34553.5	32605.1	33787.5	41857.1	43788.8	49242.5	53501.4	47413.2	48349.9	45226.9	45604.4	53934.6	31303.3	56205.9	45011.8	48841.3	45291.2	50605.8	36184.5	47395.6	44694.6	38317.7	38385.3	36425.9	36605.2	43511	32197.7	32498.3	42719.9	34799.4	39078.8	40238.3	55185.8	42716	37019.8	49870.4	46369.6	42809	46894.9	47344.5	36090.5	49648.9	42016.7	42402.6	43787.7	54038.1	7.20545e-09		49071	42308.8	42465.6	41055.3	39370.7	53162.8	45022.5	42937.8	42038.9		0.862195	0.865391	0.836651	0.802322	1.08338	0.917497	0.875013	0.856695
2900	356.144	5.94704	0.818006	41282	42155	34856	53715.2	50605.3	48933.6	39738.3	41540.7	41306	38025.8	37467.2	36630.2	32316.9	32784.8	36285.6	38022.4	28911.6	32224.4	32493.3	31376.3	29199.7	36077.9	43202.4	34239	38911.9	35643.4	31809.5	38954.5	33262.6	32089.4	42692.5	39074.8	36020.1	38820.9	40189.3	39671.5	42616.6	45645.7	39033.8	39274.8	38125	35454.6	37386.7	38023.7	37916.9	32052.5	34907.4	34949	41351.4	37932.4	32475.4	38946.9	28834.1	29534	41594.2	37426.9	33488.7	43822.4	38562.9	41964.4	42845.8	41272	40166.4	34307	40196.3	42565.6	27898.1	25410.3	29577.7	24232.4	32072.5	27539.2	30776.3	28826.8	32159	25973.4	28970.3	23485.8	30084.6	34722.2	25976.9	31936.7	33356.1	28389.3	35594.9	37007.9	35928.9	38577	40240.5	35856.2	38263	31408.6	33500.2	33914.7	30220.3	33761	31527.3	33372.7	36632.3	28485.8	32712.1	32379.9	37524.5	34283.9	33934.9	32463.6	31884.3	40480.6	31167.5	29701.7	31931.3	37758.9	36879.5	39574.3	39119.9	36767.7	34975.7	31771.4	37818.6	39739.1	28341	29266	31311.3	35203.2	32153.4	37486	38373.9	43595.9	46906.4	41873.6	40739.8	37567.9	37154.8	42304.8	44084.4	40281.8	39615.3	36826.6	31203.9	40171.8	28299.2	33727.9	37358.8	32234.3	32255.2	50251.2	45488.8	39932.1	44728.6	48316.3	48580.8	43411.6	42183.1	41501.6	39222.3	38413.3	40873	34039.8	43556.8	37392.3	37359.4	30991.6	31407	35186.2	31935.5	34964.1	33222.2	31256.2	30762.5	35796.8	35630.5	40960.2	42258.6	42853.7	52111.2	39806	37296.6	40604.7	48577.4	28631.3	40795	39632.6	42366.7	33158.2	37280.8	32678.7	38646.2	35057	28639.7	29627.4	30339.3	30565.4	30924.9	34302.8	31231.8	23153.5	24324.4	37095.4	40656	30249.8	35483.4	40577.7	43346.4	37600.5	36730.7	34522.8	33202.7	29362.1	34900.5	28777.8	33363.2	35238.3	33494.9	8.61654e-09		42187.9	36354.5	37606.6	31533.3	34473.5	38015.3	39472	37180.3	33108.5		0.861727	0.891406	0.747449	0.81714	0.901093	0.935624	0.881301	0.784785
1855	325.996	7.45618	0.852335	68528	74762.3	75200.5	141174	110720	113125	107654	101552	100441	83820.2	84649.7	77687.1	74832.9	74387.7	72962.8	81283.1	81917	74099.4	86858.6	94314.1	83994.2	64547.1	71695.9	75309.3	64055.2	71466.7	73744.6	74693.2	78091.3	65575.7	132921	118300	117722	132281	120111	99641.6	117710	123950	119951	83793.5	71825.5	85804.6	81596.6	85071	71540.2	90288.7	87307.6	57364.1	74017.9	63572.9	71704.1	80750	63591	70965.2	83443	79836.4	84003.3	122151	108406	118952	123722	134099	115656	117532	128981	124211	45574.7	36588.7	45094.8	65036.3	71720.9	66500.7	64455.1	59982.3	63450	49270.4	59339.6	51108.5	60209.5	63031.3	56205.7	65752.2	75546.3	73281.8	57193.4	46478.9	58245	93585.5	97307.9	104336	73976.7	79254.4	104387	82246.4	69263.8	87732.3	69735.9	72552.9	84934.1	75922.8	60239.6	77286.5	77770.9	60173.6	71390.6	74350.9	66618.9	78352.7	85459.2	69851.8	71389.2	133210	116618	115799	105212	125245	124859	128565	120021	114625	77112.2	68230.6	85226.2	89585.2	89894.8	86741.2	65853.4	80767.3	71697.1	79445.1	94260.7	80063.6	123908	127912	98127.7	128107	110675	78425	82669.9	89314.3	65413.3	68942.6	74075.3	70757.7	70707.5	111708	112057	126469	106290	121167	104697	118061	114496	108631	128548	111461	115590	127711	108782	112647	108088	69843.6	81933.4	75242.2	64760	77611.3	79449.3	82397.8	81475.7	85865.6	92619.4	110460	132856	121737	130874	123215	121638	121006	117622	110449	116055	114815	116308	109645	129456	98667.2	111927	112887	71308.7	78381.8	78469.9	75180.2	68921	76123.8	71018.7	73876.6	80883.8	118514	112928	117437	118907	134585	127464	119661	130700	108299	114921	107174	109701	122700	127796	104063	118998	8.68731e-09		94942.8	90608	91858.7	66974.6	89608.4	91624	101529	103364	102720		0.954342	0.967515	0.70542	0.943814	0.965043	1.06937	1.08869	1.08192
654	318.167	8.12699	0.853841	496150	487208	463279	653745	722215	625855	462292	547628	525171	498702	494370	459845	394562	404439	393826	443174	375766	421431	471638	414269	407065	367864	432618	452972	430086	457556	432207	443992	427864	380695	505922	514331	451208	525433	453028	457802	457516	484122	455528	467841	409378	422401	446377	453864	452481	467867	440364	446405	441331	473636	443060	481355	432220	425322	475128	426244	458901	510928	502088	489036	538732	517504	507677	488232	515682	501413	414789	399164	394605	430590	424425	398942	436755	369170	438761	379256	379308	364954	367756	364484	358414	423502	387224	407314	486051	503179	465857	541276	457679	497172	462792	441426	491497	416482	478672	463918	442451	461572	440262	416713	415879	470431	481507	414317	432410	404608	435018	451091	432592	420412	417121	560726	504172	517223	523437	500557	460650	486114	516073	451226	432543	422960	458288	465218	488378	521432	391187	437444	462842	385578	486837	517757	537832	587210	514199	512933	511929	467564	516523	552964	413234	464572	422045	397087	440934	522229	496855	502622	489545	548197	494887	532550	453670	500791	515145	559494	544319	535782	501401	494075	512145	422454	441475	464221	421719	419266	490546	452274	442220	467323	445218	444142	485825	490229	541367	492161	501245	527720	501663	433609	459514	502345	465066	510527	467546	454512	458774	478861	384668	390982	424034	390812	386532	436394	401701	425903	385401	411829	468928	542860	449657	494592	461843	376830	394961	463135	456902	419533	455696	462597	445258	451962	430606	9.17086e-09		536372	439145	467980	425829	459838	478504	494943	469697	432545		0.818733	0.872493	0.793907	0.857313	0.892113	0.922761	0.875693	0.806427
385	314.206	6.14885	0.823387	77932.5	79690.8	83689.2	139233	151834	112054	75037.3	84399.6	77108.3	80009.7	62781.1	70459.8	56043.4	57944.3	53686.6	58685.4	59595.6	57342.7	62807.3	57072.4	57401.7	43686.8	64590.8	58725.3	63833	65042.5	56403.7	63442.1	60448.6	56607.9	74583.8	71417.8	60498.2	78433.5	72828.3	59667.5	65975.7	60661.3	78099	72058.6	55315.4	66675.4	73655.8	58391.2	52714.3	59434.2	66707.6	58844.8	73038.1	78858.6	68803.1	68667.8	68029.6	58884.3	59012.6	55834.5	58822.2	82793.3	79843.5	73169.5	76934.9	75467.7	69097.1	74028.9	67965.6	69971	64994.5	62227.2	58469.7	60406.1	64722.6	56006.6	53723.9	59321.3	56376.4	53255.6	55815	52780.3	58603.1	58943.2	60622	55155.9	63563	63242.5	83490.4	67494.4	80027.4	76257	73505.7	79936.6	77849.9	65036.7	77004.8	74327.7	66148.4	65170.3	65030.2	58397.7	65111.6	61349.7	71785.3	71457.9	69276.1	57741.1	58549.3	61722.5	64528.2	66767.4	72098.2	61425	56009.4	75315.1	80142.2	74174.4	72420.9	78761.7	66502.2	72916	68226.9	48009.1	62869.4	54310.5	71006.5	77424.1	72114.5	73217.7	65000.8	76799	81825	66002.9	74216.6	78225	83608.5	92904.3	84434.8	96113.9	84469.9	62571.1	74642.9	73214.7	60341.3	64697.8	56006.6	61269.5	61884.8	96910.3	83902.4	69877.7	76451.4	100690	82864.5	90103	79119.1	77393.8	72584.1	78806.2	89979.3	91004.8	74552.4	83030.2	81804	58728.9	60623.7	69351	57375.1	61441.1	63237.6	55900.8	66786.8	65904.7	68751.3	67564.8	80285.3	93479.2	89488.5	78685.1	80539.2	77278.7	89408.5	69363.5	86713.4	82622.2	79028.1	75532.2	77949	65530.7	72204.6	81507.8	53708.5	49610.9	56778.7	54555.4	64279.2	64386.4	57678.1	56037.6	56707.4	66886.3	73604.3	81886.3	62425.3	81928.1	77926.8	47636.9	68801.5	77633.1	78597.2	62024.4	66921.8	61317.4	69203.1	66113.7	74272.9	9.51399e-09		91185.8	62056.5	67519.2	64378.4	66791.3	76149.6	76820.9	73158.6	65236.8		0.68055	0.740458	0.706013	0.732474	0.835104	0.842466	0.802302	0.715428
3018	373.218	7.42263	0.85076	48762.1	48381.3	47187.5	66736.9	68831.5	55480.5	44252.6	55627.8	49888.6	50844	51286.6	47744.2	40286.7	47172.1	39556.8	44435.3	38708.1	35372.7	47888.6	34771.1	35227.9	42918.5	41690.6	45439.6	47782.6	39754.1	39497.1	46027.6	38919.9	34001.6	43633.4	41606.9	40175.3	48163.1	41256.1	45936.4	45610.4	48761.8	40042.4	44572.6	47364.1	40115.6	50602.4	47746	46332.4	52142	48412.2	51269.8	40888.7	44474	43497.4	35503	40154	36194.2	46653.3	38372.4	46639.2	49012.4	47470.9	41126.1	52247.6	44806.3	47066.2	45870.7	49847.5	45826.4	45161.2	39575.2	41772.6	31654	28898.5	36653.7	34056.5	42646.5	44479	37968.9	39552.6	38494.4	25685.3	33849.3	30307.7	38559.7	39805.8	44220.2	48787.9	44048.8	52992.2	38770.5	32040.3	36771.3	42859.6	37835.4	46642.9	49573.6	41082.8	46669.6	42791.4	43243.6	45381.7	42188.1	48461.4	45280.7	42084.2	46968.7	41317.9	39735.2	35455.5	45097.7	44180.3	40503.2	39648.3	44920.2	53690.9	49159.5	35320.4	52472.7	45968	49343.9	50971.9	46629.3	43943.2	40067	45242.9	49947.5	51213.8	55235.1	36950.8	50540.2	46763.7	50176.5	48420.9	44785.7	48587.8	55411.1	46015.2	53952.7	43909.8	43668.7	59112.7	48772.2	36249.7	46282.4	42810.4	41872.7	40497.2	51295.8	55316.6	53445.8	52591.8	44255.5	48317	55832.7	50530.3	47680.9	48077.9	43270.7	48624.4	46286.1	49228	46857.3	40111.9	40440.2	50048.8	50015.5	36265.6	37962.9	49748.4	41528.9	42880.5	54602.4	39817.2	45348.3	51508.1	60054.8	54582.7	54806.3	52675.9	48562.3	48908.9	42453.8	47743.3	40562.2	48330.3	49853.1	47730.9	37536	44315.5	48126.5	43021.5	40417.2	40055.5	43012.6	41256.5	44552.4	47716.1	42593.6	38868	47869	49093.9	52000.8	37115.6	51175.8	49141	33378.6	50394.6	48964.3	43006.2	46833.6	38895.6	42132.1	44457.2	41476	45785.5	9.94639e-09		52918.6	42023.6	45341	38805	44745.9	47715.5	47541.2	46904	44128.5		0.794117	0.856806	0.733295	0.845561	0.901677	0.898383	0.886343	0.833894
469	316.187	7.17366	0.814454	704802	675491	735348	1177215	1122484	993902	691242	788539	749844	718626	613113	577796	557561	545227	505609	512583	547602	514076	606855	521366	560141	553861	512750	509197	524266	589710	564264	621931	681724	557272	691548	663398	562772	734272	690367	623011	627220	608038	573333	592078	651052	616731	506473	479370	489136	525965	571418	560844	584865	565043	591270	564403	551755	544523	554656	521080	478076	672775	671229	680258	638841	582107	609237	641933	574650	645664	543298	546845	553230	508914	560689	571921	554859	562975	589948	463455	518159	505014	519875	503224	592831	640495	624673	565545	645131	718326	727165	730663	697164	763814	659822	569612	715260	593405	587804	553801	521538	654559	534499	501629	497630	568358	637575	589624	623228	609004	539285	627220	567747	610939	622317	735002	751466	736666	713362	699706	686733	614685	590282	532785	582840	587259	676960	691584	664343	585496	602095	781272	741174	643618	643824	739630	742970	767884	857395	787990	734050	595313	611879	695254	553331	485838	600333	520010	543037	768146	790812	685935	795805	761595	770819	701268	677954	689820	606124	708494	675936	750136	692273	736841	712443	576813	532771	598987	559169	540435	549180	558548	559947	673147	584520	702474	817201	816887	744633	816009	645037	736894	810811	612766	752757	764954	718893	744046	746764	676732	676984	695613	558084	521223	515434	543209	545443	565257	481620	531444	532114	613796	615036	713623	636708	696585	671024	456415	679396	705963	643371	509821	640511	604598	629185	640000	684584	1.02569e-08		795700	583702	580201	600369	611143	695905	672058	674555	597378		0.73357	0.729171	0.754517	0.768056	0.874581	0.844612	0.84775	0.750757
3272	346.036	5.82196	0.849077	17864.2	18057.2	15724.6	39982.2	46609.9	39442.5	22736.8	27658.3	20702.4	34209.6	30640.4	27252.6	30169.1	24646.8	27227	37533.3	27302.1	24485.6	37988.5	32522.9	28313.3	15994.8	16388.4	20745.6	20043.9	17545.1	18201.6	17008.5	12231.1	12689	33290.7	26727	22687.4	30375.1	30270.1	24403.7	30766.1	27099.5	36640.8	31783.7	20599.9	26740.7	29625.7	41014.6	34185.7	41051.8	40861.2	27303.5	13539.2	13009.2	9827.77	13456.1	12498.3	15279.7	13479.2	15348.9	16737.4	27025.8	24027.2	24836.2	32627.8	30320.7	30975.4	29261.2	27356.7	32676.7	25616.7	27572.6	24219.8	24328.1	24334.8	30771.7	25199.4	26493.5	23188.1	11339.6	9811.52	8584.65	11762.9	15002.2	15639.6	22668.1	21037.9	17420.8	23828.5	25372.3	23723.2	26694.4	20620.1	22144.7	28338	19701.7	27924.3	21845.6	25277.8	12640.6	28020.2	32245.1	34187.6	28586.2	30436.3	30597.2	8987.09	7432.79	8907.88	13690.1	11606.1	12818.6	15457.6	9630.91	14687.4	20529.5	20128.5	17816.9	27498.2	25005.9	25949.4	31500.3	27327.3	21214	29795.7	29395.1	44243.5	35222.9	34744.8	37316.7	11502.5	19828.2	19503.4	15753.6	17607.2	18375.1	25947.5	30282.1	27599	30047.8	27470.7	21575.6	20467.8	37227.2	28840.1	24746.3	30110.7	32379.1	27234.7	23990.3	23853.1	21578.8	20234.2	28826.9	31450.4	28330.6	21836.8	21197.9	20406.3	23486.2	22441.8	19241.8	25922.1	23959	28031.3	24980.5	33359.6	22649.2	25313.8	27699.1	22018.7	30841.3	24864.2	29222.1	23613.4	19909.9	26588.8	30063.8	25387.7	27382.3	26860	31148.8	29057	20552.3	27173.3	26580	19656.9	20549.8	20953.8	22936.9	21566.7	22282.2	10375	13657.5	11823.4	22731.5	23624	20335.6	16804.8	9968.96	11339.6	13236.5	12624.4	11236.6	11864.6	15176.6	15359.6	23230.5	13688	15890.3	13575.5	13048.9	14218.7	10150.8	13637.8	13065.7	17355.7	1.04894e-08		28406.7	25307.3	25016.7	21450.9	20889.8	26743.3	25307	25304.2	14720.8		0.890891	0.88066	0.755133	0.735383	0.941442	0.890882	0.89078	0.518216
1283	312.835	0.521342	0.695767	35210	47515.2	40951.7	72096.4	70341.9	73598.4	79123.1	76866.5	75695.7	35662.4	0	36235.1	35835	30779	30110.5	0	31008	0	36539.8	29108.7	33796	34278.2	44664	41091.2	0	40508.7	38788	44751.8	0	45702.9	60268.8	71549.5	65333	66056.6	69036.9	67883	75284.1	73325.9	67523.6	35065.7	28535.4	0	35033.8	32167.3	32181.9	0	0	34923.4	28717.8	0	45909.2	42069.8	42468.7	0	37037.3	38410	42122.6	53203.4	72634.8	67992	72774.5	73921.9	72927	72550.2	77012.5	73011.4	30071.2	37629.1	0	34583.1	34805.7	0	33809.6	0	37349.1	30974.5	0	0	40711.3	45424	42780.8	40808.8	42253.2	30984.9	59722.4	69696.2	71453.1	73300.3	70893.9	67357.3	72455.4	62414.2	66548.6	0	38633.7	0	40563.5	0	37168.6	34458.8	37508.8	30574.8	37705.4	40055.8	41433	30813.4	38663.2	35776.8	39258.2	34690.2	35013.2	61244.6	74583.9	73773.8	0	66966.5	69075.5	70114.3	77520.9	73747	0	32536.2	34882.7	29476.9	0	45834.5	35504.6	40428.4	37215.9	37042.2	40545.5	0	66351.9	60789.1	72051.9	71275.2	80036.4	28377.1	34122.6	41282.1	42376.3	0	48960.8	43603.5	0	51659.7	59891.6	86469	90149	92837.2	96455.5	97390.5	84558.6	63712.2	0	113575	128261	116073	136048	132951	141222	0	30539.9	28477.6	45614.7	51667.6	41825.2	48363.3	47360.2	44201.7	52496.3	80812.2	75407.9	106348	114005	103392	96255.5	105825	106346	79122.1	79751.5	74395.4	124267	126592	128132	119222	122288	124290	27931.5	36772.9	38024.3	46132.6	46398.5	40101	36286	29855.1	37183.3	64919.6	76490.1	71747.5	68882.4	75712.8	70389.5	76407.1	57176.1	77514	76550.2	78454.5	68132.7	72487	85255.3	75892.2	71964	1.05686e-08		53608	41971.2	41135.9	40998.3	41457.2	40233.6	72082.3	79888.8	60266.4		0.782928	0.767347	0.764779	0.773339	0.750514	1.34462	1.49024	1.12421
97	100.933	1.63562	0.7528	3471487	3326608	3411883	4408802	4463374	4280332	4243700	4332288	4384828	3954799	3785037	3673184	3699269	3918247	3813035	4040776	3829874	3898766	7482684	7579526	7184622	15900000	17000000	17000000	5565452	5918454	5418824	17700000	17600000	17900000	4448580	4353642	4208262	4558864	4431032	4467742	5418234	5263586	4372168	3750474	3766448	3694261	3359387	3757255	3882520	3946416	0	3859412	3544940	3577192	3508395	3590618	3604846	3409723	3611013	3636109	3715462	4160199	4214402	4310198	4377852	4238640	4262576	3811617	4152158	4289350	3672159	3806914	3899695	3813508	3529565	3906551	3862426	3894452	3857525	3216224	3264641	3271617	4543685	4725496	4797158	4833377	4670420	4593552	4302628	4497976	3856523	4314068	4284472	4189799	4118531	4052639	4355306	3789759	3826243	3909767	3846937	3419976	3770095	3825367	3752628	3788930	3657735	3603323	3637675	3562705	3594088	3664942	3573335	3643031	3676126	4134471	4232092	4209822	4249554	3700074	4161128	4069641	4290436	4363442	3790237	3924896	3813526	4137005	4011153	4121695	4550540	4891626	4703114	9526583	9904765	9035771	0	4306432	0	4145673	4065249	3691487	3936397	4160271	3622687	3798430	3639226	3715188	3834903	0	4753862	6056496	6061840	6452576	5040202	4990228	4940734	4278368	4201015	4317086	4107798	4095921	4205756	4136494	4130453	3682350	3692515	3704089	3762551	3773863	3956671	3814073	3674934	3644016	8945791	4682666	9857497	7722102	13900000	7430810	5234400	5430580	6564242	3960707	4166006	4175570	4216702	4177422	4161068	4102981	4051532	3987521	3786644	3679039	3856064	3796097	3747682	3733260	3655761	3855715	3714424	4527172	4625502	4707499	4399368	4501676	4445973	4971528	0	4121022	3989865	4125756	4143662	4219204	4127662	4053427	4054083	1.07227e-08		3.97803e+06	7.66562e+06	3704869	4.09457e+06	3.85012e+06	4.64284e+06	4.25698e+06	5.20269e+06	3.95352e+06		1.92699	0.931333	1.0293	0.967847	1.16712	1.07012	1.30786	0.99384
1991	130.984	8.72505	0.852763	59316	68649.3	64816.8	96109.7	99949.4	84070.3	65869.7	78405.1	75964.1	63083.7	63716.9	57436	56415.3	51124.2	59815	56009.2	50694.6	60273.5	49982.2	54319.1	56611.4	63211	60164	62354.9	54381.2	62371.4	51869.3	64117.2	49317.4	55294.8	56357.8	68325.7	62763.3	70991.8	59049.1	68607.4	68692.1	58479.5	48581.1	58695.1	50155.9	48475.1	50992.2	36626.7	42301.4	47981.8	42210	44519.5	62452.9	59636.3	60664.5	58441	52518.3	65765.5	45423.8	46255.4	52533.2	61096.4	73657.1	65802.3	56066.7	50738.8	49791.9	44946.7	52738.1	48252.7	54713.5	50491.2	51368.4	53541.9	53566.8	49667.7	52948.4	53189.7	54487.2	58404.5	55765.9	51613.1	27966.5	32955.2	45813.8	44682.9	58011.1	55060.2	66158.5	49830.9	62285.7	61392.5	70714.3	65126.1	67581.4	65156.6	69193.2	57718.7	52388.8	57586.3	54385.3	50497.1	53553.2	42165.9	45804.2	52553.6	54793.9	50613.6	61326.1	57146	52605.7	56265.3	46841.9	46795.3	53628.3	57350.2	65389	60287.3	54729.8	57209.6	56352.4	45545.4	52567.2	47194.7	37262.5	38710.7	38208.3	55278.3	49632.6	50868.3	36519.4	41090.3	44985.4	52871.9	54378.5	53169.8	44110.5	47068.8	44507.8	58052.6	47121.6	53226.7	51177.4	46235.2	47889.9	49649.4	51435.8	45772.9	47353.7	69586.3	77128.7	77001.3	71020.8	72571.4	73361.5	72025.2	68716.4	79441.3	58454.8	61446.2	56867.9	57754.6	64561.4	63686.2	61826.8	52135.7	51542.2	54432.1	44661.5	45982.3	52572.3	49095.1	55601.8	46111.6	39064	56061.3	65544.7	61796.8	51361.8	51468.9	69560.8	65508.1	56631.8	54907.1	63389.9	66611.8	58464.3	55985.6	56257.4	52139.7	59985.2	61200.7	46248.6	50267.7	50989	53267.6	52971.6	58667.2	58301.5	48808.4	55893.1	66065.9	70905.2	82612.1	81986.5	71410.8	71151.8	85053.8	68317.1	65616.9	51631.8	62314	60105.4	65737.5	68531.7	67050.6	60766.9	1.19529e-08		73115.6	58524.9	52916.3	54883.6	53455.4	46696.3	61591.3	55484.2	62986.9		0.800444	0.723735	0.750642	0.731108	0.638664	0.842383	0.758857	0.861471
3165	519.062	6.50246	0.849577	11868.6	16247.7	14127.9	24259	23354	18355.5	18503	23616.1	20842.8	31232.8	19037.3	23293.9	15669	19432.3	20839.6	22417.9	15459.1	18571.2	20600.2	22613	14360.6	11436.5	18731.7	12563	14590.5	16657.8	13018.4	15931.1	15735.3	13908.5	31411.5	29234.9	28235.1	28661.1	33837.3	26199.4	30109.3	35917.6	25542.8	19043.3	19296.3	17417.4	18278.3	15270.6	15467.5	15199.9	16700.4	18468.2	10230	13263.5	10662.3	13298.5	12566	9509.67	11055.2	10050.4	9793.98	21195.2	19071.5	15104.1	23717.9	18654	14923.5	20625.2	19925.2	16867.5	14358.9	11229.5	12992	15397.5	16168.5	13069.1	13136.1	13763.4	17494.3	10102.8	8601.14	7866.46	9516.85	9409.02	7874.27	10115.1	11252.9	11443.9	17629.8	19825.6	22738.8	15759.5	20992.8	21711	19997	20098.8	17969.9	20316.9	17746.1	16706	15953.8	17521.3	14131	13137.8	12629.7	15960.8	14059.8	9239.27	8826.12	10855.4	10301.5	11621.4	6258.93	5725.02	10615	21463.8	16182.2	18036.9	20315	19037.1	15262.6	14829.5	13340.5	13432.3	17303.8	16815	21695	23591.2	18328.8	19627.7	8005.72	18222.7	15858.1	13801.9	16914.6	14776	20580	32152.2	27274	25656.9	24787.4	16283.9	17333.5	21150.1	12433.6	17898.8	11161.5	14571.5	15868.9	15320	14829.1	14791.8	14484.5	18344	13621.8	14278.8	11266.6	24979.7	20549.2	22033.7	21881.6	24483.2	18328.5	19384.5	17656.8	14611.3	17416	18385.8	12519.6	11088	14307	16473	14061.9	11984.2	19063	15745	19785	18671.2	19966.2	15414.3	13932.2	17795.6	14524.2	14947.6	25731.8	21025.3	21034.8	18339.2	18192.4	19824.8	12403.5	18783.8	16462.6	21593.3	18970.2	13021.6	15252.1	15081.9	15398.2	17316.3	18368.8	17410.8	17442.9	26797.7	15756.2	20732.6	19165.7	18386.2	21361	29872.7	21171.4	25432.3	26208.5	26131.3	21912.3	23738.7	24830.1	1.21667e-08		20394.9	21173.5	15765	14467.5	14203.9	19728.9	17205.6	16889.9	20312.6		1.03818	0.772989	0.709371	0.696445	0.967346	0.843625	0.828143	0.995966
3511	376.125	8.52515	0.851428	26891.4	32765	30269.6	20414	28146.1	20251.5	22752.7	21616.5	20171.1	30608.4	35366.3	27349.7	29272	24479	26420.4	34674.2	30363.1	28056.7	30712.8	31881.8	25997.2	31689.8	25770.1	24488.5	34180.6	31454.2	29142.8	30192.3	28242	27493.6	23061.8	22739.6	19682	21479.8	21741.2	19198.7	22220.9	18682.8	25663.8	30874.8	31567.5	32206.2	27805.2	38587.1	31709.3	33238.1	34576.6	35935.1	25354.5	32214.1	28524.8	32907.8	32892.9	29226.7	30006.6	26677.7	32761.2	22757.3	23355.1	18910.9	27322.8	26289.5	24939.2	26797.9	22188.8	24019.3	23430.1	22998.9	29668	28681.5	27523.7	31619	21040.3	26266.5	33979.4	21858.3	24551.9	24521.3	23296.4	27067.9	26563.7	26051.1	22413.5	24784	18339.3	20661.8	18784.1	18242.2	21845.3	17840.7	18195.7	18412.1	16841.9	30707.4	30121	23722.9	28505.5	33614.6	31089.6	25656.8	32676.4	26817.7	26831.7	19949.9	22520.4	22592.1	22254.2	28952.4	25012.4	25996.6	26380.5	17071.1	18557.2	17831	20712.8	19986.9	19794.5	25335.1	25191.8	25063.9	36320.8	34753.8	33983.1	37365.3	30207.4	37728.3	26996.3	37833.5	34417	20956.2	29291.8	30975.9	22714.1	25048.1	21356.6	19544	23201.5	30149.5	29901.5	36822.1	24476.4	29036.2	26427.7	27916.5	25935.4	16647	18184.7	19546.8	18804	18097.5	14976.7	18254.7	21612.2	19103.5	21001.6	21033.8	18894	16888.7	18432.7	18752.1	16739.9	26781.2	32650.2	27463.1	26425.2	23939	26964.8	28093.7	28188.2	33381	21403.5	24758.4	19555.8	19504.8	21447.4	20012.3	17078	20437.7	22709.8	17540.2	19010.3	18975.6	18027.1	17422.5	18546.6	18962.2	19051.1	18728.1	30497.8	30098.9	33039.3	28742.6	25531.5	26007.6	31402.3	30368.5	29566.9	19305.4	20896.7	23558.9	16314.3	17538.2	15884.2	14869.2	24222.7	16512.9	18949.7	18155.1	21952.6	18080.9	18805.8	17058	19252.1	1.28822e-08		26383.5	26629	29024	23540.3	24923.9	29570.2	21984.8	22483.6	22664.5		1.0093	1.10008	0.892236	0.944678	1.12078	0.833278	0.852184	0.859039
3541	351.141	8.14851	0.850437	15477.4	14779.8	15668.1	32864.4	29476.8	26368.6	17774	21310.2	18164.5	20317.6	17334.2	13802.3	10689.5	11345.3	9765.17	13045.9	10183.2	13488.2	14282.5	12446.5	12152.7	11943.6	12524	12179.2	12574.8	12636.3	10461.2	12245.6	12850	10815.6	15558.6	15900.6	13328.8	18336.3	16641	15185.3	16206.2	17891.1	15915.4	13525.7	13282.5	14565.8	11160	8711.35	9790.2	11533.1	10842.8	10167.2	14914.5	13100.5	13470.8	12890.7	12162.5	11065.7	10080.3	10848.7	9877.1	19712.7	17141.1	15604.3	12524.1	12207.4	10957.8	14801.3	14944.4	14686.9	13700.1	13148.9	12736.9	14663.9	14047	13971.2	11894.4	14005.4	12133.3	10369.9	9788.92	10829.2	12671.8	11316.2	9934.05	13138.5	11403	11333.4	16919.3	17907.7	17167.2	18114.7	19310.8	15511.8	19317.4	16497.7	17294.7	14755.6	14983.1	13590.1	13482.5	14979.5	14531.9	9636.93	9158.01	12377.5	10626.5	12190.4	12262.1	14282.3	12241.8	15096.7	10318.7	9136.91	11062.5	19026.5	19879.6	18282.3	18677	19388.1	15859.5	11889.7	13230.9	12386.2	14262.8	13098.4	14447.5	15768.8	17047.6	15509.6	13555.2	14582.3	15377.6	13523.6	15744.7	13578.5	20732.8	25370.1	22861.3	20546.5	19331.2	15080.9	18048.2	20927.4	11880.6	13626.3	12516.9	12698	14957.3	18516.4	15411.2	15912.4	15048.3	19468.5	16085.6	15333.2	12908.7	19477.1	15768.9	21040.3	20314.1	19344.4	19086.8	19172	20663.1	16892.8	13742.1	14522.2	12919.8	14172.9	15953.1	15652.6	16631.3	14982.2	12170	13629.9	17396.3	16971.8	16079.4	17765.5	14441.6	14430.6	16119.2	14133.5	20548.5	20938.5	19449.7	19264.4	18145.3	15752.4	17438.7	18692	13697.6	13471.9	15157.6	14317.2	13256.1	15289.6	12753	14276.1	12344.7	12901.2	13788	16388.7	13048.1	14709.5	13573.5	8081.77	16463.3	17334.8	15750.4	13362.9	17637.8	14035.3	18755.3	17649.1	18414.3	1.35279e-08		20278.2	13355.3	12761.8	14054.9	13827.1	16784.6	16803.6	16253.2	14658.3		0.658604	0.629339	0.693105	0.681874	0.827719	0.828655	0.801512	0.722862
479	232.13	8.74456	0.839472	543064	530810	542234	928875	920010	784206	554690	637062	664494	622745	593236	564031	447842	400439	415315	527578	425450	497626	504710	433824	413303	446781	538824	483058	555645	560580	499510	492311	437848	427936	538904	620954	500690	579962	586489	541313	669850	673408	616803	513725	524035	451792	363097	394329	426522	503289	493200	421572	486106	492693	416990	437519	406541	436369	434626	403843	437420	592912	471076	543640	542237	427124	456442	417604	482376	420136	428044	392375	431500	418612	423374	475946	421643	400035	418823	463758	396400	367816	386588	396084	366552	495682	431979	415184	551538	464504	543446	598427	473998	552835	526483	485379	578130	381373	375119	398339	451691	488619	429290	302941	327278	368350	420321	364559	414158	477408	438188	451251	378407	338786	294688	570448	530050	544919	535521	453041	360639	436986	495391	441664	503582	468863	548178	563557	564547	506803	464264	566517	576909	519454	529400	538091	607195	520653	598994	610844	540346	458657	564874	564196	407839	434963	393407	410092	455385	569995	440210	580836	433561	603216	535594	564212	476018	573725	460547	596500	605981	527617	457065	550680	542382	473794	448971	443988	389554	378521	506745	513475	420088	498162	473218	514137	637240	577150	502881	619813	535960	562029	557635	415197	555287	450098	556782	456774	526496	446548	372253	418592	390885	421119	435386	407846	407371	414513	425082	456035	423064	479846	480886	465820	437118	512719	512063	384264	521499	496303	490653	401254	514890	513577	564690	406580	492328	1.40006e-08		657121	512480	459156	456811	424794	542835	508648	490792	458232		0.779886	0.698739	0.69517	0.646446	0.826081	0.774055	0.746882	0.697332
1333	275.088	8.4954	0.853492	108930	120671	118758	169067	163990	140302	129629	140396	139728	147149	138950	128278	115320	112856	102400	126552	115392	119920	127866	129901	110659	94729.7	101201	108164	105623	112665	100060	111910	101510	87616.7	160882	152588	126046	121165	139132	131502	150133	141505	144628	129696	138793	137590	150638	131792	124524	129755	134446	133659	117991	113423	105873	105810	88671.2	99420.9	117754	114654	107284	154564	125368	134146	143551	147644	136760	120741	127582	121499	103531	111343	121285	115522	116876	108984	120479	108968	101232	96847.2	89668.3	93610.6	89543.6	95546.6	88321.2	110482	98643.9	89990.8	125493	118150	130170	126503	122723	111267	127196	121868	125469	115292	123998	100014	112734	136048	115634	87808.8	101274	89761.7	93786.2	87616.6	90355.2	95190.2	80810.9	103065	75928.5	71188.5	81765.1	119019	126367	117536	115777	124569	100718	136340	133612	130925	122883	110724	141473	125537	134404	132621	106546	125918	130095	115694	119618	122141	131133	150427	133537	134489	116593	124738	145586	154190	119992	135926	129834	115245	116681	147194	127967	122455	117680	148876	122410	123967	112152	137718	141250	147059	133824	143997	116718	134070	138026	116664	107387	120867	119502	115784	131691	116441	119803	138728	102634	107990	123017	134340	153676	137213	113774	104118	136688	102769	131873	120553	137519	136617	141478	118866	107317	121999	104464	128775	121576	122790	126917	104080	124460	133943	126640	105869	120480	143650	112507	123703	135580	84901.2	131790	139342	115486	122950	138868	110548	125944	131126	128054	1.41913e-08		137154	120442	125690	110238	106190	126696	131565	122937	122578		0.878149	0.916414	0.803753	0.77424	0.923751	0.959249	0.896345	0.893724
1305	332.183	8.02059	0.853293	121772	117286	119166	162617	194191	156411	122742	123451	127932	131265	104875	113791	86329.9	74505.3	75495.7	120957	92264.3	92051.8	112967	111516	91230	75865.5	106587	99841	87354.7	97356.6	75068.9	109979	96326.2	79443.4	115510	121472	108883	110167	118569	105725	126512	113603	101139	105578	118115	106066	112923	101891	107512	99048.3	110381	95900.5	112706	104776	99130.3	97420.7	112048	94648.4	103684	92496.8	107536	115734	119182	121952	135749	126760	126022	126864	116025	119045	95311.5	99262.4	92616.4	81516.2	77628.9	99395.3	90684.4	89393.6	101213	82342.9	75054	82664.5	83761.1	75465.9	83222.4	97433.5	81370.1	78689.1	117738	105143	122331	126213	117319	114837	123669	100466	115809	100627	99837.9	99451.9	105527	126076	114094	87532.2	104907	100740	96551	95480.5	102802	111424	102279	118621	104430	91804.1	95960	115286	125715	112563	124243	124761	114326	111779	128996	113556	105646	93819.2	105752	123624	117064	121501	86461.2	112087	109181	84990.8	89778.7	102048	141561	127382	139901	118050	118678	107633	132361	136456	104591	112586	106427	105314	108628	124295	119744	104373	117815	136047	115978	111019	93112	131406	120667	132700	131569	134562	118610	129488	118965	89667.5	91575.3	91205.5	96459.6	110082	117546	116339	91332.1	119484	91723.9	101351	122956	111380	134698	112188	107428	98232.6	112542	93683.7	123770	121642	121334	121964	132787	110360	101332	108449	81456.2	89761.1	101300	110230	83569.3	105477	99425.8	100259	98970.9	97227.6	96205.3	93879.8	91630.9	112159	114664	72814.6	89930.4	101873	106098	87126.3	115639	97131.4	104045	102506	104154	1.43389e-08		132958	100249	110711	96740	108495	111619	118931	109315	98301.3		0.753988	0.832675	0.727597	0.81601	0.839506	0.8945	0.822177	0.73934
2764	185.165	5.67133	0.851029	36646.6	34450.8	42741.4	61621.3	61308.2	48896.1	41019.4	42114.1	46223.3	38665.5	36256.8	30809.2	36998.8	34908.7	33117.4	40633.6	27099.3	33711.7	42074.5	35180.6	34985.7	30221.7	36134.1	39649.5	34471.7	35897.4	31419.6	38656.3	37867.9	31779	47699.6	38809.8	42987.6	48958.6	42890.9	41377.7	45503.4	43223.5	41596	32428.1	32301.9	37657.1	29247	24731.5	24712	28535.1	34011.6	30593.1	27342.7	36113.3	35010.2	30844.8	24619	26950.4	25544.9	23863.4	27878.5	39984.7	37729.1	34707.8	29360.8	30121.2	30524.6	31641.4	34501.3	35430.9	28553.7	28544.1	33330.9	28673.9	33858.2	29071.3	32980.8	37757.7	35360.1	25833.2	24455.1	23979.3	21154.1	24470.8	24732.8	31593.4	31061.2	30990.5	41743.9	43551.7	39340	43651.2	38579.9	41248.5	41723.3	38469.6	43220.7	30590.7	37751.2	28713.5	28232.8	32866	35624.4	24962.9	25512.2	24122.8	29728.6	29183.6	32103.3	28086.7	27943.3	30559.6	28967.4	25977.9	29357.6	33102.1	40506.7	33828.9	31374.8	35433.6	28309.1	30160.7	35734.6	29549.1	36839.4	29339.8	34601	37559.9	35041.3	40228.3	28059.6	40631.6	34563.2	35024.1	37589.2	43325.2	38891	45594.5	46025.4	47805	35414	33434.6	35006.1	32691.8	29929.4	26700	32291.8	30559.8	30627.5	38333.9	33178.8	35375.3	39131.2	38026.8	34544.2	36043.9	33031	38847	45593.1	42047.2	39329.1	34515.4	33967.1	39443.8	34869.1	30663.4	37462.1	32267.4	25865	28917.2	35299.5	31762.9	39161.2	33578.2	35242.2	46226.1	36609.1	43576.1	45962.6	40137.1	27348.7	36292.2	44006.6	33572.8	37695.9	41015.2	36753.6	40625	46173.6	27081.8	34381.4	30072.8	32605.4	30672.8	34432.9	29416	31071.3	27396	36486.1	31417.9	31201.7	42390.3	41809.6	48553.2	42845.3	48583.7	51873.7	41447.7	36730.7	41351.9	37671.4	36324.7	43495.3	36641.9	39133.4	31296.5	42189.1	1.44109e-08		43396.1	38068.7	30977.3	33437.6	30677.2	38031.3	35313.3	36213	37881.5		0.877238	0.713827	0.770521	0.706912	0.876377	0.813743	0.834476	0.872926
2034	445.64	4.66242	0.805966	85932.5	81002.5	63641	60245.3	62779.6	66919.9	86924.8	75991.1	60812.1	105264	94088.6	86405.6	90499.9	91241.6	96972.2	84859.6	93151.4	89449.2	87646.8	81604.8	92503.3	75554.2	76530.5	71820.7	70068.2	76718	64200.7	86895.4	76507.2	74300.7	81143.6	64728.8	60431.4	67535.6	82738.8	63802.3	80263.9	63712.2	69639.1	92423.6	109846	101868	93123.5	96807.6	89717.1	94557.6	87388.2	89558.4	85023.6	81400.2	81922.8	78861.9	78786.8	71576.8	61673.1	68205.9	67229.9	76157.9	79188.1	79080.9	69266.7	81217.3	80525.5	70367	61821.9	68220.2	100282	112117	91345.8	97275.4	101347	107632	104737	94876	99760.4	66398.8	78380.2	77058.9	90206	77538.5	78890.4	67817	58989.4	74108	72767.4	63874	80290.2	81201.8	74630.7	86906.7	76019.5	66586.4	69322	103663	98756.1	102349	96589.8	94450.9	95986	103896	105894	87662.8	81538.2	90147.2	77921.9	64922.8	70273.1	87971.7	74066.1	68584	74714.3	83729.9	73725.5	80441.4	71670.3	63443.5	75025.7	86001	80445	88268.2	96351.1	97261.4	109075	92952.2	107794	105238	58344.6	69897.3	67757.6	60666.7	63246	51976.8	81219	63783.5	84171.7	68921.9	80380	99059.9	102582	91959.3	106412	76794.4	86995.5	76168.4	92325.6	68462.8	72147.5	55491.8	62768.1	68994	57419.9	61561.8	58806.8	81607.4	64611.1	79898.2	67852.3	83816.7	69166.5	73534.2	72952.7	94161.3	96287.9	100775	89581.1	85107.9	88589.7	82223.7	98817.7	99338.9	95250.3	83902.9	75142	77709.8	69145.9	67723.7	77061.1	73612	74259.4	79541.1	71589.9	73729.8	75546.6	88896.5	83457.4	83917.3	71397.5	73658.7	133835	138380	128752	81992.3	86668.3	78517	114878	99260.6	113641	94533.2	89357	104417	77072.6	91811.6	85141.2	61218.5	116074	115813	108945	114544	100522	105596	105958	95349.3	108758	1.44322e-08		77500.6	78315.6	81326.5	82695.2	84523.6	79943.3	76307.9	82608.3	102041		1.01052	1.04937	1.06703	1.09062	1.03152	0.98461	1.06591	1.31665
1787	205.063	8.05135	0.852986	35972.2	35941.8	35794.6	119090	113784	105558	41717.1	41328.8	46208.7	55705.8	42508.9	52606.6	42954.2	41208.1	41510.9	54798.3	42464.7	42736.9	56909.4	49157	44239.5	29096.5	38135.1	35764.5	35089.1	37336.1	34849	35967.7	32630.3	32161.1	51165.1	54169.4	43277.8	56959.3	51347.7	40493.9	55134.8	45802.2	43833.7	47919.1	48489.8	45260.9	48575.9	48452.4	45838.9	57640.1	54869	57850.1	32056.2	31267.9	29598.4	39625.6	36411	36423.8	42624.9	37481.8	43131.7	48624	38637.4	39926.1	46401.2	44877.9	37386.3	52038.1	51073.7	50926.9	45587	47703.5	46629.7	40630.1	45025	46295.8	45625.2	40559.4	46264	30584.1	30434.3	25527.5	35059.2	29209.5	26273.6	29658.8	27713.4	29596.4	53320.3	47286.8	50159.2	43632.5	44520.8	45288.1	46871.4	42213.2	46060.9	46951.9	48304.3	40316.1	48459.8	56577.9	58186	41173.9	41370.3	44222.1	38010.6	32101.6	31555	44725.1	40247.5	44599.9	28267.5	27928.7	34378.1	46226	45793.7	45646.9	54623.1	50642.7	46950.4	49559.2	45674.8	44480.5	37823.9	34206	41684.2	49253.2	50681.5	43523.8	23792.1	27874	26994.2	26264.4	33162.4	32781.9	40200	40886.6	33369.2	45413.9	39456.2	48160.6	56243.5	49209.7	39979	49951.6	44591.4	39209.4	41031.3	34544.3	30699.6	31174	31925.5	34008.4	31363.1	30632.1	29353.6	43511.9	45058.5	43629.4	46281.5	42708.1	40142	42654.2	39310.9	41657.2	41176.5	41062.5	42198.2	37396.3	43272.4	41082.5	43430.2	44523.5	33850.8	37550.4	43300.2	35278.6	46155.2	37112.2	27143.8	33111.1	39127	35267.3	48649.9	42972.2	37233.8	41846.2	35986.6	31272.8	33035.4	34965.6	62604.1	63831.6	64722	40782.4	38315.5	41277.4	62706.9	67976	55377.3	42697.4	47580.6	60251.2	38286.4	42688.5	52263.3	32418.5	51336.8	51085.8	52123.6	63110	69343.3	59271.6	50031	48492.1	42872.4	1.47931e-08		60518	43303.4	44200.3	40082.4	43591.6	36904	40223.9	38876.2	52057.8		0.715546	0.730367	0.662322	0.720308	0.609801	0.66466	0.642391	0.860205
3151	300.094	8.68437	0.850673	36046.8	37086.4	44025	32457.3	38889.3	32425.4	24870.5	33874.5	23474.8	40009.2	30856.8	33484.9	28858.2	23673.2	30304	28452.8	31607.4	30785.9	36447.8	33075.6	28512.8	31371.3	31840.8	39658.9	33341	36517.4	29854.2	33797	32411.3	29386.3	28695.7	34161.1	27547.5	22794	31783.6	22030.1	29540.8	27387.7	26805.5	41309.4	29168.1	31635.5	25541.4	25502.8	27847.5	32230.6	33287.1	31714.1	27410.1	35906.9	27121.4	34470	32634.7	24158.4	33380.9	26728	30513.5	25789.7	31147	30176.3	25702.2	24640.2	24419.2	24683.2	28722.2	21921.4	32755.6	29154.8	40955.3	35931.1	32043.7	31267	31290.9	27860.6	32683.8	25388.9	34726.9	30674.4	14353.4	21618	20629.3	25631.8	24750.7	32419.1	24739.7	28658.7	33130.5	31756.1	25475.8	28423.3	30583.6	24732.8	32555.3	25762.7	23455.1	25196.6	27215	30908.9	28693.7	20722.4	23402	19577.6	21780.5	20952.4	18485.1	26239	25451.2	27244.6	20712	21158.9	17959.6	21115.5	17337.9	20221.2	23790.8	28254.5	22378.1	25531.1	26637.1	27693.6	33291.2	30033.7	37769.3	33677.7	34300.9	38192.8	33171.4	36211.9	32090.7	31969.9	34849.6	37201.7	32935	28015.3	30981	31100.1	22980	38948.1	35570.2	34128.1	25903.3	35586.6	31837.7	34566.1	32497.5	25705.8	23535.7	20138.8	26775.1	26062.3	31959.3	28065.9	26999.9	23075.2	23026.7	30265.6	27278.2	27447.6	23664.3	31312.8	28015.2	26886.3	32006.6	36852.9	32452.9	31006.5	39404.2	31468	25452.5	36458.1	18711.7	24036	30653.6	33207	25736.6	26169.3	30380.4	26083.6	24592.5	25466.1	26117.5	25137.6	25471.9	24607.3	31838.2	22626.1	20647.6	21281.4	30461	32399.6	30620.7	25178.5	28296.1	30723.9	33311.5	38765.7	28034.8	24616.2	27153.3	26123.2	26856.8	29527.7	29612.2	25519.1	22269.8	24972.8	25503.1	21871.4	25754.3	25427	27979.1	20683.5	25026.3	1.48018e-08		33958.4	30394.2	29176.4	28901.4	23625.1	32868.9	28848.6	27953.8	27467.5		0.895041	0.85918	0.851081	0.695706	0.967918	0.849527	0.823178	0.808857
191	187.109	7.92648	0.8311	2761761	2934793	2730552	3146181	3223129	2685891	2906710	3328828	3017690	3631605	3314255	3246000	3350261	2734054	3170781	3760014	3088751	3416767	3720022	3574254	3195903	2427688	3049898	2892024	3083577	2946813	2734923	2948051	2959395	2663619	3892580	3501556	3333457	3491132	3517687	3158326	3576727	3663069	3122404	2955301	3308663	3465463	3438615	3200526	3382841	3334442	3164858	3330021	2768536	2696080	2575466	2720670	2457021	2112453	2683966	2459940	2700179	3092834	2701238	2832121	3237734	3125565	2867091	2970225	2689303	3046021	2841237	2823880	2787660	2665945	2818824	3057841	2902649	2943659	3154315	2224386	2090885	1969027	1997755	2318274	1998478	2698048	2111207	2331482	2790149	2718413	2888435	2911078	2704122	2632080	2835660	2669857	2861750	3192078	2885852	3036341	2850251	3439279	3204781	2907683	2976285	3089658	2666019	2278021	2289287	2379798	2311232	2502773	2354234	2116896	2396239	3101498	2925858	2858907	2931582	2801207	2728262	2948619	2699081	2678976	3010047	2935821	3337949	3725578	3504789	3499310	2215312	2693040	2675384	2423844	2738086	2848960	3050041	3240553	3024026	2957487	2950797	3152490	3734026	3998304	2980101	3392074	3124598	2951438	3092145	2809986	2658247	2754322	2637725	3136191	2777454	2875079	2620486	3232924	3034688	3237969	3084017	3199379	2513785	3014730	2975658	3025057	3082613	3073869	2704930	2962538	2941964	3173580	2925103	3358781	2480997	2614754	3218869	2994669	3681885	3197272	2747485	2943726	3158804	2424689	2985921	2930657	2953265	2769439	3102111	2409186	2574442	2765368	3150065	2972085	3094449	3066309	3060877	3096879	3116657	2845829	2873700	2767496	2707984	3160690	2710207	2921021	3108449	3218492	2979839	2798564	2885953	3015735	3264711	2917369	2901657	2662076	3040734	1.48395e-08		3.07728e+06	3.22125e+06	2.93767e+06	2.61176e+06	2.76114e+06	2.99006e+06	3041159	2.93341e+06	2.97351e+06		1.04678	0.954632	0.848724	0.897265	0.971656	0.988261	0.953246	0.966279
737	317.104	5.45414	0.852081	411569	413918	321654	341970	350187	336380	266048	289881	275250	393493	354039	334886	368914	367871	386434	421639	390229	369140	436387	406807	408135	385834	420047	399305	406832	398234	388882	408614	402164	371039	314254	276405	273394	290566	304933	239617	297334	266850	278384	300812	337594	318431	299365	292834	321626	322419	263178	334879	360951	305112	339106	296845	288865	301188	234962	262884	268452	247348	190491	220035	239289	178841	168768	215458	186451	162934	383681	372799	368664	371749	361540	399439	363552	370162	399208	337488	299141	290568	338096	315092	318856	424865	385428	320919	266332	270047	292742	282528	274408	283942	284578	230380	277005	376213	377326	346786	327877	356800	359560	313357	283603	338820	287863	326144	319649	282550	259177	314770	286364	273219	261420	237616	243020	249687	221006	217279	194123	201321	157646	171349	322919	342139	357192	365917	378775	375931	299909	425791	409305	383985	359637	446688	263207	298928	286976	281009	258546	428208	434181	362312	314263	336435	330925	323306	319093	322735	253800	254262	233818	293921	258764	247837	247948	261977	237783	232382	251910	250194	233078	204985	240284	333855	376389	382528	360244	318506	368797	354052	339484	404791	259789	263932	283992	230695	298878	250360	236094	213972	262626	214160	292675	289435	226538	253024	244996	217303	231142	205975	371649	406303	388611	308432	330878	333991	365870	406443	335782	281413	277101	317870	259770	262207	269201	223107	257224	255396	211432	216315	248008	266247	236129	263390	257286	1.48965e-08		340773	358454	268856	326905	280909	344521	286433	285712	294002		1.05188	0.78896	0.959304	0.824329	1.011	0.840541	0.838425	0.862751
3404	314.135	5.42202	0.832708	36037.5	35241.4	33785	49613.8	46557.9	35720.8	24008.5	29474.6	25353.2	38628.1	49227.2	39584.2	40048.6	36588.5	37714.3	48246.2	31586.5	38139.2	44720	44546.2	42228.1	28569.6	35205.2	29538.5	34623.8	34038.3	33166.4	32082.4	24359.8	23562.2	35913.9	30682.6	27552.2	31177.8	32005.9	33284.7	34193.2	39077.1	35567.6	36642.9	37006.3	41415.7	29933.9	22259.5	25678	25040.7	31209.4	29117.7	29613.9	27580.7	21782.2	24530	20854.4	21185.8	17147.1	14355.6	17639.3	27175.7	28392.4	24720.3	36417.3	20321.4	30565.9	20291.5	30416.8	16908.1	33812.3	35440.2	34871.4	36008.3	35711.4	37408.2	35338.8	37056.2	35197.6	21018.2	21498.7	21087.9	28890.2	26571.1	31144.8	35172.9	27207.7	29639.4	26396	27455.1	27069.5	33731	28415	26707.1	32932.1	25962.5	26546.9	41935.6	34188.6	37280.3	29900.1	34674.6	32290.2	31336.6	31260.1	28490.2	22927.2	21715	23025.3	19776.6	21694.3	22843	23530.6	18454.8	19245	27946.5	29110.7	29638.6	26683.2	23958.1	27448.2	0	21562.2	15929.6	38045.6	33701.2	41560.7	45438.9	44955.6	42008	28019.7	34816.4	32126.5	26885.9	27982.3	31673	31236.2	29941.7	29721.9	32773.3	28947.3	33689.2	36442.6	27536.9	29666.2	28606.5	30825.4	26340	31011.3	26673.9	23875.6	22305.5	23059.4	24752	24577.3	24094	19259.7	30949.8	25783.8	26493.7	37063.5	24249.5	23482.5	23554.7	25415.1	41325.2	36705.2	37032.9	28610.3	30874.8	30623.5	32232.2	29712.5	39830.9	30002.8	27831.4	39690.6	26709.2	29231.1	26577.1	31529.6	33661.8	26921	25920.2	28664	31214.7	23465.4	30980.7	23656	21022.9	19502.9	26332.7	32207.8	33177.8	36141.1	30877.2	31048	29360.6	30036.6	36754.1	29012.4	25914.8	33284.3	34801.4	26716.3	29631.2	36918	24442.6	28765.8	27822.8	28820.8	26664.5	21950.9	30030	32202.5	28213.8	26335.6	1.52541e-08		36936	34756.2	26229.7	30172.2	25809.1	34107.9	27071.2	29994.9	30045.2		0.940985	0.71014	0.816879	0.698751	0.923432	0.732921	0.812077	0.81344
1007	358.108	8.53213	0.853842	66577.2	81317.1	83127.1	102787	135024	132432	210140	237742	163724	197163	169390	129900	138618	134112	147242	220515	133019	121820	188756	186660	158716	69877.9	78181.2	65738.9	67201.7	79082.9	75089.7	94512.3	73544.7	76914.5	184983	186872	171760	262338	261664	193701	203568	206716	163560	114123	129901	148208	70915.9	74145	66424.9	66945.7	79924.1	90105.4	60228.8	75034.2	70357.3	58213.6	51620.3	34619.1	26134.2	26036.2	41658.5	205487	183276	158909	57918.3	69803.5	67876.8	75587.9	70322.2	65043.5	116657	117576	140655	128795	97988.6	112129	137408	140209	170504	46799.4	49635.2	55876.5	10113	27091.2	25565.8	34738.4	32509.8	44956.7	117892	248947	250940	219909	174379	216550	250642	189294	168504	147956	153452	127412	98922.4	138227	163529	90504.1	95264.7	81241.6	63174.5	65579.2	45824.8	48198.2	40586.2	63783.3	46368	45622	46322.7	157429	124136	165495	167079	179191	138588	82740.5	74626.3	65985.7	113311	106880	126749	145882	144624	158068	33053.1	46777.9	35034.4	50886.1	55168.5	59591.5	157212	224945	185718	159133	221092	146116	175188	148414	94983.1	129485	152612	133736	105092	154543	128712	109936	104158	139981	149921	143646	108193	190770	207892	196704	277886	252052	186781	194201	187299	114025	145292	157991	123640	97713.5	146792	95065.4	106503	145685	121366	136957	169270	160489	211146	147236	103342	123823	161629	187697	292411	249763	163911	191282	224068	170052	187272	176147	126112	152898	142742	101636	111011	111406	170919	162826	108063	149286	142876	181339	95891.8	167638	165820	145730	180337	180654	213926	239178	308208	208802	152921	184476	270287	1.56927e-08		142444	146102	82919.2	123446	100638	119066	159096	159651	166999		1.02568	0.58212	0.866634	0.706514	0.835883	1.1169	1.1208	1.17239
2211	397.246	6.42351	0.842968	45263.1	47669.8	49520	67947.7	76071.9	68953.9	57927.4	57620.6	54973.6	50533.4	55580.6	60064.2	48545.9	48010.3	48553.8	59876.5	55766.1	56493.8	53236	52981.9	49479.5	41674.6	51473.2	49822.5	49474.7	44446.7	42226	45669.4	47110.4	46190.8	61607.5	68357	51740.4	56030.4	53330.5	51807.6	55850.2	52595.4	53951.6	52112.1	53920	47643.2	57190.2	56633.4	54343.8	50447	51854.3	46671.4	50566.1	39197.2	47849.8	43192.3	40123.2	42458.3	48487.3	41226.1	56657.4	57412.4	48517.1	54829.5	56610.8	58216.3	58263.3	56102.5	53741	54568.1	41740.4	50981.1	48469.6	51861.8	42711.5	52273.1	46075.6	46496.1	47049.8	39579.2	34878.6	38917.9	40634.2	44987.7	42563.8	49463.4	47987.5	44228.4	50343.4	55194.6	49241.2	46233.8	48860.4	47680.1	49152.8	41331.9	43886	56053.7	48315.7	54342.9	46711.8	53676.5	58638	53769.4	45459.2	47548.6	41134.9	43582.2	45743.4	44742.4	46755.8	46513.3	46443.2	41869.2	47636.2	51526.3	45831.5	50667.2	52450.6	48344.5	49732.8	58884.3	46072.3	43854.8	55171.7	50871.9	54148.1	56257.8	65072.8	59851.8	52631.4	49197.5	59994.3	54890.8	56925.3	53961	52731.6	62152	57725.2	57167.5	57168.7	56589.5	58792.7	59326.5	45290.2	44871.7	50668.8	49455.8	59596.1	65613.6	54327.5	54829.9	54658.4	49161.5	49572.9	60148.9	52855.8	52719.5	48119.8	52175.1	43860.1	63887.5	52965.1	53540.8	55704.1	51627.6	54054.6	46000.5	52760	40829	55121	48784.1	50075.7	54494.2	50518.6	50687.5	54829.2	61319.2	61819.9	50966.4	45203.8	49522.3	60903.4	44818.2	62243.6	51783.8	49007.3	53419.2	53203.4	49553.8	48732.2	48918.7	44141.2	47676.7	51219.4	61819.1	52403.6	44559.7	51023.1	51693.9	46802.6	59152.4	51499.5	48584.3	48871.3	48917.2	51498.1	44337.2	51287.3	54686.4	49323.6	46649.1	51552.5	40825.8	49762.9	48314.6	53161.2	1.62249e-08		57677.2	51714.9	51067.9	46195.5	48751.9	56230.6	53697.2	51896.2	49990.5		0.896627	0.88541	0.800932	0.845254	0.974919	0.930995	0.89977	0.86673
1386	319.098	5.45439	0.852409	120703	127878	96394.3	101517	116117	104683	86770.7	79897.7	79099.9	124591	107032	108605	122433	109605	116911	122495	117297	110807	127506	119386	132176	112881	133170	118220	119099	124620	122262	127471	132050	106297	86358.8	83640.2	73465.7	88055.9	86174.3	84643.4	96895.4	85464.5	86649.1	84359.4	88826.1	95994.2	90839.3	85503.9	98712.8	90472.9	76947.3	96353.3	110376	89978.1	97026.9	96743.2	90012.5	86621.8	62654.1	71544.1	82397.5	70189	61165.2	65092.3	69538.2	59335.6	52370.6	60318.5	49365	52371.1	118543	116222	114208	112840	105932	119445	93748	116268	127012	108007	90166.7	87906	100178	102519	95742.1	125567	121057	106319	84386	74743.1	85177.6	79411.6	82434.6	79012.2	72427	64735.1	88970.6	116132	116590	107167	88049.4	108923	114788	90715.1	93893	94179.1	100154	94046.5	95515.4	92223	75956.8	97622.5	95715.6	84065.3	78544.8	67645.6	75981.6	71297.6	70744.9	67408.3	60529.9	57785.2	43961.2	50286	86292.9	92964.5	103495	108946	95471.4	110994	93534	128517	127675	114544	106564	138455	77825.3	90418.3	87960.3	84421	77700.3	126307	127018	119100	92534.1	100361	107454	103573	99339	88058.4	71590.6	77811.1	66859.5	84922.7	79035.9	71594.6	68210.1	72195.9	69683.3	75406.5	80678.2	77272.3	72029.1	68627	69302.6	103657	115547	117568	104709	96660.4	113304	104571	94730.9	118320	80145.9	72010.8	75033.4	77048.9	90187.2	76143	72505.8	63222.3	80892.9	66497.4	91806.9	82254	66598.9	68582.3	61533.9	68079.7	61090	64646.1	119156	120128	111449	89236.3	96173.1	98769.2	119482	124441	96903.9	90071.7	79828.9	77773.9	79532.3	73855.5	81312.9	66453.8	64260.9	73810.1	66160.5	64459.2	73692.9	77170.5	72937.8	82993.5	72813.6	1.64624e-08		104441	109112	79078.1	98247.4	85552.6	101516	86206.9	84716.5	86914.7		1.04473	0.757158	0.9407	0.81915	0.972	0.825414	0.811144	0.832191
1967	353.094	7.79808	0.85123	39852.8	46841.5	46678	68043.5	70914.4	57409.3	50460.8	56946.3	49765.4	54483.4	40502.6	46089.9	30096.2	34191.1	33621	43657.6	29941.8	40283	35764.9	33310.4	39494.4	29780.6	47749.3	37973.8	41347.7	43089.8	35821.4	42151.2	43637.6	35470.2	58806.1	58517.8	42107.5	53049	57362.5	47990.9	53134	52551.7	45104.4	40071.4	36949	36560.6	33177.7	28821.5	30625.2	37049.4	39273.4	35588	40167.5	34610.4	38905	33695.6	34449.7	29222.8	29059.2	26446.7	33902.5	52266.6	41171.8	45877.6	42491.8	42414.7	32935.9	42560.9	44096.3	39667.5	31047.7	40214.2	36244.2	35356.1	34522.2	30744.6	38590	32460.8	31986.5	31916.7	26412.5	26759	32945	26418.1	29465.5	37874.7	25767.9	28834.2	49954.1	56662.2	52890.4	59633.6	47659.5	41947.4	52389	43345.8	44370.5	36275.8	36952.5	39706.6	35034.9	42921.7	36752.4	25424.7	29278.2	36241.3	38348.2	28448.2	32313.4	30439.2	26078.3	30917.3	25157.5	20616.5	28553.7	52212.1	45354.3	55478.9	46835	44807.6	38684.4	32287	40764.8	38005.3	31615.2	33481.8	39306.1	43283	47575.5	42620.6	29226.8	40454.6	43638.4	35597.3	38211.3	42358.6	52530.3	47032.2	47185.2	64758.4	59001.6	31593.1	50002.6	53172.2	36737.4	45020.2	36656.6	34552.9	29754.2	47256.4	47723.8	42167	41762.3	56961.9	45471.8	43433.3	37434.7	70038	68192.6	77465.9	72875.5	73198.8	57386	63163.4	61217.7	35372.1	39549.4	40965.1	38896.7	39207.6	44023.8	39473.3	25824	42101.2	45215.4	44981.6	59744.7	53092.9	65073.8	41074.7	40708.9	42211.9	49348.4	47715.7	62968.7	73610.5	63162.4	58299.3	69058.5	45184.5	51429.8	54221.4	29837.8	43131	41692.4	36891.5	35809.7	34796.3	36251.7	35125.5	36286.3	44624.6	44288.8	46657.7	38762.7	53807.3	49488.9	38374	55286.7	56879.2	64552.7	42883.7	56841.4	58284.9	58225.7	57232.7	63885	1.70859e-08		52332.3	42444.7	37113.3	38283.3	36070	43404.5	50968.3	48611.7	46395.9		0.81106	0.709185	0.731541	0.689249	0.829402	0.973935	0.928904	0.886563
540	248.053	7.4535	0.842142	343912	371323	372070	834710	677197	602641	538951	542945	577401	475058	401686	397918	355348	354584	376582	448557	359287	384570	387318	402455	349631	288958	356988	348065	297215	363577	314972	343350	343432	292448	727183	609654	569918	673557	588225	510384	618148	656294	597105	417010	379648	421077	451486	404945	405583	395947	451772	382491	351492	298511	331118	402651	316824	304308	425476	305593	392044	656229	596489	598194	735039	682819	621659	634986	642426	640632	184297	160131	212015	298392	314466	298380	293482	284429	293784	219267	245021	226109	301785	286805	265289	356354	336459	313695	297266	254736	323937	538422	499898	524227	431046	407754	518288	396465	378879	401810	347078	347783	396978	334311	327017	376719	332904	314245	349012	322690	307801	355473	375902	312236	325798	641336	610328	648617	577120	665408	561838	656565	648437	583954	348922	288554	397130	425034	384994	377714	292783	409939	359790	355359	433748	428584	631875	688334	561768	724473	638264	379488	418734	427195	347408	349769	337881	324542	333663	613424	579594	586930	552696	662994	589445	581513	536811	647797	691767	623344	663513	720654	611166	630305	605624	319590	349851	390254	354651	311028	398544	363259	308294	387617	510697	554083	687735	686427	728714	671919	557839	596665	582695	543985	692210	639676	657566	646618	685292	558323	610503	649573	373177	367869	388643	378311	330484	333046	357569	363572	370873	585883	556836	624142	572147	683206	703164	615406	711783	649104	661672	604775	702532	666134	695422	592982	722144	1.72373e-08		511318	441400	468387	326978	440619	455721	534011	534948	544435		0.86326	0.916039	0.639482	0.861732	0.891269	1.04438	1.04622	1.06477
2160	306.011	7.45176	0.851048	31616.8	38567.1	42421.6	68406.6	56962.6	49625.7	41533.8	48054.3	48171.1	41796.1	37491	34336.6	33684.8	31195	37054.4	42244.5	31095.5	34975.2	39313.3	39991	32404.7	28901.6	36979.6	41551.9	31915.6	33912.2	31086.2	32486.8	36192.6	28294.8	50915.5	46943.4	42980.4	51217.7	46888.5	39120.4	50954.7	45440.7	49968.7	38489.1	33948.1	34683.6	39437.6	37118.7	35781.6	39987.1	36054.1	30527.7	35666.8	32408.4	33933.8	40236.4	33212.9	32762	44181.9	34943.9	42068.7	50814.7	52548.9	44985.6	63215.1	57444	46867.8	46572.7	52755.7	50900.9	21878.4	16392.7	18083.5	24947.5	33929.3	27915.2	30206.3	24243.5	25899.8	23041.5	23332.8	23220.3	29890	24788.3	20076.6	31730.8	27906.1	25272.3	24842.5	19073.2	31210.7	44858	37721.8	47368.2	39932.8	32819.4	44176.7	36364.3	37644.6	37154.9	29494.5	33241.8	38339.2	24560.5	29551.2	30398.1	39999.3	26913.5	35711	33633.5	36075	34444.3	36732.1	34478.2	29649.1	47919.4	46375.3	51982.4	46728.9	48533.8	36088.8	50739.4	52680.8	47954.2	33126.2	28380.5	37896.6	40720	39277.6	29754.5	25034.7	36854.2	29487.8	31239.1	37954.4	40206.4	43629.6	58491.1	49941.7	72441.9	48656.6	34839.5	42722.1	41821.5	27695.2	34517.8	30480.4	29885.3	30080.2	49779.7	46593.5	47077.9	33727	49904.3	43820.3	41667.6	37637.2	56336.5	60735	55785.7	59418	56815.9	57659.7	53168.5	53185.4	30400.6	32874.4	34949.3	31327.6	29429.6	33754.6	34052.1	28466.2	30915.3	37384.9	45367.2	55896	53494.5	67579.6	52937.5	41596.8	44197.6	46180.4	43225.5	60705.1	56196.2	57865.9	53540.2	51549.6	46318.6	48266.1	53054.4	33320.7	34633.3	29216.8	32621.7	30031.8	28673	28356.4	28344.9	32816.3	39097.9	43964.3	50434.2	42745.3	50204.3	55312.3	48934.4	60346.1	57735.1	63612.3	44903.5	58741	58840.3	59921	45599.2	63492.6	1.91633e-08		44915.3	38804.1	41538.8	28956.9	38273.6	40181.9	44806.4	44501	44875.9		0.863939	0.924826	0.644701	0.85213	0.894616	0.997576	0.990775	0.999124
2517	367.079	6.19205	0.850313	34622.3	35083.1	33667.6	26880.9	22746.3	22225.7	20393.2	22619.3	21540.9	38885.6	31575.7	29991.6	32080.3	36881	35287	38669.8	34908.5	36444.3	40368	33622.6	33992.9	32767.1	33736.8	29294	33489.2	34718.1	30493	36689.3	36369.2	31265.1	25381	25151.1	22095	27880.1	24561.9	22186.9	24112.1	25065	25077.9	38373.8	38789.8	35568	26185.6	31505.4	25848.9	27440.3	32834.2	32531.7	29404.9	30021.9	26774.8	26966.2	26883.2	22790.2	21001.3	20435.5	23948.9	23175.6	23358.1	20133.7	13993.3	14155	16519	16044	15844.9	14973.4	32213	29160	27681.8	29158.2	33229.7	28885	26796	29167.9	33595.1	23502.2	19553.5	22302.9	31540.6	33920.8	30394.2	35199.3	30440.5	33690	22734.8	19065	16321.1	19994.2	22419.6	21303.1	17287.2	17272.5	19244.6	34627.6	28473.5	32265.7	27443.7	28484.2	31771.2	29297.5	29908	26273.5	26148.6	26040.3	30010.5	26427	21514.9	27355.6	26842.3	26813.2	23791.6	18639.7	19874.9	20584.3	19859.1	15605.9	18379.1	15005.4	12629.9	14209.7	33152.1	35365	41570.5	31388.9	34690.7	38389.6	31188	38086.2	36316.2	33478.4	37539.6	35723.4	24721.2	23225.9	20822.1	18348.4	23490.8	34252.4	35269	31363.6	25859.6	30160.2	32762.3	29105.5	34015.2	17843.2	15738.8	16165.3	18046.2	17341.1	15960.7	16840.2	16841.1	20952	20901	21343.5	21700.5	18192.7	20235.4	18376.5	17124.7	31967.2	27291.5	32344.2	35234.3	27896.1	27372.3	29255.1	29040.5	32182.9	18790.1	15892.3	18356.6	13471.1	17644.8	17267.8	14787.8	18019.5	16371.5	20848.8	20034.7	21778	17438.6	19590.8	18503.9	16624.5	15411.6	19587.5	34589.8	32147.3	31749.4	28372.5	23363.1	23718.5	28538.5	28145.1	31724.8	23740.5	21528	20174.7	17856.9	18928.4	18748.4	18576.7	22929.9	20711.4	21441	22376.5	22681.7	20162.4	23117.1	21829.8	24955	2.01598e-08		28352.7	31206.9	25018.6	25917.7	24380.6	31617.5	22766.3	21963.1	24084.3		1.10067	0.882406	0.914118	0.859906	1.11515	0.802967	0.77464	0.849454
4282	217.057	7.79814	0.849681	21133.6	19956.9	20875.4	23924.2	25203.6	20693.7	19584	18384.2	25432.1	29018.5	20182	29246.5	18657	19411.1	24983.6	22417.1	18286	20219.8	30316.5	24533.6	25927.6	19535.2	22789.6	20508.4	16545.6	15711.1	18964.5	21160	18204.8	14732.3	22072.5	21477.5	17362.4	28261.8	25131.1	24194.8	21480.8	30487.6	19051.1	22436.2	18638.2	17748	16036.7	17629.5	12270.6	15288.9	20210	18431.2	18681.3	20716.2	18303.8	9522.53	15210.5	10991.9	12398.2	11632.2	11820.9	20922.9	20895.3	18549.2	15472.4	13585.5	12658.4	16987.1	19515	13136.1	18336.2	21860.1	25442.6	23834.5	28225.5	23947.9	20674.2	19234.5	14955.6	14223.1	16482	9197.73	11209.8	14623.8	17439.6	15000.7	14332.8	15611.3	18764.5	21583	24553.3	24116.5	19059.1	19194.7	23436.1	20971.2	21157.4	19186.3	20040.2	18956.4	19916.7	16216.4	14874.3	14359.2	16061.4	16411.5	17193.7	11817.4	13433.1	15778.5	11536.5	14220.6	10669.4	9545.58	11899.4	19602.4	19799.1	18729.4	19030.4	12458.2	14574.7	14722.3	15686.5	15605.9	24659.2	14605.2	27869	28344.2	21288.6	23956.7	16776.1	13313.2	21819.2	18495.5	19728.3	17474	24062.6	27275.3	22350.1	25893.8	19703.8	12845.3	28124.9	20803.9	14414.6	20809.5	18413.9	20457.2	16081.6	13459.7	12489.9	16109.9	12391.7	20455.8	16891.2	16127.5	12210.7	15222.4	19815.7	20506.9	24129	14690.8	15698.5	22450.6	23832	21774.2	24087.5	24172.7	16358.2	16602.2	20735.6	15325.8	15886.6	19994.9	20339.5	21428.5	21479	17561	18372.9	14254	12035	20076	20938.2	20877.9	21621.2	22307.8	21206.5	18001.7	20878.1	17851.2	16683.1	13754.2	18996.8	18286.9	16852.5	16862.5	19181.9	17264.3	15582.4	17939.5	20746.2	18179.1	14508	18509.7	17117.5	25667.6	17424.4	12545.8	16555	23935.2	19440.2	18970.8	23684.4	22898.5	18556.1	17748.3	21476.5	2.02036e-08		22802.9	21571.2	16284.8	19197.4	15641.7	21624.4	17851.4	19059.4	18757.2		0.945986	0.714153	0.841883	0.685951	0.948318	0.782856	0.835832	0.82258
206	126.905	5.66173	0.558092	1668846	1861872	1808325	2455144	2709891	2183183	2034698	1995885	1831983	2028190	1800580	1823521	1801404	1814175	1841917	2197662	1745532	1881673	2121496	1989248	1897502	1636700	1803312	1581206	1683323	1792774	1766637	1815741	1775413	1656086	2078500	1967867	1922382	1987203	1899408	1885004	2075909	2019400	1947105	1709690	1760684	1778127	1730849	1676870	1637978	1689688	1865061	1815155	1531505	1551698	1479125	1514557	1405100	1338647	1478426	1335922	1478514	1896934	1776522	1741802	1697695	1594542	1576490	1810432	1595020	1678732	1763465	1779869	1736958	1771494	1814810	1895647	1863015	1847930	2002570	1297105	1348993	1400968	1308863	1441583	1327779	1576052	1479824	1542437	1895255	2015647	1948054	2049158	1863801	1952433	2078298	1739551	1822025	1903360	1930435	1937748	1633315	1849649	1972874	1692502	1613103	1606078	1675034	1365975	1446555	1396886	1247815	1517904	1429958	1332430	1347007	1866731	1850739	1946317	1789605	1829635	1609701	1611754	1621937	1555201	1860158	1718656	1883381	1874027	1998462	2111439	1522997	1751431	1631320	1610354	1803349	1720364	1808335	2042482	1976044	2044445	1821928	1833600	1940544	2092187	1627001	1807755	1740727	1671870	1713874	1652932	1583865	1574556	1505892	1774424	1773274	1579998	1466640	1901287	1649044	1938668	1840934	1829101	1680450	1735533	1791884	1793189	1906914	1858665	1742652	1648679	1732000	1841506	1695834	1892540	1761996	1890842	2181536	1925375	1960434	1732893	1700348	1684460	1925334	1791852	1986473	1893292	1777173	1854261	1940323	1604364	1697510	1690041	1837321	1883244	1783995	1663432	1720121	1732008	1901176	1898319	1715584	1894366	1894662	1990602	1787542	2047260	2094467	1971770	1777463	1935290	1895407	1912314	1862645	1829820	1870143	1884677	1965864	2.07972e-08		2.01684e+06	1.8735e+06	1.63503e+06	1.72308e+06	1.65112e+06	1.83407e+06	1.73775e+06	1.81891e+06	1.86998e+06		0.928928	0.810687	0.854346	0.818666	0.909376	0.86162	0.901858	0.927182
4137	321.045	6.05992	0.849735	22475.3	27160.4	21499	28499.2	25430.9	19282.3	20871.7	20747.2	22989.1	30172.1	28932.9	23214.7	20626.9	20310.3	20621.8	28877.1	20306.1	26862.3	26237.3	28813.7	22993	19420.5	22322.6	18215.6	21844.7	21444.6	14680.2	23002.2	22342.8	19013	17291.6	17720.4	18113.1	17348.3	20803.5	20919.3	19879.1	19088.5	19300.4	28419.2	20558.3	25784.1	14867	12943.4	12999	17833.1	18434.5	17569.3	19188.9	20050.7	18836.5	17980.4	14502.3	14389.8	11586.2	10138.2	11664.1	18516.2	15980	17873.7	9471.65	10118.5	8839.31	11999.1	11256.8	10434.7	22595.2	23030.8	23286.9	27147.6	23431.4	24823.2	22197.4	23617.3	24754.5	17196.8	16654	19361.9	19709.5	18482	18781.8	21842	18756.5	16593.8	18101.6	19979.7	18178.5	16064.9	18783.8	19188	23746.5	17294.5	16990.5	24174.1	19810.4	21920.6	21829.9	24253.1	18977.1	12672.7	16881	18669.3	16087.1	16274.4	16620.2	18769.2	13292.2	17309.6	10896.5	12403.2	14060.7	16290.2	16178	14905	15562.2	16542.9	13547.2	11235.3	10599	8454.91	25399.8	23066.2	25807.4	29900.5	27873.6	24527.5	17538.4	23677.9	23925.2	23228.4	24681.5	21400.8	21390.4	18614.3	16035.2	17535.2	16219.9	27451.2	25782.1	24653.1	18704.5	19343.7	23161.9	23251.3	19142.4	19917.8	18028.7	13757.3	14031.7	17255.1	15909.3	15430.7	14012.6	16622.1	15696.4	12773.5	15574.9	16434.4	14299.6	17261.9	16580.6	25990.2	27273	25951.1	23234	18757.6	20031	23511.5	16734.6	24435	13107.4	14917.3	18407.8	13728.2	13670.5	14748.4	11191.6	13269.1	15404.1	13630.5	20108.8	19768.2	12273.1	14375.8	18368.8	13690.1	11977.7	15722.8	26830.8	22124.9	19338.7	20073.1	19905.7	18122.1	18427.7	29265	20219.7	17749.7	15054.4	15791	12940.9	18338.7	13855.5	9540.33	18930.2	19594.1	18846.4	19539.5	18369.9	20381	16810.4	19246	17573.1	2.08404e-08		24272.9	21051.8	15638.3	20307.5	16230.2	22401.3	18128.2	17565.9	18674.7		0.867297	0.644271	0.836633	0.668656	0.922894	0.746849	0.723682	0.769366
3174	142.086	1.11569	0.824974	22145.6	19663	22698.3	68362.8	71039	56336.5	29912.9	37991.9	32008.5	40127.7	35025.4	34782.5	28045.8	27767.4	26809.2	33363.8	28527.6	26439.9	35404	33703.9	32001.8	15561.4	16211.8	17054.8	14233.7	17331.2	18134.8	16576.3	17564.2	16053.5	30562.1	27497.2	28144.6	33594.9	33831.4	26256.1	26840.9	29059.6	29749.1	30784.4	32046.7	32827.4	27579.6	24629.2	27812.2	26648.1	29445.1	27009.7	15894.6	16984.6	17031.8	15855	14358.4	14434.6	11838.4	9276.31	13269.4	32235.1	31221.7	27950.5	28251.4	28942.4	27001.8	23821.5	23063.2	21726.8	41025.7	41029.2	45332.5	47836	40743.4	46380.6	45749.5	40789.6	48984	20079.5	18569.5	18414	8745.87	12822.6	15038.5	18639.3	18635.6	17475.5	42757.7	42175	46768.4	39953.5	39266.3	43126.4	45266.6	36293.7	47456.1	37461.1	36763.9	39568.6	17852.7	20244.1	20114.2	37390.4	31582.3	32751.1	18263.7	17606	18060.7	11202.3	10418.7	9628.31	15072.4	14879.2	15865.2	35535.2	33021.7	32980.6	18515.8	0	20788.7	22929.2	24315.3	19600.5	35757.2	38598.9	41841.6	42552.7	40083.1	41811.3	19218	25899.8	23975.5	23082.7	23347.1	22130.4	37819.7	44201.4	44161.6	37270.6	36594.5	30815.4	36287.2	35029.5	24755	34665.3	35647.8	31588.6	30859.5	25337.5	22816.5	22203.2	21305.5	27851.1	21187.8	21593.3	18665.8	34041.3	32971.8	33164.4	35803.1	36444.6	30349.7	34151.2	35149.1	29737.7	32388.1	33583.3	33511.2	31021.1	31693.2	31228.7	33402.9	38457.1	11044.9	11404.8	0	20204.4	24110.4	23376.1	19389.3	20724.7	20219	29409.1	30741.8	30146.3	36330.9	35972.1	36307.1	29642.9	32333.5	31334.8	43187	49684.9	43409.8	31202.4	30968.3	32649.6	42519.6	47026.6	52894.8	23207.9	22572.5	25540	22483.9	25773.8	22065.7	13269.2	40665.7	42009.3	45579.9	34300.4	44909.5	41072.2	37866.8	45044.6	40102.7	2.08482e-08		39174.5	25419.3	23405.2	34166.5	22681.9	34020.4	29695.2	27322.8	36000.3		0.648874	0.597459	0.872162	0.578997	0.868431	0.758023	0.697464	0.918972
3056	426.186	7.81825	0.850467	32725.7	32894.5	33485.6	42659	49198.5	38314	30466.7	33871.7	30481.8	36602.2	35024.6	31463.9	18816.4	22474.2	26671.6	37670.6	24293.3	25063.6	30412	24604	26095.1	25455	27028.9	30252	27469.3	32962.1	24384.6	28276.8	26565.8	23256	29296.4	31742.4	24091.5	34438.8	25383.6	32360.4	31026.1	30451.6	28914.7	28713.9	30456.5	28691.3	39657.8	35048	32504.8	35108.9	31592.6	29881.6	26334.9	33961.5	29410.7	31521.9	29841.5	26543.7	29450.8	30444.9	29006	35020.3	32945.5	35719.8	39911.5	40284.8	33169.9	34726.2	34360.9	35515.2	26828.5	24109.4	29070.5	28311.5	27100.7	24910.5	27330	25106.8	27116	22542.9	23197.3	20464.3	23256.2	18363.1	24376.9	27929.7	22925.2	23231.8	34033.3	37063.6	32876.9	35246.3	31190.1	29645.6	34805.2	25137.3	31266.5	32616.3	31537.2	29142.5	24680	32779.9	33184.4	26859	29683.2	35147.1	27653.6	26096.5	29577.2	31891.2	28333.7	27622.4	28062.7	29298.8	28706.7	36020.6	35360.5	34751.9	38022.3	31917.8	26927.7	32364.1	31939.1	29840.7	28909.8	26923.5	34177.7	37222.3	33871.7	34770.6	24031.8	30129.3	32340.6	22289.5	29182.4	27251.1	32533.2	28813.8	37277.4	34929.2	36310.3	26009.2	36393.8	39492.5	27494.8	28614.5	28983.5	25426.4	30689.9	42587.9	35188.8	29598.1	31449	40831.5	33625.6	30052.3	31680	40671.1	38036.9	41517.7	41228.6	43777.5	38313.9	36330.9	36429.7	24164.2	27603.5	28973.2	30358.3	25609.7	32562.6	26129.2	26675	32194.3	30812	31760.2	30721.6	37600.2	38805.3	32778.4	27541.2	35384.8	35626.9	30494.8	37559.6	35117.6	34165.4	38692.8	34456.1	26998.9	31243.2	36514.8	22957.6	30247.6	27597.5	26197.2	27154.6	25411.1	24182.4	23467.1	23472.7	25360.6	30545.1	34511.1	28795.4	31254.5	36866.4	19678.7	32839.2	31685.1	34278.2	30303.2	38949.9	33888.8	32758.4	38099.3	34502.2	2.17215e-08		35599	27757.6	32586.1	27331.1	30741.4	31233.2	34767.7	31872	29800.2		0.779731	0.915366	0.767748	0.863546	0.877361	0.976647	0.895305	0.837106
2060	236.814	0.52736	0.656385	100835	118106	104952	147921	144567	144847	143746	148285	146517	80445.8	68757.8	64772.5	67532.3	66834.1	69391.3	67448.4	60892.2	68073.6	70999.9	65960.8	59517.6	107517	126658	116066	98052.5	104649	105015	116695	98538.4	117399	131825	136945	130432	123914	140197	138341	145102	141572	126485	73666.7	74893.3	65912.4	64477.4	68420.7	65183.7	75699.5	69416.2	72403.3	112756	96486.5	116564	102507	107020	109549	105655	114617	112594	125631	139895	134254	143453	136889	130060	135968	145421	131523	76802.9	66048.1	68086.7	69945	64606.5	70140.5	77711	59698.6	69596.6	111301	101761	99166.7	62512.2	80773.6	77626.2	77498.9	76190.6	65766.6	136235	136018	151658	159508	134846	127635	127866	114945	123124	53816.2	65561.5	64255.8	66657	57335.9	73308.5	66987.8	69939.1	70593.2	108778	109121	122391	97423.3	106699	99711.9	111808	105279	110335	126490	145840	144992	110555	115675	119398	136954	135629	147861	80029.8	74228.1	77356.1	74627.2	69008.6	61671	79686	90058.1	94642.8	73858.8	80459.7	80597.2	144277	150707	133952	119461	122652	75205.1	74551.7	115812	94382.8	82759.9	85360.4	84186.3	87138.7	112542	114781	182389	171650	171738	186244	175017	173710	109951	106621	206206	199598	193775	199199	214985	212491	67002.8	65216.2	58164.8	96043.4	106848	94251.9	116950	95522.6	87698.1	139254	132874	136700	191644	206497	193627	175644	187329	199475	121504	125250	126862	237961	209264	229114	204818	195360	186269	66198.6	56668.9	73736.8	110262	113446	97722.4	57841.5	58824.4	59728.2	145504	152865	151765	144502	149187	140240	135271	113545	112022	119009	128248	121617	121183	140330	122167	121821	2.41826e-08		117813	103780	104849	96548.7	101607	94545.5	142929	147672	112548		0.880888	0.889962	0.81951	0.862447	0.802507	1.21319	1.25345	0.955315
1360	181.07	7.45517	0.852513	59155.5	44988.2	52084.8	173622	140681	140122	129217	113284	109449	79412.3	85683.2	81952	70447.4	65525.8	70819.2	78535.2	64909.9	78147.1	95503.8	73625.6	69259.8	43806.9	56586.5	54132	51948.6	53004.3	49247.6	49659.2	53237.9	52820.7	151259	120194	106418	141159	121704	103566	124763	138287	122306	84950.7	71481	79472	71339.3	83443.4	86987.7	75500.4	80476.8	71613.4	55848.1	61041.3	61667.9	70407.1	58531.7	48507.8	57715.9	55718.7	54132.5	123320	119892	116791	142388	142492	105224	131705	116300	123051	27868.2	28315.2	33823.8	59000.4	57182.4	54815	48640.1	54133.4	58995	36495.2	42507.3	31062.1	64129.6	58303.5	58692.6	84197.8	83176.7	80368.5	40440.4	37969.7	48921.2	112154	105896	97470.5	78164.5	78644.9	104914	80778.2	72282.5	81729.4	71055.5	71242.5	70486.2	67724	67579.2	75236.7	56156.6	43382.9	53499.2	45955.4	48905.4	56294	52775.7	51513.6	51930.8	126459	111853	127008	125082	133269	110710	128297	134768	120080	70763.8	55875.2	73894.2	77682.5	80764.9	72283.6	76351.3	84711.3	78943.4	83038.3	96297	103482	125908	128555	123929	123233	116954	70354.7	69347	67162.3	71126.1	70371.6	73159.3	72647.5	83294.6	117609	102030	114616	126420	130390	109733	108684	110805	128239	125145	120934	119156	125513	118594	119219	127013	61859.2	79329.6	71388.6	69628.8	60989.4	77272.5	69709.5	62844.7	77416	108835	120794	144518	157076	150458	140611	120398	134268	120303	111785	136489	112631	121294	126672	121720	107641	106392	119766	61409.8	70484.6	70302.4	70462.6	70902.9	70525.6	78954.5	74786.6	76360.5	139321	128097	145180	134224	144201	146682	130688	132720	115875	123767	101940	130351	127927	136190	106812	127574	2.52276e-08		100804	83736.1	87037	63015.9	82816.8	92509.8	103398	107114	108630		0.83068	0.863425	0.625131	0.82156	0.917717	1.02573	1.0626	1.07763
4349	254.025	8.056	0.850227	17308	16401.5	15702.1	24851.7	23860.5	22385.2	23802.7	23386.5	19622.9	20116.2	14445.6	20642.7	13782.7	16277.1	15423.4	18575.7	18187	17691.2	18897.9	18622.8	17250.6	13025.1	17620.1	17880.2	15110.8	19296.9	15651.7	16690.2	17305.7	17284.7	21185.7	26658.9	21974.5	26253.8	21079.9	23574.5	25104.8	22547.6	25457	18376.3	18053.5	20303.2	621.595	0	210.154	351.323	7963.42	2665.23	21922.2	17764.2	20580.3	21070.5	21436	21869.6	221.81	126.338	1673.67	30645	27364.4	30252.2	1024.61	0	0	1985.35	7475.16	143.925	18025.6	18078.2	15844.4	15294.5	15592	16981.9	17481.9	16439.6	19719.7	14864.3	15897.3	15099.9	11211.8	12997.4	10898.6	13473.7	13751.1	11838.7	26107.2	24358.5	20417.1	17421.8	25866.3	23595.1	25661.8	19991.4	26376.6	17251.3	14649.9	16015.5	18199	17396.4	19879.2	12167.1	12982.5	14972.1	11430	10439.6	9926	22984.1	22538.5	23042.2	15609.6	14490	18670.5	17104.5	19422.5	18741.7	31095	31173.5	31483.8	792.396	1042.05	0	16641.3	11417.8	12336.5	15024.5	17660.4	16864.7	10513	10839.1	11286.8	15125.4	13255.9	16562.9	20384.6	17773.3	17961.8	23600.9	21284.9	16078.3	16873.2	15411.8	11100.4	12567.4	12058	14663	14000.2	20539.8	21084.3	18574.9	17170.7	19884.3	14571	20217.8	18202.2	19983.6	19826.1	27023.4	23862.2	25381.2	23067.5	26405	27035.9	14315.4	16433.4	16374.3	11837.9	11977.5	13449.9	16698.8	14782.5	13128.9	18385.5	27136.5	17615.2	20749.4	20345.9	19815.1	18192.5	19908	21107.2	24395.9	32302.4	29069.2	23240.5	27598	23359	23938.4	21302.3	23766.6	19097.6	19876.9	18167.7	11050.5	11180.9	11052.9	15325.6	21137.2	17705.9	21395.5	23872.4	25744.6	22711.8	28324.4	29340.5	24501.5	33065.1	25098.8	34687.4	26028.5	29518	30618.8	31133.9	24264.2	27180.1	2.90133e-08		20210.4	19200.4	10892.6	17894.6	16425.9	15796.1	18982.6	20045.4	23283.2		0.950022	0.538958	0.885415	0.812742	0.781581	0.939246	0.991834	1.15204
364	165.018	7.43901	0.593166	208248	220904	214818	351845	327738	273177	281481	263200	268980	286732	261519	253478	236322	231143	248474	261315	242930	242036	229758	237699	223838	201844	208707	223052	211418	221689	198309	215240	215565	180888	312506	279751	288033	286685	263604	255905	292580	291792	286650	254200	245260	251681	249028	253872	260730	260715	254880	224294	213638	196871	201605	229765	202347	197935	211936	183660	214501	297053	278700	289738	327648	309476	287514	289106	298090	292001	204218	187328	187564	218496	215846	225689	230434	205729	202230	163829	176438	155508	215813	194578	178423	209496	218255	199576	193392	183158	192654	247563	234334	256825	222866	218922	249916	253723	246429	239267	221884	249462	253397	220133	227866	250320	231664	194698	199328	201445	212719	195372	205843	180395	197178	276688	277514	295329	293700	288323	264539	307467	287775	263837	216550	193907	245391	259271	268525	272867	187683	217113	206684	199910	228969	222912	280698	296058	281177	299231	268342	245212	246727	261688	225358	242034	223482	207131	225488	262463	248250	242822	220554	275094	247523	239534	221174	309848	307573	304438	309687	305462	268592	278154	285562	211586	238890	227834	223224	202429	228245	230913	209034	236370	281273	268112	325802	325499	337215	286243	252818	270306	274875	240128	289067	279017	248816	274036	291741	241647	268348	279733	242630	227687	235434	248280	216784	230716	238753	232900	235211	263852	272348	279605	275579	305773	304495	283884	294792	272288	275926	269076	298412	289003	293482	263384	298326	2.92836e-08		267676	243990	250972	207110	242085	243841	258494	260859	265945		0.911511	0.937595	0.773733	0.904394	0.910952	0.965695	0.974532	0.99353
2811	255.038	8.26341	0.8518	34495.4	32417.1	36192.6	34341.6	34872.1	29959.1	25853.1	30883.2	26023.1	37509.1	36753.7	38460.8	29244.2	32373.7	31332.5	36603	31387.7	31997.1	35837.8	35837.5	31585.8	29488.9	32027.7	34001.7	36829.3	36568.6	31286.2	35621.4	35209.7	31554.1	29533.4	28277.2	26929.7	29386.7	31157.2	26566.5	26602.9	30376.3	28718.7	35995.3	38466.1	35444	41343.2	36577.3	41067.9	36268.4	37596.1	32931.3	37955.4	37170.2	32240.2	33782	33113.7	32170.8	37323.4	33768.4	38182.5	32306.5	26232.7	23951.6	31203.8	30254.6	28926.4	28965.8	30322.7	32857.3	33016.4	31032.5	35439.8	35068.4	34622	33199.5	32110.8	30498.7	28944.5	29553.5	32488.8	30519.2	27475.8	30844.1	27496.3	32510	26319.4	31487	29734.7	26893.2	26522	29651.2	29929.4	27417.1	31258.1	25497.3	29652.6	33772.7	31008.9	30463.6	34151.9	34197.7	35417.5	29052.5	32500.4	32544.9	33634	29555.3	30924.4	30206.8	30246.6	33045.8	33237.4	31173.1	30546.5	31193	28652	30823	27412.5	25167.5	25691.4	32683.3	30159.6	29763.3	33963.3	33673.3	37698.6	37727.4	40474.6	33553	27150.3	32801.1	35952	31779.9	30900	34413.8	30854.5	32061.8	28234	31507.3	29010.5	34334.6	30971.3	35127.6	34240.2	34835.9	33143.7	34377	31689.2	25847.3	28065.4	28182.3	25944.5	28731.5	27270.2	24642	26008.2	26842.3	26004.2	28985.8	29977.5	28688	26138.2	25558.2	27142.8	32394.1	32745.1	35080.6	29284.7	30095.9	34879.3	35895.9	35291.1	36665.3	25505.8	22427.3	30785.6	27270.8	31443.9	28691.7	22382.8	28768.2	29898.1	23599.8	27821.3	22882.9	24348.5	25669.3	25919.5	23509.4	20714.2	25301.7	33970.7	37164.3	29958	34631.4	32020.8	33112.4	30937.6	32209.7	34256.8	25911.4	22909.9	30465.6	24659.2	25927.9	25739.8	23153.4	26779.6	26268.2	24290.2	25438.7	28249.8	26312.3	24344.3	22152.8	30228.1	3.04725e-08		33146.7	31716.1	33941.4	30237.1	31008.4	33044.4	29281.2	28491.6	28443.7		0.95684	1.02397	0.912221	0.935488	0.996914	0.88338	0.859559	0.858115
971	333.03	6.25185	0.853351	342803	277868	286457	320572	364219	338276	304730	303448	323397	218481	237390	221269	167004	209871	225822	218958	219704	226662	217109	208403	255665	237900	318666	316748	279364	288085	282298	287944	285214	244419	355206	300274	280184	311137	327855	265199	335227	309848	343375	207420	183485	199913	225453	270804	290163	264612	244304	236537	279067	252740	253113	261156	296856	259681	289202	296538	262976	304328	285553	273776	363823	283073	341235	335388	300258	320847	211116	207631	216648	220650	175573	177072	191135	236400	256774	235511	230176	208201	275578	360670	337300	366667	316530	305820	285599	304902	318099	297177	295033	301904	295612	266988	300050	205721	172644	185861	236847	239698	200568	254510	231023	216069	225234	233576	257016	268949	249614	273308	267027	279184	281462	282461	255321	308619	329321	282055	314345	333064	330675	306606	293737	255592	276424	281709	282757	270737	320463	410941	362789	357778	375782	328700	340516	340324	324288	354219	342646	221664	238657	257700	193230	213297	214664	237824	238969	339062	319916	311445	285513	321808	308615	334777	308826	290469	289887	308557	320471	319826	286954	287142	316730	211672	236435	206280	224042	222691	230696	248492	238295	251053	259533	279053	253075	336276	320095	354929	336796	309006	322756	291994	317306	294278	297420	279503	285839	286830	283044	295476	143213	183962	176700	217220	200374	194047	184256	180120	188965	244906	243922	260103	234689	271072	259406	324503	222185	238744	239362	237448	236737	226989	221516	237752	266692	3.06735e-08		294909	271042	273419	268604	260029	324671	281917	276773	225395		0.91907	0.927128	0.910802	0.881725	1.10092	0.955944	0.938502	0.764287
1783	354.017	5.6714	0.852137	61852.6	59409.2	57958	131049	134410	81590.9	81445.7	91138.6	59447.7	68965.3	54128.6	55343.9	47627.9	50757.6	46152	69089	35325.7	47042.3	62835.7	51534.6	49102.7	39708.1	48047.8	42710.2	58537.2	53551.6	46094.6	54698.6	50707.6	43179.4	83762.8	82769.1	73301.9	86340.3	71455.2	70277.9	78696.7	87754.2	78521.2	40302.3	43882.5	42426.1	31479.4	30677	39365.6	35387.3	41922.6	31934.5	33238.6	53220.2	38098.7	40167.6	32975.7	29047.7	31316.3	34546.7	35218.2	74995.2	66314.7	60315.4	49972.2	41899.1	33229.3	45932.2	52192.5	47727.8	50529.9	40888.8	31364.7	38167.3	45677.9	53043	49491.5	41777.4	48275.1	42059.4	35320.9	26472.1	29029.3	30386.8	25874.1	43214.4	41492.9	41292.7	69253.2	73890.7	62825.5	76718	71065.4	72094.6	80269.5	49754	70462.6	48048.8	49687.2	43175	28554.7	46895.8	42807.5	29204.2	27783	35147.7	44415	29327.7	35026.3	33768.4	25842	37317.1	33198	27467.8	32343.2	66693.8	59721.7	79669.1	59894.3	58191.8	41201.3	37164.2	37041.1	38526	44561.6	37289.1	49084.9	55654	54856.2	63964.2	34866.1	54241.8	46554	49622.2	55820.9	47364.1	63450.2	77260.6	73983.3	79343.9	62652.5	42169.6	52113.6	60922.7	35202.4	44345.9	44383.7	38431.6	38474.6	64783.7	69693.6	46695.3	54229.9	67842.2	62426.7	45543.5	47181.9	60363	63722	66363.8	73064.7	53437.5	51000.7	54813.9	58542.3	50928.1	50549	53214.3	35729.9	35649.3	43768.7	45902	39078.5	42584.8	59424.4	64866.9	55804.8	72798.3	76598.5	63045.8	55600.9	54552.4	70283.9	53723.5	69580.1	73921.2	54354	63120.2	70125.9	46867.4	46895.3	50543.6	47075.1	47465.3	48096.7	41032.5	38694.8	34114.2	56657.6	48133.4	38786.4	78979.2	84735.1	74112.2	76930.7	86523.7	96110	64629	58824.9	62696.3	65438	64552.1	66297.9	65159.1	71546.9	67811.3	69350.6	3.16515e-08		78061.7	59614.1	42140.2	49621.6	41781.9	55915.9	53989.5	55537.5	62150.1		0.76368	0.539832	0.635672	0.535243	0.716304	0.691627	0.711456	0.796167
2938	498.278	5.67148	0.85033	24630.6	26174.9	20685.5	37036.5	35009.5	31256.3	24590.9	33440.9	19787.2	26919.4	23015.7	22526.5	22729.2	22741.3	24234.8	34444.2	18696.3	24280.2	29323.4	23000.6	24666.7	15286.5	30364	25416.5	26102.2	30121.1	25299.9	27029.2	24319.8	18168	26542.8	30232.5	26269.2	32106.5	26249	26020.6	22899.6	24510.5	26967.8	24107.3	23963	23637.2	18259.2	19203.8	18400.6	18608.3	21970.5	16844.1	21092.5	26108.3	22666.7	23176.7	18086	17717.2	19610.5	15831.6	15695.9	29999.8	22123.9	22382.5	17464.5	16085	15871.8	18931.6	15080.2	21410	21492.9	22243.4	21752.8	20644	24389	23355.1	22401.2	19376.3	27869.2	22551.7	14453.6	11628.1	19184.5	19960.8	16390.5	25852.8	23277.7	21171.9	21471.2	22831.9	24885.7	25124.3	27957.8	20603.7	29715.2	22377.9	27265.4	20475.3	27436.9	23457.5	15187.6	19328.7	23035.9	16424.8	16698.3	19654.4	19604.5	18088.2	19012.5	16171.5	16708.9	20353.1	21617.1	17997	16432	27137.2	23001.1	22114	23283.2	22959.5	15823	14462.9	18536.4	17658.5	25811.6	19739.2	26889.1	31907.8	21124.9	32615.4	20400.3	21719.9	23474.8	19994.6	33155.2	27450.1	30574.6	26445.8	31368.6	22154.6	24476.5	20084.8	27529.4	28321.1	22564.5	17025.3	19934.2	20274.2	17718.8	24393.6	23677.2	19502	19012.1	27461.1	24011.8	22466	22090	20966.3	24580.3	25945.5	23598.9	22746.9	18985.2	22446	23716.1	20167.9	20962.2	25875.5	20218.4	18010.7	22728.7	29672.9	23865.9	24380.3	22561	21315.7	20796	29159.2	27816.8	22335.9	21875	23210	15126.7	18822.6	26831.3	29160.9	19793.5	22593.2	23014.6	13229.1	22332	19037.2	24286.2	20992.5	23744.4	19575.1	12682.4	20823.8	20569.6	25466.4	21019.3	26663.5	25602.3	25290.3	21414	28325.5	27302.5	21406.5	23338.4	27200.4	21549.2	20053.4	29113.7	23629.6	17622.8	22640	24789	3.16941e-08		27089.5	25482.3	20160.3	22259.1	19728.2	25841.4	22460.5	22403.5	23004		0.940672	0.744212	0.821686	0.728259	0.953926	0.829121	0.827017	0.849187
40	98.949	5.41755	0.771944	25699	29362	27963.2	45876.4	43358.4	42083.2	35732.6	37565.7	33290.1	29274.6	31355.5	28362	21606.5	24218.9	23235.7	24640.3	23970.5	21804.2	24682.6	24043.1	24363.5	20604	21172	19071.4	22827.8	19908.7	21791.1	25709.9	21447.3	18024.8	26594	29820.3	34227.8	31212.1	27787.4	27192	27242.1	30499.8	29935.8	31420.5	29465	43972.1	20273.2	22181.3	21126.5	23667.9	22659.2	18985.6	20587.3	25421.9	30096.6	18151.4	18789.8	17890.7	17739.6	15866.8	18969.2	35045.2	35788.5	36258.1	27180.6	26277.4	24847.7	25255.4	25354.3	23295.3	125386	136336	119491	24899.3	24149.8	23261.1	23161.4	25057.6	23970.8	25835.5	27900.8	24244.2	20173.9	22218.5	22338.9	22191	19943.9	24154.2	186658	192148	156603	32867.3	34299.9	32276.1	84312.8	53807.2	33499.7	23731.5	24427.8	19573.8	21821.8	24257.1	26612.7	23553.2	20424	19970.5	20270.9	21295.3	21119.4	18544.5	18409.5	21514.7	19686	19944.7	16683.9	28893.5	28951.1	27929.8	30425.4	26148.3	23673.9	27681.7	23480.1	26036.5	27217.2	24037.7	27775.3	35037.7	31938.3	34148.1	23135.1	24309.9	23210.3	26308.9	30405.7	31353.3	30898.8	32962.5	34949.6	40697.8	32745	23146.8	22413.1	22562.3	21687.8	23681.8	23408	20502.8	20101.5	28580.4	26051.7	25903.9	29710.6	27539.9	26697.8	22300.3	28026.8	33412.5	27180.5	25735.1	29141.5	31518.1	24176.2	24594.6	27714	24637.1	28943	26952.8	25133.7	22163.9	20851.8	21851.5	20845.7	20805.2	33009.8	32722.2	38989.8	30461.9	28431.1	29517.4	26029.1	30080.4	30093.7	33579	29606	28503.3	25092.1	28975.2	29936.9	29111.2	26422.7	23847.5	19538	26461.4	18978.1	21848.3	19697.1	22472.2	23048	23139.8	17665.2	30797.8	25140.1	31658.7	29089.9	29279.2	30805.4	37939.3	30377.5	32365.4	27096.7	28811.7	29786.2	26788.8	24230	30838.9	27743.8	3.20728e-08		34160.2	24727.2	25058	54453.9	23150.4	30066.5	25657.8	27651.6	26623.9		0.723859	0.733544	1.59407	0.677702	0.880162	0.751103	0.809469	0.779383
3626	330.128	6.19341	0.850124	19456.1	22751.9	22126.3	16421.7	19692.5	15609.8	15585.1	18180	17108.8	30694.4	25632.8	26510.2	26363.8	29159.2	26647.9	36875.3	25199.9	31304.6	33091.2	26717.7	30435.1	17753.4	24216.7	22761.5	23686	24249.5	16649.2	22362.4	23038.2	21664.4	22474.3	18656.3	20512.3	20702.9	18315	16080.1	21705.2	20001.3	20780.5	32092.7	26909.9	30263.6	18867.2	20906.7	17420.9	24474.7	20737	22753	20764.9	18997	17798.3	16247.9	14199	11276.4	11961.1	12161.1	13661.9	15602	15482.2	15556.6	12406.3	10844.3	11115.1	11847.9	9630.73	10878.7	18923.2	22079	19412.1	19798.7	23871.2	23543.3	17320.5	24431	21934.1	11970.8	10231.1	13143.6	24744	18835.3	15531.1	19052.9	16808.5	16456.1	16844.5	15637.5	15224.7	18146.2	14994.7	16605.6	14175.3	13722.3	16062.5	24575.9	28058.3	21840.6	17783.5	23291.7	21812.2	19986.8	20543.8	22277.6	16284.5	12228.4	15227	15563.5	11205.9	16247.4	12692.9	14010.2	13893.8	15455.2	16444.4	14445.2	14284.6	12484.2	13798.9	11689.3	10507	9551.92	25852	23822.7	29879.7	25535.7	28742.4	33319.6	17888.7	18763.1	17894.2	18451.5	20912.1	22092	16991.8	19915.3	21549	14869.5	19018.5	20170	29624.2	24288.7	17297.4	20860.4	24896.9	19947.8	24410.8	12739.1	12761.8	10551.5	10337.1	11496.8	10347.1	8913.79	10471.4	14193.2	14593.7	16882.8	14255	15700.1	13962.9	15572.8	11864.2	27442.1	20797.8	25916.3	24854.6	16657.1	20310.6	23473	21030	26659.4	20464.7	15261.8	17719.4	11116	16105.5	12985.1	10641.6	13033.8	10675.5	16963.9	20887.8	16234.9	15153.1	14417.3	15053	12060.8	11838.5	13270.9	22675.4	27246.1	23697.7	17703.9	18563.4	16469.3	22826.3	18923.1	21254.7	16835.2	15477.1	14659.8	12055.9	16846.6	15598	11914.2	14666.9	15197.9	15657.1	20756.1	17536.5	18289.7	16258.6	14768.1	19271.5	3.82676e-08		20814.1	23755.7	17216.9	17714.5	16525.4	22088.1	16089.1	17445.4	17806		1.14133	0.827175	0.851079	0.793949	1.06121	0.772991	0.838149	0.855474
1346	453.199	6.02461	0.852132	123477	119543	139816	172692	153479	150789	127457	136745	125735	137113	144152	110637	107926	117858	125603	123415	118909	105903	141861	123356	128870	99121.7	107701	121945	102450	116866	104000	119983	115478	92309.4	123337	137906	110265	132505	124063	124316	135440	121914	141602	120649	123670	103819	132807	123773	117898	136762	131872	124167	128058	102883	109111	120850	104524	91444.1	120520	107858	106129	146133	123976	138307	132471	136478	134045	129980	114884	125528	109552	116179	116392	110524	105238	120820	123852	135163	118003	94257.8	95389.5	92441	94388.5	97801.6	93099.2	112307	99509	105645	148980	123067	125738	101581	119421	125619	143103	116853	124214	121724	130820	127045	117107	110313	127125	121081	95439	123818	111537	108069	107775	110866	99020.5	102759	113490	95776.5	106536	131823	135534	138045	125575	133052	107700	142230	126681	139300	126712	123202	126391	130964	129029	148013	104448	134458	113847	123882	127257	141048	145680	148889	145982	144520	137274	139261	131103	149694	103660	131404	112051	117655	113564	153688	115428	126661	125291	142191	134284	139826	121238	151003	130399	121236	139934	136370	126480	128525	128535	117408	116449	118452	123330	106491	123456	113669	118570	116470	100153	130588	139496	118892	149145	151827	139118	138025	136356	107425	125319	113714	139951	126679	143479	106792	109247	122561	86844.4	87426.5	97221.2	109160	123949	121235	90811.5	84547.5	89301.6	102191	113026	125138	117786	142001	130810	156625	98280.4	115210	102733	86594.7	80695.4	89834.4	93088.2	113083	112382	4.07694e-08		136803	119441	121800	113830	118898	132447	129978	124187	106799		0.873087	0.890331	0.832074	0.869117	0.968157	0.950113	0.907784	0.780677
805	188.11	7.9258	0.832909	240198	257545	231472	274024	282920	236503	247940	289338	250128	293193	283416	287856	287032	238734	275507	328465	268850	295659	318727	301807	276251	215287	258460	246696	263441	250982	230854	253348	251077	232978	336890	304696	292257	303711	306530	272431	302312	312778	268622	260602	279531	301388	298233	273552	292165	292794	268158	291718	234624	232191	223046	238013	209522	181754	232394	210750	239652	260452	234307	244274	280672	271495	253412	249624	227468	257899	241271	244791	236091	231604	243888	268123	246291	255062	270201	189920	180660	165685	171286	202588	172015	233590	194236	194660	240952	230640	251629	249025	227671	222124	243662	227117	256251	279422	244761	260338	244120	299621	273824	250936	250893	262304	224855	198208	200925	202199	201028	210240	198611	182982	204033	265781	247806	243920	254951	243314	240768	250927	231340	229368	251872	256974	286098	319382	304265	300585	183994	235463	229810	203709	239135	236679	262053	285276	253448	257649	238490	277407	333971	349105	250418	292712	273801	253974	260786	241730	225616	237056	227404	270983	240031	246565	225744	272460	261651	276107	267434	273607	212714	257018	255096	261562	271176	266882	231035	252844	246054	276650	252587	291213	216926	228563	286768	254427	328044	277779	237758	249356	275820	208862	250268	248512	245901	236240	264745	209627	221836	234123	283563	253967	266706	263203	261668	269923	271929	251103	249151	234874	234432	277003	232334	251060	275098	281529	251730	240130	245783	260113	281754	248729	252451	216468	258754	4.23034e-08		264544	277570	253322	224991	236944	255581	261808	252799	256538		1.04924	0.957578	0.850484	0.895666	0.966119	0.989656	0.9556	0.969736
1958	345.176	8.3159	0.850379	39493.4	37781.1	35005.8	66869.8	81903.6	54241.5	40795.2	39673.9	47039.9	45548.8	37350.2	38482.1	27790.8	36348.7	33048.5	33564.1	31626.7	34405.4	39044.8	31133.6	24268.9	16986.9	32300.7	32416.3	37784.2	34599	27210.6	36205.2	33391.8	35498.7	49169.7	34314	32141.7	45622.9	40710	28722.8	39898.5	40268	37066.7	36225.4	39776.2	33993.1	38080	29759.8	37602.3	42797.4	43003.5	36583.7	39744.3	38295.2	32697.8	38587.3	39366.1	20762.4	32328.2	29642.1	38014.6	54197.9	38343.5	38573.7	58340.3	39723.8	46974	38505.9	44891.6	45779.5	27930.8	32771.1	32505.7	23937.7	28394.2	21397.1	26220.4	30004.1	36489.3	30580.5	36129.2	24187.1	26031.2	18831.2	22923.8	37867	31475.9	30183.7	43081.2	38671	36325.1	29106.9	27321.9	30650.4	22856	30450.4	37376.3	32081.6	36482.3	32799.9	34678.6	37095.5	20586	30955.4	30236.1	40450.6	39360.4	28768.3	37092.6	33059.6	29451.2	31064.2	38451.9	19592	27407.2	45345.2	54050	50342.5	44661.2	44950.6	39666.1	42148.3	42419.7	39787.7	38189.6	30315.8	36602.3	40146.6	45497.4	41888.2	21209.4	39689.5	36074.3	28778.9	44881.8	42701.3	45331	46591.9	47827.8	47535.7	37688.2	38842.3	45817.3	56009.2	31785.2	38747.3	33575.1	31071.9	32289	38267.1	38674.6	36729.4	49894	43993.6	45754.6	37984.9	39782	48306.1	40701.5	40303.5	40464.6	44946.2	37512.5	43765.6	42121.4	30204.8	31435.4	38480.3	32033.5	36876.4	41729.5	37732.9	32515.9	41299.7	36168.3	33217	42122	47794.8	49665.8	42294.7	34848.5	36890.1	41719.7	33174.2	35290.7	37271.7	40143.4	39793.6	41903.1	36456.8	33003	27787.2	25795.7	34010.4	35144.6	34026.9	30999.9	34244.6	29267	30080.2	34800.9	32025.4	32879.2	39557.9	33659.3	39102.4	41878.2	27130.3	26434.1	37592.6	36337	30916.3	39119.2	37026.2	29930.2	31574.2	38866.7	4.62025e-08		47015.5	34279.2	38984.8	30221.9	36406.8	39467.6	40722.5	37476	33696		0.729105	0.829191	0.642807	0.774359	0.839461	0.86615	0.7971	0.7167
1546	361.137	6.76851	0.853244	136592	138492	128116	211120	200662	199621	135111	164601	162432	165834	147964	133604	104721	105642	109208	115430	106658	108335	97060	124064	118667	111596	122747	115355	121305	125537	113702	117480	122142	119848	161581	158987	150842	184737	155448	142714	151746	147138	172863	124078	119780	127550	87857.2	92082.2	91681.6	90989.1	94792.2	109202	113405	98761.5	108100	95390.6	92689.2	90363.4	83274.2	77011.8	78426.1	147532	142304	139224	121418	112624	112540	103946	116896	122653	99978.5	109644	102297	100144	108294	125008	114815	86822.8	112521	85397	88582.9	92891.2	94204.4	88568.7	102408	115830	104401	91363.1	170881	156218	157977	156588	159211	162355	150902	136725	155080	117515	105172	106106	96653.9	104382	109870	85950.9	105691	114667	105370	80724.8	98191.1	92866.3	78427.5	98974.5	104896	92311.7	90664.6	136524	131832	157976	137130	133258	138717	99146	111844	115884	124598	117225	132226	123344	124188	134909	108197	116648	113780	117911	119412	128607	194436	194765	175649	176563	156860	115853	139544	131549	109935	119190	110860	99825.8	112577	158119	150486	138984	146238	154239	138971	168080	120450	151883	172122	152359	175998	175024	143354	136731	151259	120083	114515	111261	107911	109572	100045	112372	109423	113789	134429	132642	172068	156122	174432	151716	134568	134842	138607	143789	179336	154894	151668	159000	165159	152696	139930	147732	96368.9	106054	123242	98398.4	102295	94279.6	122791	131304	101560	136440	145675	138215	106620	114548	120364	67273.5	138642	138256	167271	139184	182570	145564	128489	147902	167361	4.77703e-08		160346	129095	107206	120351	109287	138783	140568	137874	126427		0.805102	0.668595	0.750573	0.68157	0.865526	0.876656	0.859855	0.788463
664	173.093	8.0021	0.840884	496820	506276	517170	713862	684587	573892	524071	549775	516352	643180	570932	537875	456589	440067	431365	566126	453591	465427	478161	475870	413869	352130	427795	394888	457627	441248	399249	425270	425373	385755	511194	455341	437709	510838	475959	433407	445352	484592	449641	529726	528668	515128	536213	556934	579449	587937	577035	547873	496393	493589	446187	453409	437199	402655	454709	461939	492018	533149	479053	503584	566609	546016	520394	578874	501638	535222	466589	488262	525741	472092	437976	524448	476477	503155	509205	409635	404348	360423	450634	395415	403182	489245	379809	425429	531553	538955	557788	557516	516998	530802	553515	486155	578133	492011	494255	525469	503088	581205	550001	438127	450532	503863	460478	391325	412117	480581	461758	428264	417714	403135	430515	516865	513767	519361	538993	537095	475290	527186	495679	468861	466537	415069	534097	562022	528342	536289	367005	445716	420902	399128	457577	469241	500853	544383	506163	500503	476007	559824	600014	677462	508182	599030	519481	508173	502428	518054	469032	481471	484320	567324	491802	496016	458990	535250	517442	584779	598884	595870	470274	544624	478636	481696	498981	525457	515376	493448	611630	513946	490846	540644	420277	487882	547812	561499	594570	555072	503169	492917	525743	412410	527079	498000	525909	474925	553304	484152	468157	491496	548120	568657	562040	526598	517457	549044	547864	583411	546369	506286	457495	565812	485419	525807	554682	341285	510823	514078	542381	471826	551978	508975	449074	484700	553731	4.99828e-08		569566	447942	513393	481034	482131	478225	531973	510978	518957		0.786462	0.901375	0.844563	0.846489	0.839631	0.933998	0.897135	0.911144
3429	311.922	4.72148	0.77323	36641.6	34171.7	36084.7	27656.2	29253.1	31445.7	39888.9	37332.1	45754.4	44240.2	42047.6	47341.3	45132.4	49492.8	50478.1	48842.5	49284.2	46341.4	41965.9	45201.8	41223.1	37555.8	38399.5	42167.4	36266.3	39496.6	36468.3	40987.6	37571.7	38265.8	38550.3	37693.5	41869.7	34493.5	44038	36818.4	39154.1	38456.7	41862	41452.4	40964.9	40026.2	36557.3	47272.4	43677.9	43581.1	36272.8	41695.2	33649.8	31581.2	32883.5	34287.1	34970.8	40742.4	34464	36971.8	46193.1	33330.4	34041.9	33934.2	42530.6	35885.5	41107.5	42108.8	36474.6	42616.2	55813.7	48720.1	51287.5	48720.6	48852	49567.6	38594.1	49875.3	50785.9	37003.6	39678.6	42296.2	59391.1	56725.5	52709.9	49647.2	54427.7	47205.5	43121.1	38306.1	41097.4	37670	45089.3	37426.6	38994.6	42270.4	39399.1	39874.4	49519.4	50499	50986.9	36731	50421.2	38799.8	45656.3	52195.3	37134.6	39971.9	41793.4	38037.1	35841.8	33168.4	35037.1	39517.1	38990.8	39557.4	39999.8	38451.7	33349.8	44095.2	34217.7	39504.3	47815.8	41637.7	47138.8	48660.9	35868.5	46119.4	46988.6	37635.5	50778.2	58466.9	47570.6	52701.9	50000	43245.6	40347.9	38261.8	36295.7	36694.4	34577.5	46328	44721.6	40938.3	44875.4	39794.3	41714	44555.6	39563.1	38515.9	40039.7	33768.6	38400.3	39285.3	37235	40238.3	43050.2	34962.9	42361.9	35895.6	34992.7	36277.5	38602.5	38998.8	37318.8	35226.3	46243.9	38011.3	41315.2	43325.2	44997.1	38180.2	39886.9	37917.1	38050.7	38846.4	42663.8	37848.2	34507.8	33201.8	41490.8	44014.4	38716.7	35468.6	30292.9	36425.6	36833.8	38583.9	38943.4	38560.5	38031.7	45419.3	47158	38688.9	46691.8	40593.4	44145.6	36602.1	35556.9	44330.1	43721.2	39633.5	40673.5	34382.8	40328.4	39666.8	36999.3	36336.7	40704.1	34190	34359.8	39478.7	35865.4	37155.2	31095	30687.7	37000.2	5.46434e-08		37654.8	41410.3	38491.6	45725.5	41215	44197.2	39684.8	39000.1	38641.8		1.09973	1.02222	1.21433	1.09455	1.17375	1.05391	1.03573	1.02621
2489	102.938	1.6417	0.763109	16725.7	17568.6	17694.3	23497.2	22483.2	24638.9	22515.4	21417.9	22452	21904.5	19943.2	20868.2	19883.1	16253.1	18634.2	21291.8	17557.5	18940.8	39414.8	44998.6	37723.6	90356.1	91463.1	94411.5	28340.1	28745.4	31467.9	101178	96930	100016	23784.1	23354.8	22965.5	24090	21405	24537	28763	30230.2	24709.8	18625.7	18112.2	21083.8	26354.5	18782.1	18536	19574.9	19006.8	23897	18747.1	17816.7	17742.7	22662.4	23606.4	19031.3	23534.3	25769.5	20060.2	22575.6	23742	21227.4	23594.4	23509.2	23008.4	22764	23907.4	21492.2	19549	20414.2	20186.8	20065.5	19450.7	20182.3	17986	20331.1	21805.2	18436.2	17134.1	15977.5	23578.3	28418.8	22911.3	22502.6	24054.6	26217.4	23896.8	21508.7	22791.9	22562.4	22571.8	23210.7	21812	22089	22565	18431.8	17624.9	17829.9	21957.5	18420.7	20000.4	21413.2	20786.4	20726	19468.1	18782.7	21115.7	17429.7	19176.3	20402.5	20091.6	19405.4	19468	23530.3	22632	21991	29146	20932.2	21769.7	24416.9	23374.9	23249	18856.3	20617.3	19515.9	21390.8	21770.3	21229.5	25786.2	27255.1	25401.3	54611.7	57066.4	49084.8	21814	22614.2	20101.5	24021.3	20243.4	19734.3	21465.1	20647.7	18270	19350	20772.7	19837.9	21460.3	26748.9	26739.3	36368.9	33666.8	36120.2	27730.7	27393.4	28865.9	24011.5	22783.1	23422.3	23236.6	21863.5	21589.7	23617.8	21031.8	18556.9	17457.2	20160.5	19547.8	21025.1	21697	18306.2	18621.4	19280.1	51031.8	27336.1	55975.6	42424.1	76945.3	39807.3	28808.4	30294.7	36325	20926	22292.1	21664.2	21760.1	21868.2	22414.3	20946.3	22597.2	22830.4	22054	19285	19247.6	19740.9	21457	20689.9	18925.5	18086.3	19402	25062.2	24229.2	24888	25541.4	25939.1	24310.8	23883.2	23603.3	23202.4	23304.9	22624.3	22566.4	22656.8	22573.3	21532.5	22154.9	5.8078e-08		20975.8	41535	21435.7	21640.8	20873.1	27728.2	24447	28181.5	22278.4		1.98014	1.02193	1.03171	0.995104	1.32192	1.16549	1.34352	1.0621
411	246.145	8.70393	0.85333	711839	746799	786913	1138406	1186681	966846	782659	993104	799774	941039	777983	786444	640399	642989	670542	910454	625988	669431	793129	751623	694919	592915	746065	679240	706988	666618	629543	698490	589156	546050	1017857	953486	825588	953400	927016	792715	905782	894105	882377	779758	674779	665719	591093	567581	633229	655225	703054	678729	647365	648920	617408	625537	597372	493794	601164	502547	621415	838477	804072	860400	787016	720216	646116	751374	766422	680288	657148	626272	730868	700991	709891	630283	704078	642980	752160	528765	563139	501315	424830	440579	420149	587466	525652	513159	873495	857786	900893	913194	848924	829488	884787	766631	895601	627095	671751	656261	565862	639234	687101	446196	516232	565490	503373	454691	467820	557232	530571	606443	482239	417157	432185	729472	754405	743394	799151	775160	676268	682547	730032	662391	706832	656710	839102	887062	851083	839856	522200	715179	757806	613813	693907	688376	954654	990215	955419	949437	829328	758377	815570	854929	664961	723161	655410	659746	679539	841076	774257	662322	726586	839530	796191	786901	702520	882456	830306	926808	920826	824967	790118	830412	863664	711379	691085	714002	578122	632433	748654	688670	633391	685969	572926	628921	845663	834775	850487	782959	716184	750516	729229	654735	853343	859252	851691	804722	868838	661341	692203	768984	625541	708917	739059	658911	661581	674680	683508	690274	695106	656480	727831	874432	678562	762342	800362	632997	801544	802964	723776	668910	800010	789692	753874	760640	756584	5.8191e-08		884874	755810	672558	683591	606658	791234	783776	733721	725143		0.854144	0.760061	0.772529	0.685586	0.894177	0.885749	0.829181	0.819487
2070	313.043	4.44589	0.842046	83076.3	73954.3	85915.4	101044	95764.8	83122.8	75593.4	88420.9	74464	102869	96043.6	88970.2	76442.5	85724.3	85415	80087.9	75153.5	78850.5	89917.8	82206.2	86776.9	76814.8	72462.1	75119.4	76718.3	81448.2	77955.1	74040.6	77180.6	71955.5	94779.7	87621.2	79838.9	94238.9	83409.2	85608.4	84629.1	86348.5	76635.5	80308.1	85758.7	84059.7	87932.4	83646	90331.9	84333.9	74999.2	68240.3	63729.6	79991.6	67307.2	67905.1	79474.6	68421.6	68535.1	66143.3	62509.1	77818.2	63201.9	63318.8	79789.9	82399.9	76335.6	70063.1	62966.2	66685.9	97932.6	95250.8	97089.8	97579.2	102918	98370.1	97837.8	97411.3	91565	65274.9	71023.7	65502.2	77028.7	85399.9	80741.4	92613.9	83375.8	79715	89817.6	87022.5	95410.1	85834.2	79501.4	94182.6	91385.2	74228.5	90169.5	75481.8	91768.8	88931.1	71813	97070.1	85558.4	73118.7	87854.8	74801.4	66391.9	63963	67807.5	68987	69429.5	72828.1	65952.2	73751.6	63990	80117.5	71947.1	66347.7	79056.8	72366	76085.8	74056.9	77390.5	56185.4	83150	72663.5	92958.8	95002.6	90445	82612.6	77079.2	88004.4	94421.4	76722.3	94663.4	100087	78327.9	96392.3	77658.7	75221.2	71068.7	84380.5	87914.2	95096.9	62331.4	75784.1	77934.7	76033.3	81814.6	95449.1	78480	87673.9	88205.5	89594.2	101001	91169.3	71968.9	78513.4	75051.6	83580.3	77218.1	97877	70210.1	81645.3	76255.9	75759.3	77165	90557.4	78843.9	83594.2	89737.7	85129.8	82969.2	94525.2	92598.6	90464.2	98332.1	100802	106460	89749.9	83487.4	88204	79923.7	71947.3	80620.2	73281.8	80596.5	73763.6	80213.1	74803	72276.5	79716.5	83299.1	82614.9	74442.9	81646.2	75467.1	83854	92834.7	85235.7	88591.5	85055.7	78759.6	83452.9	73149.7	99190.5	85416.5	88161.9	66323.5	64204.8	64127.2	59743.5	74030	58592.2	70553.9	67239.7	69054.8	6.15788e-08		87436.6	81384.4	74304	87163.4	74557.5	85087	82716	84278.6	77401.7		0.930782	0.849804	0.996876	0.852703	0.973128	0.946011	0.963882	0.885232
1017	372.214	7.16019	0.825272	33910.8	31223.5	35298.5	46774.3	59050.8	52208.6	35784.9	34335.2	34296.6	25313.4	28342.5	26648.3	28828.1	21015.7	21156.2	27162.8	21474.5	17068.8	16673.9	21263.7	23230.6	25767.3	19205.9	22467.1	23884.2	27872.3	28934.1	33815	27920.7	16635.9	22228	19474.4	22066.5	33543.5	23504.8	26219.3	21243.2	23872.9	22407.6	30453.8	32418.6	29650.8	26405.4	27139.8	32039.2	33637.8	30710.2	26017.9	27189.7	25835.6	23927.5	29758.6	23931.2	29404.9	32724.8	27620.2	25642.6	35264.1	31760.4	28708.7	40487.4	34140.4	37523.5	29913.5	26173.9	30689.3	30197.7	26038.2	32117.2	23627	25962.1	24005.9	29016.6	26497.3	29093.3	16695.9	25704	24599	31756.8	29729.5	34269.2	33376.6	33147.7	27187.6	30252.6	37259.9	32109.6	32064.9	37771.4	33551.4	29617.8	29461.7	34050.8	29582.5	28000.4	32702.9	27461	28313.5	27079.8	27123.5	18488.5	25304.4	29207.7	24655.8	30688.7	27431.4	29273.1	35044.6	35852.9	30025.8	27922.7	36109.7	30837.8	34267.2	30066.8	30148.4	33030.8	32027.8	31030.5	33337.9	25096.1	23962	28866.8	28631.4	28648	32458.4	27183.8	31990.3	28687.1	31586.6	28926.6	29962.9	34015.9	33219.6	38004.4	37257.6	26891.1	28683.7	23990.6	34954.8	22841.8	21849.8	31546.4	29009.9	22347.2	42845	32663.4	32640.9	27069.2	34682.9	29879.7	33162.7	31066.7	28271.9	29388.3	34545.6	33373	34454.8	34148.6	33407.1	30389.3	28573.8	20110.6	26631.2	25413.7	21169.7	29515.2	18272.7	23207.5	26751	26507	38879.9	37468	31008.7	26259.7	40741.5	31641.5	29508.6	33111.7	26457.6	36092.6	36040.6	32350.9	29848.3	36729.1	33739.3	26142.6	38228.8	25495	17220.5	24940	19086.8	23816.8	15222	19034.7	21703.1	21341.4	26232.9	26713.2	36715.2	36011.2	34806.8	31559.2	15602.8	31116.8	29299	25831.7	21267	30642.6	21521.2	29229.8	23456.5	32070.5	6.62052e-08		36932.3	23664.3	29969.3	29575.5	29815.4	30317	30717.2	30014.9	25597.5		0.640749	0.811465	0.800804	0.8073	0.82088	0.831717	0.8127	0.693092
2792	222.047	8.57823	0.851266	41709.9	41139.2	42542.5	41775.8	43801.8	44959.5	36507.4	38057.7	45244.1	49947.3	45165.3	42425.4	33673.2	44421.4	42724.8	41697.6	41366.2	38563.7	44966.2	45057	41107.4	41489.5	33244.1	42605.6	47602.8	44323.8	38711.6	40504.6	43001.5	38963.8	42827.1	41282.1	35870.2	36922.8	40232.8	39553.1	42242.8	42093.7	45135.1	39308.8	48399.6	40544	58440.5	60293.7	58781	56545	55937.4	55215.4	44915.7	40902.8	43744.9	44954.2	48113.1	44992.6	50902.8	49361.5	43021.9	40318	38672.6	43200.9	55656.3	52592.2	49922.6	50266.6	44701.7	53357.8	51874.9	49342.5	52278.8	46063.1	50137.3	45855.2	48535.3	51107.3	41873.2	43011.8	42562.6	42085.4	21907.4	29781.2	37015.3	45310.4	41724.6	41365.8	42060.4	40325.4	42647.3	43097.7	45152.9	41220.4	39014.9	41914.2	47497.4	44891.3	43329.9	48092.9	51974.3	47883.2	49699.9	51092.9	47557.8	55316.5	47465	43108.6	42928.5	43968.2	46529.4	41955.1	48853.3	42605.6	44394.5	44130.8	48597.1	47656.5	42065.2	39153.9	43832.1	49487.1	47474.9	45035.1	47861.5	45930.8	41463.2	45365.5	44274.6	44838.7	32408.2	45281.4	45415.3	43087.7	44987	47444.1	38553	46008.2	41709.6	39768.9	43003.6	40053.1	43207.5	48611	46042.4	42186.8	38038.6	37158.8	46547.1	36047.2	40654.3	40082.7	44712.3	45281.4	36096.5	38833.5	44232	48397.3	46477.7	47071.6	39900.5	44832	42939.1	45322.1	46559.9	44559.2	46830.1	40508.6	39363.3	45196.9	46877.1	43777.1	42990.2	41646.7	41763.4	44848.4	40295.6	45614.2	43273.3	42712.6	42823.9	37533.3	38721	42323.1	40043.3	44472.6	41145.7	49338	42867.6	39971.3	37284.9	47278.1	46927.1	39172.5	44188.2	48297.8	43558.3	46795.4	42261.6	43774.9	44291.2	42858.9	42903.3	44191.7	45382	44267	46395.7	42454.4	39746.7	46250.7	38789.7	36974	49675.1	43678.3	45166.2	42898.6	44548.4	6.89164e-08		42773	41117.9	48632	42803.4	46262.2	43376.5	42886.9	42742.9	43817.9		0.961306	1.13698	1.00071	1.08158	1.01411	1.00266	0.999298	1.02443
3061	447.221	7.74863	0.850459	50636.2	49553.5	50149.9	60576.8	64751.2	55064.7	39191.1	51416.2	47400.6	51777.3	48890.2	48864.4	41890.8	36886	42860.7	48800.7	41238.3	43075.3	50435.7	45246.8	43017.9	40002.1	46930.8	44658.9	45419.7	50986.6	43064.9	42356.8	46535.4	35729.5	50165.2	46023.1	40664.7	51064.5	43656.1	45445.3	49011.8	51710.9	45461.2	46850.1	49856.1	48822.1	53367.3	50884.3	44567.4	50548.6	53078.9	43256.3	46124.1	45022.8	40284.6	46313.5	42613.1	33779.1	40327.1	44063.3	52346.8	37653	42127.7	51946.2	53893	49681.4	43560.1	54451.2	51879.9	49740.5	43141.6	41506.2	40314	40093.7	43019.8	43185.8	41514.1	39133.3	51107.3	41873.8	36494.9	37164.8	39638.8	36418.2	35970.3	42337.1	42257.3	36079.5	49454	48540.4	48941.6	46519.3	46228.4	50844.7	49160.6	41676.7	44950.2	45954.4	46941.9	43878.6	43564.2	48145.4	44587.8	43456.1	46726.1	46702.7	42839.6	42524	41232.7	45719.2	46660.6	47531.2	47161.6	41222.3	45075	53721.3	47676.5	49947.7	49828.8	47386.9	48420.1	47984.6	42033.4	45420.2	43001.7	36650.3	48498	51772.3	46316.4	49160	42384.2	42606.3	48742	42012.2	41226	43498.8	49172.9	56141.2	52348	52045.2	46955.2	47737.6	51661.6	55543.2	48557.6	44161	44150.1	44141.2	46322.9	53059.2	51041.1	47425.4	43886.8	51357.5	43829.1	52958.5	41832.6	48039.3	53066.1	48611.3	48642.7	49354.3	46111.9	47749.9	51155.6	41439.5	45227.8	44276.1	48441.1	45808.4	48201.3	46120	41273.9	50582.6	38261.8	43113.9	46492.6	48806.2	54740.5	46522.5	43293.3	47267.7	46767.3	38649.7	48179.4	48665.6	48214.8	45186.8	46388.1	41220.1	46611.7	46483.4	45568.1	43141.9	46055.5	44828.9	41733.7	38932.1	43560.3	36570.4	44905.5	36835.7	38331.8	42634.4	29075.1	39800.9	38619.4	26144.6	44067.9	42489.7	42374.7	41711.7	47280.6	41151.4	47062.4	39561.3	41780.2	7.11307e-08		51522.7	44901.5	46927.4	42862.5	46012.7	46619.5	48349.8	45786.5	40968.7		0.87149	0.91081	0.831915	0.893058	0.904834	0.938419	0.888668	0.795159
554	227.102	3.24413	0.824841	544873	511288	545395	659847	652693	638515	552958	577010	528123	610349	542300	564784	483302	518986	533230	596691	482983	488340	546956	536158	514814	434626	509294	479778	484646	464685	463355	467105	488408	449045	558314	555902	510145	573894	550284	538141	550057	587145	563761	549144	538348	559022	538772	493703	483787	520726	525197	524002	508671	393801	457058	481331	441089	422082	489908	434134	489812	561582	570424	539836	549080	517686	534750	569624	520772	564753	484946	528875	528774	514399	485317	504306	457126	500213	506638	399659	430687	415034	438122	466912	419177	482145	486181	468414	561796	530008	565253	537491	503603	509650	557660	499494	578164	501475	558361	536276	521461	555223	541807	465715	502054	479019	471617	414930	430961	428415	406024	441122	456492	444378	468308	538797	563984	518333	559870	553588	485720	529479	524106	517567	507510	481047	562729	552200	544886	529282	475863	583208	532521	505124	574769	527799	564176	606452	581811	601016	554222	537782	579745	587773	460684	542150	474265	475102	508758	619903	593126	581157	570060	669559	637662	643209	541648	604527	563292	560980	606514	559833	539837	545615	586697	503692	531624	520755	532270	459443	518052	553140	490838	515187	526396	556373	622860	673174	696124	632862	570203	617596	577612	481864	536213	554368	575969	530802	568287	490232	498034	527346	471159	514098	514889	495070	496628	480254	508898	540642	458460	609933	537312	671930	599992	611748	637894	551536	579984	557492	525946	491711	564491	478897	557276	545306	565309	7.1917e-08		577345	515928	510337	495196	496855	546154	566245	550419	542674		0.893622	0.883938	0.857713	0.860586	0.945975	0.980774	0.953363	0.939948
4358	315.13	6.20031	0.850177	18196	16353.5	15407.9	36401.5	37629.4	33289.5	21709.6	24138.9	23635.1	16378.6	17196	14697.4	12228.9	15153.7	14264.8	17447.7	17062.1	14249.4	16692.5	14157.6	14694.4	14897.4	16886.9	18045.8	15220.6	17319.3	14549.4	16746.8	15731.3	13770.8	26309.1	21766.6	25006	27904.4	24291	23497.6	29937.1	26300.3	29283.2	11606	12433.9	14691.5	9959.56	11312.9	12314.8	12259.4	13646.2	12088.1	12426.8	16662.3	13852.1	14140.9	12766.1	12358.8	11007.4	8719.25	9755.03	20254.2	18610.3	19840.5	16688.1	15927.8	17903.3	17997.7	16733.4	15265.1	14038.9	10357.5	14111.2	12295.8	12877.3	9665.42	12173.6	12629.3	13232.5	9652.27	10912.2	10950.7	7679.6	9943.84	9307.42	13058.9	12982.9	14939.1	18927.2	20440.3	19894.6	18894.8	20315.5	21478.3	19931.5	16170.9	19459.7	15502.4	13390.1	14725	8870.95	13986.6	12392.1	13329.7	12242.7	13642.8	13212.9	12229.5	13713.6	12809.4	12466.5	14017.4	12719.7	12451.1	13217	20759.3	22029.2	20551.4	19245.9	15935	15929.7	16579.4	15356.1	14011.3	13728.2	12625.2	14284.5	16432.3	15885.2	14377.4	14301.2	19335.4	21972.8	16123.5	20596.9	19625.1	20498.4	29993	24564.7	21278	24156.6	11624	15508.5	17007.2	10274	11229	15501.6	13709.8	13495.3	24011.5	20416.7	21546.2	18820.3	21034.5	18516	21692.7	20592.8	19159.4	19218.7	22538.6	21181.9	22857.7	21279.4	20751.6	18058.1	14654.7	13956.9	14258.1	14388.4	11640.7	14526.6	12806.1	11543.7	13346.4	13823.8	15833.8	19491.3	17667	21834.1	16992.4	16886	19680.9	18885.7	17275.2	22685	22386.8	20775.9	16713.2	21926.2	18794.9	14605.8	20871.3	16137.2	15815.7	14190.8	12988.2	11590.5	10805	15020.2	12250.8	13373.3	23190.8	21247.7	23819.5	19207.3	25720.9	24436.8	19872.1	19490.9	21876.8	19478.9	25097.7	21654	24314.3	18669.5	21758	22886.5	7.32739e-08		22919.5	19015.4	14119.3	14318.5	14641.4	18810.5	18334.4	16972.3	18995.7		0.82966	0.61604	0.624733	0.638818	0.820722	0.799949	0.740518	0.828805
1067	329.125	6.19395	0.85238	166634	162336	154429	132606	131925	105547	112459	132842	112078	215929	177077	197703	200039	209329	195946	227090	184361	215999	249342	196186	196558	136795	166074	159476	153385	159451	148787	154395	150422	134877	154736	126156	134939	145616	140862	114552	149206	149988	145291	218939	199880	212557	134068	146623	132757	145763	158180	151460	129411	142798	115353	115817	92909.6	93779	84424.7	83066.8	92044.7	124240	101152	107398	74702.5	80558.7	83777.7	80887.6	87108.3	71123.1	164370	165335	154136	157314	172651	163383	129913	169578	167598	88072.7	90741.3	86315.1	161567	144724	119574	139260	116974	123504	111320	92580.4	97727.9	114349	110169	111134	102023	97110.1	109793	184648	152339	173915	127105	169769	160621	143401	157746	146211	106062	99612.9	109871	103089	87403.6	108341	109818	101984	100951	104239	105774	104455	98536.3	87920.5	91359.9	76435.8	72892.2	72464.4	167794	177251	220613	182105	209944	227139	116630	131397	138361	128980	145713	138984	123687	142186	114119	99763.1	120067	174519	187884	149416	137070	148837	157050	145806	163977	89575.4	83817	77760.8	72585.5	79742.2	60900.1	73516.9	76231.2	109681	111924	103459	121404	112944	98552	96200.7	88370.1	179695	139874	194209	167827	121184	146248	159780	137598	177536	134890	100279	121090	93937	104979	86410.8	77900.7	85064.5	88623	114362	131367	122314	106264	97186.9	99213.3	84320.8	80744.2	98338.3	190856	182359	180938	141021	136540	113442	167526	139294	145530	115525	101114	108286	75566.6	102226	89916.9	95493.5	115831	129412	100300	120776	128832	129684	123628	115798	128604	7.6678e-08		150130	166661	120770	126802	116925	152043	113384	120416	127140		1.11011	0.804432	0.844612	0.778821	1.01274	0.755239	0.802077	0.846864
260	242.15	8.65036	0.854811	1435098	1347323	1477372	2031279	2100771	1628550	1363222	1399239	1428470	1792920	1530660	1489734	1234618	1184366	1398324	1709284	1197277	1352338	1518752	1292055	1265763	1156577	1419725	1345843	1293475	1247446	1143206	1402351	1186106	1087495	1746910	1483252	1326369	1571192	1542576	1353680	1645558	1528152	1509967	1306802	1313430	1469294	1287671	1217096	1354854	1404628	1270817	1376542	1332981	1254301	1212663	1238125	1146533	1068538	1184477	997627	1148856	1477892	1302545	1355468	1150453	1174995	1096598	1165217	1188744	1155729	1456025	1398400	1559275	1297251	1358925	1453863	1364448	1447096	1475052	1141369	1125019	1065155	1024369	917665	955981	1245762	1095193	1093667	1717030	1600244	1668133	1602766	1546846	1624308	1714103	1372032	1628603	1349577	1211419	1364665	1308968	1352255	1411534	1157952	1199742	1153262	1105131	930405	980846	1204071	1114714	1215389	1036856	910385	1020658	1122020	1177407	1167447	1397007	1391596	1177691	1159688	1111418	1091639	1428603	1345066	1514028	1490240	1563322	1562343	1161850	1416738	1474474	1073489	1354842	1333091	1591489	1763565	1566012	1592559	1414155	1440719	1586457	1705274	1259362	1427788	1308921	1342424	1234591	1558216	1391553	1316314	1358668	1567716	1398793	1464552	1222208	1369189	1401831	1467791	1408530	1351308	1346206	1481042	1445061	1202152	1382993	1312864	1339831	1185646	1513763	1382655	1263779	1374922	996722	1170892	1492068	1606586	1750064	1522228	1249618	1378895	1369629	1037709	1453542	1295766	1131770	1314503	1425144	1201714	1125672	1334328	1316414	1360345	1440079	1302634	1228008	1352914	1276472	1334122	1219803	1244472	1241902	1441247	1193435	1432834	1487112	1304104	1293510	1404089	1331607	1254779	1412762	1317954	1373617	1262036	1346487	7.80263e-08		1.58539e+06	1.37565e+06	1.2464e+06	1.3651e+06	1.17866e+06	1.44976e+06	1.4106e+06	1.3265e+06	1.32691e+06		0.867709	0.786182	0.861051	0.743451	0.91445	0.889754	0.836703	0.836963
237	100.933	6.31456	0.533481	2384521	2389569	2519608	2094670	2430271	2642955	3146051	3300488	3183268	2831797	2631562	2611803	2584304	2579555	2853861	2745027	2807151	2778902	2571547	2695910	3049907	2571491	2634865	2428221	2453852	2347837	2287221	2502252	2532195	2481729	3126953	2980288	3028347	3132320	3272970	3291693	3278617	3131324	3013373	2623339	2665585	2597831	2919472	3108436	3202740	2864327	2758564	2711642	2257649	2296995	2343310	2481763	2545875	2417072	2597762	2343809	2440969	3087495	3316162	3406385	3192789	3109497	3116574	3195729	3385063	3283844	2762158	2873504	2986659	2954583	2853714	2721335	2850091	2936703	3058247	2198435	2140031	2157110	4677014	4467382	4125069	3966320	3686000	3442015	2962549	3146600	3260679	3359772	2895488	2994989	3028983	3156575	3256131	2627084	2774127	2962642	2933286	2848116	2874186	3106401	3136889	3183174	2543659	2457256	2575229	2379261	2397931	2455835	2486853	2553707	2604993	3191390	3032379	2998528	3040645	3081256	3035661	3268024	3411603	3140788	3290810	3235262	3041736	3379377	3179597	3120436	3592040	3427993	3510694	3497268	3408866	3313626	3318440	3344125	3221326	3178402	3135411	3214021	3197512	3253011	2746842	2725313	2868261	3094303	3068470	3168900	3350940	3122887	3058638	3108642	3265467	3026415	3227671	3402909	3092071	2948954	3135309	3206964	3398864	3284409	3219289	2795302	2826335	2759898	2907576	3085405	3091954	2990877	2898335	2966431	2833161	2991433	3254748	3513307	3234301	3348239	3275513	3227524	3179827	3100553	3221304	3389751	3289646	3160675	3052240	3184998	3370368	3516756	2629287	2854487	2879742	2862961	2804218	2774180	2765109	2866085	2795109	3173217	3223388	3204955	3143331	3059892	3159299	3225451	2954877	2916555	2916715	3036250	3186852	3161668	3029978	2887006	3050207	7.85451e-08		2.68055e+06	2.78377e+06	2.82484e+06	3.15985e+06	2855589	3.30561e+06	3.13275e+06	3.12839e+06	2.98243e+06		1.03851	1.05383	1.17881	1.0653	1.23319	1.1687	1.16707	1.11262
1087	425.277	5.86187	0.844299	218956	214281	217800	328940	340727	295308	223026	232700	234949	215415	197534	197108	168472	173169	170821	219304	171274	170411	208036	199385	172380	161822	203041	178258	203434	201011	189232	188008	188304	185181	263592	251894	230829	197147	239712	246024	218330	238921	293640	185245	179098	190097	191842	190982	205267	174709	222605	174268	180434	206393	171124	172675	186704	156722	197852	168356	187467	234942	216826	231993	235522	254286	251800	247336	227983	261282	193942	190465	167973	175729	180236	188721	182254	170553	205788	160051	169886	148002	173709	176210	177991	209773	185792	152811	257669	218705	225946	233220	204809	225817	247612	224526	198569	202045	175762	175177	173165	170385	189565	183101	173946	192257	180556	177050	205176	196304	181448	181307	167754	186569	187206	227753	234032	220002	231282	206605	208488	235295	244843	227157	204319	182028	246125	269988	214711	240821	211756	273955	258638	251019	272612	252984	283151	262729	293697	281530	259731	190220	211221	210024	170159	186516	181906	197099	152708	260862	221972	236558	205680	263082	214465	228071	225758	256110	221757	253576	263217	224184	223829	242644	247014	159721	192703	185678	172913	183390	205990	181678	161042	206622	204989	208277	239291	261165	257013	246136	203083	185204	245488	180297	255946	235894	225481	212803	257836	166182	215750	220813	185055	179880	173750	168910	198242	173934	164814	186318	177481	206795	185240	259557	189057	185403	254365	213832	202590	215269	210484	201367	237387	194643	210711	220643	237591	7.97114e-08		243062	204875	203845	194339	197564	250576	220360	210051	201333		0.842893	0.838654	0.799546	0.812814	1.03091	0.906599	0.864188	0.828318
2147	330.22	8.5423	0.852139	37808.9	44290.2	42483.7	52521.2	81339.3	59248.3	29572.2	43634.8	37872.4	39863.2	36403.7	33744.2	22447.5	22565.8	22058	33742.5	26150.9	23474.3	32962.9	26605.3	25500	28538.3	33172.4	26409.8	34222.4	37719.4	28569.8	36992.4	33339.1	24346.5	36247.4	26275	27176.8	36797.5	35188.4	32380.5	35088.8	32273.4	28300.2	33371.1	30090.6	27926.2	30819.5	29846.1	29949.6	28852.9	26503.6	30832.3	38638	31071.9	36804.4	31852.6	29537.6	28698.3	34670	30728.4	35153.5	36624.4	34791.3	37961.9	31731.7	36089.5	35372.1	27348.4	29689.9	37023.6	23859.3	25229.2	27945.6	26240.9	28511.2	26315	23617.2	25700	25123.5	27282.2	25048	23161.2	25806.6	23406.4	26898.4	31726.7	24421.6	28665.2	36772.9	28850.5	32634.9	35946.2	35676.2	37491.6	28981.7	23781.6	23520.4	31779.5	33366.3	33102.2	23447.7	27646.9	27505.4	24758.5	29555.3	27668	28118	29177.1	32182.8	35724.2	28717.9	32594.9	35856	29582	32037.5	38616.8	41606.4	35365.5	35746.7	35802	31182.9	34325.6	30975.2	29694.5	26253	23073.5	34520.6	36007.6	33903.9	37471.7	32713	38324.6	36138.1	33463.1	30751.7	34655	42949.8	44542.1	36481	34827.7	40288.1	29185.6	39583.2	43401.3	25769.4	27624.9	25506.8	26342	28171.3	41158.7	39310.3	36263.6	38953.2	36148.8	34838.3	35675.8	27672.7	38592	35397.2	41021.4	38876.2	38570.2	30361.9	37619.6	32436.9	28261.9	25460.2	30593.3	26748.9	23411.3	32975.1	25781.8	24863.2	32513.9	28127.7	38860.9	35832.1	34224.9	43875.4	41694	31407	36883.3	33150.5	29485.3	35297.7	38473.7	34426.5	35947.9	37308.3	30482.7	29328.1	30789	21738.8	26233.8	31497.9	31383.2	29495.7	28057.9	29288.9	31976	25375.5	24922.6	27283.8	37582.7	25203.2	31206.2	24902.5	11951.1	36462.2	25545.3	26310.8	28127.4	30722	24792.2	33431.1	28174.9	32056.3	8.6192e-08		44898.5	29946.1	32295.5	28029	31708.7	35080.3	34520.1	32452	28148.9		0.666974	0.719301	0.624275	0.706231	0.781324	0.768846	0.722786	0.626945
641	256.13	8.4436	0.855	406186	440915	391581	534402	544278	445728	378340	426154	425040	418252	382073	344664	352536	315612	311708	412967	354130	354932	367479	369292	342704	337761	386915	400304	417126	420817	378991	391139	386888	350621	455021	410127	367844	414892	418585	369913	416050	446045	412484	382771	374966	356613	376493	333746	385493	382315	376076	367474	420400	381033	371051	384828	333295	366450	451428	397950	408112	432865	384814	414377	432824	433643	424704	409357	432167	425073	312954	292150	342940	323806	333106	344103	326648	306962	302585	340248	315888	324846	324529	330728	316259	379790	342926	329246	394497	376679	392623	390945	378623	381023	406769	342059	371174	327208	331488	345020	321534	362687	355330	317142	346440	338435	370522	319744	383301	379724	382242	393370	403575	322180	406594	368647	396763	388191	391564	374189	338179	419647	430591	394806	347880	338220	379140	372992	416425	380276	379185	438737	430562	376358	409088	399352	410029	434474	403558	415168	373712	377446	372037	437156	302121	356106	332247	354856	342408	437073	437327	430678	407834	488807	423052	441082	376621	420625	406840	423154	411479	398081	359733	384180	390938	359095	365833	365189	312968	314870	382319	366623	317390	369336	365383	388018	459483	456886	488812	439750	423202	413237	423335	330810	378400	389562	411210	402098	411527	352882	319772	359030	321048	306352	318276	344689	356437	329603	341727	340276	323729	373276	394900	418563	396698	415323	415297	377494	337230	370389	341900	323015	335915	349640	349723	346527	335268	8.64351e-08		428134	383810	394086	346583	367004	394421	396328	383964	354532		0.896472	0.920472	0.809519	0.857217	0.921255	0.92571	0.89683	0.828085
900	243.155	8.65004	0.853112	164885	151424	166162	249559	248529	193720	158603	161026	165373	213350	177690	177052	142394	136953	162059	203518	144509	160893	178576	150426	145622	129314	168540	156415	154513	137866	136876	167871	135756	127141	210083	170101	157089	185092	174656	161822	192503	178672	181344	162512	155117	168611	143366	139767	156579	160096	147632	165322	157152	151178	140166	146199	136267	125856	139846	113521	139614	175065	151272	156875	133938	138228	131285	138089	136629	134327	175988	163863	187158	154006	163294	170839	159810	163533	172240	135917	134190	123745	118257	103759	109784	151107	128971	128867	199565	190562	197632	187824	186966	184977	203277	160353	189725	165060	141221	160254	156176	154919	170416	130896	138075	137053	128504	109092	108762	142815	129396	140144	124867	115217	121591	128814	139812	137349	164880	167158	140527	137070	129481	128904	168716	152986	185817	175731	180617	184391	139383	174037	171895	125030	159925	156646	187963	200699	189484	190232	166723	168395	189937	193016	144330	167224	160948	156978	146132	185854	171042	155080	157964	187971	161407	172815	142099	162213	166369	170228	169714	162870	159079	175182	169428	144308	168710	151440	155764	137674	179078	165036	149908	158609	117760	132379	169526	182797	202959	174732	147921	155342	159884	123451	175180	147988	131801	152031	172575	147227	129479	162339	155236	160759	167840	152913	144118	160468	152914	158155	145779	145703	143262	166992	139290	170289	178206	150840	155931	165204	161624	148762	164292	150094	160394	150446	163243	9.32641e-08		185615	161133	146093	160393	138832	171192	166511	155404	156510		0.868107	0.787077	0.864119	0.747956	0.922301	0.897082	0.837239	0.8432
1473	247.148	8.70353	0.851883	74875.3	77786.6	80192.4	124810	127588	102844	83331.2	104747	86854.3	98483.7	81141.7	83300.6	67279.4	67117.9	72941.9	93447.6	67636.2	71622.9	83372.1	82618	73850.6	61507.9	80206.2	71236.4	75128.6	70675.4	67683.5	71589.5	59316.2	54564.1	109894	102317	86433.4	104212	96835.5	85600.5	98337.2	97554.6	90851.7	85361.5	68412.2	73484.2	62894.3	59098.8	67443.6	68502.7	76439.6	72286.9	65936.8	69332.8	60808.9	64233	60710.2	52201.6	68072.8	51391	64299.4	88480.9	85398.6	90412.7	88701	73982.7	64431.6	81695	79852.9	72802.5	67315.2	63933.6	74755	72443.8	75463.1	64113	71040.2	66245	78370.8	53851.9	58811.1	50421.4	44344.8	48309.3	42285.8	63571.4	53530.4	53019.5	92065.2	91746.7	95964.1	90969.8	90798.6	86445.4	92108	84625.9	90979.2	64105.4	71123.9	67670.8	62760.1	66033.4	70225.2	43871.1	52970.7	59954.4	52452.2	47626.5	50795.4	59556.6	53706.1	62769.3	47973.9	43763.8	44275.1	73530.8	79147.6	79389	86529.8	81701.2	68767.4	70062.1	78585	72517.1	74890.5	67186.1	85527.3	94242	86019.8	87386.3	52664.3	73548.1	74811.6	64563.5	73888.7	71926.1	98078.5	107360	106321	100684	84083.1	79068.6	86625.3	93132.2	68604.5	81064.1	71801.5	69330.4	77653.9	90745.6	78901.3	67728.7	76939.2	89416.3	85858.8	80133.3	73888.3	89758.2	87813.6	98744	97853.5	82228.9	86470.1	91192.6	93781.1	75626.7	73707.8	71903.7	58632	63647.1	79439.4	71392	65568	72498.8	54666.2	64743.6	87478.6	85864.8	91390.1	83568.9	75918.2	82110.7	76906.9	70247	93001.2	93611.7	92997.5	86434.1	87126.2	69049.2	75437.9	88136.3	65716.9	75340.6	78600	67196.1	67223	70261	70750.8	68126.9	72729.4	68986.1	78864	94961.9	74098.8	79936.7	87600.1	70660.5	81441.1	90509.6	82505.5	69301.8	84940.3	80227.8	83976.6	81174.8	78782.9	9.4058e-08		93829.5	80141.8	70987.7	71162	63402.4	82540	83280.6	77448.3	76956.5		0.854122	0.75656	0.758418	0.675719	0.879681	0.887573	0.825415	0.820174
2691	325.078	2.44065	0.820969	70845.8	60732.1	63416.3	41195.7	41585.1	40700.4	34053.7	38434.6	34027.6	67864.1	69562.7	63896.4	61801.6	64150.3	59406.1	70199.9	54748.9	63908	70505.1	65132.5	66228.1	63844.2	61590.9	58394.4	57249.4	65434.9	56606.8	56505.3	61139.9	59792.8	34605.6	34171.9	34761.7	39844.7	33502.1	32247.2	36947.9	37733.3	35429.5	54129.3	52730.4	51708.8	22425	21710.9	24439.8	24739.3	30925.5	27594.7	50777.7	49708.8	49740	34085.7	37415.9	36585.6	29165.6	33226.6	32825.7	30619.5	30513.6	28317.5	15706.1	17903.7	19788	20804.5	22959.7	21494.4	59520.7	65200.5	62535.8	68522	62069.9	66259.9	67173.2	67657.7	59742.1	52488.7	51994.5	47274.6	41958.3	46884.5	48748.4	52691.1	54855.3	51234.3	34267	33057.4	36264.5	33974.4	38069.4	34314.6	32498.5	33661.3	30376.9	54868.2	57806.8	57904.6	53166.1	53931.1	54041.4	38313.2	38834.9	45749.4	46252.3	46698.7	52225	51633.8	53534	53911.4	40611.3	40052.4	40549	29995.7	34397.4	30234.3	27974.8	31508.9	32021.3	17334.8	21285.6	22818.5	64294.4	61894.2	72778.2	62081.8	72812.3	58740.4	54792.7	55708.8	57116.2	50812.2	54658	58629.5	41824.3	35093.1	35331.3	36621.5	36007.2	62293.7	66267.5	65693.9	61198.3	56813.7	58343.6	54867.4	62261.3	37603.8	39207.1	37370.4	33839.9	37959.4	41292.9	37371.8	38783.8	35490.2	34044.9	35212	32797.4	35782.9	30571.4	36591.1	33643.9	56842.7	64249	56770.1	68271.6	59023.3	59532.7	57283.1	54581	66938.4	34170.8	37775.1	40711.4	35506.2	37788.7	37937.3	36434.8	38338.4	35767.6	33953.4	33519.6	34394	35581.5	34967.5	31328.2	30772.4	35280.9	32708.5	66400.8	67930.2	69593.4	54421.9	58992.9	62447.1	60817.7	69175.4	63253.9	40104.4	36192.5	41631.3	36111.6	38871.1	41259.7	36577.2	36418.6	32646.6	34492.1	34349.9	32707.7	31665.3	30578.4	34039.4	38054.3	9.54744e-08		52192.9	53180.9	32297.9	48991.3	41765	53482.1	44387.6	43719.6	45949.3		1.01893	0.618817	0.938659	0.800205	1.0247	0.850453	0.837654	0.880376
1569	391.995	5.67299	0.85309	89289.7	97388.8	76056.5	171828	162483	126524	133970	125024	102765	123513	96920.8	105620	99859.4	89877.8	93398.2	119788	74532.7	105050	120342	100083	91876.9	76833.6	88026.5	76787.7	86221.9	92139.7	84039.8	85663.6	84888.2	61776.7	124280	124227	110637	129323	109194	106945	125737	130835	122510	83853.2	94574.4	83432.4	66262	67186.2	73049.6	82612.1	88828.9	71511	60978.1	89218.8	64744.5	70209.6	58163.4	56276.9	62440.6	55675.6	64029.6	92153.2	113042	109315	91331	64150.8	76293.9	88460.9	84752.5	69677.9	86132.1	88397.4	67645.5	71886.7	90084.4	101897	87209.9	82695.5	97216.8	71065.3	53857.5	50119.4	72247	57465.8	57663.9	79542.4	68303.8	62895	120579	130350	102900	130232	130198	122472	113976	85364	114529	78263	100523	92297.4	63457.5	89604.8	89573.6	60749.1	67204.5	61982.9	81712.3	57582.4	64854.6	58101.4	52534.4	67271.2	64548.8	50522.6	57027	99169.4	108223	125252	104903	94809.5	74961.1	68134.3	77327.2	69742.4	90989.5	83239	100797	102870	100826	125193	64821.2	65269	74722.3	61916.9	83856.9	79356.5	101853	112823	126835	114714	112881	92793.8	103609	111846	73877.5	76740.7	74215.5	69782.2	81902.7	88314.4	101678	73240.2	85407.4	106387	109170	71546.7	73662.4	113044	108238	119898	130817	92906.4	89003.9	104443	99719.6	90025.6	89486.3	105319	76971.6	59352.3	85364.5	87558.1	79747.6	90936.6	130471	114408	111236	127860	134991	97407.8	91970.5	97708.4	106363	106016	111695	119883	102540	87387.7	122794	83481.9	93815.9	96213.3	95344.4	94190.5	93246	81802.7	75617.6	66709.1	92896.3	68895.8	79746.3	125713	116909	127896	110042	125688	145968	106153	98901.6	111464	125155	111254	107097	101307	108540	94240.6	114959	1.01697e-07		117615	100551	77119.4	88876.6	77049.4	94292	93843.5	100037	103189		0.854914	0.655693	0.755656	0.655097	0.801699	0.797886	0.850547	0.877348
1175	370.145	8.51042	0.854061	110906	128333	111456	94390.5	107898	85057.2	88401.1	88447.3	82296.5	132047	127337	111532	120235	102677	102792	119700	120792	104370	117537	122114	107151	121384	104371	113195	119876	116102	118278	123960	119848	119106	95496.1	88331.1	76572.8	78784.8	84583.3	89563	84552.7	77490.9	84435.3	117693	114042	118085	121499	136694	123921	133475	132260	124151	90883.7	120643	104198	120778	124092	91644.9	110427	100216	124249	99462.9	81777.9	82415.3	91380.1	89569.9	78718.6	83709.6	86625.3	72256.2	90602.4	70366.4	89650.2	91473	90867.6	110440	89854.7	78987.5	89028.2	78676.6	87054.3	80327.8	107363	110379	95103.5	96266.7	99007.8	94371.6	53165.2	50679.9	56922.5	67048.2	74974.7	52988.7	51904.8	56803	56762.8	119981	113891	101488	114921	127060	118313	107760	107472	110931	113544	84907	96992.8	88030.8	82509.9	99754.5	98926.2	109148	93001.9	70754.8	70630	67662.4	79715.2	70568.6	73117.9	76600.4	87497.8	87028.8	104820	101738	102484	114230	114349	127007	83841.6	98956.3	108223	80065.3	101273	97688.4	60421.2	56911.4	60339.9	64044	71701.9	102076	125448	119850	109424	109426	114920	97093.2	79364.4	76241.6	75647.3	66646.3	70667.9	75489.2	63034.2	69407.4	79605.9	72388.1	74580	81992.3	74518.1	70674.7	63832.8	74045.8	74763.2	119018	119016	104878	100723	104328	104503	104837	101068	105867	81420.7	77040.3	80386.8	77405.7	85889.6	76150.8	69939.5	65859.8	75123.6	73638.2	80565.1	66442.7	78557.5	70638.1	78921.9	68420.6	62358	68869.4	114811	105572	115774	104548	95585	99988.6	122428	112880	110060	90730	83759	93509.4	91478.9	82442.3	73481.6	68763.8	78105.5	77539.5	77242.4	77934.9	85363	66269.4	71758.3	79368.5	99458.9	1.06296e-07		105675	104937	106477	80018	95266.9	91064.3	84214	85254.3	91154.1		0.993015	1.00758	0.757207	0.901507	0.861738	0.796914	0.806758	0.862587
4023	301.151	8.24521	0.850599	19138.5	20490.5	20389.8	25494.9	29664.4	25108.5	20609	19308.6	19367.3	19531.6	17306.2	15694.4	13396.7	12520.7	13492.8	16622.1	14354.8	13795.8	14153.5	16157.2	13418.8	14984.4	17063.9	15688.3	16621.5	18645.9	14110.4	14497.9	15012.5	15059.7	15613.9	18672.1	16096.3	16867	19456	18642.1	21080.6	15690.2	18198	17862.1	18214.1	17292	17888.2	19161.8	17960.6	18312.6	22423.8	18108.2	19089	20154.7	19254.8	20983	16546.7	17302.5	19491.3	21120.1	17637.8	20354.8	16366.4	20811.7	19533.3	24904	23289.7	23239.6	21707.5	21691.6	16778.2	13854.4	15744.4	15636.8	15607.5	15726.8	15817.5	15394.8	14781.8	17486.7	15954.2	14643.4	14219.8	14554.7	13555.9	16278.5	14707.8	16006	19198.6	18861.8	23534.8	22678.2	20821.3	20521.3	21801.5	17097.6	18721.3	16826.5	16871.3	16579.1	17968.7	18343.5	19194.2	15466.9	15371.4	17016.9	18144.1	15538.3	17542.4	20503.1	18491.2	19459.8	16945.4	16956.7	17975.8	23302	22268.3	21205.7	23056	21337.3	14543.2	21948.2	18583.6	20297.4	17642.7	16707.5	17673.8	16193.4	17871.8	18418.2	16488.4	19564.8	21806.1	18003.6	19542.2	17771.9	22064.6	24958.3	19859.8	21974.1	16816.6	16367.9	14978	19337.8	16015	17140	13857.6	16472.2	15865.5	23437	22444.9	16718.5	20408.8	18898.7	22597	22071.4	19091.8	19263.3	19506.4	20061.6	22066.5	21473.9	18046.7	20830.8	22241.4	15394	15502.5	16862.5	18656.6	14316.4	18083.5	18174.3	15531.6	19367	15489.1	19024.7	19194.6	21160.3	23235.4	23346.9	20183.3	19495.5	22845.3	17752.5	20784.8	19318.2	22028.5	19907.5	22513.1	16276.7	17431.6	19659.6	14594.9	16930.4	17076	16570.7	15228.5	15930.9	13868.4	14330.7	12946	19895.4	19749.3	17413.2	17319.3	18590.2	21430.5	14281.2	17958.8	19766.5	17154.7	15211.2	21039.8	13133	19378.8	18281.1	20282.5	1.06514e-07		21008.6	15922.7	19655.6	17046.4	18582.8	19021	19133	18945.8	17134.5		0.757912	0.935597	0.811401	0.884534	0.905391	0.910722	0.901809	0.815592
3049	416.172	5.39986	0.850007	42150.9	45991.9	45225.4	39308.8	34262	29921.5	24947.2	25762.3	28054.8	42440.2	31999.3	32923	25577.1	26296	24637.1	30354.3	25695.2	29893	29295.8	30231.8	29099.2	29717.2	31585.7	37909.9	29046.7	35594.4	30516.8	34149.3	34636.2	28650.8	19685.9	19451.6	17751.3	22097.4	22865.5	21479.5	20023.9	17700.3	21509.4	35826	34695.9	27822.8	31036.5	30860	34864.3	33175.9	32579.9	30964.5	42023.8	29394.6	30962	34680.7	36839.4	33471.1	39615.3	29952.2	32245.4	26887.1	22745.1	26058.9	26270.9	24658.4	22275.8	22162.9	22332.8	25586.7	29983	31313.2	34908.8	25803	27925.2	33319.2	30694.4	26910.6	30954.5	31643.9	30656.7	30604.1	30082	33523.5	33901.4	40143.5	34009.3	38240.1	27562	27726.9	25221	24493.5	20340.6	27389.4	25034.4	22347	24476.9	33216.6	29431	33960.2	28901.2	30666.8	33422.5	29775.5	33423.4	31757.3	32208.5	30149.9	34806.3	33012.6	30035.5	35789.8	39773.8	39417	29363.2	24075.2	24401.1	27208.9	25735.3	24059.8	24593.4	17579.8	22621	21164.3	32347.5	27738.7	29067.7	28120.2	31290.5	34779.3	39526.9	48404.2	49734	43714.8	43006.3	41178.4	22900	30197.7	26523.9	29314.2	22763.3	30434.5	28820.4	41803.1	26022.5	30753.1	23802.2	29555.6	34257.5	28948.3	27169	25032.1	29353.2	30566.2	30384.3	23207.2	26938.8	29109.2	24269	27574.8	29695.7	25585.1	21910.1	24248.1	23835.5	28377.6	29372.7	30882.9	29790.9	30434.3	30831.2	26091.2	32980.5	28242.2	20713	20703.5	25514.6	27843.6	23856.1	24422.6	24062.3	26229.8	27109.8	21176.3	25791.1	23237.9	21223.2	24930.9	25020.9	22334	17976.7	26228.9	30753.1	25902	32476.4	29574.2	32553	32696.6	27389	28650.1	28926.8	22723.4	23007.1	24929.7	16344	18986.4	19145.5	13240.4	24731.9	22352.5	25707.7	16834.8	19848.4	20424.3	21459.8	23566.2	23484.3	1.11433e-07		35248.9	26868.6	30370	29585.6	29650	34153.4	28053.2	25754.8	24228.3		0.762252	0.861585	0.839333	0.84116	0.96892	0.795858	0.730654	0.687348
3186	174.095	8.00183	0.850792	31070	32797.9	34359.2	48081.2	45259.9	42061.3	34688.9	37430.3	35737.9	40836.3	37298	36166.7	28497	28974.6	31754.2	37857.7	31395.6	29607.6	31109.7	31753	27214	20677.2	27501.9	26393.5	26664.7	29616.6	25773.7	27360.3	26149.4	25130.6	35588.3	32316.2	29865.3	36436.5	30267.7	30868.6	27514.6	31706.7	30353	35581.6	37373.3	34622.8	34599.8	37778	38887.7	37033.6	40207.7	37622	33673.3	33793.7	27359.5	31785.5	28511.4	27965.4	32035.1	29372.7	36390.7	38176.7	34378.3	35584.8	39460.9	35395.6	34308.2	37557.7	36850.1	35466	29592.7	30368.3	31017.4	28905.8	28306.8	34047.9	29525.5	35853.2	33187.6	27190.9	27785.8	22959	29578.5	25330.6	27939.9	31481.5	23966.2	27191.8	35046	35217.9	42612.7	35450.2	36323.2	38867.2	38857.1	32237	40320.7	30506.9	33328.8	36281.2	37149.7	40013.9	36189.7	27779.8	29563.6	31556.3	29004.6	27939.9	27587	33604.2	29475.3	32016.2	27756.2	28158.3	30049.9	38605.7	35127.8	39341.3	37281.5	37987.8	33521	35087.6	35434.3	32706.1	28937.7	26061.2	34673.3	37161.8	35746.7	35739.9	20757.1	31420.4	30125.6	25120.2	27974.2	30166	32734.6	38087.3	34524.9	33181.3	29593.6	35649.7	41175.5	46978.3	32298.1	40550.2	36967	30960.7	31808.3	33590.5	33005.8	30817	32839.5	38001	33897.4	33007.4	31543.5	39242	35750.6	36371.5	42104.4	42017.2	32292.5	37817.7	30240.5	31931	31928.5	34963.6	34813	30074.1	40395.5	34627.8	29445.6	36746	28788.4	30745.5	38072.6	40030.9	42473.7	37086.9	37682.5	33572.7	37361.6	27305.6	39770.4	33601.4	35775.9	30521.6	37563.7	32420.7	32994.2	34671.7	36079.8	37279.1	35561.1	33369.4	37337.1	38649.7	33015.8	41388.4	36470	34563.2	31328.7	35936.3	30024.8	37248.8	39872.4	24226.6	34356.8	37569.1	37608.6	32402.5	38184.2	33842.9	32655.5	30328	37478.7	1.13572e-07		37982.3	29568.5	34880.4	31906.5	33076.1	31294.5	35788.6	34643.1	35071.1		0.77848	0.918334	0.840036	0.870829	0.823922	0.942244	0.912087	0.923353
1821	265.084	8.51311	0.852638	49516.2	54184.1	52475.2	36043.3	36845.2	27920.8	23137.6	26780.7	21395.7	23383	18439.5	20126.3	33424.5	27295.2	31155.3	37244.8	30689.8	28467.2	24512.5	21943.3	20387.2	51559.3	47213	55294.2	55033	57087.2	52310.2	59847.7	51288.8	45334.1	29213.6	26360.8	22710.8	24223.2	24182.2	26235.7	27891.5	22000.8	24385.9	16787.5	18886.5	17131.8	7369.86	7554.8	8394.47	8439.72	11627.8	9341.77	36802.2	45092.8	41754.5	26966.8	25368.4	18691.6	19421.2	17254	20265.1	17025.5	16045.7	20836.4	7905.76	9343.83	9371.65	10542.8	9512.99	7714.8	17151.2	15504.2	17273.4	16955.7	20480.6	19683.2	15246.3	15188.7	17020.7	43192.5	42318	40653.4	37249.5	39483	35166.8	48908.1	39953.1	41217.1	22560.4	22669	25882	23133.8	24870.6	18197.8	26329.8	22023.6	24669	15564.8	14966.5	16065.9	10398.7	11731.3	11959	9525.85	9922.72	14536.9	32706.8	27829.1	30902.9	27610.7	25085.7	30227.4	26049.2	29637.5	27949.9	13226.7	14829	13994.3	13697.5	15433.6	11302.7	8137.7	8923.67	9298.65	17874	16624.1	21699.3	23524.2	22323	19074.8	37073.3	49998.7	49298.2	42953.6	53079	52351.3	23254.3	23249.3	24830.5	23575	19761.2	19340.6	25430.8	24258.9	20172.3	21829.1	20828.6	17812.2	16973.2	65288.2	60034.6	51816.9	57913.9	64430.7	53133.8	56137.7	50220.4	25836.7	24293.3	27780.7	26581.7	24034	23487.7	26223	24004.4	20496.7	18520.5	19355.1	17895.8	17695.2	21353.8	19239.6	18318.2	22026.6	46772.7	47053.1	56295.3	64722.6	64945.2	59596.1	55521.2	51876.7	54418.2	18317.1	23682.6	20802.5	23494.3	22114.6	26541.7	18029.1	16512.8	21803.8	19209.8	21121.5	19652.3	17065.1	17608	19143.6	21411.6	21132.1	18238.2	48701.3	53571.4	64657.8	47447.3	60601.4	53703	46656.4	26858	24691.8	20880.8	20159.5	26169.6	19385.1	24593.8	21224.3	27294.5	1.21745e-07		32520.6	35455.3	17238.9	27531.9	17833.9	30620.2	34494.3	32126	30447.1		1.09024	0.530091	0.846599	0.548386	0.941563	1.06069	0.987864	0.93624
1116	216.107	8.20765	0.853093	76924.6	77360.3	78415.4	143992	128222	104741	90042.8	104890	92149	96372.1	77893.4	89172.1	75645	64983.6	69571	102345	70657	78026.6	89429.1	65577.7	80208.7	58878.8	74698.9	73895.9	74275.8	74894.9	61542	82893.1	66048.2	58921.6	113789	106213	81773.4	108847	98776.8	80997.5	106540	93801	93864.5	70736.1	65778	71406.1	58401.3	56421.3	63972.5	71295.2	73588.1	69191.7	60741.8	65757.9	58883.6	57188.6	52724.2	48969.2	53406.4	59220.3	59500.9	75738	80601.8	78086.7	79940.9	67964.8	66805.8	80142	72612.6	76656	67107.4	67268.5	65437.5	66874.4	67346	69575.6	67117.4	67002.9	69512.4	56601.1	49339.2	50372.4	64115.8	50828	45019.3	66090.7	49411	46077.8	92683.1	82303.9	80506	87914.1	91360.4	86407.2	88493.2	70572.5	85677.9	68371	64770.3	65797.6	68317	72382.8	70170.3	55346.5	51496.8	63467.6	62387.4	51404.4	59426.4	61855.7	50159.9	61177	61545.2	50693.9	55796.4	80991.6	86212.9	76894.5	76402.9	78161.2	70371.8	68202.9	73759.1	68599.6	76231.9	66285.2	76660.1	92622.1	82247.4	88580.7	52273.6	68960.4	66219.5	59182.9	65125.5	67793.4	96335.8	106906	94255.9	92029.1	70847	78457.4	82742.5	97958.6	56250.5	72347.3	69654.3	65709.9	69871.7	94690.2	86228	79596.9	73789.8	102213	85516.2	86594.6	68177.4	81168.1	84442.8	86584.7	88987.1	79504.2	77947.2	82351.8	83923.4	62549.9	74935.4	68729.9	68988.3	54254.1	70898.1	75243.5	66248.9	68270.5	73235.1	76465.3	83483.7	92015.9	95466.5	77346.1	82000	72774.1	81246.6	63692.1	86678.8	86130.4	78155.3	83843.9	87934.2	64597.3	62050.2	78318.9	60012.4	66235.8	67068.9	61647	59774.5	62299	76638.1	74390.6	71587.7	81677.1	83208.5	93989.6	82068.7	96775.9	99489.2	70794.1	92520.4	89597.1	74827.4	75295.9	101964	76626.9	77513.8	71928.6	90174.6	1.44985e-07		96681.2	81744.3	66508.6	68611.9	65709.7	77797.4	80612.8	75390.9	78324.2		0.845503	0.687916	0.709671	0.679653	0.80468	0.8338	0.779788	0.810129
2088	394.89	6.65699	0.849939	46424.6	49727.2	43264.4	93669.6	97849.1	69478.2	70958.2	73945.9	66566.3	87571.1	73866.8	68741.1	63174.8	61651.3	61733.5	78502.8	63730.9	63247.5	71030.2	64313.7	58531.5	35203.9	38578.9	44861.4	46072.5	45044.3	36959.8	38369.1	39235.8	36109	78543.6	67869.2	58534	65071.7	54032.4	62523.2	66728.7	73879.5	62645.8	66739.8	69437.7	68558.8	67004.8	67339.8	74009.8	67893.8	72490.7	71430.3	49384.7	41695.4	41281.1	40643.1	37172.9	40333.8	51194.9	44197.1	42906.6	57280	52864.6	63563.1	69882.1	75221.7	60271.8	68339.9	61392.5	64021.6	56669.6	55647.8	64953.5	60693.5	58632.2	62303.1	65646.3	56102.1	60353.1	41731.9	45039.4	38612.9	3352.77	5568.13	11718.2	18892.3	19191.9	20684.2	59915.3	52574.4	65650.5	63345.7	64641.7	63117.7	57167.3	57520.7	59651.3	59015.6	62013.2	57939.6	66679.4	65689.4	70132.2	56887.2	69658.6	64458.9	38703.6	35654.5	38257.2	46726.5	44218.3	47492.8	37944.9	39002.9	38476.2	69842	61420.4	64758.6	60896.2	60641.5	56917.3	64949.9	71156.1	71281.3	77119.1	58774.1	66189.8	76784.6	61527	68824.4	20547.6	35829.1	37777.1	42019.1	47827.7	49328.8	76766.4	62316.7	65693.6	63509.3	61289.8	59271.8	71338.9	81141.6	60323.7	57775.3	61283	49126.1	65203.2	71122.2	64489.6	66122.5	70905.9	76860.6	71874.2	70447	66671.3	66997.4	66016.9	62242.6	71863.5	62401.4	62234.7	64245	71896.6	56865.6	63912.2	60111.9	53291.2	54200.9	54643.6	66311.7	52868.4	60389.1	80247.8	82459.5	84128.7	80093.6	93109.4	86672.9	72634.9	87355.7	78457.3	51307	72082	70571.2	63874.6	69191.2	59830.5	56195.5	55507.4	61143	59385.9	60577.7	55884.8	63441.3	62898.4	62121.9	57339.6	57134.6	66929.4	70884	83510.8	77743.9	78312.9	81890	84534.1	75648.5	62745.6	68854.1	61277.6	67102.6	60542.8	69240.4	67222.9	62035.8	70511.2	1.46258e-07		70171.9	56895.5	58761.2	47411.8	56326.5	57183.8	66327.3	67683.6	67510.8		0.810803	0.83739	0.675653	0.802693	0.81491	0.945212	0.96454	0.962078
1213	300.124	8.6595	0.854004	83093.8	65970.2	78984.8	150258	152409	125684	112478	121471	115441	84660.5	69571.1	72189.1	59065.1	56899.3	73051.6	92649.7	61387	62672.8	87774.1	67786.1	66078.5	58776.2	79082.9	71251.8	75196.6	71399.7	60897.2	73957.8	63025.7	53436.4	147999	120503	111845	135907	130248	121145	133324	118923	126675	57929.2	53621.6	59784.3	41670	43293.7	40530.7	43785.4	42319.8	42764.9	65190.3	63294.9	53714.8	58675.8	49125.2	51612.2	44415.8	30741.2	41569.8	120704	104341	105994	73799.8	75663	74078.6	75135.9	79288.8	72731.2	70536.1	68632.8	77977.3	58744.1	67369.9	63894	65139.5	66942.8	78231.4	59532.5	60339.4	52425.5	82753.9	65119.6	62440.1	72307.2	70380.1	66191	139055	134140	125675	128260	126233	128220	126607	120840	136479	60578.1	58602.7	63194.9	49242.9	56689.2	63958.6	44543.3	43981	43573.7	50393	47773.3	49490	51996.3	51414.4	52307.4	49116	41902.9	51460.1	100071	109391	110591	107563	113045	92543.3	74179.2	76739.7	60551.9	69274.1	62709.1	65991.6	74623.9	67502.1	67580.9	66617.1	85682.2	82807.1	59410.8	75914.5	80557.9	132288	149292	136629	127405	123878	61451	76969	70649.6	59610.7	67308.6	63678.2	59488.7	56999.9	134500	113932	108224	115874	146827	123769	118821	100233	123068	108630	127858	119639	122951	121713	123361	123063	56379.9	59757	60402.6	62226.8	50895.7	74269.6	64440.7	55387.7	69263.5	84982.4	110554	148623	151861	155862	128040	117427	120979	121534	87435.2	130223	119628	105788	108790	116000	101467	100046	121026	57183.4	61809.8	60463	54984.5	59321.3	59088.6	56912.7	54387.6	48864.4	111609	105037	129014	107700	125379	131176	122266	111654	120985	113701	107222	124669	110638	106384	112814	118578	1.46277e-07		102684	88183.6	61695.4	88612.7	65736.8	89891.9	102026	99381.1	94873.6		0.858785	0.600827	0.862964	0.640184	0.875422	0.993588	0.967833	0.923937
1709	359.202	7.81772	0.85289	108756	104460	102480	125708	143606	119954	96094.1	111036	92139.3	118572	102623	107553	77676.5	85715.6	92680.3	104151	77733.6	86194.6	95352.9	86055.2	90544.3	89437.7	88628.1	95158.8	93975	104278	76413.8	101040	87407.7	82821.6	88360.4	94703	77172.4	107104	84053.6	98981.8	98517.9	95391.5	98590.2	100596	82741.8	88982	115249	113777	109151	110073	95727.1	89932.4	89667.2	107712	100100	96889.3	100023	87895	97158.3	94940.4	84930.9	113699	98834.4	107018	105073	109594	92040.7	104465	110383	102864	88447.3	82652.7	91067.5	91812	87974.8	90764	93297.7	81843.4	92115.9	79225.1	79612.4	79262.7	80950.3	71995.7	89331.4	100778	78703.5	80624.5	103400	109381	102863	108975	100714	89297.9	107770	87844	97114.6	102965	102164	100994	91447.3	105904	111865	90348.4	86577.8	104874	88458.8	89976.1	97648	99197.7	96892.8	88957.5	87912.9	82262.7	94862.2	111553	103412	106952	114198	98341.9	87817.9	98045.8	97939.5	92712.8	98608.6	86840.4	107176	118070	116360	112013	76445.8	104685	96240.7	88788.2	112482	95850.9	98625.5	107762	100605	108429	97438.5	90125.1	116858	126039	88277.6	99419.1	93501.6	87667.9	95385.8	118357	101440	91080.6	98498.9	114307	111137	99939.3	99200.3	103791	97437.8	106516	102573	106326	98597.5	102042	102827	84966.6	88621.7	103448	99305.4	91391.8	109221	91111.3	88368.4	111054	92570.2	94436.9	89444.9	107111	113813	96594.7	87515.4	111259	110537	85640.3	105176	104017	94887.8	100154	101275	81754.6	90058	96300.9	79723.5	102305	95021.8	86261.1	86936.8	84978.5	85678	84417.2	88966.3	85883.9	90617.1	99201.1	93198.3	94799.2	113908	72298.7	84611.4	90287.9	91573	84797.5	97580.5	84754.6	81369.7	95757.9	97334.3	1.51482e-07		111082	91042.2	100352	90745.1	97566	101554	102139	97408.7	90090.5		0.819597	0.903411	0.816922	0.878326	0.91423	0.919498	0.87691	0.811029
2144	249.056	7.45419	0.851232	31461.4	35567.9	36775.1	69527.6	64969.7	53338.5	52324.9	52920.2	54079.5	42318.1	41707.4	38271.3	28318.3	29446.2	35274.8	37854.5	32851.1	30064.5	33230.8	38233.1	29532.8	22266.7	31652.7	29887.5	31333.8	26616.4	33308.4	26455.5	28041.6	24620.1	64138.6	55085.7	52558.9	54504.5	57326.9	41948	61011.4	61485.7	48973.6	33926.5	33403	33549.8	41226.2	35278.2	35629.6	35597.8	42868.2	29478.3	27756.1	26489.6	29689.2	36484.4	28291.2	30985.6	33660.1	35060.9	37689.4	54441.7	57003.9	54171.8	70271.2	57620.9	53597.7	64943.6	59221.8	57055.8	12481.7	13864.6	16624.5	33313.5	28782.7	26412.1	26714.5	24373.3	24534.6	19717.1	18573	22969.7	28346.4	25491	19791.5	27383	30426.3	28064.3	26157.7	19974	31201.3	53405.6	41333	50506.8	43784.2	33906.5	43550.1	34981.8	30328.3	34160	32140	33992.4	31125.1	26874.8	27114.6	29051	26984.7	27034.2	27917.1	27878.7	26304.3	33179.4	37694.6	26907.4	35020	57705.2	57593.2	48927.1	56403.8	59028.4	51310	63586	64867.8	53171.8	33289.5	28256	34675.2	36574.2	35375.4	36648.5	30306.6	39260.2	28941.5	32701.9	42262.6	44112.2	59591.8	55875.4	48961.8	69021.1	56193.8	33561.2	30417	36556.6	30566.4	32004.8	31895.3	28805.1	28517.7	57762.7	46057.2	51257.1	53301	60719.1	49802.1	58557.5	46957.5	59724	62566.4	58087.6	61243.1	66931.8	58970.4	53049.2	57374.2	27108.8	30540.8	31907.7	38775.1	26093.7	33388.3	34307.9	26511	34574	40875.2	47341.4	65316.2	60926.1	65964.2	56889.3	45445	56830.6	55301.4	53061.6	64726.4	56933.4	61837.5	57230.4	61919	48439.2	46721.6	59099.2	27777.5	36202.3	33052.2	29975.5	26853.7	28634.1	27958	27750.4	33374.6	53103	52206.9	61660.3	53398.9	63551.3	56817.2	58761	67258.3	60934.5	61751.7	53583.3	62976.2	63191	58321	58507.7	64204.8	1.56871e-07		47771.8	38741.6	42051.6	29200.1	39306.7	41885.2	48111.9	47706.1	48872.2		0.810971	0.880259	0.61124	0.822802	0.876776	1.00712	0.998625	1.02303
382	157.899	5.33413	0.78897	160497	156906	161229	167288	177787	206427	202143	210696	217293	88978.8	81931.4	77808.7	84821.1	73327.3	79235.4	83561.8	95614.6	84971.8	82110.8	93521.9	97828.9	188620	178114	182022	178976	161842	174711	172597	162552	172457	203504	215673	206508	206992	208213	217756	216437	215184	227515	78619.7	83757.6	77033.3	90540.2	99189.7	96871.5	92585	92154.6	91861.1	146977	137646	157394	166196	164710	172776	176087	183826	154377	216225	236906	210427	223529	216691	215409	223706	224293	214641	143233	182857	206800	94809.8	97599.3	94857.3	88693.1	123138	97173.9	406549	291858	218228	189501	213387	195655	196242	181524	170801	357805	358236	479949	608644	556888	462893	539065	625182	623791	81060.6	88474.5	89197.6	87806.6	89486.4	91195.8	96596.6	89058.5	97463.8	167742	173393	177560	179251	179176	164991	172418	178890	164935	220573	228180	197175	202546	218546	234446	216332	224785	223861	90803	89265.4	79851.2	85010.8	96152.1	82419.5	173045	158402	145863	169561	157371	175399	211655	195436	185698	206562	191617	95146.2	92134.1	98138.9	89930.7	84745.8	81549.4	98813.6	99720.3	211656	255922	223835	228991	220026	229224	225437	250367	219501	227684	206369	210646	205622	233260	213075	218450	94066.3	82897.1	80968.6	82569.1	93592.6	89449	97716.1	86366.3	78991.3	230367	218291	225571	257631	240232	266100	258899	250944	250692	223583	191200	214008	225431	215105	210890	211334	213722	232194	73260.2	81190.6	78077.9	89892.8	90062.5	80826.1	77093.2	75875.5	80813.5	242429	249086	236221	229520	238304	227251	247388	203933	197696	192222	198723	196425	197032	213584	189950	204288	1.57427e-07		159082	157951	157201	294697	160561	146712	180010	182326	167646		0.992888	0.988175	1.85248	1.00929	0.922244	1.13155	1.14611	1.05383
1716	253.985	8.5798	0.851971	10674	12909.1	12383.7	23522	27068.1	24606.8	38666.9	38087.5	30915.4	49220.1	36289.7	36649.4	30559.4	34111.1	40878.9	46433.4	29468.6	34037.2	46114.1	42744.5	42822.6	10160.1	13597.9	11870.7	10330.1	14321.1	9588.97	13534.2	12090.1	10276.7	37023.4	35264.7	30024.2	39604.8	43055.9	31190.1	38674.3	36754.3	31135.2	29302	30756.8	31192.2	27112.3	26801.4	19525.3	20618.9	20679.6	24179.8	10643.8	11729.1	12660.6	10667.5	11618	8622.15	7264.51	6860.77	9496.75	30727.5	31392.6	26424.3	15022.8	15330.2	12434.6	15872.1	15290.8	11697.4	39440	46328.9	42800.5	31811	35205.8	39341.8	38600.9	45916	42264.1	12171.2	14532.6	14372.5	12529	7085.86	8288.93	8056.31	9662.59	9325.45	25574.8	50117	49379	47982.9	38912.1	50272.6	62045.1	44987.1	49061.7	34130.9	34296	34515.2	26590.5	33753.1	37373	28078.5	26284.3	30984.3	13292.6	11910.5	11678.3	11805.1	9360.43	11473	10026.3	9612.56	10816.1	33323.5	26881.2	29659.4	27777.3	33620.7	28288.2	14742.7	12361.6	11271.3	23753.4	23525.1	23636.7	31889.9	34743.4	35948.9	6740.04	7187.39	7191.64	9829.65	10712.5	11383.1	20529.9	33069.5	30651.1	28660.5	36166.8	36610.7	40079.9	40540.1	31517.1	34479.3	35557	32764	31247.2	26708.2	20654.4	19088.9	20857.5	27294.6	24567.6	27555.3	18595.8	27801.7	36752.4	31696.1	47666.3	43812.3	38373.2	36185.9	42521.6	26655.5	30542.5	37665.2	35676.5	33544.8	37792.8	26787.7	22740.7	35765.4	16762.5	23023.8	29146.8	34865.6	31459.1	26350.5	16583	20091.2	26939.7	27879.3	45953.3	36987.3	32832	33661	42255.6	28817.6	29745	36849.1	34321.7	36457.7	39231.3	27526.7	28149.5	29850.6	32173	37811.2	32839.2	21837.5	23958.2	29546.3	25446.9	28009.4	36008.7	28655.3	23100.7	43757.4	38259.2	36018.6	48662.8	34625.5	30966.7	34171.8	48902.5	1.60392e-07		28416	28728.4	18293.5	32177.9	22366.9	22095.3	32205.3	30643.5	33211.5		1.01099	0.643772	1.13239	0.787122	0.777563	1.13335	1.07839	1.16876
1542	414.156	5.53348	0.85236	84346.3	86813.3	85584.8	87887.7	87994.2	84335.5	54814.4	56280.4	49162.3	90744	78026.2	76875.6	67503.6	54091.6	64786.8	66800.8	54653.7	64028.7	55576.3	61986.3	66883.1	72251	68025.9	73007.5	65779.7	71629.2	63864.7	74884	72835.4	59627.5	42106.3	38172.9	44568.8	57730.2	45080.6	48248.4	38897.8	36955.9	44921.1	75600.9	81575.8	67255.9	81719	90348.9	85911.8	96656.6	96024.3	85901	88842.8	63372	82849.8	79583.5	84519.6	63548.3	78972.2	70137.8	77817	67556.1	54226.3	58322.6	65332.8	61814.3	56108.2	60656.9	57791.8	55007.7	75253.4	81281	65766.8	77460.2	74250.2	67700.5	71487.6	75678.6	74249.2	70601.5	62241.2	53419.1	56264.8	64682.6	69137.9	74596.9	65301.8	77496.9	57361.4	53733	54277.7	57825.8	61729.3	54132.4	56662.8	43281.7	51723	89863.8	85083.5	69023.7	76165.6	89362.6	96131.4	71568.8	94887.4	82536.6	88093.6	78455.1	79636.9	79352.3	73026.9	76073.4	83808.9	75339.5	77545.2	54232.1	54921.8	54792.1	58490.6	57764.9	63615	60476.2	53583.9	55476.5	81997.3	79356.1	77563.4	91868	90696	72907.9	84876.5	99563.4	87861.2	96149.7	80846.2	96949.1	51550.3	57210.2	56432.9	58544	56431.3	88940.9	96129	86072.7	78777.9	84020.5	76231	81173.1	71191.1	77833.7	54344.8	57302.6	65095	54566	56314	52038.6	61165.3	56548.1	45347.6	60456.9	58715.2	62550	48048.4	61121.6	62749.9	60253.4	78789.7	68032.2	77798.1	74025.3	96786.1	83177.5	79749.6	77932.8	41344.1	44846.7	53191.6	65837.8	64692.9	63381.7	52591.5	62223.3	62772.9	50913.4	55920.1	59743.6	63489	41914	51897.5	52657.1	52560.4	49389.7	70919.4	69986.5	76079.1	79467.9	78203.1	80373	79463.8	78350.1	68074.3	47174.8	44182.5	51854.3	51518	54717.4	52846.8	26233.7	51079.9	49232.6	55310.5	41800.6	46255.9	43116.6	56226.6	53130.9	55110.4	1.78337e-07		76905.4	58329.5	73609.4	64320.9	73307.7	77694.3	66530.6	62441.2	58428.4		0.758458	0.957142	0.836364	0.953219	1.01026	0.865096	0.811922	0.759743
3030	157.899	5.35384	0.816178	160497	156906	161229	167288	177787	206427	202143	210696	217293	88978.8	81931.4	77808.7	84821.1	73327.3	79235.4	83561.8	95614.6	84971.8	82110.8	93521.9	97828.9	188620	178114	182022	178976	161842	174711	172597	162552	172457	203504	215673	206508	206992	208213	217756	216437	215184	227515	78619.7	83757.6	77033.3	90540.2	99189.7	96871.5	92585	92154.6	91861.1	146977	137646	157394	166196	164710	172776	176087	183826	154377	216225	236906	210427	223529	216691	215409	223706	224293	214641	143233	182857	206800	94809.8	97599.3	94857.3	88693.1	123138	97173.9	406549	291858	218228	189501	213387	195655	196242	181524	170801	357805	358236	479949	608644	556888	462893	539065	625182	623791	81060.6	88474.5	89197.6	87806.6	89486.4	91195.8	96596.6	95259.7	97463.8	167742	173393	177560	179251	179176	164991	172418	178890	164935	220573	228180	197175	202546	218546	234446	216332	224785	223861	90803	89265.4	79851.2	85010.8	96152.1	0	173045	158402	145863	169561	157371	175399	211655	195436	185698	206562	191617	95146.2	92134.1	98138.9	89930.7	84745.8	0	98813.6	99720.3	211656	255922	223835	228991	220026	229224	225437	250367	219501	227684	206369	210646	205622	233260	213075	218450	94066.3	82897.1	80968.6	82569.1	93592.6	89449	97716.1	86366.3	78991.3	230367	218291	225571	257631	240232	266100	258899	250944	250692	223583	191200	214008	225431	215105	210890	211334	213722	232194	73260.2	81190.6	78077.9	89892.8	90062.5	80826.1	77093.2	74434.7	80813.5	242429	249086	236221	229520	238304	227251	247388	203933	197696	192222	198723	196425	197032	213584	189950	204288	1.84843e-07		159082	157951	157201	294697	160790	141864	176612	182326	167588		0.992888	0.988175	1.85248	1.01074	0.891768	1.1102	1.14611	1.05347
2392	337.097	6.6182	0.848418	57567.8	57565.2	56240.9	92168.1	100446	74944.5	67493.1	65093.7	68868.8	67760.7	69349.4	56983.9	41154.3	53004.3	49354.2	64631	49479.3	50505	49370.2	44980.3	34070.5	32609	38611.8	38055.1	44494.4	41790.1	35196.8	33366.1	36398	35555.2	51531.3	51586.8	44397.4	55720.3	47070.9	42410.7	54367.6	46540.7	41142.9	65825.7	56916.2	67506.1	45801.7	47406.3	46957.5	49042.8	46311.9	53177.8	53033.9	43217.3	46122.1	39119.8	32753.3	37471.5	33349.2	34675.4	38106.2	64411.2	63475.9	59270.1	48358.4	61006.8	47230.5	54882.8	59475.3	60077.5	56855.3	49738	57746.6	55995.9	55749	61467.2	56086.2	56502.5	51309.9	31232.2	38765.6	36357.6	39102.3	40999.4	48352.2	48848.9	42045.7	43217.4	61639.6	55679.2	59701.1	65088.7	52105.7	67460.1	70836.5	52882.6	63925.9	59101.8	46314.3	53743.8	48445.9	60649.3	54927.9	45814.5	46121	50555.5	41736.9	34310.8	37641.5	38765	33301.1	41253.4	34875.4	29414.7	34603.9	60614.2	57888.7	64565.4	56358	55405.3	56915.5	47087.7	54456.4	50097.8	50486.4	43777.4	54671.4	65901	62497.7	50847	38970.3	42758	46428.7	43080.1	42545.1	46803.4	49277.2	58921.9	59753.3	55439.2	56900.8	53089.4	63412.7	55942.2	48593.7	51585.3	54126.4	41131.1	41436.2	59588	58206.5	48150.3	41620.9	54223	51883	49913.1	53606	60298.3	56526.6	59639.6	52449.4	64445.2	56371.6	60756.4	57758.4	55527.3	62134.3	57420.8	52212.5	45529.3	62442.9	48743.4	44579	57716.3	52216.6	61639.3	79235.4	63353.5	59885.5	55551.7	49587.4	53071.6	57728	48389.5	67449.8	60913.1	56008.9	47802.9	59541	43595.4	51921.9	58025.2	58636.8	54627	63891.4	45637.6	46483.2	56505.9	54082.5	61889.4	55543.9	51803	65041	58292.8	55400.8	60714.3	65775.7	48121.2	61780	72957.9	64148.3	49030.6	64045.7	61225.4	60398.7	61782.1	70956.2	1.87406e-07		69540.2	44718.3	50184.6	52416.8	47961.7	51121.1	53948.1	56008.2	58750.9		0.643057	0.721662	0.753762	0.689697	0.73513	0.775782	0.805408	0.844847
3167	163.008	2.88963	0.829915	19455.4	18506.5	20448.4	24674.3	25717.1	25205.9	22081.2	23794.1	21912	20623.6	20097.1	19613.2	20065.3	21925.2	20168.9	19933	21840.5	21237.7	22155.8	21607.3	20414.8	18509	19730.2	21144.9	17559	17420.7	19927	19324.4	20302.7	18841.7	23954.2	25054.6	24221.5	25581.6	24658.7	23412.5	23520.3	23814.3	22943.4	20046	22287.5	20294	22975.7	23201	19053.1	20528.3	22584.9	22338.8	17913.2	18572.9	19187.5	17569.3	18059.9	16244.7	17717.3	19702.3	19316.9	24429	26500.8	22018.8	24185.8	23388.2	20521.6	22093.6	25318.5	26539.8	23319.3	20893	20182.1	20861.9	22496	21196.2	21726.6	22152.8	21370.8	17591.2	15804.6	14874.3	15125.8	13358.9	15658.2	17774.4	18506.6	17747.7	24843.6	25101.7	23895.5	23777.4	22546.6	24636.3	24857.1	21774.9	22877.2	24281.5	19217.1	20883.3	23841.6	21671.7	22901	20310.6	23866	20231.3	18954.9	18866.8	18286.6	17230.5	17627.8	18102.2	18637.6	18774.8	18981.5	24320.5	22938.2	24736.3	22877.5	24664.1	22989.9	23635.9	21951.5	24418.5	22255.7	20498.4	22767.2	23507.2	22929.4	21253.8	16685.4	17219.2	16894	16984.5	18488.1	17738.1	22653.1	23404.2	22538.3	24040.7	23791.8	23148.6	21722.2	23623.3	21190.1	21265.5	19073.1	20475.3	22251.2	26803	24914.2	25260.3	23701.3	24750.8	24418.5	22975.3	23253.2	21518.2	26473.2	23766.8	25762	22741	23483.1	23391.6	24427.8	22435.9	19107.7	21924.9	21944.9	21084.9	18728	21332.1	25201	22486.3	22515.4	25130	26573.9	22602.5	25043.1	24492.8	27037.5	26117.1	28608.4	25406.5	23297.7	24249.7	23867.5	25009.3	22739.3	26094.4	23083.2	22342.8	20813.1	20729.8	18803.4	19203	21344.1	20403.4	19262.9	21220.9	21781.8	25151.2	27351.4	26944.2	27055.8	27625.5	27125	25997.5	27252	24279.5	26873.2	27634.6	26581.6	27736.8	25299.7	22841.4	26589.3	1.87481e-07		21844.1	21454.4	21207	20447.4	21303.7	20802.9	23349.6	23646.5	24236.1		0.982162	0.970837	0.93606	0.975261	0.952336	1.06892	1.08252	1.1095
3549	198.077	1.40819	0.834611	37592.6	38598.6	37659.1	61584.1	59408.5	51625.1	30502.9	29519.4	29863.4	45605.3	38744.9	37079	30010.2	28306.1	29081.3	37180.9	25538.1	27619.9	36454.6	33439.8	28308.2	28832.3	31632.7	33075.6	28687.1	32981.8	28248.5	34400.2	28930.4	25938.8	31953.4	29760.8	24309.5	28991.7	27429.2	26905.3	31949.6	30802.1	30588	33678.9	34810.9	33656.9	30261.4	31612.4	30948.6	24454.5	27733	27154.9	31488.9	31532	32233.5	31182.7	28880.2	28976.6	29750.1	23499.5	30382.7	30633.6	29937.4	28769.1	32705.8	30280.8	26680.8	26340	26906.8	28887.9	29850	30494	31104.2	28608.8	32248.9	33381.9	26269	33120	32336	26285.7	28255.6	23287.3	25874.2	26424.1	25433.9	30633.4	25803.4	24729.9	31075.9	27905.1	33718.7	35350.8	31102.7	30602.1	28862.3	26650.5	33912.7	33626.8	33443.4	32007.6	24559.1	25825.6	28435.8	30069.3	28735.5	31027.2	33370.4	27643.9	28210.8	24066.3	23021	23038.4	28743.5	26936.2	25792.2	33670.3	30759.3	32241.3	25765.2	26746	24655.9	24985.7	24307.9	26904.6	34296.6	27587.4	35828.1	38904.3	37588.8	37112.7	28991.8	39432.2	30860.3	31335.8	34010.7	31967.2	35525.6	36157.6	33211.3	33309.9	33176.4	31502.8	34353.6	32369.6	25434.8	29537.2	28596.2	29832	30144.3	33431.1	33184.8	29147.8	31961	33268.3	31618.6	29028.5	25447.7	27211.7	30617.1	33388.8	35256.2	29762.7	28520.4	31764.9	28246	29710.3	31396.7	29947.7	31072.2	26508	32700.4	32092	28150.5	33870	28452.3	33200.8	36149	37153.6	39214.6	32484.6	29044.4	30533.1	32426.2	25687.6	34677.4	30523.1	28052.6	27081.6	31940.8	25568.2	25961.6	26600.1	27159.3	31128.5	25628.3	27203.7	26066.2	30734.6	30919.9	29059.7	30451.1	27404.7	27847.8	33350.3	27767.9	31146.2	32247.3	25504.9	27895	31044.5	31584.1	22871	27339.8	24640.8	25633.7	29094.2	27239.8	1.99525e-07		41481.9	30050.2	29754.8	29364.3	28095.9	34076.3	30567.8	30748.1	28438.5		0.724417	0.717296	0.707881	0.677305	0.821473	0.736894	0.741242	0.685565
4009	102.931	6.30588	0.793794	59718.9	63109.5	63457.2	48604.1	61919.8	67769.8	83651.2	86091.4	79524.7	70565.3	66316.5	69385.9	62462.6	63374.6	70653.9	69156.1	73633.3	68354.5	60429.4	65446.4	77821.1	68528.9	67942.6	61203.1	57979.8	55697.5	57121.3	66075.7	62467.2	67942.2	81772.5	76354.3	73575.2	75778.9	85231.3	87518.4	80466.4	81826	73772.8	70807.1	61993.4	65174.9	70740.6	76467.1	84787.9	72352.5	69275.3	66761.4	59326.3	54469.6	59210.5	63243.6	63926.6	61802.8	60925.4	60148.8	61418.7	75187.4	83087	83741.8	87014.7	83459.5	68030.8	82251.4	81832.5	84989.8	71945.6	69827.6	80059.4	76040.1	73805.9	67531.6	69251.1	72398.6	83535.8	55612.4	58518.9	55506.6	123472	121962	113266	98423.5	98709.3	91126.1	74056.5	78250.8	86912.7	85497	74170	68437	84295	80365.4	85129	68842.9	73011.9	76451.6	82505.2	74617.6	73492.9	75990.1	79126.4	78943.8	62183.2	57824.6	66267.1	67253.2	63115	63771.3	61888.5	63885.1	68082.5	81909.6	79273.9	80726.3	71768.4	79663.4	73877	88703.2	90702.4	83180.3	80351.1	74713.5	73933	83510.7	83498	85253.1	97110.5	89892.8	93143.8	94608.2	90623	85261.1	89424.2	80029.5	77204.5	78453.1	76258.2	81377.4	81025	85622.7	72282.1	65011	74858.8	82404.3	77034.1	83311.1	84976.9	80149.8	77155.8	78421.2	81568.5	80857.2	82300	89313	75713.6	76694.9	85038.5	78215.2	94814.1	83496.8	71646.8	70494.4	66430.5	73946.9	73448	84248.6	84164.3	79693.5	74879.5	77988.1	72340.9	73807.8	83371	91662.8	85752.8	88836.5	81672.5	88186.7	81446.6	78622.6	78533.3	80436.6	81715.9	82210.6	75821.3	78494.3	85142.6	88200	67623.9	71653.6	75428.3	69037.8	70235.8	67362	71175.4	70027.1	78593.7	85943.1	79849.8	84739.3	82166	75279.4	76751.2	81157.7	74241.1	75510.6	69494.6	78958.1	85948.9	74661.6	80413.4	78135.2	76901.2	2.07588e-07		68342.9	70095.8	70830.6	81775.4	73594.7	84309.9	80137	80057.4	76051.6		1.02565	1.0364	1.19655	1.07685	1.23363	1.17257	1.17141	1.11279
959	384.137	7.37648	0.853567	231229	251369	219182	337793	427454	336095	257872	243040	249093	311929	318350	321814	208029	187568	173747	264899	192888	216645	204513	203994	242109	169642	191139	200778	184962	187387	184249	177434	187633	167584	193731	204651	177966	222456	192346	204123	204227	199183	193676	286772	278303	273243	243333	250752	248651	239895	265313	229122	225135	182930	207622	224562	194697	205724	209766	169019	194042	247203	253560	210243	262549	238390	200387	209266	228538	234255	239114	235892	259817	217172	259363	235607	220866	234874	220624	157783	136736	149233	193426	188001	168423	195039	160644	166050	241741	232301	245540	281039	235869	244771	229096	201913	229895	284201	307272	283248	243512	274364	267948	232217	264258	278120	219645	191240	224528	234667	191972	219646	240263	214668	220088	247931	244428	264611	247600	273620	221664	226736	200085	181126	253394	218709	286102	321081	314587	325033	158326	204593	212218	170871	182231	205208	241134	310708	236839	247613	218816	247139	306110	319550	226949	256635	250772	262485	226417	190259	183985	171954	181303	208926	198236	191354	160354	233340	221251	225955	242546	259882	255848	276339	260523	247829	263230	233892	223200	228324	238628	281066	227486	281930	210026	164631	259019	240298	224477	205496	175456	174053	186543	208578	241339	268499	226364	253423	231603	212199	206645	198056	155217	216699	226841	240414	226999	245054	198171	226109	207504	142576	133610	184208	142408	159213	165059	86751.2	221148	219261	204306	151326	208449	182208	210556	208473	211602	2.07924e-07		292102	197687	230121	213143	240728	241615	231588	226381	190967		0.676776	0.787812	0.729688	0.824125	0.827162	0.792834	0.775008	0.653768
508	135.894	5.67271	0.754121	626398	753471	718384	581107	668904	667549	645312	677918	643413	748772	628313	609395	596038	607318	657223	787183	634051	632933	730389	664540	713375	669486	731011	722593	680320	698217	676231	751930	723445	709478	672736	618279	616728	641474	684376	664586	694098	653675	609633	610061	608221	619777	621976	614677	634081	622059	641658	611051	616145	620218	649540	627884	591898	577258	591577	507250	576466	632033	604451	586276	577259	526073	495575	578104	566583	600940	590518	586878	682068	655640	656985	658883	644968	659111	775111	521400	556882	518620	602916	650295	573353	665037	607718	594489	607954	660850	660124	727573	593491	640694	673246	602464	670318	687812	688430	742578	597324	672501	669638	589529	599247	631309	662919	576710	620019	556825	495757	572899	567600	484350	559460	663500	638290	578594	572752	575970	487621	508042	536061	514006	703969	605696	630501	746031	681135	719994	615788	690054	579175	679160	736809	632623	613802	651684	644842	672950	575440	710809	780929	787120	594433	656626	635721	627245	639045	588851	588744	503964	561273	595558	624906	561101	521869	647324	546302	626376	644497	618827	561783	596615	595519	668319	665427	616329	651033	614992	666314	676160	640767	674645	579878	616652	723185	685236	721936	636958	643703	560365	636262	563662	647453	655631	609121	625227	652026	502464	521898	555142	679032	730314	636120	600518	604544	635567	727172	647310	660981	735351	756074	721317	691117	740068	706700	702288	594234	623804	614595	676168	635618	652455	631441	534500	529065	2.08329e-07		664078	675605	596633	632580	594435	657627	617310	630029	658654		1.01736	0.898438	0.952568	0.895128	0.990285	0.929574	0.948727	0.991832
2694	318.108	5.4545	0.850098	46598.5	42643.3	39377.5	42620.4	41956.9	36624.3	30485.6	30948.3	25446.7	41854.4	34639.3	39737.9	43474.9	44230.9	35558.2	49146.1	36579.3	44032.1	52486.3	47306.7	41435.4	42494.8	42389.8	46580	47938.3	51701.8	46084.5	46388.8	46472.5	39629.2	35457.6	29622.1	28218	35189	32951.6	30301.6	34867.2	34617.6	30047.3	36155.7	34702.9	39176.1	30964.2	34720.4	33708.7	36478.9	32297.3	34245.1	43077.1	32891.4	36626	27912.9	32354.2	35756.1	25690.3	28773	27464.7	28030	17251.7	26815.2	24095.6	16228	21305.6	23252.8	20632.2	21313.6	42382.1	40726.6	43811	39604.5	37733.3	46912.4	36222	46126.9	42976.9	37033.9	35351.1	31017.5	37498.6	39643.2	36869.7	46575.5	40818.7	34927.8	31897.2	31826.6	33424.2	30992.4	32997.9	30251.8	24677.5	24217	34586	43410.4	45116.4	41340.6	36463.6	43122.1	41901	37974	32746.3	39836.3	36926.9	34308.3	37909.4	30748.9	29889.4	33315.4	31939.2	29774.8	28365.6	25532.1	23621.1	26590.2	25552.7	27107.3	20549.2	22511.1	18821.6	20443.7	32974.2	35821.1	36782.7	38815.7	42093	41468.4	34662.9	44690.6	50577.8	34808.4	40244.9	50809	32549.3	35415.7	28320.3	25761.4	29317.3	43512.5	45545.5	41328.9	36239.6	38567.3	36330.1	37527.2	33714.1	34306.5	30314.7	28945.6	26160.3	33251.7	24909.8	26938.8	28330.7	26614.9	29145.3	22595	32354.9	29725.3	26590.9	24607.8	30542.8	41133.9	42612.9	43431.3	41560.1	35757	40207.4	41297.9	33946.4	44629.2	28910.5	31478	33066.1	29062.8	34050	25829.1	27692	23965.1	28848.6	25220.5	31048.8	32486.1	24592.5	27169.7	28397.3	25342.8	21821.9	24696.7	44971.9	46917	43669.3	33605.3	36940.5	38021.2	44413.7	48135.6	34491.3	29937.6	29679.4	37715.7	23111.1	28495.5	33453.6	23572	26954	29966.6	30992.8	25212.2	29681	28371.2	24602.1	31224.6	28831.9	2.18342e-07		37744.4	40563	29700.7	36489.2	32067.3	37359.6	32004.2	32157.6	33318.7		1.07468	0.786891	0.966745	0.849591	0.989804	0.847918	0.851982	0.882744
598	224.803	1.70665	0.569947	24057.3	27246.8	26303.1	21161.9	19791.1	21283.9	16109.9	18707.7	16935.9	34891.4	33967.8	34502	36195.3	37950	40117.3	36821.8	36836.6	35498.9	49611	48814.4	48054.1	57277.2	57208	52921.4	31027	35807.4	33928	58889.1	58634	58962.4	16457.9	15423.3	16380.6	15994.7	17259.3	16025.6	19382.6	18511.4	19721.8	30299.3	30620	35625.8	31874.7	35189.5	30281.4	32940.4	32134.1	36698.2	20589.4	22424.3	24321.5	19092.6	20543.3	20996.9	22007.2	19545.5	22199.1	16628.8	14529.5	16085.7	14590.4	14931.6	15092.8	14562.3	14548.8	15108.7	32034.1	34258.5	28664.7	32560.7	32261.9	35199.7	34408.8	34598.1	33618	19352	17917.9	20335.2	14195.9	14793.2	17089.9	17854.9	16552.6	20935.6	13860.9	16493.5	15555.6	15076.7	14559.3	16062.9	15309.3	15506.7	15297.6	29970.7	34959.7	35356.6	33919	38584	36690.8	34058.8	30790.1	32371.6	21274.2	21498.8	22137.9	21004.5	18956.8	21891.7	21675.9	21162.8	21133.2	15066.5	14969.8	15269.1	15396.5	16488.1	14234.1	24084.2	14483.8	14856.6	41563.9	36489.6	39344.2	36728.3	35335.8	37183.5	20713.2	22990.8	23623	32284.9	35501.9	36334.5	14412.8	17516.2	23760.3	20771	17085.4	30292.4	36634.9	35173.9	33093.5	35151.8	34408	33841.2	32051.9	16946.1	16216	21087	21098.3	21494.4	16290.6	19460.8	15547.5	15086.1	17290.2	14424.8	14631.9	15909.2	16594.6	14599.1	16170.1	30897.5	36248.9	32847.8	34519.1	32814.9	30360.8	31395.3	27781.2	31309.2	20842.8	16434.3	29705.5	26594.3	35689.1	21822.1	19325.1	19247.4	20409	13694.9	15023.2	15740.4	14401.3	15606	15575.3	14959	14311.9	13374.8	32195.1	32518.8	28824.2	28808	35306	29987.3	34062.1	29769.5	32660.6	17324	16013.1	16978.4	15411.2	16154.1	16924.1	16971.6	14990.5	15414.7	14096.9	14141	13588.7	14378	13678.8	14176	14442.8	2.41949e-07		24579.9	35915.2	23091.2	21627.7	23788.4	28920	22645.6	23367.8	21152.6		1.46116	0.939433	0.879893	0.967797	1.17657	0.921305	0.950687	0.860565
2257	183.969	8.32458	0.851619	41174.4	36256.2	44591	45125.4	47151.2	43730	60243.2	48205.9	45190.8	77114	66536.5	56383.9	60724.8	78063.1	74560.3	79012.5	50425.9	43588.5	77125.1	66411	58831.3	31662.7	39489.5	30459.1	37812	33653.9	35952.9	44209.4	44961.9	43191.2	48639.1	46135.3	54382.3	53470.1	64701.2	48893.1	56169.9	53247.5	31036.6	52720.7	54760.6	72360.8	85606.4	76340.5	57117.1	55274	53407.2	68625.4	34547.2	31442.5	36665.7	37718.6	45509.2	31238.2	32385.7	29333.8	40109.1	67045.4	59301	50345.9	54628.8	58381.2	54098.6	60809.1	62406.2	43871.5	57549	82787.6	74830.8	51903.1	43524.1	50725.1	76081.2	62883.2	67042.8	26541.7	31314.5	34013.7	16080.9	22795.7	23399	27245.2	31677.3	30604.4	41774.3	68720.9	76910.4	48850.9	45315.7	61025	76243.5	60325.7	53577.4	66274.4	89483.9	74921.2	45365.6	66761	69699.2	74343	65668.8	66479.3	46443.1	43529.3	32813.3	30091.7	26970.5	33422.8	39968.3	44219.9	30602.3	48380.1	44028.9	46564.8	55868.6	60559.2	49922.9	75831.3	72178.7	48202.5	52441.2	40750.9	48792.7	59579.1	57512.9	42220.3	19262.7	23449.9	23519.6	29653	33213.3	37995.4	45463.3	59997.3	51113.4	49834.9	62598.4	76088.4	51963.3	59399.9	54331.4	69191.5	67512.7	63848.8	44965.5	64074	61649.5	49614.8	45163.3	69261.8	67964.8	70372.9	61375.8	61950.1	52972.4	46999.5	72354.5	66076.1	54787.6	64669.2	59558.1	53858.7	54773.8	75614.3	67146.8	80175.8	68022.2	39747.6	52436.4	74574	45335	62030.1	74585.2	89257.7	83980.4	64749.7	60561.9	59692.9	76119.5	50710.4	65510	63429.3	51769.8	51138.7	54688.1	55143.1	65178.8	61370.3	75071.8	84369.5	57119.7	56418.2	59401.1	68117.7	69940.6	73211.8	64270.6	91031.2	65201.4	79277.6	58399.5	60256.2	71229.4	84785.3	48405.9	66068.3	73248	65174.4	75002.6	72939.6	37920.8	52294.8	90994.3	2.44509e-07		50975.2	51363.3	52075.9	49469	53651.6	43376.4	60672.7	63022.2	68006		1.00761	1.02159	0.970452	1.0525	0.850931	1.19024	1.23633	1.3341
796	132.899	5.67071	0.79145	291678	339220	316639	266438	301870	300237	271318	317633	290268	300741	281435	283586	279731	274046	282884	357882	288634	311580	318021	307120	314576	315286	353639	339905	318084	328378	307699	333501	340515	310126	305468	279780	278836	303672	304029	320327	312937	302119	277177	267072	261709	272766	284567	285466	283201	287126	297388	276966	264676	293338	278452	285850	284099	263627	267983	235440	270213	284858	276440	260561	266400	238451	231023	279718	259134	265186	287607	276634	285918	316416	314464	315711	296900	315144	355568	230283	237192	239985	291142	281501	264045	312478	279454	277442	275374	260234	288770	319263	279906	295743	319613	288044	293401	308131	315806	345831	269171	299881	309953	278409	271654	276522	316786	265617	267928	271145	220219	274937	269640	228265	250834	298341	269439	292468	258149	262194	227598	245236	242051	226098	312732	273070	311568	318839	347428	330576	276178	303084	261715	314724	325304	287378	267463	287626	293312	306511	263712	328921	364129	359861	264032	292418	287162	293840	297398	267471	280224	246051	240121	278380	276252	263321	236581	295795	269127	283233	275521	273649	262534	286999	258776	310470	314618	296761	295122	288567	341252	310003	270858	305692	268124	274639	334195	328299	329756	290916	271681	269284	306508	231664	288712	285031	274650	287568	289695	227621	257915	255018	315149	330537	326611	266240	280663	284196	339144	298931	322009	342656	341375	344359	300120	331478	325163	310488	255521	282370	268510	308350	284610	291408	290682	288119	247600	2.51863e-07		296755	309850	271174	288870	272678	298895	282575	289060	303052		1.04413	0.913798	0.973429	0.918865	1.00721	0.952215	0.974069	1.02122
3295	362.14	6.20069	0.850189	27858.7	28720.7	23732	50726.5	53288.8	39896.5	37423.8	37182.1	34517.7	25875.7	29779	27027.9	23816	29294.6	25652.6	36633.1	26418.8	25797.3	30609.7	29278.6	26811.2	22755.1	26771.4	24266.2	23824.6	27774.2	24301.5	26846.1	25389.2	22085.7	44047.9	34177.3	40493.9	44590.4	39654.7	36367.3	42121.4	43056.1	42538.8	25781.3	23097.8	26373.2	21654.4	24708.5	24753.7	21444.4	21934.6	24331.4	21392.9	26992.5	20630.4	21142.8	20257.2	15944.9	17802.8	14907	18650.2	31116.9	33264.1	30689.2	27844.7	21898.4	29166.4	26935.1	30064.6	23861.4	22823.9	21232.5	23955.8	24377.1	25782.2	22435.7	20730.6	25205.2	21533.6	14411.2	15985.3	18418.6	17544.4	19286.6	18770.4	23030.6	17252.2	19903.9	32613	32920	29198.9	28011.5	30856.1	32972.7	33445.2	23085	34523.6	26299.1	23951.1	27498.8	16798.9	26831.9	27472.5	21353.6	24893.3	23023.9	20544.8	18994.7	20809.3	17829.1	19833.2	19940.9	22141.9	19258.7	17898.2	35595.5	30066.5	29532	29222.7	27803.4	26898.7	24610.9	29109.4	20630.9	26190.8	25688.2	30844.8	28211.5	30893	35817.4	20270.8	27813.5	29909.3	19966.8	23727	25389.2	36402.4	42686.7	36090.3	36903.5	41025.4	25590	27018.2	26115.2	16276.8	21632.5	24257.9	18985.3	26119.4	29871.2	27645.5	26878.4	23358.5	25134.1	19983	27691.2	26961.2	33446.7	31431.8	31118	38033.1	35304.3	33211.6	30453.6	28678.7	25519	25701.6	24565.6	25834.2	20310.2	20619.2	22604	22395	26393.2	29941.4	30933	38141.4	29591.1	34297	29560.7	24989.7	29132.2	31165.9	28037.5	36336.8	33220.5	33946.6	26964.2	34668.7	25782.8	22931	31504.6	27420.2	24470.9	27023	20297.1	18236	18189.3	23569.7	21770.6	25138.5	34762.7	34310.8	34118.5	26476.2	32587.2	37326	28628.4	29736.2	36508	27566.9	34705.4	40478.6	33520.6	33038	27088.5	36804.2	2.55393e-07		34669.1	31310.1	23949.7	24133.9	24031.2	30460.6	27299.8	28336.6	29350.9		0.903114	0.690807	0.696122	0.69316	0.87861	0.78744	0.817343	0.8466
3809	293.064	7.21543	0.849831	36371.3	40169.7	36246.1	45050.9	53190.7	40250.8	35197.7	33593.6	43400.9	44855.6	27391.4	38821.9	27582.1	33380.5	26530.1	39014.8	22176.7	25402.9	35064.2	34591.8	38139.1	25506.4	37725	32734	35635.3	35814.9	29771.2	29519.5	33354.2	24113.8	43561.2	37796	33528	37364.6	41571.7	40930.2	33262.1	38984.1	37699.4	28476.5	42179.6	33205.6	28267.3	23330.7	28123	24929.5	25858.6	25733.5	31497.2	37340.3	27247.9	24973.1	26734.3	19922.4	20268.3	22342.8	26718.9	37299.7	26998	32037.1	29593.4	26443.2	19661.5	25331.3	25671.9	28341.7	37752.3	26466.6	27659.5	27674.6	24897.9	26260.2	26275.2	28520.5	27789.5	26651	21615.2	24769.2	29612.8	30290	21385.5	34064.3	31032.7	29253.2	32124.5	36529.8	34336.3	29253.6	34320.4	30761.6	33525.3	26696.3	29438.5	28425.5	28756.5	34535.4	25930.4	30335.5	32076.8	29109.2	20972.1	18956.9	36696.9	24052.8	28628.5	25817.6	25782.8	24216	28448	25800.9	18673	31789.9	29374.4	31235.8	37706.7	25297.9	25949	22138.6	25977.8	22457.6	16175.1	28087.8	34989.9	28048.1	32352.2	37270	26182.2	39391.7	35888.3	36404.9	44640.8	37790.6	38478	39992.1	34887.2	38583.3	33560.8	26871.8	25959.7	29722.5	23824.1	27545	24543.4	21766.6	21789.3	35789.9	31882.1	26805.9	24971.9	24280.3	23228.1	26787.1	23754.7	26157.6	28414.9	30715.5	31220.5	32741.6	32795.3	30948.3	30857.5	29409.5	30334.9	24733	25661.6	26878.2	26864.2	24231.5	23126.2	25718.2	25091.8	32084.1	35215.9	31296	30475.8	31378.5	26973.5	29187.6	23259.8	32359.7	37332.4	32307.9	26811.4	30495.6	30781.1	26300.1	21778.5	21985.7	34701.2	29950.6	27941.6	26408.4	19568.1	24286.3	30337.2	22672.8	22805.1	29928	30143.8	39403	25541.3	32537	29269.6	18697.5	32539	32941.4	38510.4	33716.2	40184	30137.9	31481.2	37533.1	33549.1	2.61727e-07		39545	33731.6	27723.2	28892.5	27375.6	34277.8	27640.6	28224.9	30191.4		0.852993	0.701055	0.730622	0.692265	0.866805	0.698964	0.713741	0.763468
4272	334.031	6.25139	0.850118	33699.2	29710.3	30882.8	31669.7	36559.8	34288.3	30984	31511.6	34237.5	24609	22301.7	21258.5	18856.4	22284.6	24040.5	23110.9	21864.7	22194.8	24439.5	22007.1	25527.6	28066.5	27152.6	31374.9	28767.8	29817.9	26601.5	28264.8	30278.2	23101.5	37260.1	30539.1	28576.2	33268.6	28598.2	26590.5	35943.3	34628.4	36403.3	21283.7	21447.5	19428.2	24509.4	29563.9	30106.9	27692.1	23552.3	26164.8	24242.1	23955.8	25277.9	27327.2	30572.1	26005.5	29158.4	30828.3	24985.2	29908.5	28308.6	25920.3	33038	31753.7	34974.3	34209.3	32444.1	31708.8	17359.5	21952.8	19153.9	20164.7	18776	18839.2	19435.1	23329.5	24932.2	25167.1	23232.2	22322.2	32248.6	36296.4	37546.2	36675.7	27734.3	35537.5	27193.2	31588.2	32673	30906.2	28026.9	29060.3	30729.7	27076.5	30379.5	20179.4	18041.1	19446.1	23267.6	23859.3	21052.6	26945	24646	22892.2	23637.9	22781.6	25485.6	25011.5	23107.3	30126	28835.1	30078.7	28491.3	28622	26610.4	31772.9	32668.2	32784.7	31070.6	35714.7	35022.5	31092.7	30022.8	28067.2	28552.2	28355.6	28125	28096	31042.4	42341.9	37008.9	39480.2	39133	32840.8	33451	33801.3	36102	39523.2	33543.7	22887.8	25522.7	26590.2	19552	23448.5	21905.4	24055.8	24947.3	33317.7	34960.2	32838.2	30447.1	31992.6	32205.4	36194.3	31861	30380.8	29597.7	31965.3	28193.8	30844.3	31328.8	30300.9	31261.9	19828	25659.8	19463.4	23230.9	23928.5	24794.3	26805.2	25812.1	27614	27463.2	27072.1	26454.3	34798.2	35075.8	38723.4	35292.3	31402.9	32371.1	31073.3	35899.4	30223.3	29510.1	28528.5	29804.9	27959.7	30844.8	32012	17872	18011.2	15703.5	24783.4	21175	22351.4	17866.2	17729.8	17871.8	24628.1	25000.6	27878.5	24392.9	26291.1	26298.2	32546	23818.4	27179.7	26971.1	23144	24854.8	27858.2	22406.5	25550.3	28291.9	2.6947e-07		30142.7	27761.5	27717.3	27345.3	26786.8	33499.2	29025	28949.8	23619		0.921002	0.919536	0.907194	0.888666	1.11136	0.96292	0.960426	0.783572
1033	296.036	4.64608	0.838119	328453	288669	281128	243440	269077	240015	249025	234747	232299	354815	320990	338705	308190	316502	273641	260299	277203	299381	290676	306874	319574	267962	304198	269494	266516	302971	283806	287291	316183	296140	236030	218272	238509	258123	251739	220976	260191	236042	225778	292444	326508	291523	316958	310844	301254	331322	309102	303606	282270	260093	279491	288921	288588	289348	280398	299884	270425	228073	265629	262192	227646	240390	240505	259889	220423	217768	331502	357523	382642	364670	355403	373887	344338	360510	372530	328124	296388	259016	312835	317602	335173	395774	358380	328326	293832	262944	277565	270398	264787	264728	263987	271119	279820	304018	306198	304444	306133	349283	299042	318662	287807	295227	286634	303044	299674	294252	268741	297156	281704	280989	278054	214892	231272	230663	251131	215757	220797	256056	243152	245669	320597	334502	308883	319982	302966	342686	328790	352665	309842	300573	364002	352355	245783	255725	233874	214865	242871	307251	299766	292805	301811	285865	280900	327654	302244	259302	290282	243948	279068	266396	279145	272984	241580	212652	243974	252669	251445	260138	254037	240157	240956	304682	295227	304744	264142	296530	358887	292767	283262	289533	220764	232992	275131	295248	271388	252858	248643	257832	259338	232179	224727	238300	251595	230426	229802	219320	242948	240868	331876	322379	342759	290410	301665	284372	347409	295268	316574	295491	259563	285787	301497	255495	262182	246866	245080	250652	245339	230992	244954	273119	260226	246097	233961	2.82107e-07		281780	273799	277240	318935	276683	301821	270293	263486	278800		0.971674	0.983889	1.13186	0.981912	1.07112	0.959233	0.935078	0.989425
1793	489.269	6.30433	0.851643	130418	112853	115959	172056	175619	142500	123071	129006	127202	112368	88565.9	102396	77828.6	88661.9	83051.1	95413.6	86738.3	93740.9	92658	113557	78426.5	103957	109740	108294	101842	112591	108314	117822	104838	86762.1	120533	120639	108177	128174	133516	120077	129551	128649	110624	107061	91301.6	98242.5	99245.6	101287	80266.9	94431.1	95117.8	103516	111881	118107	97483.5	108448	102758	84396.4	109324	91789.8	107184	116223	120270	114149	109258	128081	111320	126013	107646	105200	87091.2	81108.1	76715.3	87875.8	84618.3	88979.8	85405.7	88675.3	100454	81875.6	64965	77526.2	87461.7	78817.4	88145.7	101869	92413	95694.2	112355	110770	106610	113943	94437.7	117824	110925	96110.4	104324	98658.3	101454	98005.3	86476.5	92002.8	100374	94463.7	100596	99488.1	115376	89972.8	99470.1	96467.4	96541.9	110301	106338	91312.1	103577	121179	121954	113014	113917	121095	109593	122464	121987	99612	88301.6	89690.5	92287.5	102716	109000	109831	108343	108503	120717	99749.2	116863	114798	128351	131088	123646	141282	109873	106036	99523.9	121255	85913.3	95078.7	98267.9	90098.8	94986.1	113249	124673	114450	115291	131511	129231	116064	110894	114970	118026	127130	119528	132147	126182	109060	114163	92932.8	88566.1	86928.2	105138	101936	97001.2	94417.8	80022.4	102963	102249	110457	127625	131808	138134	112981	125824	122620	126639	93142.7	107127	129206	120959	119263	124802	104175	96063.9	130140	92159.3	87765.6	92950.3	91045.2	88843.8	95302.9	82275.8	99569.3	93297.8	91887.5	90455.5	103588	91701.2	90869.6	102486	55801	100574	116917	105262	92254	105520	88905.5	108456	106618	113568	2.84266e-07		127668	106081	105185	93457.7	104655	111473	112822	110116	95522.9		0.830912	0.823899	0.732039	0.819747	0.87315	0.883716	0.862517	0.748215
446	101.933	1.65341	0.679822	377308	357415	368143	478706	489741	470170	469157	474906	477697	433609	399520	401765	416123	426670	421148	435817	405327	417880	0	839454	804163	1756867	1876261	1882579	614385	633062	600115	1948142	1909782	1954133	485368	475543	462230	495544	484589	483058	597494	574534	487178	411626	0	410248	411147	423110	0	422982	407550	420347	390454	386956	381326	380523	400566	375185	392088	392451	395217	445563	466297	466358	472064	459810	478827	411946	449254	476836	408114	411694	401558	413370	433894	0	407887	403471	398940	0	0	0	496203	520328	514082	535380	495056	0	435868	465126	421943	468452	461560	443201	463954	449144	468512	405601	412558	0	415285	407349	408238	418405	411015	356896	390988	389304	403242	388286	358722	393120	400967	394223	397416	454447	457337	461185	463208	405089	461327	453073	473361	450520	413332	427522	417740	430914	442644	421949	494590	537357	520869	1055112	1092071	1014713	0	478589	0	457784	435199	413826	438042	437501	392169	0	407786	416744	406123	516132	521608	666385	671889	710238	556060	534637	533354	0	486387	465166	445876	457263	452735	464109	454800	394259	408721	403794	391083	406567	0	0	407926	398335	970007	515089	1076441	846509	1463739	822976	573695	597244	716986	425334	455305	449314	461916	455360	445573	441407	451744	459232	412076	408172	417879	408869	406410	402598	399537	404605	411515	498151	497686	512306	482712	484750	495898	535489	452871	447136	449886	444651	470921	450488	445727	443308	453660	3.1421e-07		433178	810646	389953	365755	401154	508258	452034	534761	449492		1.87139	0.900214	0.844352	0.926072	1.17332	1.04353	1.23451	1.03766
4130	490.271	6.3045	0.85026	33851.9	30044.4	28104.3	45121.6	42983.1	37073.4	30785.9	31229.7	35982.1	30020	24380	24717.2	19193.9	25477.8	21243.5	24369.2	25968.5	24622.9	26664.7	27992.8	23885.3	24545.9	29168.2	28679.1	29072.1	29473.4	27417	30197.5	28202	23434.3	42485	30329.9	31377.6	31951.7	31711.3	30137.6	31035.9	32552.5	30275.7	27286.3	21519	25542.1	23739.3	25723.5	22866.5	23895.2	25315.4	21016.1	30880.5	30292.5	27702	29842.3	24157.7	24217.8	26434.9	22796.8	25959.1	28408.8	27983.2	32639.6	27870.5	33363.4	26877.3	29388.2	29831.3	30104.5	24981.4	21661.1	18105.9	22746.6	18823.6	22100.3	23026.7	21019.7	24254.5	19420.8	14999.3	21047.3	22476.5	23111.5	25700.1	22977.3	19697.9	27235.2	31048.5	25010.8	23503.5	26503.5	25888	29336.1	28193.5	24657.6	26749.9	24612.3	25268.5	26844.8	22057	21544.5	19117.6	25433.4	27476.9	23025.6	27592.6	24459.7	24582.4	26693.9	24485.1	28417.2	24379.1	25430.6	26688.4	35066.7	27852	30250.8	28626.4	32586.7	30110.3	29689.6	32290.9	29842.7	20332	22707	24405.3	26714.4	31188.1	25787	26988.2	25800.5	34479.9	25585	28707	28830.8	33352.6	33942.2	28072.4	36869.6	26564.1	29226.3	23216.9	30110.5	24243.3	27615.9	24799.9	22955.7	22476.7	31600	34136.4	29480	25889.9	33944.6	35336.9	27709.9	30646.9	31461.7	28736.7	32004.9	31014.6	30148.1	34035	30615.6	29636.5	22928.6	25819.4	24011.1	24869.2	24576.8	24292.8	27356.1	21596.2	28462	27959.5	26886.4	29377.1	32488.2	32070.1	34211.1	27495.7	32888.3	26342.6	26852.3	28504.1	36781.6	29721.5	27297.5	37153.4	27829.5	28287.3	32444.8	25168.4	20980.7	26784.7	25331.1	24952.3	25999.5	22131.7	21977.7	21632.5	24494.4	24614	25874.6	22422.1	23094	24430.7	19642	27301.7	34156.5	25914.6	25989	27360.6	24431.8	24863	28226.3	28247.1	3.14618e-07		32857.8	28202.4	26876.1	23434.5	26830.6	28254.5	29210.1	28463.1	25040.8		0.858317	0.817951	0.713208	0.816566	0.859901	0.888986	0.86625	0.762097
899	246.117	8.1004	0.844112	30314.2	28938.6	31062.7	39940.4	44566.4	39650.8	31292.8	0	32776.2	40931.3	37447.7	38225	0	29421.8	31657.2	37646.5	25971.2	33424.3	40300.2	33448.7	33466.8	20839	24291.2	24530.4	23891.6	23952.5	22096.7	23021.5	22050.9	21503.2	35529.1	34064.8	0	38144.1	29687.8	32514.7	35922.1	33918.6	34420	38636.1	40592.9	36533.4	40217.7	40629.8	43484.4	33330.3	33054.3	32480.4	27484.1	26869.5	21665.3	27676.8	28698	30867	23282.2	21953.8	25192.8	0	30585	0	37121.4	36027.5	0	24338.3	28135.3	26276	21674.4	21618.6	19496.4	17276.2	22904.3	18074.7	23390	21019.3	20437	14197.7	17771.3	14592.7	16284.6	14877.1	17954	15936	16199.9	15059.2	25833.9	21231.7	26663.5	24462.3	17401.3	22895.3	21909.4	17892.8	22672	25417	21387.9	26393.3	24334.2	30824.3	30988.3	14056.7	12950.5	13975	20198.4	16726.8	18304	19649.5	12344	20856.1	9026.1	8304.33	9261.92	22197.4	19712.4	22143	24676.2	23434.3	15451.5	24118.4	25951.7	21280.5	34847.8	34873.6	42056.9	38018.8	36450.8	42742.2	22438.2	26606	25024.5	25620.9	27985.7	30093.4	0	33916.1	30135.1	0	31202.6	36138.5	42103.8	42659.9	35427.2	38137.8	34618.2	31779.7	32256.7	32070.3	31675	28392	28085.9	32288.3	28166.3	31206.4	29584.1	33591.1	0	34646.8	35632.3	34572.4	28812.4	34880.4	28304.6	34376.2	36833.1	38358.8	33315.1	32008	40069.4	34778.9	33194.7	38958.6	25964.9	26962.1	30136.6	33107.3	36774.5	30994.5	25535.5	32034.5	33769.8	23853.5	30032.8	31890.1	28690.1	30091.3	33019.8	27551.7	25756.8	30411.4	33614.4	39629.9	39105.4	37371.4	38581.7	36145.6	35447.6	39254.4	33165.3	30740	33751.9	34898.7	27682.6	0	32452.5	19512.3	29933.7	0	31555.3	28749.4	0	0	33521.7	0	32180.5	3.15885e-07		32928.8	27619.1	27967.9	19540.4	19776.4	28353.7	31876.3	31795.2	26691.8		0.83875	0.849342	0.593413	0.600581	0.861059	0.968035	0.965572	0.810589
2216	252.108	7.84405	0.85036	56204.9	56804.5	62519.9	73265.4	85306.7	64114.1	64081.8	61655.4	63815.6	74588.1	72061.2	68769.9	56913.4	56828.3	56382	76061.7	55830.4	63038.2	75211.9	64979.2	63790.1	50851.3	53715.1	61353.6	54531.4	61339.7	43609.2	54546.9	48516.9	51266.5	67791.3	56373.5	64712.6	72780.6	68888.8	60629.5	64579.6	64924.5	59199.9	62956.1	60374.4	52462.3	53459.6	50841.5	52178.8	53537.3	61217.2	53115.2	56005.7	48896.1	46338	50286.6	39889.1	40771.9	40618.7	39808.8	42989.6	59680.5	57704.8	57033.6	51224.8	54647.7	44697.3	50867.9	53755.3	47957.7	55359.5	54318.3	60658.4	53356.9	59430.2	59294.2	58776.2	55804.3	62486.3	44354.7	39754.8	43159.3	42220.5	49203.9	42474.6	49127.3	46566.5	38901.6	61022.7	59942	62267.8	64076.8	62099.3	59558.8	49808.5	55729.9	61986.9	64796.4	54641.2	61746.1	55099.7	62019.7	51408.9	44049.5	53671.4	55622.3	47092.1	44065.1	45173.4	47759.6	42108.1	49799.3	44138.5	39830.3	41951.5	58966.8	58298.9	56271.7	57462.6	57584.5	47137.8	45274.8	49132.1	43033.8	69978.9	60911.4	63574.9	67507.2	70206.6	70821.4	46468.6	59664.6	58691	47338.3	59105	52057.4	69369.3	74459.6	72501.3	71159.8	61174.4	61357.8	67123.5	71915.2	44942.7	49356.2	56396.2	52444	53738.4	52895.5	47443.1	46321	44407.1	57018.4	48354.3	46589.8	40409.7	62237.2	50589.1	64300	60695.2	58882.3	44366.9	49388.6	54917.4	62518.4	61373.7	60261.9	52484.2	47423.2	54890.3	59767	51462.8	62106.9	50718.2	54441.6	67663.6	49862.4	46710.6	47876.8	46012.8	52687.7	47389.7	47429	63646.6	64999	56776.3	56540.4	51991.4	46618.4	49999.8	52070.9	55607.3	64658.8	65252.1	46226	45388.3	45782.8	64002.4	64200.7	62042.2	49364.6	51968.2	50410.6	43258	46118.6	51975.1	31892.2	62948.5	63471.4	60311.7	57773.6	66001	62683.5	62530.2	59645.8	68327.8	3.42586e-07		66932.3	60320.2	51233.9	53706.9	51042.1	63234.7	53587.1	54286.1	56073.7		0.901213	0.765459	0.802407	0.762593	0.944756	0.800616	0.81106	0.837767
3646	114.988	8.72418	0.850938	11433.7	13310.8	14725.4	31879.3	34697.7	28831.9	23984.1	27674.9	19934	18482	19529.5	15399.9	14542	14995.6	16574	15840	13215.1	15941.1	14488.8	16554.7	18965.5	11361.1	12153.9	13493.9	11617.4	13796.3	13959.2	9847.16	11770.3	11813.6	22499.4	23399.9	22957.7	24798.1	22046	24185.5	24041.5	21841.9	17380.8	16752.9	14695.4	14336.2	14110.4	10724.8	11949.6	12507.7	13597.8	14490.3	12474.4	13911	16407.9	13245.5	11264	12440.6	11575.8	8006.69	11237.9	21015.1	27630.6	23821.6	19114.2	18535.8	17823.8	19127.3	19361.8	17938.5	13947	15473.8	14929	10897.4	14642.9	14538.4	15781.7	13647.5	16184.5	13046.2	13981.6	11550	7542.26	9912.7	8936.59	14999.4	18813.9	17177.6	22143.9	19928.9	21922.9	20651.6	22306.6	26151.9	26236.6	18372.7	24506.7	16892	15087.9	15380.5	13173.6	13399.8	15040.2	12856	13697	16060	11184.5	9427.51	12766.1	12161.1	8082.27	12291.9	12766.7	8927.14	9367.6	21125	27488.3	21761.2	19939.6	21139.1	19873.3	17583.9	18495.3	19376.4	9615.44	11567.1	11274.6	14649.5	12664.9	13828.2	10369.8	9701.14	12680.2	16769.2	16867.3	15276.7	14570.7	18546.1	15848.6	21785.7	19972.8	14889.9	14781.8	11314.4	15055.1	13488.9	12893	13406.4	15741.3	24506.2	22994.8	19513.7	22772.9	25524.2	22681.4	19562.7	21316.9	22866.4	21342.7	22032.4	21705.8	21143.3	23096.6	23777	21189.3	16179.8	16322.8	16237.4	14191.7	14354.3	13980	14252	16183.6	13834	11269.6	16370.6	22236.8	18990.8	19535.9	19001.4	22801	19203.4	19020.6	24003.8	23802.4	23538.3	21065.3	20550.4	20603.4	18228.7	20197.1	24931.3	16123.2	14947.6	13918.7	17820.2	12902.7	17837.3	13629.1	17321.1	17425.9	22147.5	24467.6	25256.2	27821.8	24309	23867.9	25467.2	24479.9	25668.3	21271.8	23284.2	23795.8	26365.8	26629	26030.6	23920.1	3.55766e-07		21656.9	16817.8	15485.1	16703	15383.1	14469.9	19483.2	18551.3	21468.3		0.776556	0.715018	0.771253	0.710309	0.668141	0.899629	0.856601	0.991292
1129	293.111	7.96748	0.854219	135252	127411	132986	168547	181167	147079	137059	142523	139474	188011	156497	127419	150049	157382	173250	167157	134204	140192	188285	161191	142241	137161	121078	149833	132283	128232	123235	142515	153363	128005	169450	139710	140989	166731	153410	161799	138816	161953	171082	151700	148741	160718	155277	166566	159868	153504	157192	167903	129023	140552	136757	142940	123157	131886	140587	138959	134241	144900	142982	157679	163329	168491	165826	136273	155885	161135	127869	133439	145610	137406	144257	135021	153251	130296	115985	128294	118552	104067	110113	103736	100355	122539	129297	116735	147861	140407	146906	151358	129721	151105	155432	137352	151261	132344	170362	159582	130255	151284	139877	134934	143325	164374	131745	111674	130914	132596	130711	147345	131876	125844	130517	140961	142887	135410	134774	157517	141777	155350	157207	113503	133547	124821	169873	161558	157253	136698	110324	132816	118210	146292	150839	149947	159089	153315	156956	162761	151603	160453	181925	156002	146392	147693	151975	140412	138660	127533	121716	150952	163128	148482	156977	157880	125877	171913	165399	173897	165240	156331	108140	157781	158093	150702	134932	159150	132180	135246	172517	140658	140669	139915	139729	128476	156310	144489	173504	147728	153661	157003	146809	115431	143550	130108	159519	161854	161039	142794	123826	147737	145319	160395	172241	145560	143704	142453	139406	161635	164837	156393	164350	176078	156050	177922	154309	161645	151455	171890	144587	137051	167175	158217	161257	170154	156100	3.60519e-07		148619	149392	149484	132321	139961	145641	151369	145909	157607		1.00521	1.00582	0.890341	0.941744	0.979966	1.0185	0.981765	1.06048
3624	454.202	6.02481	0.850249	26832.9	25076.1	27275.6	31405.5	29921.4	29321.9	26453.3	22328.1	25980.6	28433.5	26142.8	26324	23043.7	20577.3	26350.7	24548.1	22501.5	21517	31076.3	24430.7	23666.2	19025.8	24144.4	24137.3	21706.4	27376.4	21498.7	23068.6	24556.8	21868.1	26606.9	28873.4	23837.6	26607.2	26478.1	28499.6	28066.9	29899	28718.1	25857.3	21583.1	22885.8	30352.4	25886.1	20316.6	29256.3	25927.7	22466.6	27002.5	18208	25553.1	21569.4	20791.4	17506	26500.7	25751.3	21939.7	32074.6	24800.3	24573.8	24590.4	29101.6	27635.2	29357.7	23812.3	25755.7	23823	22569.1	23006	19177.8	21236.6	25765	25592	25783.7	23034.8	20612.3	18407.2	20933.7	18645.7	20789.1	19641.2	25167.4	19105.1	22516.1	27284.7	27566.6	27784	24125.8	24908.4	26980.8	29145.6	21475.9	26199.7	24359.6	26429.4	22729.2	21543	22100.8	28255	23369.7	20335.8	25005.2	21555.8	21292.7	22324.4	22224.1	19642.3	20181.5	24751.6	20309.2	24000.7	24678.8	26350.2	29022.8	26279.8	26880.8	24037.6	27176	28403.6	29153.7	29897.6	25911	27678.2	28543.2	25405.8	25842.5	23186.2	26229.8	24833.4	24382	25870.5	27526.3	24844.7	29541.1	31802.9	28570	26009.4	30051.2	30622.6	29853.3	23620.4	28751.5	23013.7	27485.1	22822.3	32533.9	20381.3	25300.9	25120	30689	24773.2	26968.3	23982.1	29450.8	26072.5	26652.4	30754.2	26258.2	24998.9	28234.6	26049.5	22156.1	26181.5	25738.9	25443.4	24363.8	25572.9	22721.2	23830.7	23269.5	21296.3	24031.2	27443.2	28054.5	30983.9	26252.7	29558.3	31694.2	25659.2	22942.8	28855.8	24519.7	25092.5	27419.8	27152	20417.4	23221.1	28562.8	19847	18388.6	18407.8	24295.7	23620.4	22946.4	21353.6	15496.6	16514	24610	26044.1	26177.7	25434.3	26876.2	24489.5	30699.4	22269.5	22198.5	18941.7	15466.3	17779.2	18343.5	18739	24181.7	22975.5	3.61758e-07		27124.6	24914.1	24853.9	23363.6	24162.7	26827.9	26851.7	25645.8	21843.9		0.918505	0.916285	0.861343	0.890803	0.989061	0.989936	0.945478	0.805314
743	263.108	8.33969	0.853292	181048	180321	152262	96706.4	101884	76497	67227.6	82003.1	71530.2	71533.8	56828	60613.5	101397	104034	112854	140018	103112	103652	78323.8	65281.4	57899.5	127357	166510	175114	163291	201440	153084	177951	144075	129420	101374	96745.3	84071.8	91128.2	82560.5	84678.1	101060	92003.7	89065.1	48544.9	53030.7	66043	27143.5	29576.5	28731.8	31180	36813	31589.3	138210	120812	119899	72239.2	65819.3	56045.9	77059.1	59979.4	76149.1	54975.4	60835.5	61689	35519	36563.2	32071.8	35466.2	39889.6	41501.8	45863.3	49355.6	43408.8	51394.1	45273.3	47006.1	55878.5	48620.9	49583.2	86037.2	97122.4	89777.4	152767	127218	109056	129837	114245	107123	77048.5	68549.5	68522.1	74173.5	65893.3	76991.4	72887.3	56959.8	68386.9	46816.2	42988.5	39920.9	32375.4	35458.4	34661.1	24604	27098.8	42618.2	96642.5	84792.2	89750.2	76282.9	66912.1	86524.7	74435.7	65253.8	86070.3	51924.3	50660.2	45304.8	42571.6	37751.3	38928.6	34199.7	32580	26240.3	53428.9	42856.4	62494.2	78856.6	75980.4	62639.6	113219	152118	150625	126735	149960	155491	73189.9	87595.6	75014.2	67868.6	67816.7	55408.4	64634.8	72439.9	41579.4	57441.5	54828.5	37859.2	58238	193074	181847	174699	164168	211907	183996	180718	154706	78363.5	72161.1	75868.1	72745.4	80739.5	61077	68409.6	72360	50932.3	45695.7	57266.4	42914.8	43491.1	57603.5	59347.8	50612.2	56448.3	175211	166021	250170	166275	240000	188407	176625	175929	172768	45482.1	65016	71011.5	67162.5	68060.7	73561.1	50107.7	49228.3	56960.4	44994.2	53148.1	62534.6	52515.1	50314.5	51919.5	53257.8	62642	52267.4	169263	181188	222094	173164	199631	178855	218369	63557	75935.5	62665.6	72263	96690.2	67629.2	70719.5	65093.5	80995.9	4.16382e-07		99871.2	115833	56939.9	78196.8	52346.9	93875.9	102886	100826	99268.3		1.15983	0.570133	0.782976	0.524144	0.939969	1.03019	1.00956	0.993963
579	284.159	7.64659	0.840985	593664	598796	630786	1066282	1178683	959192	673654	666163	657447	446694	371633	406056	277445	268050	273968	321490	286089	271067	309968	300844	294653	382722	377927	436932	422038	456404	418887	406268	397134	396847	450904	417751	358788	551016	466278	500845	443173	411958	394602	442592	396700	404179	430555	439960	473067	457184	417559	384805	544122	585539	530148	580123	542502	488535	582876	529518	601082	712255	646456	597171	790456	698477	624030	673127	697982	630062	443342	385052	444317	395730	391763	379550	357250	347983	366365	452322	493483	489567	481320	493516	445406	561620	452828	497480	654096	703493	704330	732298	605397	692667	712316	597889	604278	395405	420323	438377	392568	466686	461894	403432	393534	398144	517766	463854	562386	533508	547603	572362	561257	516163	506854	683708	679430	709466	736100	682166	598255	675866	638393	591257	343937	322591	393838	404467	413430	443421	518987	591497	663120	505454	527500	553216	606894	693466	678903	687433	569187	394121	432424	431479	368193	392928	380619	414989	400377	657355	600229	593549	544761	662386	656997	644307	516678	548223	641156	737066	742530	680306	680355	683178	709810	383203	381373	342062	374046	406750	389060	370678	354010	394143	569424	599697	652506	646188	707324	632408	610478	661946	657362	554886	643359	667998	700019	600738	713468	609980	616485	616198	389674	357966	375070	376446	366915	357493	390942	417361	388966	576398	531260	655426	551626	574287	588068	186456	639295	641439	606828	422158	557994	493250	583682	633051	652645	4.2125e-07		687421	381261	551891	517012	538769	524549	563084	550214	492588		0.554625	0.802843	0.752104	0.783754	0.763069	0.819126	0.800404	0.716574
3173	415.109	6.46134	0.851056	37191.7	33779.7	39070.3	44670.4	50652.8	37642.3	48046.4	46631.6	49807.8	43054.6	48171.6	30149.1	29695.3	37839.7	38253.1	41240.9	39300.5	36542.9	43177.1	40697.2	35442.3	26888.8	33613.5	33920.9	36640.1	33567.9	32645.4	34738.5	36247.2	27282.9	49275.5	48021.6	45629.1	41249.6	47804.4	39003	52056.4	57942.4	54282.5	32037.5	31962.9	31567.9	31510.1	29482.6	31437	31610.5	34309.3	32890.2	27955.9	21069.7	29479.6	27773.7	27605.2	25291.1	26823.6	23380	28789	41395.8	42247.6	43482.4	37768.3	28975	34209.4	29811.5	37243.5	35155.2	32210.3	31585.9	32643.4	30197.3	35545.8	31070.2	35922.9	34552.7	40954	22037.7	26375.5	22571.7	41272.9	34982.2	29550.7	39014.9	31766.7	29017.1	45844	45580.3	48836.3	45319.7	43007.2	40085.3	46972.3	36723.3	42730.1	34884.4	39605	33632.1	25981.8	28591	35033.3	29076.9	31481.1	37574.4	30437.7	26880.6	30452.7	27553	21046.3	25990.3	24818.9	24121.1	27005.8	39145.8	43307.1	43187.5	41812.3	37996.6	38102.8	34594.4	29737.3	26704.1	33888.9	31284.6	45133.6	48632.4	36625.7	39758.9	29429.3	39394.7	40296.4	31771.5	33664.3	40349.7	48809.9	43822.5	44350.4	53417.4	49400	34637.9	36093.9	46847.9	27270.2	33860	35068.8	32952.7	28646.1	47160.3	36284.2	33605.5	36957.2	41007.1	35850	39994.7	33576.8	44503.6	39781.4	43689.9	50504.3	45291.7	38874	39999.8	33143.6	34068.5	33394.9	36574.1	29219.9	20287.6	34469.8	33280.2	26630	32202.1	45461.1	47540.7	49403.1	44801.9	41809.4	38024.6	37326.9	38158.2	38479.5	35191.3	43690.6	39106.3	37674.1	41887.2	43859.4	40085.6	33292.6	42732.4	36136.9	30620.6	34810.5	30501.1	28506.2	32915.4	31247.1	36209.1	33582.7	46232.1	42864.4	52726.4	39138.4	47193.6	48041.3	40476.1	36804.8	49390.1	44130.4	39584.4	45810.3	37379.6	44985.5	41807.4	51873.5	4.45527e-07		42405.7	39740.7	31676.5	36313.9	32176.1	40590	38150.1	37727.8	40118.7		0.937155	0.746986	0.856344	0.758768	0.957183	0.899645	0.889688	0.946069
2573	363.171	8.61038	0.851364	31433.8	31571.3	32138.8	49230.8	51176.1	45053.7	26181.4	35488.4	26797.8	33908.3	32188.2	35139.2	17602	18315.4	20622.1	26180.4	23051.3	18357	32858.5	25418	24684.2	15913.8	19993.1	20211.4	19572.8	18672.3	15927.4	18750.5	14553.7	16958.2	22577.4	20507	14230.8	19545.3	19287.2	19259	20186.8	17754.1	17634.5	31585.1	27092.2	34677.5	28438.1	26989.5	30988.5	29475.4	29468.2	30258.7	22745.6	22945.8	22878	23278	22986.9	17891.5	21269.1	17021.1	25583.1	29338	27065.3	25319.6	29060.6	25242.4	28441.7	20850.2	24260	18659.3	24192.4	24059.6	27528.1	25560.1	27827.3	25496.1	24858	25786	27500.1	14134.9	16290	11708.9	20157.6	16211.1	18358.3	16835.4	16337.4	15219.6	19113	16739.7	23190.6	27289.8	19191.3	24635.8	26068	13634.5	19188.6	26895.5	31218.9	33376.8	24359.8	29742.5	28627.6	25815.9	25525.5	33856	24086.9	16936.1	21097.4	18258.4	18075.2	22321.8	20004.5	18956.7	20700.1	25834.7	21122.7	27635.1	23266.6	24401.4	16597.9	27360.1	21100	20465.1	27435.9	26861.6	29011.6	36614.6	28727	31474.9	17358.9	21718	20655.2	18388.6	22558.5	22449.6	21609.1	21676.2	26525.3	29007.7	22825.8	32677.7	32726.9	36885.5	27410.4	29152	27285.5	27122.7	27934.5	22701.3	19635.2	17878.4	18692	24746.5	23378	22197.8	19748.8	20134.5	27551.7	33262	31794.6	30493.5	23145.5	24391.2	28008.1	27368.6	25490.3	30190.5	28485.3	27558.9	31114.9	27639	28705.9	28478.1	19757.4	22630.3	26444.1	19882.3	22572.5	18164.9	17777.8	24761.2	21375.8	23540.1	28921.4	26332.4	18471.1	23941.8	26895.3	21455.2	21760.7	21408	21758.6	21901.7	27135.5	28914.4	31031	23378.5	22247	21101.7	23092.6	18004.7	17987.7	19265.9	17676	20593.1	19682.8	8895.18	18348.8	21419.9	21254.1	20127.3	26611.9	21229.2	22905.9	18809.4	25629.4	4.48616e-07		35859	19949	25696.7	20881.5	23986.6	24994	26206.4	24486.1	21560.1		0.556319	0.716603	0.582324	0.668916	0.697009	0.73082	0.682843	0.601247
3301	375.145	7.07189	0.849217	19285.1	28560.4	30662.3	45563	38373.3	37005.5	33593.9	26759.9	21206.2	23129	24179	15363.7	13601.2	7217.41	17590.9	20399.4	16926.1	17250.6	15216.3	22305.8	19930.5	20892.7	15353.7	17102.7	25343.3	18737.6	20095.4	22607	22307.7	17578.8	29743.8	18045.5	28163.5	20768.7	20509.4	21077.3	27704.7	21188.2	22576.5	22242.1	16504.5	17605.8	21798.7	15459.8	13375	23511.9	17127.3	24385.1	22442.5	25228.5	20761.7	20246.8	21099.5	22803.5	23451.3	14035.6	16473	32497.5	21253.8	29211.1	23487	15079.1	24565.4	26643.8	29463.6	27987.8	18189.4	16094.3	16980.2	24229.5	13354.1	23083.7	18997.3	17041.8	18590.9	18310.8	15640.9	17830.5	19119.4	21350.6	19420.3	20988.1	19232.8	22663.3	22833.9	25883.8	26539	22461.7	28918.9	21836	30807.5	17145.1	22985	22138.6	27062.7	21689.6	19807.3	19386.7	23037.5	19647.4	15190.8	25700.7	26025	22965.1	21382.5	23176.7	23247.7	22681.3	22712.9	23612.1	25169.8	31339.5	31120.3	28655.9	27048.5	29831	20455.1	20258.7	18481.4	21534.4	23402.7	24992.8	21815.2	21256.2	16693.5	16598.3	23427.4	29868.5	24128.8	23029	37714.8	27312.5	38196.4	26753.5	26462	25051.4	32880.8	21425.8	23088.7	16721.3	20412.1	16796	22390	21067.1	23312.2	34869.9	30535.6	31874	22202.4	31295	31549.1	28801.1	29283.1	24208.5	26533.7	25442	24415.9	32461.1	23886.4	30885.2	30943	17794.4	15545.3	23956.1	20654.2	23795.9	23531.8	28322.6	23436.1	22831.2	23296.8	25892.7	31506.2	26898.9	29878.3	25455.6	27679.6	30289	31070.9	26942	25747.5	26854.1	24972.7	19075.5	28788.6	30116.9	34460.9	28249.5	20504.4	16430.5	22233.7	13678.2	12097.6	26491.3	24417.8	14931.3	19598.5	19208	27186.6	21323.4	24120.8	24923.2	23041.4	16312	20996.8	23690.1	29647.4	23884.8	30300.5	24286	22285.2	18233.8	24381.9	4.58791e-07		28640.1	20008.7	21805.2	20859.2	23457.7	25857.9	26016.6	25816.4	21768.2		0.698624	0.761353	0.728321	0.819052	0.902855	0.908398	0.901408	0.76006
925	380.715	4.69252	0.78962	334236	322204	366470	357726	402671	371464	339304	382043	357876	486743	488417	383515	457839	461242	486261	467231	472173	433655	453006	395908	419749	366328	374088	349477	364189	390286	351480	372742	392397	321208	387567	346544	354948	385425	383739	327994	291942	350170	233079	375092	360738	313464	508603	440423	384430	465638	457151	420779	241964	245654	223458	346188	335230	297322	356503	312260	334199	213480	203431	200292	243785	256543	295061	250208	234120	275444	415814	497900	401934	468731	477130	464328	442640	466536	470436	289629	310214	275233	301189	293720	315886	307430	306214	290909	373790	364971	359958	314396	319175	328967	308258	308821	320318	430334	444238	432238	458433	473905	492416	505668	407598	463139	314871	275029	274805	297791	282757	291672	304120	331685	375999	281884	333063	308889	294843	295028	271161	299304	261783	263870	462163	449237	489272	435192	459177	495390	299332	236512	269240	257905	263078	290381	265248	296239	255584	273457	283209	475823	468912	429577	452143	418000	439117	381532	438408	252907	252818	227842	222865	256574	256971	250190	248150	284501	303694	282365	284855	307404	279002	271176	311609	443170	366299	479749	383057	394313	450314	377882	409206	472959	300120	312356	304863	251740	267858	234313	289248	257135	248672	328454	386328	326793	287304	303810	320285	296397	304423	298613	283320	268476	275444	438210	409444	399881	297568	344835	303748	207966	203079	169140	212864	192654	204122	290160	184825	196834	205262	164545	179865	179991	198946	189265	234654	4.99813e-07		382722	384840	318202	360720	350612	340036	324851	336876	249404		1.00553	0.831418	0.94251	0.9161	0.888467	0.848792	0.88021	0.651658
2532	302.12	8.65951	0.851667	24222.8	20135.1	25085.4	45759.3	44270.3	33541.1	35132.3	36306.3	35732	23872.3	20546.9	19989.3	17280.5	19863.4	20382.6	26195.8	16539.2	20705.7	24865.4	18763.2	18117.4	18280.2	25503.5	21477.8	21007.8	20767.8	16705.8	20041.5	19235.1	18283.2	46801.4	39306.9	33933.9	42477.4	37182	31597.9	39281.6	39995.9	34917.6	16123.2	16376.7	15295	12357.5	14120.4	14202.1	13707.7	12945.9	13047.5	18887.7	19058.6	17462.1	17162.6	15460.4	13646.9	11862.8	10696	12291.3	33997.7	32304.4	33995	23492.3	24007.3	21303	22426.5	22936.5	19787	19440	19714.1	22552.1	16061.6	17732.1	20028.2	18216.1	20287.5	22294	17197.3	19632.3	17899.7	23273.2	15253	19497.6	24003.2	20335.1	19888	40893.7	39937.4	39359.3	39796.4	39202.1	41650.9	39558.4	33766.9	36800	16966.2	16925.3	19201.3	14358.3	18246.8	20956	14049	16064	13398.4	16282	16770.5	14104.2	15732.7	15785.2	16408.1	14780.3	14130.1	13454	31165.2	30843.7	33262.5	34905.8	32119.8	27768.2	22462.7	23187.8	20970	21547.1	17763.2	19612.6	22947.5	20183.8	22470.7	17823	24500.9	25130.9	17656.7	24499.2	25826.5	41650.8	43700.9	40552.7	38663.1	35376.5	18484.6	22968.5	21437.6	18684.1	20073.8	20221.8	17441.3	14549.5	37510.1	31737.2	30934.4	30995.9	46024.9	40597.3	38734.7	30896.7	37668.8	36279.6	40330.9	37531.4	35455.2	35473.5	38331.7	35199.8	16162.5	16742.7	17594.7	19302.5	14518	21576.5	17713.3	16823.5	24204	26057.6	32610.4	42942.9	45361.1	45792.3	38388.8	36964.2	34984.5	37621.9	27318.8	38550.3	35570.2	31273	34802.9	36464.1	32073.3	30197	33401.6	16814.4	17865.1	18801.9	16737.5	17283.8	17982.7	18057	13993.6	14936.6	32651.5	33418.1	41375.5	27219.5	41062.3	40206.2	34685	33665.7	37904.4	33711.8	32901.2	40272.1	33318.6	33668	29344.8	35497.2	5.15825e-07		30382.8	26278.2	18479.8	26339.6	20159.2	27053.3	30731.8	29815.3	28535		0.864903	0.608232	0.866926	0.663507	0.890416	1.01149	0.981322	0.939183
3341	393.988	5.67296	0.850637	29288.2	28706.9	21681	41746.8	55020.8	41319.8	32337.7	44063.9	31296	27214.5	28621.4	33109.9	36754.2	27082.8	28431.3	36807.4	23982.6	29876.4	35438.2	32687.1	25674.3	16503.9	30968.5	23555	25393.3	38036.6	25262.8	27206.8	23505.8	22222.6	42777.3	32023.4	36588.1	37170.3	36276.1	33620.5	32851.4	39234	39685.3	28399.6	23356.2	28161	17377.6	21024.2	21785.2	22062.9	24507.2	20938	18086.3	29926.9	22080.9	20096.3	18402.8	18434.9	19333.3	14363.5	19070	30470.4	34404.9	34057.8	29834.7	21488.6	23214.7	25676.3	24937.1	29266	28362.3	25355	20031.9	23611.3	27390.3	31681.8	33614.9	26313	26503.9	22098.8	21266.4	18864	19676.7	20818.2	17487.5	26688.5	22881.2	22436.2	38998.9	41171.2	33624.2	42805.3	39854.4	37626.9	36707.8	23291.6	40293.7	27718.3	32439.1	28148.5	18329.9	30919.1	25535.1	19487.5	18717.8	24271.5	22190	19785.2	20060	18361.6	17091.2	17740.1	20654.1	18215.1	16736.1	30247	32739.7	37230.1	33371.1	34693.2	21232.4	22821.6	26202	23519.8	20681.3	24641.2	27658.2	30670.9	36247.1	37621.6	17994	23968.6	26977.6	21810	26901.4	23428.4	32186.5	37729.9	41431	35935.7	32283.2	26129.1	33870.6	26037.7	23663.8	25342.9	25465.8	21443.3	25227.8	25392.6	31731.4	25145.8	26196	38625.7	31458	24400.8	22983.1	30232	32596.1	35009.6	41807.2	28209.4	28794.6	29976.8	33259.8	25322.4	26392.4	33071.7	22557.5	22732.1	23231.9	26491.3	21066.8	29857.2	39951.2	38553.2	33552.6	38237.6	47480.2	30995.5	31127.1	29557.2	32676.1	27380.6	23949.2	36929.3	32823.2	33085.8	36286.8	19011.7	30027.5	30003.8	28325.2	26471.1	29920.1	25527.6	21633	19669.8	28579.9	26459.1	26512.9	39532.3	34887	41124.2	39703.9	38488.3	46026.4	34353.4	35144.8	39859.5	38002.1	35274.6	38068	30142.7	36353.2	32883	35017.6	5.27803e-07		34533.9	31096.9	23731.8	28503.6	24387.3	29303.9	28875	30457.5	33118.4		0.900474	0.687202	0.825381	0.706184	0.848555	0.836135	0.881959	0.959011
808	225.967	4.63738	0.852902	299102	264704	266589	454072	477949	390333	366825	382277	460806	344856	332585	302534	286937	274141	264217	328431	277143	301572	308176	292131	255770	231524	284456	227417	247058	281426	253448	226980	256853	235511	491125	411859	392763	446867	364528	364756	448678	462371	450173	305810	305310	269529	316709	270189	300249	306935	310303	288984	270377	262386	231690	274378	299893	232898	244385	231771	244184	425812	466394	412218	432938	429942	429331	397065	404217	414403	381430	395652	423422	348970	405145	386104	369747	371879	389071	295302	291458	231728	360681	342159	316434	368922	291918	285831	598016	529621	604491	559909	534358	493168	588510	510818	572143	295326	302134	306264	257173	291710	314541	281400	257568	334096	234719	220115	243266	220333	238016	237145	237311	237930	203471	373353	379728	416717	388998	380906	379960	397190	410205	362130	292813	264535	282223	319967	303224	319737	231233	261528	263963	252942	267056	263129	412737	455502	392795	390412	438201	288719	363549	347767	287793	313809	282679	295514	295318	388101	334118	360839	357495	389231	373080	345746	348890	470265	440187	464854	444383	377004	402132	362124	417999	296186	332297	309870	268832	258838	305565	255041	275715	323165	390960	389344	461220	499586	501522	441822	394572	395300	433871	332837	378933	399315	393772	388485	363954	361469	355103	393327	303129	289550	289097	296527	282114	277140	328259	322916	333973	455434	463613	472637	463094	462785	469560	364056	386684	439123	422896	390896	429893	428321	408652	395844	419446	5.46432e-07		361886	320975	325122	417902	303767	318353	364650	366700	383826		0.886949	0.89841	1.15479	0.839399	0.879704	1.00764	1.0133	1.06063
1074	361.137	6.20073	0.851716	182320	180923	178876	319567	316640	268331	232615	244632	233918	195633	177564	183737	157873	176240	160679	233323	181848	175511	193092	186461	173486	158105	177489	176681	164363	174940	152391	170729	156308	151987	278474	239682	259954	281653	250279	215187	277467	275249	270147	168431	168194	177084	130812	154644	139885	145060	155177	157643	136928	164719	141533	144296	122769	114582	116268	110396	117548	229750	213393	206122	174330	158665	180434	191801	193162	154852	148578	144772	157977	155263	151166	136259	139158	156202	152259	96241.5	103748	106505	112965	135379	106143	143751	136434	129957	204749	215906	212253	209670	208102	220960	215455	182053	216956	189423	178911	175766	114774	158582	147554	143453	152820	151162	123885	128344	131852	132834	114502	137034	130900	116787	128290	228130	197408	188520	204032	174883	171831	181139	173475	165067	158544	162924	200553	182582	195924	191595	146866	170657	180468	153810	162107	164908	226628	264638	254420	239458	250814	163834	178836	181749	120096	123527	166022	150917	148915	205866	181718	177697	149116	169374	159022	181131	170985	212763	210952	211725	234235	233467	207114	198576	195205	175316	161727	184973	154112	126694	140240	160106	151026	160715	194307	204157	227000	196949	223143	182121	172726	188302	183065	186093	223682	229071	206677	170638	215406	173583	149622	196020	170066	174716	179359	141699	124593	127671	143066	131372	155093	217154	211020	230098	168793	224866	208111	181806	214943	236069	199716	234037	253114	219936	218873	225494	235113	5.57911e-07		226230	202578	158092	159626	157087	194523	180535	182869	193071		0.895451	0.698811	0.705593	0.694371	0.859848	0.798016	0.808335	0.853429
759	270.156	8.6302	0.855024	279276	274507	269367	355114	353176	323362	272910	266831	262293	318502	295776	281352	255111	251402	237475	319203	262931	257654	320529	269842	277636	222166	257978	264164	268697	264090	230083	256525	246166	225289	290042	263805	255531	295527	265752	259397	279565	287610	280451	259044	292783	258856	278883	281191	292411	307096	271034	258934	273697	243128	199880	220280	231591	227801	246522	219832	244964	292742	238255	282214	258962	267314	276173	270353	254815	269899	228568	215104	241168	241178	254294	245994	248954	243742	256614	196848	184332	171730	214497	207072	198654	237290	214933	196671	211857	200324	247720	268018	254486	266911	261957	220274	262430	266933	248638	269560	267511	295444	285444	253231	238021	264268	243350	219291	215265	243357	230991	256435	243323	226901	230314	263471	264176	241441	280252	256692	231422	267055	269474	264035	267372	235430	273394	300691	281811	312598	240636	262358	267707	239631	262752	234163	256382	281705	256023	269292	243927	299065	282659	285586	235938	273246	237787	249230	235646	280812	244137	250966	215320	307765	244590	249346	239178	261687	277657	286410	307726	288304	232127	270646	267666	246761	257714	262415	234655	248887	275686	279603	242488	290674	238703	239764	281037	277166	328844	275176	234794	249582	282900	229345	279409	252282	250407	256412	264480	233146	241180	248500	234215	253974	268464	251080	259285	248210	258901	263028	266103	234849	265154	251168	246818	278912	289353	238991	241294	261395	256828	226800	273281	258362	239439	241913	269594	5.59023e-07		296039	265356	259950	229348	253196	263875	263479	259334	255096		0.896356	0.878095	0.774723	0.85528	0.891352	0.890015	0.876012	0.861699
279	295.032	5.13414	0.812867	44390.4	43007.6	47655.1	59037.2	54633	41606.6	37871.9	45287.8	44359.1	49720.9	45744.6	41481.2	40642.9	41256	32074.1	41590.4	41234.6	43071	42462.7	47339.5	38909.4	37348.4	40541.5	40589.8	39286.2	45424.6	43837.7	41857.7	35591.8	41702.9	45228.8	37947.1	32077.1	43152.7	32113.5	39147.1	39835.6	38932.4	35695.7	33923.4	43364.9	43794	46518.9	41230.8	45107.7	44430.6	45508.5	44579.6	45257	45822.9	42290.6	42539	36736.4	44703.7	46186.6	39218.6	49433.1	41585.8	32294.2	36271.6	42280.3	39541.8	40502.3	38028.1	40978.2	38523.9	40751.8	39526.7	40660.7	36636.5	40232.5	38535	46391.7	43857.4	43225.3	44189	41870.9	37522.5	25288.7	32027.3	41257.9	47627.1	46375.4	39643.2	40940.1	45603.6	49439.9	46572	40425.7	44082.7	45736.8	38237.3	43795.6	46221.7	40857.3	40932.9	37654.2	38899.8	43174.9	35658	42532.9	41694.8	41997.3	41046.3	39252.3	37675.6	39345.7	37229.3	37902	38191.4	38637.2	43998.7	36927.1	37483.8	37134.2	38627.3	41675.2	33054.2	39227.4	33089.6	39741.1	34339.7	44334.5	46545.7	45903.1	48265.8	51788.6	56045.7	57584.2	50261.6	55269.1	56148.7	41658.6	47417.1	40671.7	43930.4	39793.8	41554.3	47349.9	44473.4	41979.5	46701.2	43943.9	37079.1	40063.2	49051.8	43938.6	44932.3	46488.3	53757.5	45866.8	48514.3	40494	46108.3	44311.7	44503.7	41343.1	41790	39473	38204.5	35752.2	37197.1	43271	40652.8	37908.5	38736.4	46557.4	43868.6	37784.9	45366.6	31126	39317.9	48832.1	46144.3	49326.8	40468.5	40461.2	39727.1	47713.1	31248.9	37846.2	37868.8	34789.4	34479.3	40149.3	32102.8	31918.3	40636.2	36998.4	35697.6	46975.5	39372.7	37418.6	39922.2	38712.8	43472.5	44738.4	45497	44687.1	43289.4	41132.6	48747.3	39461.7	35947.9	37639.9	32510.1	36000.9	30675.5	42423.3	39107.4	42385	29898.5	39773.1	5.9069e-07		46232.9	39958.9	41876	41527	39263.7	47041.1	43653.1	39833.3	39699.4		0.864296	0.905761	0.898212	0.849259	1.01748	0.944199	0.861579	0.858682
4365	557.253	6.3078	0.849772	25108.1	25103.9	25883.3	37270.8	35202.4	33701.1	24957.9	27408.1	29120	27566.3	22773.8	22955.8	17593.1	17326	19994.5	24519.2	24546.9	19561.9	22911.8	26263.2	18109.5	19855.5	24896.4	23368.4	23788	25339.6	19868.9	23522.7	22699.9	20220.9	30967	27334.5	24152.4	31197.1	28659	25349.7	27824.7	28128.6	24978.3	24535.6	19459.8	22454.7	24091.9	23028.9	21486.9	21414.9	21533.9	24482	25210.2	27379.7	21037.6	23425.2	22558.6	18394.5	26476.2	21738	23328.4	28060.1	26917.4	29352.1	25590.3	30732.4	22067.9	28687.1	28334.3	29514.2	19897	17226.6	16882	20756.4	20350.8	18497.4	19520.8	19858.4	24068.9	19924.6	13366.2	16034.7	20859.2	17586.1	19847.8	19785.6	18640.4	19381	27463.8	25058.2	24752.8	26533.8	20349.5	21217.3	24413.8	20608.4	25869.5	20347.8	23707.3	23661.2	21755.7	20118.1	20071.6	20113.9	22300.7	19735.5	25381.5	20422.1	21048.3	24034.5	18758.9	21892.5	24632	20463.3	23209	29788.9	27072.1	28923.2	28540	27506.7	24346.1	26476	30830.3	25483.6	23043.4	20295.8	21275.4	22577.5	25376.3	25354.4	17404.8	22981.3	29525	20984.8	23890.3	25387.3	29063.2	33325.1	32072.9	30514.4	24640.5	23812.1	26318.5	23462.2	18993.5	24388.5	23204.5	19338.3	22513.1	26002.5	30525.9	26238.6	28338.7	32240.7	31105.2	25255	27653.4	32265.2	25297.2	31534.9	29065.4	23768	25644	27771.9	28911.7	21515.4	20083	24457.2	22451.3	21437.4	25404	22319.6	18586.7	25630.9	22608.2	23527	32980.4	25924.2	31918.4	28160.8	25362.5	24267.8	27386.8	18164.3	24439.6	30982.8	28714.2	27349.4	27126.5	23345.4	24761.8	27989.3	19849.8	19836.3	23026.7	20333.6	19531	20867.2	23049.4	23825.7	18939	20278.4	21947	25156.5	20827.1	21747.2	21948.4	12835.9	22612.9	29250.9	23140.5	20118.4	26236.2	24431.5	20925.9	24714.6	26264.7	7.29611e-07		28087.6	23814	24492.3	20725.1	23726.7	25159.6	26402	25070.2	22067.8		0.847846	0.871997	0.737874	0.844738	0.895752	0.939988	0.89257	0.785676
3394	224.803	1.69747	0.701493	24057.3	27246.8	26303.1	21161.9	19791.1	21283.9	16109.9	18707.7	16935.9	34891.4	33967.8	34502	36195.3	37950	40117.3	36821.8	36836.6	35498.9	49611	48814.4	48054.1	57277.2	57208	52921.4	31027	35807.4	33928	58889.1	58634	58962.4	16457.9	15423.3	16380.6	15189.1	17259.3	16025.6	19382.6	18511.4	19721.8	30299.3	30620	35625.8	31874.7	35189.5	30281.4	32940.4	32134.1	36698.2	20589.4	22424.3	24321.5	19092.6	20543.3	20996.9	22007.2	19545.5	22199.1	16628.8	14529.5	16085.7	14590.4	14931.6	15092.8	14562.3	14548.8	15108.7	32034.1	34258.5	33119.9	32560.7	32261.9	35199.7	34408.8	34598.1	33618	19352	17917.9	20335.2	14195.9	15651.5	17089.9	17854.9	16552.6	20935.6	13860.9	16493.5	15555.6	15076.7	14559.3	16062.9	15309.3	15506.7	15297.6	29970.7	34959.7	35356.6	33919	38584	36690.8	34058.8	30790.1	32371.6	21274.2	21498.8	22137.9	21004.5	18956.8	21891.7	21675.9	21162.8	21133.2	15066.5	14969.8	15269.1	15396.5	16488.1	14234.1	15016.7	14483.8	14856.6	41563.9	36489.6	39344.2	36728.3	35335.8	37183.5	20713.2	22990.8	23623	32284.9	35501.9	36334.5	20173.2	0	23760.3	20771	17085.4	30292.4	36634.9	35173.9	33093.5	35151.8	34408	33841.2	32051.9	16946.1	16216	21087	21098.3	21494.4	16290.6	19460.8	15547.5	15086.1	17290.2	14424.8	14631.9	15909.2	16594.6	14599.1	16170.1	30897.5	36248.9	32847.8	34519.1	32814.9	30360.8	31395.3	27781.2	31309.2	20842.8	16434.3	29705.5	26594.3	35689.1	21822.1	19325.1	19247.4	20409	13694.9	15023.2	15740.4	14401.3	15606	15575.3	14959	14311.9	13374.8	32195.1	32518.8	28824.2	28808	35306	29987.3	34062.1	29769.5	32660.6	17324	16013.1	16978.4	15411.2	16154.1	16924.1	16971.6	14990.5	15414.7	14096.9	14141	13588.7	14378	13678.8	14176	14442.8	7.35895e-07		24579.9	35885.4	23091.2	21832.1	23452.5	28228.5	22645.6	23367.8	21152.6		1.45995	0.939433	0.888207	0.954134	1.14844	0.921305	0.950687	0.860565
2644	151.039	0.70998	0.849976	24319.7	24079.1	23136	33306.7	31577.2	33522.2	30256.8	31479.6	29845.4	33888.4	32478.2	27555.3	27676.3	26660.5	27287.7	28858	25626.6	31558.9	30955.2	32657.3	30034.5	22947.2	24790.9	24928.9	24130.8	23002	22732.3	27411.4	23986.4	18291.1	37156.2	38283.1	27396.4	35529	32018.9	35535.2	35989.2	34930.6	32557.7	29156.4	26911.6	31413.5	31545.5	30880.2	31293	33445.6	34976.9	32049.8	23267.7	23056.9	23847.3	24171	24398.7	23598.3	24411.2	22289.3	24572.1	35080.4	29070.9	32234.5	39267.6	32796.1	36445.5	35206.7	33161.8	30977.6	27475.8	24374.2	29321.5	26926	31005.4	32366.1	33230.2	27527.9	27684.8	23523.3	23804	21829.2	25999.6	28290.7	26101	25469	24963.5	26629	35395.8	36571.2	34129.1	38337.7	37279.9	38495	39071.7	31302.1	32176.3	27957.4	31175.3	33586.1	29182.6	35374.2	31929.9	32757.9	33709.1	33175.5	23688.5	22109.7	24602.9	28586.5	25151.2	26381.2	23117	22736.3	23535.5	38229.9	32669.6	37358	40500.1	36109.8	33014.6	36223.4	32568.7	35343.8	28838.7	25683.6	28934.5	30524.1	29773.5	29188.3	23508.3	32372.8	34981.4	24719.1	27608.6	29503.4	29659.9	35982.5	29311.5	34994.2	32875.6	31659.7	36727.8	33730.9	30345.2	30885	34771	34400.6	30304.4	30318.4	37453	34697.4	29988.7	36171.1	35377.7	35154.2	30655.5	37071.3	35115.5	35702.8	43420.2	36518.9	41231.9	40707.7	38789.2	30480.8	29542.2	29787.3	25078.7	33567.7	38942.9	32069.2	35715.3	35691.6	29751.5	24168.4	38237.1	37815.3	46777	37921.7	34210.8	34387.5	36652	28744.2	34026.2	33703.4	41669.8	39882.5	45765.8	30613.3	37509.1	38086.9	29985.9	29449.6	26777.4	34475.5	28360.8	31413.2	34279	25672.8	28557.2	29811.6	26988.1	37199.6	32583.5	36028.2	33084.3	35737.7	34332.5	38117.2	32066.5	33578.3	37380.6	33545.1	34804.1	33142.9	36971.1	7.45218e-07		29620.4	28997.5	29612.1	30069.4	30769.4	29909.4	35049.9	34844.4	32573.7		0.978971	0.999719	1.01516	1.03879	1.00976	1.1833	1.17636	1.09971
1521	389.997	5.67309	0.852594	90481	85029	77185.5	179870	152382	145446	144109	133103	106986	103657	102754	107640	96712.1	97972.4	95806.3	125694	79376.7	102193	126618	96855.7	94558.9	71560.5	93178.8	87712.4	99429.9	105467	78893.8	92742.2	79924.6	69932.7	137179	121430	112183	129966	121409	115770	131716	135692	125979	88223.6	96236.6	89658.5	68645.9	66396.9	77103	85013.6	88799.9	64567.8	63497.5	93681.4	62663	79484.3	59505.6	54704.1	57859.1	59538.9	66065.8	108967	111886	109408	100559	70488.7	77287.9	95745	98829.5	93687.6	88394.9	88298.7	70136.5	75700	92550.7	103057	92562.8	82591.3	98977.3	75248.4	70495.7	53954.4	71649.5	65161.4	55066.2	89522.9	59133.4	67862.5	128974	124177	100112	132069	119725	116937	132662	85870.4	124928	89514.2	106391	100629	77437.2	89283.3	86889.2	66780.1	61667.9	78365.9	80893	61256.4	70599.5	62838.5	54783.7	65984.2	72647.5	54222.8	53707.4	94648.1	116786	135956	110254	106315	73510.1	69862.5	73388.3	71970.7	99616.3	86144.3	95407.1	112079	121138	126466	63211.7	82747.3	78030.4	74252.6	89100.7	75564.3	118886	127820	129954	124372	96189.5	100134	110740	118741	72321.4	75537.9	72100.9	75183.8	71568.8	83270	103066	70432.5	88144.2	119506	97232.9	77546.2	79459	107449	114675	108926	127772	101872	95851.6	104306	95001.9	93616.1	93132.4	108658	79716.5	64226.3	83421.2	88823.1	76941.4	98516.4	127577	125290	110531	128896	146457	103937	103235	99748.8	108529	106804	131709	120298	107500	87457.1	127842	73420.6	91984.4	91064.3	88821.2	94916.4	91690.6	82756.2	78766.4	82841	105342	72207.9	74139.1	124469	126564	115730	118607	136936	154196	117259	97794	106524	115855	117081	121158	103460	118130	102534	114918	7.75107e-07		119054	104665	81055.7	91439.4	80984.5	100058	94618.2	102938	106508		0.879141	0.680834	0.768052	0.680235	0.840442	0.794753	0.864637	0.894621
3161	266.944	5.73734	0.850565	25157.8	24123.5	27920.3	24642	24114.4	20716.2	33992.3	41303.3	40351.1	33881.8	37259.9	36345.3	20352.3	26294.5	30537.9	29925	27088.7	25720.7	34978.8	30891	36141.9	25985.5	28489.9	24501.4	23730.7	24885.6	25840.2	31362.5	21477.4	26331.1	34194.2	42572.1	30403.8	35656.4	36190.4	31113.7	41616.3	37619.1	40766.3	30932.1	28676	33686.4	30553.9	31565	34615.6	29587	29610.3	25414.5	21380	22756	20769.5	25324.1	24885.7	20378.9	24035.7	19915.5	20934.1	26750.9	26911.1	37782	28282.3	29067.3	29928.2	29986.4	25266.7	30341.4	24188.3	26208.9	28287	28640.1	24368.8	26640.9	31382.9	20384.5	36002.2	21257.1	19513.1	16978.3	34071.4	36885.5	32103.3	31920.4	24175.7	25681.4	28053.9	28172.9	31364.7	28747.9	30771.7	30971.8	30758.8	25958.8	28641.6	27214.1	30208.2	28013.8	25160.8	29114.7	26332.8	23652.6	25234.8	34175.8	20840.7	15853.6	21951.6	22162.9	15508.1	19249.9	18700.5	18236.2	25035.5	34061.5	31620.7	30806.5	24962.6	30194	24087	29432.3	34941.7	29729.1	32015	31443.8	32884.4	37776.8	33688.8	32055.3	30426.6	27655	35613.6	32102.8	31450.3	35180.9	38468.9	39834.7	45134.4	36567.1	35602.3	28908.3	28172.3	31881.9	25722.7	25164.7	27190.4	27468.5	24577.7	31164.6	29486.9	26673.9	26462	27150.4	32704.1	35856.8	31802.2	27527.7	31438.1	31167.1	32624.1	23391.2	26438.7	31605.6	32763.5	26177.1	27258.1	29688.6	22198.7	22243.4	30427.9	25459.7	28515.8	27485.6	32027	44946.9	33378.8	33010.8	30528.4	32024.1	29650.4	25888.5	29500.9	27627.9	32926.1	31709.9	30875.2	34882.9	24283	23396.9	27171	26834.9	28191.5	21199.1	24861	27230.2	22691.3	21109.7	23838.8	23900.5	19776.6	26898.5	29476	27142	33076.7	42354.6	30950.5	36034.2	26427.9	24105.1	27530.8	15048.2	24012.4	21704.5	27544.2	28289.5	30248.6	8.61024e-07		30817.3	30543.2	27382.8	27997.8	25795.6	34582.4	29056	29263.6	26545.7		0.991106	0.888553	0.908509	0.83705	1.12217	0.942846	0.949584	0.861389
3025	254.792	1.05644	0.841267	47846.4	45313.1	46091.2	37457.5	40076.9	35738.6	36503.3	37918.7	36860.4	44442.6	35871.8	41692.2	36042.2	36432.8	37328.1	43210.9	37047.6	39337.7	40425.2	40529.1	36905.8	46148.7	47852.6	50409.8	53069.1	49558.8	46883	48549.8	46701.5	43088.2	39364.1	42482.8	36374.6	36618.9	36471.2	34286	37680.9	41558.8	36357.9	37408.6	37974.8	35415.8	42817.5	40236.2	39218.3	40158.8	41045.9	38596.2	50014	41358.3	42871	49719.7	50844.5	43211.2	51991.2	48980	46099.2	39134.5	32233.1	37075.9	39658.9	34936.5	35782	39346.8	44311.3	35319.9	40717.6	36271.9	38298.3	41119.5	39888.1	38362.8	39318.8	40941.8	37691.1	47240.3	43886.3	40426.8	34977.4	36470.6	37667.9	41216.2	40579.6	37156	34230.4	37223.7	38519.8	39799.7	34152	35911.1	37960.3	36814	37511.4	36963.3	38488.5	36808.5	39388.2	42608.6	36856.3	36160.8	36946.8	42482.9	42602.2	41005.4	42108.6	45814.4	47876.3	47877	46860.4	46228.8	43352	35438.4	36012.6	37588.2	37781.3	38128.7	32667.9	32824.6	33073.4	33120.7	37861.7	36621.4	39284.4	41883	48080.2	43402.1	36259.9	39327.1	40401.2	42327	44546.3	41167.6	36185	31440.8	35678.1	39241.3	35094.1	40769.1	41591.6	45166.4	40239.6	39444.8	38592.9	38719.6	37602.5	33351.8	33844.8	28350.8	34815.2	32867.6	31363.8	28969	34326.2	36107.3	36898.9	39444.8	43010.7	32680.9	33960.7	34048.2	38085	38386.8	37292.9	37994.9	38675.4	38677.7	44112.5	39317.5	35509.1	44636.9	33393.3	33528.8	34713.6	32427	36385.9	40004.9	34782.1	34387.2	37323.6	36669.4	39937.7	38735.9	35907.1	34434.1	35402.6	33102.8	36211	34790.6	35836.1	39561.3	39742.4	35398.2	37054.6	35121.1	36161	38552.8	36583.2	38727.9	38631.5	37021.2	38985.4	41126.5	32166.8	37162.1	34566.9	34977.4	35430.8	34659.2	33694.4	36721.5	32001.7	31643.8	35297.7	8.79928e-07		40484.4	41508	41324.5	38601.4	39520.9	39341.2	36427.2	36916.3	36273		1.02528	1.02075	0.953488	0.976201	0.971763	0.899783	0.911866	0.895975
3120	271.158	8.63047	0.850827	31420.9	27801.1	28821.5	34935.7	37852.4	36137.6	26358.9	27929	28902.5	34257.2	29296.9	31761.3	25390	27433.1	25752.2	33416.6	24654.8	25203.4	30230.8	29230.7	30875.3	22495	27750.8	29209.2	25838.6	27354.9	23240.5	25812	22394.8	24646.9	32130.7	28719.8	25916.4	27866.5	28334.6	25790.7	28812.7	31864	25323.2	26933.1	27290.2	31125.2	29367.3	28077.8	31762.9	33661	30765.2	29016.3	27083.4	25902.3	23979	22684.9	22690.7	25026.2	24535.3	22079.4	22738.5	34917.3	28352.9	29709.7	27108.2	27657.3	28821.5	30015.8	25235.4	25002.2	23695.9	21217.5	23809.2	25046.2	26831.2	22116	24024.3	25444.6	26109.3	20763.6	18719.9	17087.2	23188.3	21077.2	17708.2	22912.9	20808.2	22297.8	23164.7	22510.7	23625.9	25171.8	21799.3	28103	26038.8	22350.1	28958.5	28563.2	23619.1	30603.5	26906.5	29139.2	31425.2	26066.9	25006.1	29600.5	23571.2	22094.7	18597.4	25856.3	25144.3	26332.6	25696.3	24441.1	22872.2	25402.6	28327.6	21255.9	29479	26375.3	25633.3	28011.3	26666.5	25114	29343.9	23515.2	31422.9	31176.4	29446.5	32083.8	24829.3	25828.1	27907.7	21781.4	27146.4	24673	28217.4	28259.5	23146.2	29143.7	25360.6	29152.3	31322.3	29299.9	23967.3	28189.9	23221.7	27811.7	23203.8	29072.6	25599.4	22274	21838.2	32946.8	25150.1	22712	23185.1	28825.1	27583.7	31715.1	34982.2	30552.7	25164.8	26602.6	31052.5	26115.3	25214	26619.6	25426.6	26529.8	26402.6	29006	24455.6	29745.7	25021.5	24881.9	27833.8	30466	33705.3	27971.3	24009.7	22860.4	28833	26807.6	27658.1	27992.7	26348.4	24079	26952.7	25336.5	24415.4	26366	23525.2	26180.8	28156.2	22890.5	26143.7	23753.2	26564	27159.3	26352.2	21947.2	27265.6	26478.4	25429.4	29276.8	28133	24841.6	25561.1	28205.7	26676.7	24633.4	27389.7	27342.7	26223.3	27408.8	27247.1	8.86449e-07		31289.6	27247.7	27464.4	23110.9	25992.7	27251.9	27309.4	26705.7	26191.4		0.870825	0.87775	0.738615	0.830713	0.870958	0.872796	0.853503	0.837066
3347	219.844	7.48789	0.790528	24365.2	27396.7	26166.5	39520.6	46702	45174.4	34093.5	38087.9	38478.9	25949.1	25700.2	21619.7	23538.2	23702.5	24750.6	21197.7	26991.5	25571	27830.7	22539.7	24449.3	23748	23430.4	26912.2	24443.9	23656.6	28730.2	24826.9	29721.3	22297.3	37428.3	34236.6	35346.3	36767.9	38518.7	34934.5	34583.5	38129.8	36169.1	26356.7	23922.4	27748.3	25969.3	27178.7	26370.8	26311.6	25186.5	25168.3	24768.5	25742.2	23523.7	25734.7	26209.1	26551.8	27818.3	30680.9	28284.8	32277.1	30671.7	38271.3	36182.9	34345.1	36436.6	32958.5	34164.9	34630	20615.8	20049.6	20045	18670.7	30925	28543.3	25268.4	22047.2	25918.6	24956.4	22908.5	24809.4	20764.9	25917.7	27093	31482.8	33421.2	37623.6	31310.8	33496.9	37746.3	37319.4	32340.8	33640.1	35123.1	32510.3	30199.5	25402.5	25364.5	28474.4	27030.4	22866	27577.2	24713.8	27935.7	20665.3	25266.9	27913.9	27969.6	29108.2	25710.7	30263.7	28709.4	25977.3	25911.2	31689.5	31866.5	33608.6	34905.4	28816.7	33450.4	31896.7	34772	32877.1	23147.3	26977.7	25280	27663.6	30877.5	25477.5	35400.9	41239.1	36427.9	35310.2	38608.6	36110.4	35088.8	39258.2	36098.2	39025.3	36066.2	24517.2	27255.9	23023.7	24856.5	26056.4	22794.6	23647.8	25761.8	37811.9	38131.1	37838.5	41754.2	42413.8	38095.9	44818.3	41816.8	32970.5	34958.7	29129.3	31147.2	34539	32228.3	32309.2	31783.7	29030.7	27097.8	29785.5	26840.4	26677.8	28790.6	27087.3	22899.8	28626.7	25632.8	33163.9	41040.7	38640.5	39937	42431.6	42112	50529.9	45887.1	36490.5	34763.5	36861.5	32504	35343.1	39690.1	37645.3	36049.7	31774.5	27889.6	31704	27202	25470.5	25606.8	28165.7	28754.6	28183	25703.8	44214.7	44913.6	45464.1	44930.2	42964.9	44508.8	43050.9	38372.7	34556.4	34990.8	32294	36080.1	37866.2	41402.2	35666.4	34136.6	8.93923e-07		32771.2	28683.4	29017.2	28620.5	28546.1	33415.1	32485.8	34345.7	35363.7		0.875263	0.885448	0.873342	0.871071	1.01965	0.991292	1.04804	1.07911
107	227.96	4.63748	0.840258	6182452	5784276	6046724	9684009	10102340	8176226	8432788	8520780	9202560	8082492	7241516	6910210	6189190	6032324	5889286	6742514	6417344	6523204	7088410	6494844	5925238	5451136	6020946	5540160	5580884	5921236	5508764	5809234	5780784	5471690	9959857	8292814	8353560	9750768	8554133	7817442	9517276	9887847	8383078	6793290	6310798	6432668	6910424	6429302	6115814	6603828	7290354	6275554	5602918	5594086	5389816	5609008	5603146	5009682	5178378	5257918	5312963	9306925	9444257	8177850	9225876	8869948	8959775	8955397	8993867	8457915	8115774	8889582	8047064	7767366	8351688	8188050	8303174	8094626	8376278	6380174	6267504	5608736	8199746	7130978	6478226	7934566	6739274	6131756	12300000	11000000	11500000	12200000	11100000	10300000	11700000	10200000	11100000	6446282	6624278	6571392	6155968	6592460	6541240	6442586	5735246	6724760	4969292	5100318	5283118	4894714	4987192	5434392	5548328	5013314	5494704	8178670	7967906	8725494	8568751	8172104	7640672	9062095	8664045	7889066	6737528	5786950	6897746	7098246	7064928	7305420	5428730	6152998	6045938	5240843	5870544	6392966	8562401	9749604	9197189	8784407	8453253	6629418	7199678	7323748	6286756	6318354	5972660	6368818	6692680	7921598	8372356	7597314	7578596	9023152	8503504	7611580	7030520	9409752	9220716	9755919	9260904	8703698	8683842	7742198	8978955	6304188	6315602	6618838	5687116	5675992	7086930	6244324	5821370	6935210	8535027	7963840	9305993	10400000	10400000	9412891	8207452	8601636	8516661	7400562	8925729	8493032	8579773	8536833	8668579	7706216	7664356	8622826	6988798	6440244	6629916	6514120	6109020	6232894	7245026	7257386	7130762	9252863	9229875	9834962	10000000	10200000	9021964	7656946	8891321	9102180	9055006	8157774	9164571	8954123	8516613	8094418	9177000	9.27106e-07		7.86386e+06	6.99644e+06	6.9671e+06	8780338	6.6455e+06	7.1041e+06	7.84111e+06	7.87522e+06	8.19431e+06		0.889695	0.885964	1.11654	0.845067	0.903385	0.997107	1.00144	1.04202
680	251.103	7.84432	0.840082	460619	457973	518181	604127	707405	520975	537391	533072	517416	621545	610181	565527	496767	465354	478777	612206	461872	541299	612218	539476	505037	407668	434479	475887	477088	496047	381136	486278	405852	418255	579577	459591	539858	585524	546932	509930	534414	548916	512728	536140	499675	463197	440662	432944	461020	471651	490755	448830	442168	453152	394095	385906	367210	364287	345540	347894	329470	502615	481795	491781	421984	444502	381881	423215	430248	419471	489906	465638	514112	443006	471724	486858	529864	479683	531614	389960	364251	349314	419558	407541	356688	427331	389216	350361	513829	517742	509432	552930	514357	522201	506046	476886	513697	528472	477309	533743	452723	505972	489008	383466	441622	452378	373763	372458	399169	397508	359811	418348	370642	337673	351205	484485	492809	483934	474915	467981	412703	383291	380312	353027	569199	501455	535134	554836	592738	601949	412730	467049	476394	400785	484284	457770	558130	613618	572168	581509	514898	530518	582021	580926	374261	427169	484599	412337	466716	441222	418899	387394	373746	438978	411417	400304	363442	505539	462940	522843	514335	519106	390759	428740	469377	512372	532024	520188	433988	426354	459671	493269	428328	492000	434245	442786	562111	414082	431440	402107	394020	433764	413175	422872	535179	522275	487606	465500	454491	390942	391792	431611	480249	525642	537880	400872	388203	389723	548944	550450	514508	419594	462391	467157	386144	410140	444693	299117	512643	541171	496955	454630	565834	502531	522806	514753	560084	9.62887e-07		554534	500488	432300	461686	428842	523214	454483	456600	475885		0.902537	0.779572	0.832565	0.773337	0.943521	0.819576	0.823393	0.85817
1900	233.132	8.74415	0.85254	51649	50185.9	51232.2	89196.6	86508.8	75050.4	51586.2	59223.6	63332.9	56384.4	54964.3	52151.8	39124.2	35869.8	38492.1	49039	37711	45143.5	43127.6	41429	35254.3	38574.3	47649.4	44592.2	50701.7	50397.3	44639.8	35874.4	40097.5	37219.9	49256.5	55179.2	43456.3	54545.7	57236.6	49523.3	63351.8	61821.7	55661	42622.7	48002.8	41535	33312.6	34697.5	38703.2	45850.4	42711.2	36400.8	52658.3	44254	37031.2	40696.7	37263.2	41278.9	42101	36082.7	38710.3	55506.2	41633	51276.5	49120.7	39366.5	42462.3	40007.1	46489.3	39347.1	35364.1	36731.1	41096.3	36138.3	36864.5	43020.7	33146.5	32619.3	40083.7	33513.6	36473.4	35469.2	32906.8	32117	30946.9	44777.9	40889.3	39073.5	49972.6	43068.3	48171.7	55285.5	44903.9	52617.9	45154.5	47717.9	55836.2	34036.6	34395.2	38477.6	41852.5	48927.4	39515.1	27924.7	29978.6	34878.6	40843.6	32659.6	37639.6	44966	42274.2	40134.7	36189.6	27635.6	26573.4	54004.5	45834.5	51023.1	49467.1	41982.9	31038.4	41376.6	46076.2	38583.8	48035.2	41784.9	50186.4	55228.4	54204.4	45385	42417.2	54143.3	42848.5	45553.9	47036.5	52075.4	56108.9	47011.5	53230.2	56088.7	47397.2	42348.6	50307.1	50688.7	37316.3	40517.7	39806.5	34873.5	39952.3	53844.8	40267.1	53475.5	37804.9	56308.6	50987.8	49531	42234.3	49179.1	44201.2	56238.5	54264.3	48158.8	41271.1	52093.4	48560.1	44268.1	41441.6	39768	38518.9	33253.6	43397.8	43962.1	36224.5	43220.8	42768.5	46742.7	56090.5	52478.6	47256.9	54672.6	48762.2	53232.5	51731.4	37715	51533.4	42626.6	51743.8	53424.9	49029.3	41628.5	38148.9	46353.6	35384.1	37822.7	32407.3	37500	35882.7	35977.8	35073.1	40584.5	35941.3	45185.5	45002	44306.9	39265.6	47556.2	45101.8	32727	45110.8	50284.2	45732.2	37566	49635.4	44456.2	52362.9	36180	42369.8	9.9917e-07		61788.8	46110	42189.7	41099.9	39195.9	49337.4	46426.3	45555.4	41176.6		0.746251	0.682804	0.665166	0.634353	0.798484	0.75137	0.737275	0.666409
954	230.064	4.04468	0.840835	224504	216121	241418	440765	458386	414605	327830	377708	340747	356048	314245	309610	210517	215221	224760	254415	216950	210437	282837	258990	227247	171672	174236	191091	175456	170297	141519	167151	167525	170007	273143	249977	194502	287943	274878	242056	255394	258136	232752	306792	311575	293881	316944	296424	305306	311111	325668	304802	207630	222458	206355	221853	205111	188658	202235	202266	210778	367953	323242	350081	374677	363799	338857	353672	358768	376721	272691	294270	304891	292593	291208	262805	312589	304832	285831	192539	196816	165326	208288	201879	191512	238790	203754	201345	356296	353944	378450	333152	354956	349630	351883	352192	373183	263694	281499	289048	270535	292729	284833	286983	283664	301795	207917	183525	171609	178512	182120	202258	208270	197511	202294	342799	354518	364785	328973	330011	291070	361415	340317	329688	289606	271474	299369	327229	297090	315164	208344	249353	268566	232515	258187	264219	366627	394407	389688	358529	328706	287140	308516	330045	253617	260632	284883	280475	274228	300200	255005	237908	237754	277841	242678	250609	237752	373911	367635	377897	372369	355737	352018	330320	352161	257625	267278	283598	280120	263908	285522	272367	273044	318826	223774	256933	287741	289582	265704	277847	248153	268429	260991	274490	371443	294755	320882	332952	372899	287784	323434	335784	286839	269626	279270	275975	270997	284831	278353	280923	277458	246198	259313	290799	236766	264148	265546	158718	329504	341985	327322	319218	372679	322690	329406	304766	297782	1.00885e-06		335166	218485	290652	282806	271569	301122	300055	288736	286844		0.651873	0.867191	0.84378	0.810254	0.898428	0.895245	0.861472	0.855829
2560	341.219	8.59681	0.850354	42234.2	37595.7	37724.2	52709.4	61369.4	51878.4	31224.1	37299.8	37413.2	42445.5	32427.9	37093.8	26988.8	27451.3	30877	33178.1	28180.4	28705.9	33955.8	29683	30434.5	26477.5	30274	32410.4	32230.2	31050.6	31003	34246.4	26244.1	28709.4	38943.5	32835.7	26664.2	36845.5	33463.2	27895.6	36181.9	35677.3	33304.6	30692.1	33865.2	35772.3	30366.2	38025.1	34988	34285	33172.4	31012.5	34678	35570.4	37260.7	29610.6	33484.6	29863.9	31072	31851.8	29684.8	40410.6	31097.3	36983.9	33289.8	35469.3	39822.4	30582	28994.1	32378.4	35626.2	34060.1	31968	30435.7	35872.7	37336.6	32191.2	31482.6	37864.3	30072	33174.4	27714.1	30564.7	31094.8	27901.3	36211.6	26665	28807.4	39316.2	36729.3	39234.8	40913.3	38082.4	35890.8	41895.7	30811	39688.5	37038.9	33683.9	33417.5	30744	35894.9	37165.1	33240.4	26027.5	28961	35442.1	31540.4	31524.3	31241.4	31946.9	33939.5	30662.5	30618.1	34053.6	40327.6	38977.7	40241	34217.3	35952.8	34445.2	31866.3	28267.7	25698	32996.8	33462.9	39281.8	39459.6	32378.9	37351.7	33402.8	39600.1	40858.5	31633.9	39167.8	38290.3	37021.4	37245.4	38445.7	38300.4	35895.5	35123.6	34902.9	43092.9	30495.6	35828.2	32529.9	30740.5	33060.4	36703.4	34816.6	34328.6	35378.3	39525.5	34522.5	36429.6	32698.3	34566.4	36018.8	38416.9	40464.7	40551.3	34613.9	37177.9	42387.4	29380.8	34674.2	34634.8	31387	32718.9	38509.6	32355.5	29373.5	36813.3	34528.1	34265.2	41844.8	39075.7	40284.8	39969.7	32445.5	35020.6	41740.4	28606.9	34065.6	34492.4	36732.4	38710.9	38443.3	33169.6	28493.2	30939.4	32516	31257.8	33579.4	31930.2	26853.7	32302.2	30423.7	35209.2	30468.3	30702.7	29033.2	39630.2	28346.8	35546.9	32073.9	19939.7	31267.6	35852.2	35554.9	32443.8	35961.4	24287	34958.9	29994.3	30929.1	1.01778e-06		41784.7	31256	33492	34076.1	33227.3	36752.6	36015.6	34913.9	31642.5		0.748026	0.801538	0.815517	0.795202	0.879571	0.861933	0.835568	0.757276
2505	432.106	7.0685	0.850211	37629.7	34870.6	48315	86780.3	73854	64512.7	47584.4	51395.9	53443.4	56070.6	30000.5	36882.3	25778	31162.2	25564.4	32412.7	28128.2	30812.3	35897.3	27088.2	30603.1	21071.7	34831.6	32112.2	28310.9	38573.4	24350.8	34758.8	35373.5	28800.2	49101.5	39160.5	35904	48087.3	35708.6	38309.5	37725.6	28559.3	34716.5	38250.9	40819.4	32888.9	26656.2	29018.6	27157.5	32917.7	35864.9	33197.6	33924.1	31728.7	34256.9	32937.4	31642.5	28043.9	33398.9	30952.2	29918.7	42400.2	35089.6	52548.4	40750.1	30364.6	40837.9	36234.2	39453.3	37643.7	36440.3	30012.5	27359.5	29464.1	20893.4	29626.3	32912.2	24891.4	25550.6	28840.3	20456.8	24864.4	43885.2	37236.1	30321.7	34987.8	27169.8	24033.1	39971.6	38531.5	37296.2	45617.1	43812.7	43409.7	44179	35311.1	47530.9	33022.5	35161.6	34904.1	25026.9	35867.8	33639.9	37513.5	36996.6	42764.8	40398	33712.8	35978.3	39433.4	39758.9	35228.3	25242.7	33274.2	34339.3	56942.4	33660.9	48765.4	48079.8	40074.6	34899.5	32537.8	38918.5	37876.7	35308.4	32104.8	37147	40177.7	47273.8	23877.2	33299.2	37143.4	43403.6	35612.3	30406.9	45960.3	52067	45043.4	42605.6	57738.3	43674.1	35122.5	35373.5	35724.5	25527	34060.2	27063.5	26279.2	35256.1	50036.1	47250.9	45847.7	42094.3	60841.6	49622.6	44574.7	43155.9	42680.9	44713.8	53521.2	53440.6	58883.2	51940.9	53879.9	52390.8	28925.2	25200.3	34275.1	24647.4	37586.8	36162.6	35001.7	30201.1	33689.6	40740.6	38208.7	48330.1	49958	42470.6	47066.6	36356.6	57932.6	47254.8	44250.1	50560.7	44283.6	51348.6	43379.4	54039.2	36886.3	43609.2	46372.9	33730.3	31279.7	29181.5	31309.9	30984.5	27984.6	31744.3	29540.8	29632.6	32896.2	39007.2	44167.1	20070.2	34268.4	41952.8	22216.7	47788.6	46634.4	39820.2	25037.8	48261.9	44980.4	39012.2	34758.4	42293.8	1.04579e-06		51778.3	33070.5	34774	33391	37185.9	40167.2	43720.1	41064.4	35142.2		0.638694	0.671594	0.644883	0.718176	0.775755	0.844371	0.793081	0.678705
569	255.822	5.66331	0.643728	69543	72503.5	61397.9	94199.5	96156.5	79228.9	91281.1	80253.2	79691.6	101286	82704.6	105489	109826	96775.1	100649	86273.6	99239.4	93426	101376	87462.5	89808.4	72084.3	61979.3	68555.9	66972.5	78267.8	80085.6	72184	71527.3	67044.8	83206.8	84586	97751.6	75309	88130.9	76627.3	83876.5	85866.9	89616.9	84751.6	87146	84285.4	85946.5	75857.4	80442.4	93167.9	103217	85908.6	61234.7	73121.9	60990.7	63188.2	62755.6	56377.7	72386.6	61879.8	67125.6	89588.9	87993.1	89922.5	94479.3	82239.6	88929.6	88400	89827.3	89422.2	251895	277281	206350	91100.2	94478.4	90951.8	109639	95887.7	96036.6	69886.9	64723.2	69938.4	72129.7	77659.5	64112.2	71354.2	76454.9	69625.2	232828	227570	172289	102689	97355.6	93368	143609	112988	93710.9	98929.7	95872.7	96040.7	89931.3	106225	99704.2	90024.2	85568.4	85338.1	76109.2	66976.4	66182.6	68374	64831.5	64227.5	68776	71227.4	62836.7	100841	100200	94923.7	105858	88101.9	88482	94660.4	85111.1	80492.6	88518.4	83892.8	99915.2	92308.2	101829	105856	61746.5	87788.2	67296.4	77635.1	87075.1	73960.9	83528.6	75838.2	79363.8	87311.2	95354.7	88918.5	89107.2	104944	91195.3	84640.2	83180.8	81723.6	85758.1	74688.2	84321.4	89912.6	86361.6	80288.6	85043.7	60702.2	79590.1	78490	79026.6	81733.9	76456.4	75223.1	93297.9	81936.7	79370.8	89063.8	86113.3	91906.1	94911.2	87505.8	85406.3	96085.4	94401.9	92922.9	121892	117808	97840.2	83351.4	96187.9	94845.5	117245	93586.9	105868	93424	73415.7	70549.6	86681.5	92485.2	91675	86472.7	88570.5	87728.9	80994.8	95386.8	79854.9	93762.9	95941.4	94359.9	93152	87689.4	81414.6	115235	88556.1	80204.9	101862	110113	104634	106867	72008.2	78899.3	81680.1	88913.6	76733.9	81561.2	80081.8	86689.4	86600	1.05296e-06		84477.9	84018.8	80021.7	114385	85031.3	85248.1	83163	93257.2	89727.9		0.994566	0.94725	1.35402	1.00655	1.00912	0.984435	1.10392	1.06215
3334	402.125	8.12689	0.850881	30309.2	30196.1	28759	27264.6	30097.4	29786.8	20911.9	26341	25077.3	33560.9	29746.1	29319.4	27189.3	28850.3	25496.8	28150.9	26955.2	28155.7	29532.3	26831.2	25006.8	27280.4	29445.5	31552.5	28253.2	26991	29828.5	29872.1	27184.7	25398.6	23695.8	24894.1	20388	23887.1	20343.2	21890.9	18057.9	23245.7	22517.5	27283.9	28148.8	29063.1	30872.4	28686.2	32729.4	31690.3	30583.3	30220.4	28964.7	31364.3	26975.1	31928.7	31273.1	29663.1	31054.3	30912.5	29239.2	25130.4	25347	22204.9	26496.5	24802.5	24239.8	23034.2	25097.3	22823.4	28006.6	27943.8	28626.7	29351.4	27314.5	26584.3	29629.4	24566.1	27528.6	23261.9	26783.3	27080.3	21005.3	22677	20595.9	25409.2	26348.1	27111.6	21296.1	25511.6	22533.8	24472.5	20071.5	22310.2	19772.7	24400.7	20643.6	29178.9	32680.5	31667.2	29295.5	28399.8	32512.8	28798	27984.6	32006.2	33938.5	30415.6	27491.8	27109.8	29933.7	28752.7	30789.9	29193.8	31115.7	26590.2	22757	23777.5	22746.5	26462.6	22701.3	23475.2	24740.2	22110.3	28174.2	27472.4	31798.9	28636.2	30418.2	33533.6	23493	26306.8	27671.8	21795.7	29092.2	30170.3	24749.5	29839	21196.8	23907.2	23677.8	32478	32578.2	36605.2	29413.7	30304.7	27799	24724.1	32385.5	24080.5	23160.1	23225.4	22902.9	26025.1	23210.3	24422.5	21586.7	24643.8	27356.1	25480.3	23508.6	25677.3	23648.3	26124.6	23558.4	28256.9	29121.1	29857.9	28303.3	27884.6	31105.8	31155.5	31429.7	31615.4	21569.8	19643.8	19629.3	20021.2	23738.4	21670.1	23925.3	23993.1	22460.3	21896.1	20478.7	22495.2	20716.7	23755.2	20771.3	22283.4	21450	23704	25318.9	25994.5	29356.4	27134	26150.4	27805.9	24589.5	26122	26718.6	19301.1	20019.9	25539.9	22383.6	24163.5	21909	16379	18611.4	21160.3	22079.5	20599.1	22677.6	23485.6	22241.8	22863.3	20474.4	1.06096e-06		28447.5	25959.1	28141.8	24724.2	28023.2	27172.6	26454.1	24553	23323.2		0.912527	0.989255	0.869119	0.985085	0.955184	0.929929	0.863101	0.819868
553	227.102	2.78604	0.825791	969588	953515	920097	1089712	1103495	998702	864251	919226	884319	974855	940930	883808	848899	841022	881553	938617	820168	813872	916605	885178	823774	813000	911281	877510	870501	885802	853324	875263	876261	835277	886724	897743	836586	910451	885086	855382	915338	908763	898980	838608	856070	869264	852336	823463	784848	806744	837616	835705	877572	855111	812145	819683	776946	754087	842816	765304	822184	859795	838976	886594	866454	835982	765650	828894	832237	854862	794052	856004	835936	802577	791939	877174	794991	838045	810824	749460	737897	659472	718394	723841	697468	855792	823459	804279	918501	880637	871049	864755	870572	870781	933131	815145	892883	851436	870975	900387	763849	875606	850256	792723	818569	801112	791444	810852	792794	846968	817255	868912	801628	760466	840662	905685	843969	904021	816272	858191	786324	797376	802913	795600	858326	808170	883632	929815	903610	953517	834516	922107	973718	863594	941044	909219	815836	924787	917104	914024	865137	848786	953121	931534	771105	836229	852661	830690	821079	1018746	920018	865131	942946	983855	978609	935874	788856	879588	864459	874350	918093	875321	820122	840462	858654	815948	872676	886412	850608	784242	928831	832441	798835	810802	781856	751248	997022	904998	1041352	960786	861983	895210	900185	743133	838524	855812	818138	797896	841697	744118	784496	789352	784740	857896	868045	753022	757663	830479	853235	832696	827806	881872	867533	924667	850981	948242	908720	812135	870153	805544	799430	793488	866739	843292	801488	845097	883286	1.07864e-06		958542	872702	829628	819039	828379	895186	883762	847726	842730		0.910448	0.86551	0.854463	0.864208	0.933904	0.921986	0.884391	0.879179
780	228.962	4.63745	0.853008	297894	257096	270677	466367	495824	362327	411082	404760	399661	394017	357629	332264	278352	273174	252039	325699	246685	298021	298434	316307	277209	230264	285020	268891	225054	269053	241339	257934	269173	229113	488523	416505	384685	470436	415847	358443	433910	417552	399340	309459	307829	277786	360271	313627	289933	298147	347056	282866	273150	254930	253265	263729	261045	246057	271156	253048	230627	418440	477768	408855	475544	426118	434379	435173	420350	398306	374079	398813	374492	370076	374710	369333	400140	415095	424802	276817	295105	244284	414121	308788	322098	385692	303721	285229	592663	561293	578969	602656	557668	546193	610305	499654	559618	290376	325590	315267	258317	323343	302453	284298	282006	298569	244529	228772	219193	228665	230792	259798	250040	246573	266273	383122	386229	432624	415771	416468	380278	413547	390232	386907	309926	261804	328789	322499	333131	339276	252422	276328	276984	219984	299947	306140	414885	477227	431362	430608	413874	285656	307115	357646	275919	310377	287347	282546	348734	386302	408241	367197	361548	446881	395634	370683	328909	458646	461000	453343	430900	433192	439060	371368	408898	318641	318659	310464	270319	254089	346592	300721	248690	328454	407784	347334	489254	472901	552167	440468	390896	432321	407474	344590	452918	397762	418966	437409	420798	336649	363458	399770	313176	304467	312950	300234	302188	276300	346268	340382	332236	451577	461077	462351	492100	472380	445594	350849	398080	437133	442344	401479	391105	388739	413145	413119	445711	1.08144e-06		370800	319519	332923	425859	313334	335011	374048	378131	387799		0.861701	0.89785	1.14849	0.845023	0.903482	1.00876	1.01977	1.04585
515	228.96	4.63689	0.845586	682544	647440	655089	1051407	1091495	889131	895858	928692	1015032	861208	777456	746698	684601	633834	620844	729200	687209	689774	709160	661381	621115	570127	644587	498180	599744	649010	551939	614052	661039	573103	1081349	931997	912355	1000093	899254	865071	1044006	1022624	914423	716134	676741	684398	783967	697426	661819	692669	778405	720611	610332	613648	591643	602194	597481	519385	584817	596603	524453	1032968	1044149	870891	1038106	949461	966864	968016	1007021	891756	872673	983809	863204	912516	936934	896991	887438	876089	912132	702124	705669	550456	840586	769126	680613	836593	739723	647930	1345319	1265133	1244243	1316718	1195707	1245112	1403820	1132863	1258193	649032	684611	669564	661376	688533	739265	696948	627381	723610	507065	533673	573168	545306	502752	611667	603177	557970	573718	918985	860422	924162	967820	839054	840353	1012030	918327	839278	685114	646760	746926	753384	750990	743173	599553	647026	601687	524970	595765	666483	988222	1080355	1040843	939185	1000579	694531	808811	721472	682509	603158	647602	685557	723654	867194	876152	828216	820659	979311	954082	810153	735459	1026590	1028118	1078429	1011470	920114	963065	862512	989512	652475	650776	716756	632911	616499	781614	704265	556336	762062	889829	844180	1008074	1123094	1182202	1024371	940432	952672	1009751	785854	1030333	918273	957597	892807	944203	918956	805171	919821	726535	696221	690037	677985	628585	600335	753670	750889	785463	1003655	989283	1136118	1099163	1165213	975989	825077	908468	987125	1012760	894812	1005814	1046968	946545	889948	999259	1.08827e-06		853504	743336	756369	967271	713676	765354	846597	860049	887837		0.870922	0.886192	1.13329	0.836171	0.896719	0.991907	1.00767	1.04023
3869	243.099	5.45328	0.849958	26219	28807.2	20407.9	36315.6	45524.3	30955.8	27454.8	28579.5	24781	37029.7	27124.7	23599.1	25421.5	21778.4	27520.8	35318.1	21870.2	30345.4	36268.1	24719.1	26993.8	15984.9	25005.5	19903.3	23502.2	21794.6	15058.5	25891.4	28206.2	18947.2	28737.7	29722.7	35473.9	31251.3	34375.2	25663.1	27513.4	32579.4	32310.8	22434.4	25600.9	27428.5	16718.7	20856.2	13945.2	19062.6	23408.9	22352.6	24643.9	15132.9	20956.9	17140.7	12227	13606.6	15120	11341.4	11257.6	28906	25255.5	28047.5	18431.3	15662.4	12194.5	20100.3	21297.9	19025.9	16955.7	27671.7	21587.3	26891.8	24781.6	23967	23995.2	26503.2	19304.9	20812.3	16089.2	17559.1	14924.7	14482.8	17329.2	24065.9	21189	23109	27464.8	29101.2	29166.6	28507.5	27177.9	28704.7	31921.3	22978.8	32328.1	24471.5	24325	16948.8	21474.2	25933.4	22169.8	11501	16741.4	23086	23780.7	11363	16643.4	14268.4	11374	19605.2	17405.2	17882.5	17143.8	17162.7	29299.2	26068.3	24770	28282.2	22118.6	21205.6	18125.4	14777.6	19112.4	23618.3	31225.4	23480.5	29018.3	29476.2	13423.2	23334.8	26866.4	19381.9	18924.3	21263.3	27278.1	37977.2	37831.7	29378	33807.4	22330.5	21809.2	20079.5	20236.6	16985.2	18959.6	17571.9	19433.4	28079.2	17198.4	25885.2	23053.7	20498.5	18837.5	19915.3	24178.2	30040.8	29536.3	17332	31608.9	22387	19122.6	21285	26204.6	24841.8	26503.9	19390	22825.6	13536.3	17969.2	26521.1	18528.1	28228.3	19626.7	28946	27791.8	16633.8	30570.9	23640.2	22914	17172.7	17384.9	23077.7	35862.3	27916.8	18525.8	27403	24701.8	25458.3	17394.8	19453.9	26248.1	23630.2	22032	18328.1	19317.3	19194	27801.5	20193	23088.9	25164.4	31461	38006.9	19218.5	29465.8	26836	21095.6	22617.8	34149.3	21498.1	19673.8	22083	25283.3	19623.3	33816.7	28191.1	1.10878e-06		29733.2	26746.5	19339.1	23908.3	19923.2	26199.9	22190.4	23067.4	24720.7		0.89955	0.650421	0.804092	0.670066	0.881164	0.746316	0.775812	0.831417
1325	186.077	0.685939	0.853121	24828.2	25662.7	24015.8	45101.3	55769.8	44942.1	30451.1	29571.3	27300.1	42564.6	41489.5	41503.8	35956	33462	33304.8	47240.6	39615.7	29783.7	49142.5	42436.4	31527.1	16178.1	20136.1	19058.8	19265.7	18937.1	18566.7	21224.5	19430.6	13763	33751.4	29541.2	23152.9	35256	31880	31775.4	31100.9	30123.8	25463.6	42505.6	41209.7	40799.6	32799.3	31073.7	34575.8	34600	34739.6	29905.5	21751	23412.1	19937.4	19901.3	15490.2	15079	12567.8	11129.6	12487.5	28669.8	28512	27407.7	33688.1	30667.4	26805.4	20823.6	21180.2	18455.7	45723.8	43237.2	46273	46754.4	46310.3	46910.3	50897.7	46786	43329	18960.4	20387	16276.6	26548.1	28075.6	21583.4	26944.6	30353.2	20816.5	40608.3	37935.8	36645.5	39007.6	32265.9	33702.9	42430.2	34596.1	38963.5	44857.1	38244.8	39544.5	19752.7	23405.5	23177.4	34893.3	32574	33853.9	22680.1	17816.7	16584.3	12306.5	10618.2	11510.4	17610.1	14599	15990.2	36334	26405.7	33771	18500.6	16422.2	15001.7	19712.5	20264.2	19827.3	29958.8	33552.1	44405.8	54596.2	56809.4	51777.5	20954.6	25436.6	22549.7	28505.5	31406.8	26196.7	36101.9	41479.5	35158.1	36588.3	33817.3	39694.1	39312	45173.1	31175.9	34543.5	32577.6	27468.4	33089.7	29429.4	19586.6	19002.7	19190.2	22049.3	23152.9	18958.7	16262.5	33426.5	30723.3	32773.5	32812.5	36604.7	30597.6	30871.3	31827	37429.1	39051.4	36866	31576	32868	36120.7	36102.5	37878	42391.9	28981.4	23308.3	29294.5	30177.7	31241.7	28643.7	21946.5	27029.4	27567.7	23776.6	32661.1	33619.6	27171.2	30792.5	33593.6	28712	22172.9	27193	44054.8	49581.9	50669	32589.1	31840.2	34755.3	45086.6	57968.2	48184.8	23104	26128.3	26498.6	17244.5	31461.1	30454.1	17303.8	32793.5	36975.9	33099.7	34114.4	42016.5	33536.4	38179.3	27760.6	35110.2	1.19195e-06		36100	28928.7	26302.8	35253.8	23565.1	35840.9	29596	31043.2	35220.4		0.801348	0.728608	0.976559	0.652772	0.992821	0.819832	0.859922	0.975635
2180	316.151	8.19194	0.823549	45162.3	51913.3	48468.3	72914.4	66592.4	63335.9	50817.3	47319.2	47714.3	46399	40545.3	44185.7	35954.9	37351	34589.7	46790.3	39708.6	42553.4	42128	40510.8	36241.2	36789.3	45843.2	43651.8	43120.4	43565.5	41583.9	45757.9	44306.7	39745.9	49050.6	39434.7	41696.6	51498.5	49586.4	33287.5	51845.4	49311.6	44136.2	42585.2	43866.5	48075	43103	43101.2	51331.9	43625.9	47216.9	45294.9	36092.2	49053.4	38152.9	47252.7	47696.5	46662.8	48186.1	47455.3	46889.6	49681.8	43165.1	45979.4	60376.9	49534.6	49174.7	54019	52774.4	52474.4	37393.9	41716.7	41503	38009.4	37424.9	37652.4	43481.7	45206.4	41598.1	40482.7	41492.8	37155.4	32449.9	35882.8	34252.7	37489.9	38968	40054.5	54727.3	49421.9	45548.7	46399.4	40163.2	42234.6	55070.5	48115.8	49441.3	43684.9	47749.8	42603.3	39954.5	48688.6	45143	42295.8	39981.8	44612.2	43199	45336.7	42843.5	49518.1	44760.8	46784.4	50239.2	46344.7	41685.4	52933.5	55812.5	46522.2	47474.8	51907.6	47986.6	50262.9	49127.1	45998.2	38940.1	40851.4	47554.6	47102.2	49790.2	46739	42347.3	50480.5	54886.7	42997.2	50355.1	50779.6	50459	58447	51157.8	50332.8	49218.3	42141.7	42348.6	50220	44407.3	45220.4	39647.4	39158.7	41509.3	53616.5	47570.8	47383.1	45310	53906.2	50584.2	47460.6	49347.6	49147.1	44409.4	51329.8	55602.9	50161.7	43502.3	50751.6	52020.9	40424.7	43148.1	43864.3	40389.8	40485.8	41527.4	41715.3	40509.8	41416.5	41716.3	43833.7	53866	43336.9	60778.7	50403.8	52165.2	45509.8	48667.8	43884.7	54064.7	45641.8	49931	48556.6	56140.4	42372.5	47609.3	45683.4	38342.3	39943	39050.4	36292.3	43170.4	40026.7	43869.4	39952.4	41219.3	43115.6	41685	49763.3	42900.5	47146.8	50420.3	33381	45012.4	46420.4	45991.5	42637.2	48439.9	42518	36287	40390.6	50527.5	1.19482e-06		52114	42594.1	47141.6	42151.7	46424.1	48378.7	47364.9	46209	42740.1		0.817326	0.904586	0.808837	0.890819	0.928326	0.908872	0.886692	0.820128
3473	335.064	5.45469	0.850563	33490.3	26756.6	25388.9	50494.4	48358.4	48293.5	34939.1	34759.9	40736.8	45882.5	36143.7	42286.2	36812.7	30868	33702.8	41796.9	29589.1	33231	35711.1	31405	31422.2	21799.5	25761.8	26784.9	27938.4	25430.5	27489.6	29021.1	30492.8	29791.8	42789.6	41621.7	32748.1	44936.7	37022.4	35661.9	40255.4	38815.3	38179	36447.4	38406.4	40589	26726.8	24452.3	23787.3	23967.8	25573.6	29898.5	27136.8	25588.8	29271.5	20812	19642.5	19379.4	13115.7	16681.7	19147.6	39169.1	33034	38214.8	32199.8	23080.6	23928.7	25346.9	24929.7	21261.8	31548.3	30300.3	28589	27794.2	29419.9	33834.6	25642.5	27898.1	33755.7	26569.5	23469.5	22189.8	15772.9	17002.3	16988.2	25560	25404.4	21111.2	39667.6	37131.4	41315.4	36100.7	32857.7	40480.1	38369.1	31524.1	39262.1	27847.8	28224.3	29895.4	29626.7	29267.2	28015.3	25289.7	22607.6	25277.6	19199.2	24016.4	21672.5	23256.7	19915.1	22621	19985.9	22177.6	17336.2	31558.4	33803.5	35009.2	38765	30949.7	29245.8	25919.5	23570.4	23234.6	31574.1	36538.7	35047.8	37192.1	41022.8	38037.4	17387.5	28524.8	28362.6	22037	26714.4	37508.8	39380.5	47657.1	38948.8	36868.6	38009.2	33474	33269.3	32956.8	25835.5	32195	29214.5	26580.3	25980.6	33596.7	25557.6	28086.1	29132.7	35580.6	29828.7	28989.1	23641.3	35639.3	33721.4	34904.5	33859.4	35820.4	33127.3	30053.6	32387.4	31812.5	31816.7	34366.7	28482	29675.2	36858.3	27215.6	28529.2	30474.4	31121.9	31504.1	30769.3	26296.6	30650.7	24872.5	26353.7	26155.2	28541.9	36947.7	37367	37241.4	32301.5	35892.6	36748.1	27121.9	30364.1	30340.9	28167.2	31922.9	31528.5	27345.6	28152.3	29978.1	33202.8	32784.9	26602.8	36274.5	31700.1	37729	32258.2	29138.4	32546.4	26735.2	33638.3	37907.4	29590	33903.5	32259.8	31491.8	34205.9	37024	38154.3	1.21812e-06		38960.9	33373.3	26733	29538.8	26232.9	34165.4	30976.3	31104.5	32169.7		0.856586	0.68615	0.758167	0.673314	0.876917	0.795063	0.798353	0.825692
845	235.109	7.21995	0.854504	352582	399525	415069	603816	596926	515387	456194	456622	469871	440196	398468	401505	340478	351230	343347	379496	349814	323862	376366	342269	350143	348414	374580	379976	429534	391480	334983	373680	391472	340405	528971	484195	447972	484104	482386	457608	486668	497712	479918	330978	337451	324433	308722	280051	294971	309916	290209	301646	331646	374691	368764	326186	324718	260141	283222	266512	282247	477093	431915	439430	384655	383359	327825	367367	351522	344491	328374	325438	307617	340746	337480	321600	299016	321070	305398	320435	289796	288069	298446	294443	325781	365174	340950	312784	439904	412149	424937	468322	421567	438280	426648	381277	434253	321281	319067	342252	278656	344306	306122	280472	289306	279971	297218	272412	327702	304641	269598	314913	324116	286088	270705	377555	435396	427827	410875	403431	376376	315662	332618	322882	347182	325723	396574	342943	331191	410940	312268	419925	392389	397643	406500	434321	446831	473216	456482	466170	442031	292202	311704	285829	255470	281074	271340	254654	303276	371132	351063	356235	321921	339977	338684	361485	335060	376456	407837	406104	433411	365259	368678	361778	390058	330627	344557	345340	296140	233119	262421	270075	301124	275635	393791	422069	496089	342520	396218	341758	368415	363432	357723	386757	432912	441722	397086	393847	371307	305557	327363	357571	344299	302019	362431	256048	267114	234191	369999	350450	358050	423295	418853	480310	363596	384461	387982	240902	435256	476769	472914	455052	508692	440649	457008	478094	475464	1.24293e-06		458847	402632	337191	355445	327091	400137	339195	353895	389756		0.877487	0.734866	0.774649	0.712853	0.872049	0.739234	0.771271	0.849425
3498	350.155	7.37948	0.850963	30731	26407.5	32271.9	55828.3	64371.1	41994.4	34950.3	37784.5	33851.3	31986	38966.1	32715.1	20828.1	17009.9	19313.3	24083	18350.8	20619.7	21715.7	21280.8	23346.7	18879.8	18821.3	25086	24962.9	23913.1	18336.3	22455.9	26470.9	19695.7	30036.4	29970.7	29045.7	31481.5	28987.2	30019.7	31373.8	31411	29574.6	31615.6	29557.3	24946.2	29234.5	23039.2	26001.1	27871.6	21986.8	24117.9	25121.7	21801.3	26298.3	27419.9	25078.1	26304.5	24406.9	23230.3	22615	39267.1	31369.5	35711	34770.3	32657.5	27360	31913.1	29682.9	32362	25170.2	21496.1	22767.1	22952.7	22340.2	29213	18719.4	21397	22561.6	21580.5	16488.2	19627.3	16798	19260.8	19300.8	23188.2	25595	16791.5	36817.3	35078.9	30277.5	36031.1	28967.2	33202.8	32363.3	28324.5	31656.7	28391.3	32070.6	31475.2	26703	30372.2	26373.3	23597.4	27970.9	28625.2	27085.1	24862.3	23714	28032.9	25299.7	29331.5	28832.8	30514.8	28129.4	35288	35867.2	37206.9	39577.2	33061.3	35194.7	31464.6	27393.5	27638.2	26068.4	25742.9	28130.3	31469.2	32513.3	37195.9	21257	26599.8	29684.4	23520.4	27176.3	25503.6	41775.8	37748	32841.7	32223	34295.6	24295.6	24997.2	35147.9	25964.8	22673.9	27426.4	26150.1	24871.3	27909.5	29857.4	31073.3	32222	33121.7	29697.4	28668.7	27383.5	35225	30180.4	34349.2	33562.5	36518.1	35521.9	40938.9	37353.3	22683.2	22870.9	23295	27997	25240.8	22143.9	27265.3	20187.6	28135.7	20282.6	23447.8	35638.2	29625.2	28978.8	34511.9	28007.3	28358	33132.4	32347.7	30194.5	33573.6	34215.7	37356.9	36670.2	28965.3	31635.8	34071.4	18855	24562.7	24647.2	28212.8	24515.2	25255	20244.4	24039.5	20282.4	24996.4	22676.1	27757.1	19796.3	27832.8	25774.1	12236.5	32916	32801.6	30697.8	19010.8	32180.8	21940.3	32315	30012.4	26343.6	1.24779e-06		38488.1	24335.9	27990.3	25107.6	29780.5	30220.3	30629.6	28919.7	25196.1		0.632297	0.727246	0.652346	0.773758	0.785186	0.795819	0.751394	0.654645
2098	158.938	6.4284	0.834493	61427.9	57697.8	81353.7	19736.4	28049.7	40194.6	50384.8	72786.4	52097.1	36022.7	26980.1	27601.7	17987.1	30282.9	37112.8	55092.7	31688.5	32578.7	35560.8	36036.3	45695.9	58744.2	86687.6	73039.5	66356	53517	57929.5	71128.8	70495.6	68713.1	58200.2	52403.2	53517.1	61698.9	65694.5	68407.3	61158.9	63157.6	52329.7	29737.3	27379.2	42992.6	44471.9	53157	39673.9	41510.2	36544.9	33232.3	63003.3	53167.1	57568.7	64927.8	69372.7	56949	65238.2	53828	68539.6	65315.9	74107.3	69218.7	70909.4	55817.9	63235.1	68283.1	66888.2	70529.5	23861.2	37849.2	42824.6	41317.8	32621	33285.7	35380.3	46435.4	54802.1	37774.4	36259.6	31611.9	100542	98978.2	107398	120933	87120.5	94340.5	51643.6	57673.2	71890.3	60451.9	54880.4	53546.2	66219.5	60378.1	56845.1	35148.2	40098.4	46304.5	33341.5	33481.3	43704.9	49198.4	53845.6	44200.3	61475.9	63260	65863.4	57500.2	50592.9	57538.1	60557.4	61897.8	72437.6	57611.6	60991.5	50028.2	51672.1	59696.8	47602.7	59068.2	74393.8	59268.1	46471.3	45959.9	38601.4	69480.8	56591.2	56328.8	90103	106951	105768	94352.9	78158.3	71610.1	68534.3	72418.2	73918.6	73028.6	76349.1	69983.4	59645.4	57915	36151.1	43995.1	52443.3	64062.2	49292	72761.2	60785.5	57167.3	45537	62608.9	60867.2	66823.6	53753.6	75569.2	68731.4	61339.6	76888.8	69282.9	67181.9	59752.4	58141.5	38733.3	37886.5	37249.6	47000.9	48266.1	61271.9	56121.7	35602.3	48985.9	13658.4	18597.4	37589.3	49852.8	48254.2	42812.6	37174.2	37963.8	49165.3	51035.9	70880.6	74234	61781	52981.6	51177	54959.2	59345.8	75017.7	39860.5	47253.5	39158.8	39611.1	31043.2	41697.6	43814.4	48745.6	35375.3	36678.9	44185.5	41288.8	38624.2	35287.5	40119.1	44052.8	48907.3	41937.3	49658.8	48741.3	61673.5	51627.8	42939.9	37002.8	54308.5	1.30637e-06		46194.4	54267.2	55762.9	60500.1	53732.6	72036.8	60445	48059.2	43343.8		1.17476	1.20714	1.30968	1.16318	1.55943	1.30849	1.04037	0.93829
636	358.199	7.81762	0.843734	660948	616507	624430	728720	856424	735564	568835	665962	556580	723108	637847	624090	491873	517280	547024	668081	505725	524476	574142	543173	553874	533878	566290	592863	558737	620511	487541	595702	525675	502384	542247	583001	475486	643112	495658	594365	570957	571054	584695	589148	478180	515800	692699	677252	623640	659109	580401	552876	537716	639055	592491	566001	569963	534119	567261	557706	522857	653380	594330	608488	613621	637205	538216	640484	631216	611583	564252	527948	554513	543359	531039	534710	555022	526774	561041	477247	469594	448321	481302	432857	517931	592303	479628	480813	615323	634996	604052	660412	577010	549255	628765	511201	588701	624591	609928	601691	520922	646790	652337	546724	533402	625950	534234	553524	573501	585051	542341	553240	524099	516730	557024	657398	618611	607290	668290	579089	532744	577330	554979	545885	594045	550606	661462	692516	694169	673529	448045	610623	589868	522751	640023	585561	615423	523818	610282	637027	587736	560445	719298	712218	527977	605200	581505	539403	585249	718345	596551	550136	593743	671174	628880	590835	579854	614568	621026	639226	619824	641076	597444	624363	612058	503583	555813	619887	591084	557644	620201	557218	517374	644011	566861	582119	548866	642320	647598	600171	549682	655950	650292	498351	607473	598791	558471	586425	598534	482665	538592	575708	496972	591268	584766	522714	541861	541336	525708	508015	539761	522950	554005	607702	532092	578166	666572	431669	508403	576276	553642	534058	563718	536317	508271	588809	566804	1.31396e-06		666585	554437	592030	541697	579396	602205	613767	579840	547274		0.831758	0.888153	0.812645	0.869201	0.903418	0.920763	0.869867	0.821012
2013	263.103	3.421	0.82621	67280.4	67539.9	71042.2	104012	109977	94693.8	69397.1	71522.2	68401.6	62768.6	58359.1	63116.9	58094.4	54707.3	55396.3	68967.1	55299.4	61734.1	64569.5	55032.4	55552.2	51150.8	55483.7	60213.3	62321.2	70807.2	54352.5	56775.8	57107.7	48879.1	78433.5	64382	69083.8	68876.1	68196.5	64751.4	72071.2	68718.8	71360.7	59929.1	60205.2	63854.6	57148.7	61203.6	53282.3	53560	60683.9	58670.6	63615.8	65298.6	56441.4	55032	53124.9	51026.9	60356.9	52506.9	50123.2	80389.8	74879.1	65290.7	73831.1	67458.9	71188.1	67905.1	68761.1	64820.9	56742.1	49260	53433.6	55425.7	56668.2	55441.2	56379.6	54732.8	57104.7	49950.8	50565.1	50863.5	33074.1	42651	43228.6	63376.5	64204.3	58088.2	73355.1	59477.5	71104.8	68676.8	73453.7	69271.8	68572.3	60609.3	79196.2	54759.4	56235.1	53926	53759.9	56635.4	56089.1	51640.1	57133.2	57967.3	56646.1	56390.7	51853.8	52059.4	56885.8	58320	50520	58155.4	61759.5	70358.1	72063	61123.1	73313.6	60588.8	60448.5	61362.9	68341.2	61056.6	53668	54676.7	50459.7	60786.5	61673.3	58107.6	52703.1	80953.6	77685.8	73351.6	73295.9	76624.9	75082.8	76331	74653.7	73042.8	71226.8	63280.1	63334.7	59917.7	51379.3	60748.8	60732.9	56677.4	58685	89883.3	81665.9	84364.6	82456.5	100276	88343.6	74262.6	74588.5	74528.6	76005.5	77540.8	66472.4	69759.2	64068.7	68448	64367.7	52638.7	53065.1	56433.8	55014.1	57005.1	66199.6	58604.8	56070.8	61192.5	43263.1	61369.4	78860.1	82786.3	93316.5	85208.1	66606	82482.6	85957.6	50821.7	65848.8	64136.1	72225.6	73121.1	72273.4	67098.4	67332.4	64649.2	56405.2	61581.9	60914.2	59442	57774.1	55294.8	54185.7	56609.7	54225.3	80201.5	87496.6	98933.2	81143.6	84765.6	89219.7	72595.5	74110.4	73432.4	71572	73079.4	79672.1	64104.2	66967	63739.2	83874.4	1.32663e-06		75675.9	61937.7	61873.7	58391	58866.4	67313.2	71324.5	66428.9	70453.6		0.81846	0.817614	0.771593	0.777875	0.889493	0.9425	0.877808	0.930991
1113	312.19	6.06845	0.843062	204420	204520	216269	303971	310965	265798	198389	209641	210693	209364	185338	183364	148988	158194	157508	183640	151183	142654	188852	172209	149000	169786	193404	167570	186693	184231	139587	193601	178578	159880	216378	169034	161711	217983	198811	197441	175265	188720	202707	181546	184144	167511	192124	144960	178471	195763	198636	188032	188015	199620	190680	204360	184194	152822	195668	138698	196030	212526	186551	183927	211565	232632	225793	211293	198598	178756	161540	135765	164578	162956	159683	184432	160615	170414	178131	141244	144898	146304	159662	164526	155609	173839	168412	160190	182795	191677	171200	228577	207654	209861	205820	171043	192598	176170	187274	186794	177940	180708	185092	172032	169132	177019	187488	160072	158187	183050	173590	201460	182226	160220	173684	227352	201312	224131	213652	208799	195386	205357	181244	199938	182385	156381	189985	187293	191140	189863	176642	212094	213960	201920	213400	199468	230423	248975	216816	223296	211248	189265	188623	192835	150209	145867	172296	174219	175126	255470	220176	220086	200427	252306	225790	195563	207840	203862	204373	186356	217311	231369	207398	218504	231098	160918	169440	161208	151229	165915	175401	179998	174261	187771	187763	202458	234438	232281	257096	227842	201552	220077	238679	172857	215979	204081	200854	209161	201820	192120	194044	213477	157993	158273	162132	161032	168889	150721	156597	167657	149866	194954	204111	200512	189455	235245	219236	150978	165838	193616	202521	173581	193703	176200	172060	189243	207952	1.32899e-06		225228	176060	189738	172788	187011	202664	202765	197508	180095		0.781695	0.842425	0.767169	0.830321	0.899819	0.900268	0.876926	0.799611
3254	285.139	8.39534	0.850235	23798.1	23004.9	22524.7	29559.3	32067	23406.5	24613.3	25886.5	24485.3	22385.8	21718.5	20361.6	21165.5	19928	20526.4	21111.5	18992	19953.2	21179.4	20643.3	19294.8	20673	21792.4	23031.6	22778.1	22620.8	19269.2	21017	23746	20560.8	24724.1	22228	18000.3	24376.9	21063.6	22163.2	24642	23227.3	25567.1	21904.4	22301.8	19755.3	23756.1	24445.5	22083	21070.5	20840.2	22956.1	19954.8	22518	20393.6	24482.7	21974.8	23330.5	25550.4	20115.3	25068.5	24281.2	22345.8	20936.6	25603.8	24238	25106.2	23646.9	26507.2	24662.9	15690.9	14593.9	17082.3	20316.1	20209.3	18645.9	19540	18443.8	16995.1	20469.3	21504.7	18729.4	15612.2	19876.5	16687.8	21264.9	19222.4	17410.9	23272.2	23566.8	21270.5	22221.3	23344.2	22003.4	21629.9	19310	22034.2	18508.6	19877.6	21610.5	20256.1	18774.3	18718.6	16886.7	19374.5	21023	20022.8	19208.5	22605.6	23809.1	22336.3	22812.2	22949.1	20879.2	19273.3	24608.2	22476.5	24721.3	19304.9	23740.4	19743.7	24670.5	24291.3	23202.2	18502.1	17491	19492.3	21875.6	22691.9	21359.5	23275.9	21860.2	23435.3	22393.2	21737.1	25135.5	23758.4	28605.6	21074.7	20300	20846.2	20642.9	22834.6	25414.2	23294.3	21157.1	19513.7	18604.6	19606.8	25238.2	26595.5	24699.3	27702.2	29397.8	26733.9	22489.7	20963.4	22417.7	26538.8	24402.2	25453.7	21202.8	23117.3	22962.7	22619.8	19412	18906.9	21319.8	19827.9	21534.5	21758.7	19945.4	19373.8	18448.8	21461	23148	23779.2	25674.6	28495.9	27093.5	23415.7	25601.8	26883.2	20810.9	20219.5	23837.7	24611.9	22835.8	21947.2	21427	17855.2	20091.1	15824.4	19129	18331	23741.4	20828.3	18088.2	17540.8	19636.3	21558.8	22445.2	20518.9	25137.6	22143.7	22594.6	23728.4	22752.1	23868.7	21954.8	21423.6	17208.3	19505.4	21062.1	20401.5	21227.4	25195	1.38356e-06		24484.3	21639.8	22956.7	19817.6	21321.7	21990.3	23483.5	22211.7	21033.8		0.883825	0.937609	0.8094	0.870831	0.898138	0.959124	0.907184	0.859074
789	158.938	8.60096	0.511637	74650.4	72897.5	82019.3	41941.2	61415.7	80007.9	103932	119571	123281	215961	147549	189088	137586	196902	193267	208887	135767	120706	160515	176840	172795	89758.2	89024.6	63497.1	66942.8	68956.7	86953.2	102346	78660.8	93951.9	89748.8	104494	109836	135278	149353	108299	99742.4	101794	77249.4	162980	154569	219649	165210	181292	142560	124754	169680	176891	76878.3	84302.1	92817.4	84773.3	82557.1	86088.6	71604.8	69462.9	83271.6	137088	146399	104623	91089.1	115341	101532	116925	106619	75060.9	95496.4	114448	138135	113044	119109	116831	127637	113184	127303	53056.4	64830.1	83130.7	0	22436.5	26502.4	26868.6	52821.8	61853	50719.7	122204	79339.8	86337.8	102000	107177	90016.4	87789.3	83596.5	176038	219736	186578	130924	176257	186156	154463	175701	134879	102801	98236.5	91492.1	85707.9	80620.7	103196	96169.2	101190	94365.7	89297.1	80738.1	92816	94105.9	138569	132545	106691	95497.6	90503.1	98821.5	87292.5	136162	142401	176762	183520	52220.9	53583.1	53885.4	69495.6	63158.7	67085.5	49432.9	77582.1	75551.1	107082	107560	221846	213493	223238	157331	208253	188060	214056	157786	116806	87398.9	88350.5	82782.4	99046.2	120848	113842	100267	103844	119662	109032	123208	138183	124571	114659	130083	160365	155548	222667	232912	232877	207810	128639	146426	209126	56236.7	98454.3	113684	119097	125420	107193	89169.3	91144.3	125074	124696	142476	141756	116790	113867	140937	162222	142425	130735	204903	194633	139838	125763	149846	131899	170097	197175	147136	107554	114951	101650	103774	102158	117545	121517	104958	123127	108374	153603	118280	100031	99657.9	120900	126808	1.42964e-06		109360	119228	119408	83475.8	122788	94211.6	139860	142139	131447		1.09024	1.09188	0.763315	1.12279	0.861485	1.2789	1.29974	1.20197
3591	304.968	8.76931	0.802423	32014.7	34612.1	35885	18330.6	17573.9	17809.7	16725.9	18789.9	16523.1	26592.5	25970.2	22176.5	25267.1	23529.4	24087.6	27802.8	24785.5	24225.4	24272.4	21774.9	25582.9	35015.2	36423.7	30396.6	33336.3	39380.3	36205.2	36006.6	37097.4	33364.9	19410.6	18908	18177.5	17869.6	22309.2	16707.5	19806.2	18169.1	16320.8	25158.5	19781.3	26953.8	23291.5	23389.3	24490	23585.6	26002.3	23826.3	30543.3	35787	36744.6	32788.4	34271.3	33869.6	32135.9	28034.9	34289.8	17898.5	15736.1	19812.9	17270.9	15403.5	16530.7	16875.5	18144.9	15784.1	25142.9	21918.7	23063.1	22787.8	24304.3	24941.9	23865.5	25289.9	24323.1	28715.5	34145.8	31482.2	23734	30442	31943.5	35547.6	33109.1	34621.4	17835.5	18347.6	20631.8	16830.5	17890.5	17268.6	16665.6	18019.9	19420.6	21814	18809.7	26168.8	23807.9	25897.3	25322.8	23547.2	21600.8	26359.2	30863.5	29059.8	36649.4	32480.9	32473.6	30884.7	37319	29353.7	32323.8	16698.4	17857	18216.3	18282.2	16529.4	15245.9	15787.4	15762.5	16226.5	26080.3	24754	25408	29439.4	30041.5	21520.8	34354.2	36141.8	34107.5	36114.9	39008.9	41810.2	17005.5	18275.5	16570.5	17388.4	17233.9	20845.1	27612	27387.1	27241.6	27198.4	23834	21890	30794.7	19788.8	13696.6	16114.5	16880.3	17747.4	16632.3	18147.2	17166.7	17338.5	17304.8	19204.3	18421.9	15215.1	16380.2	16471.7	16624.7	30111.1	25302.8	24301.9	26186.4	26802.9	19344.3	23885.8	27960	23596.8	12664.4	17304.1	14514.5	15983.1	16013.5	16361.1	18421.4	19813.2	14562	15976.7	19478	18846.8	16545.5	13321.6	18780.3	16256.9	17766.9	16624.4	24246.5	23363.2	23746.3	22668.3	26254.4	20894.5	22688.5	25268.4	24846.8	17800	15447.5	16130.2	15418.8	18724	15661.1	16735.2	16196.9	18135.7	16955.8	17448.6	17429.8	17552	16444.4	15758	16224.7	1.46146e-06		23583.7	26156.8	24755.6	24505.6	24271.9	27367.9	19997.4	19508.4	19281.6		1.1091	1.04969	1.03909	1.02918	1.16046	0.847934	0.827198	0.817581
2296	329.074	8.19863	0.852743	39284	43619.1	41067.8	27297.2	27105.4	24979.8	25810.5	25877.4	26246.3	41675.8	39986.4	48905.1	42129.4	44147.8	38797.5	48645.5	44703.6	45695.3	44989.2	41632.2	43092	36994.4	42976.5	43112.4	41955.7	40825.7	40025.5	44254.5	37828.9	36627.9	30694.2	29812.7	24895.6	31450.5	28093.4	23789.5	31049.3	30048.7	26965.6	40303.4	46349.6	48092.4	46458.5	45445.9	52015.2	45994.9	49115.6	47436.2	31953.8	39819.3	28947.1	44183.8	44794.2	41327.5	41223.8	42369.2	40487.1	29615.9	26090.1	30186	38019.4	30637.3	35167.8	32749.9	37343.2	33356.3	45708.1	46252.4	44238.6	44325.7	44993.4	45975.8	44424	46082.5	49137.1	39805	29913	31967	40274.5	39501.5	34074	33493.9	29812.4	30913.5	30658.4	35739.1	30388.4	28083.9	30574	29666.2	31634.2	32206.1	34556.2	47770.1	47905.7	43040.4	45450.2	49776.9	46424.7	38842.9	40155.2	40702.3	39319.2	40539.2	40819.4	39942.2	37240.7	40794.8	44671.8	38700.6	38235.7	36188	37078.7	32108.4	35501	31941.8	30403.3	34322.1	35252.4	34441.3	38731.8	38954.2	48383.7	50846.6	46829.2	43317.9	31278.9	41614.5	40637.4	32908.3	34442.4	36511.9	31844.8	32505	26109.8	26360.5	24363.2	36998.1	40799.5	50220.7	43820.2	44181	40467.1	40941.1	39553.8	28882.5	24966.3	28550.1	24659.9	26828.7	27225.9	24978.1	25694.9	27698	28880.8	29740.5	30627.1	25357.5	26102.1	28253.2	31826.5	38634.9	43206.2	45204.2	44429.3	35638.4	33191.1	42953.5	40694	38902.1	29371.2	28000.5	35979.5	26506.2	35710.1	29437.4	27809.3	21421.2	24151.8	25385.1	27487.7	29694.6	29524.2	28139.4	28715.2	23517.2	25211	30042.2	38314.3	43383.7	36987.9	39370.2	40717.5	42201.5	42407.6	42460.1	39115	24348.8	22786.6	26277.2	23946.5	26761.1	28621.9	27949.1	28403.1	23783	24128.7	26070.3	30213.3	25655	20318.3	20749.1	27002.7	1.48715e-06		34321.2	37601.2	39610.5	36872.7	39539.6	36802.4	32385.6	32183.6	30878.9		1.09557	1.15411	1.07434	1.15204	1.07229	0.943601	0.937717	0.899703
2039	319.171	8.12713	0.852372	73708.5	65778.5	64708.2	86235.9	106161	89262.2	61374.3	74917.9	71233.4	71201.8	66734.9	62427.1	53790.1	51853.8	52472.6	60892	49283.9	58389.6	63502.5	54993.5	53490.1	49702	58512.7	57819.8	58713	62667.8	60136.1	61386.8	57110.7	50203.2	73508	69799.8	66447.6	71667.8	66114.9	59915.8	62731.1	66228.9	64942.3	64248.8	58486.1	58508.1	60045.7	62630.4	61834.7	60788.4	57622.5	58924	59936.8	61347.6	59132.9	64468.8	58760.1	56836.9	64312.8	60633.1	64871.2	66961.9	66919.4	62682	74067.8	71921.1	67720.6	70017.2	71635	66559.3	54845	53034.1	54141	65600.5	54013.8	53309.2	62840	49917.7	56023	51706.6	50098.9	47417.7	45441.1	45045	47676.8	59875.1	48793.2	56397.8	65389.9	69462.3	63438.6	76280.2	63928.7	67532.7	62998.5	62506.4	62211	59603.5	62142.2	61263.4	58390.8	66376.4	64151.5	56562.1	56897	64536.4	65827.6	54351.8	59362.9	54893.3	57152.6	62811	58209	55899.6	60688.6	75360.5	66766.7	70105	73257.8	67043.2	64181.1	64977.2	70228.5	61736.8	56559.1	57604.7	59071.9	61360.1	66187.2	72054	55784.3	60585.6	57080.8	51726	66912.6	71114.5	72645.3	83906.8	71204.2	73163.1	67025.4	65951.3	65298.8	73579.9	54908.5	64685.1	58405.9	53577.7	61010.5	71032	61640.4	67970.2	65998.8	72929.2	70159.8	72082.6	62127	68543.9	73310.2	80449.5	73196.1	65185.9	69370.9	73581.2	69096.2	56187	59763.5	60812.2	56255.4	53221.4	66372.8	61972.2	61601.7	63033.6	59181.2	59246.2	63897.3	66587.1	76330.9	64765.3	65264.5	69617.1	67930.6	59493.7	68541.4	64899.3	63577.7	66918.2	62040.1	62246.9	65164.8	65515.3	52179.5	54383.4	59882.3	50681.9	52057.5	57714	54019.2	57620.7	52292.3	54456.6	64831.6	77160.2	59787.1	68040.7	61002.4	53139.4	55224	62112.5	65061.8	55181	66844.5	63484.4	61324.7	67011.4	61841.1	1.53415e-06		74478.6	59862.1	63402.7	57503.1	62695.4	64940.3	67253.8	63349.5	59493.4		0.803749	0.851288	0.772075	0.841791	0.871933	0.902995	0.850574	0.798798
2395	356.016	5.67103	0.851548	38710.1	38789.4	32567.2	89836	78313.3	51215.9	42564.1	60835.8	44721.1	36224	29262.9	31998.7	34718	25755.5	29730	39648.2	25181	31148.3	38799.7	34022	29346.6	22840.2	30864.1	32920.9	36105.4	36478.6	32354.6	28831	26758.6	26012.2	49790.2	48028.5	45239.8	47970.5	43569	47979.8	45957.4	46979.1	49568.8	29643.2	32310.4	25056.5	20636.9	19921	23257.7	28014.6	25752.3	22766	23005.9	33755.8	23953.8	28376	22834.7	15720.8	20937.7	15683.2	22338.7	47705.8	38415.8	39452.4	29253.4	25021	22170.3	29019.3	32977.6	30668.4	26274.9	23071.8	29302.2	24444.8	28930.4	37209.1	28361.4	25758.1	30984.1	24967.6	25298.5	20003.3	16661.6	20014.4	19556.8	30505.6	24246.3	23700.9	49317.9	43143.5	41150.4	49169.5	49429	46646.4	44899.1	30964.2	42075.2	26990.9	29298.5	32008.7	23601.6	27157.9	29583.6	14544.9	17914.8	21908.4	27184.2	22207.4	21156.2	22263.2	19996.7	21353.3	22974.4	14213.7	21212.5	34339.9	38555.4	49232.3	35973.6	34883.9	23278.4	24918.3	25274.3	25980.6	30116	23971.5	36521.6	34055.3	31802.4	40340.1	21390	32766.8	30065.4	21461.4	33887.2	28097.8	40059.8	46883.8	51416.9	47473.9	39062.6	27582.2	32149.4	40832.2	22251.2	24336.8	25942.1	22701.1	29643.8	32201.4	41001.7	27817.4	32583.1	44579.3	33318.6	37176.4	31147.9	36365.9	39422.6	37790.1	54996.3	35418.1	36583	39222.9	35871.4	28996	26463.7	37624.6	26935.7	14655.9	23524.4	27246.8	23073.3	27652.4	41286.2	40918.7	37077.6	35919.7	56737.5	39827.2	28483.1	33060.6	35350.1	33646.7	45121.9	38774.1	36147.5	34137.8	48768.4	29138.6	31849.6	31642.7	28242.7	30664.8	30764.5	23528.1	24102.9	30726.1	30123.6	28927.6	25904.7	46497.4	38293.5	45865.3	42968.3	59579.8	68760.3	45523.3	39700.9	39019.5	40462.6	34387.4	36309.1	32871.6	44079.8	37500.5	48156.3	1.54592e-06		47919.9	36540.7	26987	31915.9	26222.5	34669	34205.6	33854.1	38118.4		0.762537	0.563169	0.666025	0.547216	0.723478	0.713809	0.706473	0.795462
3300	388.14	5.94804	0.851038	37028.9	40235.4	27563.2	35906.9	31251.1	31290.2	25290.5	26464.3	29732.5	33574.9	28375.1	34346.9	25570.5	21266	24823.7	28887.5	19946	28434.1	22716	25286.5	30681.8	26695.6	30661.1	23282.5	28747.1	33437	32202	24718.8	26872.7	30952.3	23627.9	20794.5	18805.5	23085	23652.6	22506.1	18350.3	22438.9	17520	35426.5	36345.8	33843.4	30795.5	31270.6	29425.3	28286.4	30271	29693.7	37273	31776.3	35464.5	27024	28638.1	28462.7	31372.3	30766.2	25056.2	31670.3	24259.4	24017.6	18439	21571.6	21522.4	20063.7	18400.5	22227.5	30972.5	26462.7	23943.8	24737.5	26837.2	27497.6	25662.1	28242	28045.7	24075.1	22372.8	25594.7	30695.5	28229.5	23404	32075.1	27666.2	32270.2	26907.3	21458.5	22336.7	26437.8	22348.8	21147.8	21313.9	20629.2	22224.4	31209.8	32896.6	29959.4	28095.4	28386.8	29522.4	24750.8	22483.9	28601.4	33041.9	30325.6	31410.1	29207.4	25979.1	35063.5	26091.2	29525.6	32217.8	25040.2	24408.8	23124.7	23799.6	22413.4	21942.5	20196.5	24440.8	18885.3	32050.3	28952.3	28079.9	33545.4	33366.6	38498.6	30339.4	39870.9	38433.6	34922.8	36222.9	36686.6	19979.4	30938.9	23873.2	20061.2	25198.2	24887.5	27364.4	33669.1	22442.5	33006.9	31556.7	32913.7	28949.6	29179.5	30291.6	28730.2	20407.3	30274.8	25962.7	27543.9	22973.5	26302.9	19939.8	21051.9	25892.1	24104.1	25432	24337.2	22548.8	29125.9	24317.8	28492.9	22154	29971.4	30541.3	28424.2	25538.3	32587.1	23570.6	25336.1	25897.7	29419.7	26729	20132.1	22595	24906.7	26324.5	17059	24101.2	24301.7	23583.4	20594.3	21661.6	23210.5	21920.7	25378.1	30629.9	27203.4	29460.7	23227.8	28898	30402	20040.5	24464.3	27159.7	23530.3	24052.6	24030.5	22313.1	25942.9	22347	13597.6	22709	19289.1	22039.5	19625.3	21629.5	16463.3	21397	18834	24403.5	1.57162e-06		31755	25035.6	28272.7	25485.2	27148.9	31236.5	26656.8	25106.5	23347.6		0.788399	0.890339	0.802559	0.854949	0.983672	0.839451	0.79063	0.735242
416	326.205	6.05026	0.813853	98477.9	116999	113382	175356	169217	152288	115465	122525	125699	118201	110222	91967.9	82910.5	83918.5	86853.1	87011.9	91804.7	83159.6	108944	97763.8	96619.7	87640.4	95923.5	100548	95744.5	95422.2	80059.2	98603.9	101301	79350.2	99019	103692	96504	106799	110860	104738	111164	100016	103294	97021.2	103151	92227.6	106195	97404.4	81658.2	100576	105843	97244.8	93987.6	95546	97019.5	102764	87660.7	84650.1	104788	82856	99518.2	91905.5	114172	112254	120957	131612	112555	120974	111235	98683.3	99868.8	101008	93076.1	93915.6	87078.8	97030.3	96921.4	101442	103822	82255.5	78978.9	86464.3	89355.6	85346.8	89059.9	101982	96494.2	91237.3	118826	132073	109596	112152	109779	115036	133203	107927	98505.5	100187	101251	103089	84524.4	96561.9	100509	91999.9	77884.5	102868	108570	86056.2	92565.3	97926.5	83251	95801.1	92632.8	90517	95487.4	121312	111490	116863	106188	111630	109422	111398	108807	112625	101194	93670.8	109069	101650	97824.6	106170	98389.6	116641	117151	102881	118227	108605	119804	136159	106968	121857	118431	109089	115829	118001	83744.3	98084.2	101509	93103	98694.9	140870	127631	117715	119516	128899	123760	128450	119539	120313	117891	118694	116020	126392	107599	126255	117645	92315.2	94379.9	97382.7	102053	87804	105868	90099.4	91635.7	87719.7	100587	105493	124453	128928	142399	131279	123551	119865	132301	92735.2	118355	116052	98331.9	104955	130852	99324.6	93826.9	122505	87909.8	90989.4	97887.6	88339.3	95916.2	101397	90680.6	75542.5	83432.6	124316	113252	110198	107645	131097	115641	87429.4	120157	117656	117340	104610	108209	105673	107195	107720	126065	1.68509e-06		125816	95913.6	101647	100483	100423	110276	115635	108706	104652		0.762329	0.807896	0.79865	0.79817	0.876483	0.919078	0.864002	0.831782
2451	235.82	0.525064	0.764458	72526.8	84951.4	77386.9	115981	98106.3	111556	113607	113069	107178	58253.9	53243.1	48306.1	46955.7	44357.6	47948.1	44741.4	49525.8	47613.8	48628.2	43971.1	0	76105.6	99709.7	88834.2	72453.8	85221.3	80960.6	90283.1	76291.8	85894.5	103863	99835.6	93099.6	96249.1	93232	103654	107279	105075	88626.2	48305.3	49206.5	46343.2	50998.7	50137.2	52199.5	54076.5	50484.2	47163.5	89200.7	63400	88695.1	76721.9	79724.4	84909.7	80939.9	83708.2	82146.9	94546.8	103259	103069	109432	103298	95576.2	96042.1	105403	104098	55760.1	0	51512.3	0	0	50726.4	50616.8	0	51520.8	83611.3	72256.7	72597.2	44573.5	60729.9	58636.3	55878.9	58871.3	50079.6	101944	100151	108007	114957	98869.4	94848.5	104048	95989.5	92323	0	0	0	0	0	46974.4	46216.8	52158.2	50933.2	78670.7	78324.1	92372.4	69560.3	81258.2	76683.1	78645.3	77344.2	86220.2	92637.3	105381	105057	0	0	0	101461	101470	104204	61554	57478.1	54087.9	46821.2	0	0	52602.3	67264.9	66099.6	55577.6	64647.6	59849.9	108000	122960	109452	90417.3	89762.5	0	51303.4	79441.5	67626.9	63887.3	68260.8	59111.5	60331.3	87527.4	87247.3	136893	122421	129614	133855	131537	139148	81715.2	76503.7	158150	155687	142610	152702	153216	167145	0	0	41835	70693.5	81051.4	68088.3	82864.5	70675.8	66809.1	96158.4	97965.2	102932	136338	149402	148458	132478	141613	146617	83384	92867.3	101881	172018	151276	159019	148167	155484	162042	0	0	52697.2	81478.4	84069.6	73219.2	0	44996.4	0	109471	113032	113638	107980	113182	108466	105875	78448.6	68116.2	88913.9	95250	92672.6	89761.4	105666	88697.3	94729.1	1.69729e-06		87847.1	74830	77521.7	64336.5	56502.6	65092.6	104414	105930	76414.4		0.851821	0.882462	0.732369	0.643193	0.740976	1.18859	1.20585	0.869857
278	295.031	4.64641	0.834106	3239781	2762809	2782616	2747035	2906784	2530973	2342753	2426556	2473754	3479455	3336206	3243825	2989239	3041571	2937950	2786550	2945250	3222271	3240389	3028514	3117924	2929655	3112481	2600768	2867948	3066697	2947440	2973623	3047423	2923984	2756229	2375794	2607755	2470392	2451353	2233406	2621539	2389477	2190328	3210805	3204006	3289644	3288635	3363608	3118431	3166281	3510149	3196045	2841571	2836403	2740867	2849512	2913835	2757979	2693376	2901179	2733509	2558909	2610188	2641840	2485199	2506850	2589152	2431047	2393262	2308237	3562319	3837307	3866523	3590245	3919819	3819418	3567001	3657459	3711825	3071765	3122793	3008619	3286296	3177263	3313541	3805244	3316487	3408917	2676277	2699475	2804781	2823977	2850618	2732813	2840527	2668610	2753777	3296786	3197549	3357991	3153454	3232804	3384339	3312487	2955044	3208950	2866860	2926956	2846502	2753490	2581882	3054882	2918840	2912940	2966018	2340000	2460491	2418672	2529823	2319062	2391417	2624649	2365720	2478657	3281357	3279359	3256850	3325651	3168473	3292126	3311256	3358983	3042899	3258936	3594761	3584800	2433401	2472767	2445341	2251965	2620005	3158688	3129854	3053557	3177154	2940689	2940355	3113570	3203216	2869122	2754657	2575578	2653331	2612557	2620010	2670237	2500914	2541632	2209593	2471004	2429247	2500397	2366810	2395701	2536825	3115988	3210905	3308745	2789333	2905190	3218442	3312683	2882179	3273050	2394755	2489379	2665211	2900920	2819056	2736583	2586589	2598137	2838013	2363456	2389680	2439651	2258687	2480085	2512122	2245590	2473854	2551310	3692135	3374130	3542765	3217833	3141804	2944875	3568931	3535787	3408972	3004523	2819794	2904658	2900750	2900723	2729162	2324087	2631012	2706637	2529673	2238986	2627358	2668017	2450577	2479924	2570918	1.70186e-06		2.85605e+06	2.81022e+06	2.85706e+06	3.24351e+06	2.84653e+06	3.05758e+06	2.72603e+06	2.73184e+06	2.91656e+06		0.983955	1.00035	1.13567	0.996668	1.07057	0.954477	0.95651	1.02119
2153	444.224	8.57443	0.851789	48764	49697.9	49490	80253.3	73823.2	70195.6	44545.8	56216.4	52468.2	49632.4	51988.9	51349.4	34063.4	35876.5	36709.3	38530	33668.7	37051.7	44626.3	41819.7	43368.5	36406.2	38867.2	40038.4	39452.4	43090.7	31792	40273.2	37311.9	34622.2	59092.7	55396.2	37110.9	49067.5	49638.6	51660.3	55239.6	54709.7	59790	34500.7	48671.5	41532.7	42666.6	45949.1	47198.8	43242.1	45458.7	43882.5	45944.8	42778.2	38321.1	43984.4	41296.8	36417.3	45157	39638.9	46020.2	56277.9	49808.7	52410.4	59353.4	54043.4	50585.8	45765.1	46488.2	48290	40723.3	43114.1	44786.8	36130.2	40512.4	44236.6	38649.1	40613.1	33799.1	35303.4	33849.6	31618.8	45602	34289	30100.5	35143.3	36354.6	40546.5	50135	37571.1	45252.8	55671.5	52132.8	56942.1	49230.3	44385.1	49053.4	45264.3	42412.7	45059.6	42706.7	48804.9	48210.9	39577.7	38202.8	48992.2	41673.2	37969.3	34499.4	42056.6	40946.3	42764.2	40747.5	38647.8	37920.6	54107.4	56336.8	52418.8	48455.3	47685	47653.9	49790.4	43752.6	43186.8	42882	38692.7	47422.8	49959.8	55395.1	56647.5	35513.5	42166.8	47064.1	38575.3	42547.8	45085.4	58556.2	67064.9	53068.2	48592	53903.7	41096.4	51844.3	56896.9	42691.9	41598.1	46440	37918.8	43658.3	49056	48264.6	46464.1	49264.8	53761.4	41070.2	46180.7	41488.4	56782.9	50091	53086.8	57446.1	51214.5	52458	57171.7	55979	42714.4	46805.2	47845.6	44218.9	43369.3	44229.4	47977.5	39179.4	53881.9	39990.4	48916.8	47091.3	61316.2	51592.7	47850.8	41174.9	39574.7	44603.8	40768.1	51213.1	44831	49552.8	53883.1	54203.6	40424	36178.3	43605.1	37393.9	41824.7	44298	43022.4	37962.1	42389.4	41469.1	44905.3	42565.8	29793.3	31172	36883.6	29907.9	28966.7	38080.4	16778.2	38700.1	51525.2	43497.3	28363.6	49040.7	36368	39066.6	43903.8	46511.8	1.83813e-06		56535.4	42936.1	45766.1	41731.7	44438.7	48419.9	48830.2	46184.9	38575.6		0.759454	0.809512	0.738151	0.786032	0.856452	0.86371	0.81692	0.682326
3490	297.036	4.63365	0.848713	38075.7	25059.8	22308.7	34911.9	29989.7	26588.2	27342.5	24709.8	23605.2	29813.7	35835.3	30750.8	41179.1	32536.4	34666.6	30713.3	38307.5	31219.3	33249.4	34254.9	30344.5	36760.6	37604.3	27702.4	30745.5	32402.3	26675.8	32923.6	29958	28886.9	28144.8	26716.8	31907.4	26061.6	18095.3	22519.6	27028.2	23120.1	29428.4	32958.1	30883.1	28616.2	41031.9	29496	31645.8	32091.4	32405.7	29553.5	33097.6	32767.8	26619.8	28238.3	26516.1	25597.4	29092.2	31477.1	30123.5	24758.7	24163.5	30314.7	29799.2	22471.2	31643.3	24581.1	24686	26710.2	43521.4	45315.8	34567.6	34941.5	40818.9	41662	35442.9	41828.1	43793	26942.9	35593.4	29442.8	39641.1	34777.1	33035.8	34325.7	49762.9	38802.1	34036.8	31686.2	34090.1	27779.8	29452.1	24082.4	31412.5	34640.6	31869	29734.7	34836.4	31986	28761.6	33212	35065.4	31614.7	33066.9	33029.3	32035	26000.8	26110.4	32085	25476.6	28382.7	25934.7	30598.5	30516.7	23611.7	25099.8	26209	31540.3	25716.8	25262.1	27322	28213.7	24402.6	37222.4	33644.8	33052.2	32705.4	34926.6	37243.3	41056.6	33930.9	37359.6	30016	34145.9	48702.4	29784	20440.6	26172.6	22076.5	26123.9	31731.9	33535	33572.2	29384	26115.9	38365.7	24815.7	32808.9	34307.2	26007	25166.1	31899.6	27068.7	27244.3	31496.2	26384.5	28626.1	25348.3	24596.7	20139.9	25459.8	28791.4	32213.8	26256.5	31982.5	32472.8	34448.7	34411.3	27938.5	32879.9	32803.2	29603.1	39030.6	22790.6	33381.3	27092.3	28025.3	29414.7	34187.7	34474.7	26262.7	24676.2	23141.1	24670	22224.3	25144.4	23055.6	26127.7	23934	26811.8	25966.9	46044.6	38912.3	34485	30405.4	35420.1	32020.6	35075.9	38880.2	34850.5	39917.3	25718.5	29068	26594	28427.7	32333.8	23324.8	25147.6	30777.9	34108.7	22272.4	22778.3	31223.5	28402	30581	31413.1	1.866e-06		29082.6	30487.1	29308.9	35374.7	29104.6	32859	28805.6	28776	31527.3		1.04829	1.00778	1.21635	1.00076	1.12985	0.990476	0.989457	1.08406
1015	194.08	12.9419	0.839039	256176	251918	250795	116358	129505	114462	109691	123248	122970	170310	185984	177080	171837	170294	177114	180987	188302	182911	178042	180792	179416	253096	275962	274657	254479	253988	242830	253693	256546	233046	117644	116441	107797	120994	116894	117956	117905	115396	106265	171016	187529	193344	199866	199853	198397	183321	195875	193850	255441	258425	241367	263366	263790	263513	248477	278216	239504	113597	104496	108066	114735	109171	115109	118064	116408	121762	189135	196348	210087	206131	190876	175819	191351	195902	192935	226549	228527	220274	230358	248046	258897	246212	240664	263524	124595	113179	122299	123019	111151	113593	120684	128476	118662	197297	210249	201280	181408	199922	191564	194278	184254	198082	257797	262980	257171	239987	244928	238937	266431	263324	262716	111483	112878	114123	114263	108590	116678	113607	122764	124846	205470	177781	184482	203783	202459	204056	269539	249021	267733	277284	266885	216952	113763	111967	119738	114040	115655	196738	212111	190260	170961	176728	182452	179768	185038	113382	114194	110349	113280	109359	106231	115349	125827	116798	111199	114013	110747	117462	120040	116077	115749	177812	174611	184361	194078	185115	182949	186661	196518	179789	104970	113966	114464	116678	115892	113593	115275	115776	109250	122775	117178	111434	109718	114005	107425	119083	114828	117078	201495	182508	180478	192865	190066	190139	177286	179506	191978	126087	124919	112478	120312	121297	116556	114390	112814	109788	111028	114440	113069	116557	122382	113146	114440	1.87157e-06		167375	183159	187280	184545	188587	194153	138505	137603	142001		1.0943	1.11893	1.10258	1.12673	1.15999	0.827512	0.822126	0.848401
3175	142.086	1.39274	0.823467	33841.6	29538.6	28063.4	46149.3	44812.3	42583.6	26745.8	28346.7	27906	24763.5	21579.7	20703.7	18880.6	20483.7	21483.2	26966.6	18955.9	21957.8	22824.3	19995.3	21476.8	25789.2	26621.7	27217.8	28103.4	27010.1	23297.7	24288.5	27773.3	22837.6	24713.1	26912	23055.4	27272	24959.3	24888.8	27361.2	26266.6	24697.5	21107.8	20128.3	19453.1	17667.9	19097.6	17816.5	19214	18949.6	17336.9	26055.3	22885.5	24639.9	28130.7	23822.5	22595.4	24117.8	20777.3	27297.4	27595.9	24978.3	22367.2	23735.4	24216.2	21423.6	24119.6	22155.3	22990.5	17274.2	18958.5	21849.5	20441	23786	21950.2	23124.3	22436.7	21279.7	23568.5	26391.4	20802.3	14183.8	18097.4	19222.4	26850.5	22835.5	22746.4	27706.3	25877.1	27566.8	27673.6	26637.1	30395.3	27074.7	24886.7	30394.9	19973.2	21201.9	19378.8	15519.3	15017.2	14983.8	17982.4	18366.8	19753.4	26104.8	23808.4	25381.7	19855.8	19746	21203.9	23565.6	22983	24424.8	25956	25529.5	27333.5	18749.4	19460.8	19595.2	23476.7	20941.4	19916.3	23537.7	19181	23255.6	26361.4	23383.4	26975	27895.8	32960.8	31458.3	30694.1	29078.5	31028.2	26291.4	31365.3	26908.4	28903.2	25987.6	20929.3	21292.7	22697.9	14620	21041.5	20736.2	19127.2	21990.6	31013.6	34302.6	29973.8	29356.1	33180.6	31868.5	32487.4	23973.5	26430	24283.3	27771.7	26866.3	28576.2	24624.2	26395.1	29090.3	19444.9	20795.3	22233.1	19630.2	18607	19665.4	20418.4	19122.5	21724.5	16251.5	20863.6	24918	32833.2	32335.5	32184.2	27418	27485.6	30180.1	19308.5	29286.3	24291.6	24389.6	26820.8	27358.8	22177.7	21067.1	27417.5	19883.3	20294	21946.7	19245	20705.1	20372.5	24146.8	25131.2	20252.7	29811.3	29467.6	33846.3	28690.2	29391.8	31693.5	22515.3	28249	26971.5	26411	26402.6	31462.6	25903.9	26493.5	26411.7	26699.3	1.87327e-06		31252.8	24299.6	22395.4	23720.6	21118.9	27368.6	25942.9	24008.5	25695.9		0.777517	0.716587	0.758992	0.675742	0.875715	0.830096	0.768201	0.822195
1072	301.078	7.79958	0.846156	162332	173852	172618	147381	145666	138563	122624	142621	121970	192887	158570	180819	149209	146493	136238	152563	132573	163276	163673	144588	158397	134370	161303	151084	168659	167646	150199	163095	163404	153496	142968	136342	106379	126644	138218	130568	124456	135324	114299	166268	151072	133032	128950	118199	108236	126612	147825	130001	156366	145940	149436	135724	116395	123145	98021.2	91658.7	114789	122439	107938	118554	94626.2	93615	78824.3	89984.5	95262.4	91295.7	172899	156282	139518	163497	156979	123831	162386	152270	138122	125536	122632	119010	143281	116498	135312	161071	116873	131311	111846	125194	128224	128606	121460	101031	120175	121568	109678	154822	144449	166151	142021	166085	141500	110351	112391	135799	134866	115364	119121	128054	101779	122220	86801	84401.6	107159	123989	113179	122542	117117	108555	104826	74408.9	94882.4	83043	159552	150270	150900	182265	177807	166639	130369	152997	163645	140108	163423	157120	125708	100978	106771	113058	113430	148154	176062	165975	137893	146032	151004	133390	133683	110962	101296	92545.1	94490.4	108380	100497	97055	90318.3	113619	110362	109007	131888	119322	111022	115389	114097	145367	165464	164645	139631	138064	149796	140016	119926	149756	118806	118468	126695	107184	115081	98896.4	94929.9	99314.1	105114	107008	128249	128134	102932	107637	114216	100829	99234.1	98241.5	134376	162659	160984	129612	118057	116521	157138	148916	154532	97026.4	105645	121116	105866	121374	116229	100460	122083	116960	128070	93770	112016	121992	114453	119739	121092	1.88928e-06		154992	145017	119785	132007	119107	144414	121352	121616	124027		0.935642	0.772849	0.851704	0.768469	0.931751	0.782955	0.78466	0.800217
2063	163.008	4.01793	0.812415	18935.4	20331.1	19176.5	30010.3	29719.5	30918.9	24214.7	25333	27340.4	22592.3	22576.9	21506.5	26178.5	25021.9	23370.7	24817.6	22859.9	21272.5	24727	23526.7	23023.9	19047.7	16438.9	19799.5	18491.2	19402.8	20335.3	22656.6	19821.5	19024.5	27412.8	22723.2	26306.3	25130.8	30655.9	28045.8	24657.8	24282.8	25595.4	23953.5	24596.6	23333.2	22960.2	21549.6	25197.9	22303	23556.3	22406	16898.5	17408.4	18328.3	18549.2	18469	19123.1	19634.9	18526.9	18303.6	27724.1	29181.8	27208.2	24632	26322.6	26160.1	24806	27704.5	28313.2	20215	24166.1	22635.7	22540.1	23125.3	23712.6	22544.7	23983.6	24920.3	19961.7	18227.3	17326.4	15553.3	16991.8	18780.4	16372.8	19911.8	20948.1	26410.9	27075.6	31222.1	28290.3	27301.7	26343.3	26100.9	26550.2	28241.4	21676.3	22741.8	22537	24023.2	22214.3	22608.7	23301.5	23435.8	22434.8	21800.5	19567	16954.4	17886.9	19484	19724.9	18792.8	19523.3	21464.1	26241.3	26257.5	26428.8	24726.5	23359.7	25437.7	26918.6	25681.8	26456.5	21952.7	24763.9	22022.5	27324	24181	20734	18383.2	16231.5	22296.9	20142.7	22674.3	18825.7	25477.8	28748.7	25750.9	27384.7	27723.5	22163.6	24339.7	23350.9	18648.9	21324	19461.4	23582.9	22983.2	26927.5	24407.8	26970.5	31100.4	28199.7	27768.1	29432.5	27579.7	28026.8	25722.3	28003.8	27893.4	27826.6	24897.5	23016.8	26372.6	23165.3	21393.2	20166.9	19958.1	24660.4	23477.2	20946.1	20852.5	24743.9	28900.7	28866.1	29521.4	30052.3	27833.1	26435.3	25800.2	31408.5	29681.4	26596.2	29115.4	26305.6	28956.2	26940.6	28636.4	26258.1	25820.2	25791.3	20785.6	24123.1	25283	23431.8	26351.2	23162.1	21494.8	23385.4	23179.5	31967.7	30183	27576.4	33712.1	27970.8	29089.6	29877.7	28548	26130.7	29922.8	26385.7	30477.2	26233.1	27503.4	24387.3	32038.1	1.92834e-06		24388	23134.3	22857.4	23047.6	22654.8	23212.8	25416.7	26010.5	26928		0.948597	0.937242	0.945041	0.928934	0.951815	1.04218	1.06653	1.10415
1347	265.058	4.44573	0.8393	153122	136079	140257	132929	130824	114854	128085	145836	130066	188124	182722	153095	159597	160395	170906	153748	162129	153609	180281	152451	163563	134560	142291	136181	137639	143897	131716	118446	137002	126365	148465	143502	129995	147291	134116	137452	132948	150309	127228	171230	165821	173794	171938	184398	175001	173398	176576	174845	128708	145046	132746	117944	127348	124255	136235	122376	141034	151420	118027	126129	146548	152408	141876	147697	127694	125517	190730	191738	191462	188115	191442	196907	191087	188869	194595	105479	122703	114684	283117	212089	186656	178931	160234	149773	162577	156862	170826	153681	129704	153785	155761	136532	149320	148813	167106	177955	141771	171264	168151	139449	159561	153349	115512	112703	122870	121470	122128	130970	124928	125772	110736	140440	127093	116461	141284	126736	129892	133986	147786	124796	147503	142910	165764	184003	166208	157874	129326	135661	146791	127052	138272	141808	134272	153889	124288	131323	118775	174960	166190	181684	117256	149128	146540	141657	158795	131003	116071	116004	127146	129966	122497	122816	99654.7	128599	118702	139034	145202	145620	126030	135577	123325	136250	146832	166375	148995	145136	158691	144377	142030	165348	227081	189679	186627	165422	161770	144811	128145	132034	121089	118556	146590	144130	137648	117970	131407	111606	120990	131903	168801	174949	157328	144747	140141	141498	175017	170470	161494	131188	118925	138124	112960	138553	130812	121480	122815	142901	136475	116224	147311	135014	121671	122948	134657	1.9427e-06		144666	145040	147408	169882	137148	143866	135977	147092	140260		1.00258	1.01895	1.1743	0.948028	0.994467	0.93994	1.01677	0.969544
3003	416.153	5.53358	0.851051	27705.2	27062	26079.6	28130.6	26245.8	26771.5	17910.8	20480.9	16401	33585.8	29298.6	24966.9	22184.2	19493	22151.6	21095.6	17982.7	22299.1	23128.1	19807.4	21427.9	20425.2	20863.7	23031.1	21451	25373.6	23081.4	26263.4	21406.2	21406.1	13327.6	13482.3	14675.2	17919.8	17545.8	16419.4	12429.9	11487	15022.7	23681.3	30432.3	23649.7	25755	30512.4	27797.8	30374	30821.9	26656.1	27922.4	21275.8	28940.6	26497.6	24960.2	26466.8	23498.8	26159.5	27826.1	20670.1	15831.7	19605.2	25546.5	18104.5	19549.5	19676.9	19892	18023.9	25342.6	26366	21862.1	27507.7	26917.8	22718.7	25946	25857.5	22868.1	24900.1	22146.8	15160.8	19403.4	20858.2	24190	24851.4	22758.5	28938.2	19393.6	17263.9	15296.3	21045.7	21379.5	18492.5	17003.4	15406.5	18164.2	26735	30223.9	20138.4	24710.3	27944.6	32942.3	25011.3	30098.1	29552.2	26840.2	24570.8	28974.3	20715	23680.2	25761.6	25920.6	23786.9	25655.1	20993.5	18099.3	18344	22753.2	16101	23195.1	20269.7	20275	18876.5	24805.1	28937	28262	27172.7	32611.4	18354.7	27730.6	35328.6	27660.7	27668.4	27690.1	32632.9	15437.8	19790.6	19280.2	22653.3	20292.5	28595.3	33099.7	30039.1	25404.3	31993.8	27365.8	27547.3	25241.2	22707.4	21245.5	19548.7	20373.5	18866.3	20108.4	16675.2	22065.5	20717.6	16866.1	21559.4	19801.2	20865.1	15868.6	22768.8	22701.3	21665.5	22787.9	24328.9	23512.5	25453.2	26566.9	27718	26824.3	28739.3	17615.2	16322.1	17842.6	20075.9	20231.1	20920	18060.3	20133.5	21760.1	14993.7	18071.6	18926.4	16916.9	16738.1	17599.6	18862.5	17916.1	18858.2	26593.5	22793.2	29081.8	27209	27318.6	26165.3	26212.1	28416.8	24286.2	17624.3	16389.7	17146.9	18458	18506.3	15969.8	8704.62	15317.8	15616.5	17400	14118.2	16026.1	12872.8	16269.4	17608.1	18980.7	1.97236e-06		25386.6	19451.1	24449.2	21796	24154.4	25665.2	23001	20720	19803.4		0.766198	0.963076	0.858566	0.951463	1.01098	0.906032	0.81618	0.780075
1610	213.085	8.64231	0.852022	55695.8	45554	52119.2	53211.9	59704.8	45874.4	39974.4	41735	41106.2	102383	96570.1	84800.4	80556.1	84196.9	89405.2	96438.4	86096.9	90219.2	87892.7	91406.1	86056.7	37361.6	47613.8	45649.1	39931.1	36282.8	35312.7	42912.6	40488.8	33914.5	52242.3	44928.1	34483.2	44037.1	45965	36343.4	42858.6	47154.8	46269.5	80995.2	89326.1	86301	51388.8	61530.1	57694.4	68766.6	62223.9	66683.7	37266.2	37459.2	36209.7	34144.8	31922.3	25905.8	22266.9	19249.7	19984.3	44431.7	30307.6	37567.1	9276.04	9360.51	16545.7	16068.7	22598.2	18002.2	82778.7	85902.9	92388.1	85455.2	83583.1	82061.1	81961.4	87569.1	85630.8	37171	34264.9	35578.7	30841.9	32351.2	29416.1	54133.6	45960	42548.4	50647.8	47391.1	52931.7	41402.2	45436.7	44995.2	45033.6	40898.2	47304.6	43490.4	42601.4	43622.6	84036.6	85553	91442.8	43839.4	37723.1	50573.6	10585.6	12023.1	8361.88	37219.2	31073.4	33952.9	10779.9	10938.3	9086.96	7545.02	7661.93	9004.01	43770.7	42379.3	39646.6	15617.9	18706.1	20051.7	78913.9	74190.1	84267.9	76474.9	78482.2	85095.4	49795.8	62940.9	62544.5	46786.2	56911.8	62501.3	40438.5	46863.8	46295.7	44257.8	48682.8	73356.6	75543.7	72523	71753.1	78604	67420.3	78357.9	71961.6	47294	49209.3	40895.5	41046.1	51852.4	42457.7	39469.5	35091.5	45046.7	45171.8	42820.1	47831.7	39121.8	41430.8	40571.4	45119.7	77227.1	79894.2	78128.2	71478.7	69703.4	75548.5	79777.7	77128.3	76655.8	29801.5	35321.5	47215.9	49016.8	61645.4	53125	39249	42275.7	47383.3	35150.3	49429.3	41014.6	37562.5	43181.8	40820.4	36952.3	35857.1	37474.4	82957.6	88446.8	95192.9	70851.7	71443.6	75774.2	90376.2	89814.7	88014.8	41892.6	39126.6	48164.5	36495	53032.9	55145.8	48504.1	43417.7	48022.1	48972.7	46649.2	58921.9	51386.3	39296.8	48136.5	50416.1	1.98178e-06		59894.1	57259.9	40499.1	55494.6	33010.7	61496.7	53497.9	53630.3	60418.1		0.956018	0.676179	0.926544	0.55115	1.02676	0.893208	0.895419	1.00875
3753	370.157	7.72897	0.850397	32960.4	29981.2	32785.7	47280.1	44412.3	30616.3	27183.6	29669	27515.2	30132.8	24583.6	26471.5	20020.3	13425.4	18877.1	24923.4	22878.3	19032.7	22546.5	25764.3	20251.3	20480.3	27488.7	26061.4	26501.8	26737.6	24410.2	27349.3	25498.8	21760.2	26139.1	22352.5	23306.7	30568.4	24174.1	24000.7	22992.1	25971.9	23419.9	24647	24090.2	27164	27525.3	27588.4	26406.4	25915.5	20472.8	27083.8	27363.3	27637.1	26049.5	27489.5	25726.5	25141.4	29112.5	27427.4	32360	24761.3	27740.8	29974.8	32359.3	30856.5	25979.2	25943.5	25808.2	27451.3	20562.4	20664.2	21081.5	20577.5	21050.4	22571.2	21616.5	18705.4	21554.3	24666.1	21980.4	21253.6	20592.6	24007.3	22925.9	25284.7	22950.8	22085.5	30266.3	26303.3	27577	28162.6	25848.8	28502.5	27838.2	22450.1	26646.9	22996.4	22787.8	19729.5	22965.6	26716.8	19919.2	21958.9	24389.4	21022.5	27604.1	20564.5	30810.4	25033.6	27612.8	26905.3	31084.4	22727.8	30059.2	29557.1	26759.4	28894.2	26640.2	30259.3	25677.2	26266.5	28543.8	23051.7	22918.2	20121.3	24910.9	22074.9	26020.4	25458.5	24313	30255.5	31696.9	23492.8	28774	28160.2	32845.8	35893.9	32723.3	33866.6	29959	26015.6	28483.8	24464.3	21417.3	22581.7	21272.4	24192.8	20089.3	29166.6	27627.3	24031.6	25069.9	27550.7	28096.4	30139.3	22534	31011.7	29104.5	31809	33078.6	29267.7	30071.4	27135	31918.8	22199	21465.4	23718.7	22966.8	23264.6	25869.9	23132.1	19309.9	26360.8	23202.1	25181.6	28303.9	28832.8	29859.2	30257.9	27731	29048.6	26758.2	24500.1	32367	31663	29908.8	26774.5	26566.2	25385.5	25387.8	33227.2	20287.5	20027.3	22186.2	25078.8	20538.4	21161.9	20452.3	19045.9	21618.6	24491.8	24392.1	28939.2	22184.9	25143.9	26451.6	13162	23950.2	25442.3	26525.2	21859.2	28696	25960	29283.6	24136	28504.2	2.0232e-06		31966	23590.1	27039.8	23737	25575.5	27852.1	26922.1	26416.4	23580.8		0.737976	0.845894	0.742572	0.800084	0.871304	0.842211	0.826391	0.737683
3426	385.14	7.37717	0.850562	32367.6	31417.4	36136.8	49222	57026.2	51742.7	34193.1	35875.7	32470.5	51846.7	47091.3	42033.1	30791.6	27488.9	26413.3	31359.8	25412.2	28442.9	32120.6	33374.7	35280.3	27828.7	29570	28706.7	27597.1	25457.8	27679.5	27872.7	24700.5	24861	32602.7	25363.6	22266.7	30683.1	29213.3	28849.3	28614.6	25801.3	23674.3	41354.3	42758.5	34232.9	37067.5	38258.5	31925.7	32442.5	35026.9	33400.8	26327.3	29172.1	27388.9	28908.9	27673.2	23997.3	30650.9	27104.9	29790.3	39058.2	33584	27884.9	36063.4	34360.1	24526.3	25917.2	29490.8	32856.5	31592.2	38972	30680.4	31537.6	35875.9	29502.2	33486.8	37890.4	29217.7	23069.3	17981.6	22162.3	27214.8	27484.8	23164.8	26924.4	20296.8	20276.8	30717.8	32774.9	33625.5	39455.5	29739.8	26776.6	33572.4	25260.4	32090	41251.9	30000	41142.7	31166.4	42542.7	47038.5	35097.2	37102.8	34322	33446.9	28225.3	32701.2	33362.1	26353.5	29899.5	34083.8	32090.4	32778.2	39189.5	33745.9	38730.2	40436.6	37275.9	29870.7	29470.6	28198.2	27443.9	35610.5	27126.7	38766.3	43686.5	36851.4	47027.4	23455.5	26124.4	28292.5	25961.7	23567	28365.4	37222.2	40894.5	33855.1	30736.1	37587.6	34157.6	47674.8	47789.6	34507.5	37451.6	30865.6	35164.7	34717.9	24707.4	27250.2	22894.5	24040.8	31942.4	31700	26061.3	22709.5	29377.5	28359.1	32535.7	35608.6	36005	37676.6	35609.5	40410.5	35680	38105.9	32166.5	37733.8	33525.8	32666.9	37728.9	29724.9	37853.6	29130.5	25199.4	36575.9	33487.6	29204	28290.4	21461.8	29616.3	25073.5	31423.1	35230.9	34645.2	31950.9	29170.9	32128.6	29546	29042	34163.6	25255.2	31099.5	31774.3	36214.4	31369.7	32470.7	27136.1	29496.4	28811.1	22580.4	21741.2	24951.4	21094.3	19079	21576.6	16100.3	31352.2	32160	25461.8	20469.9	27708.3	27413.3	25882.5	32324.1	31652	2.09235e-06		41785.3	28223.2	31897.1	29221.2	34332.1	33243	32884.1	31871.4	27007		0.675435	0.763359	0.699319	0.821632	0.795567	0.786978	0.762742	0.646328
3166	275.142	8.12905	0.8513	25180.1	25563	23910.8	37461.6	40876.3	32878.8	22937.7	28502.8	25567	29406.4	24753.3	24295.3	15275.3	16698.5	15394.9	20438.1	17547.6	16801.5	20346.7	22214	19897	17861.7	18352.1	20726.9	20236.7	22565.9	21042.1	21752.6	22923.7	18604.7	20886	23360.5	21919.1	23977.2	21347.7	22576.2	20924	21209.8	23803.2	23671.2	19640.1	20447	21773.7	21212	19589.1	21461.1	19974.1	22657.3	22576.7	24358.2	21508.7	24718.3	21060.8	22015.7	23185.1	23138.9	23218.4	24459.9	25306.8	24929	25287.9	24160.9	22613.6	25988.1	25610.5	26466.6	20018.8	21003.5	22798.5	21398.4	19444.5	19709.8	19924.1	18692.5	19884.5	21373.8	18830.2	17243.4	16625.8	19195.2	19318.3	21428.7	22721.5	20724.3	27077.2	25624	25916.4	26065.5	22946.3	27637.6	24600.6	25379.3	26461.7	20921.5	23103.1	21514	21668.6	25819.3	20091	21149.4	20161.4	20880.9	23592.2	19088.6	19164.9	20469.1	19410	25260.7	20195.7	21401.1	23505.3	27323.3	22943.8	26697.6	28682.9	27571.9	20766.2	23824.3	24214.6	20933.7	20792	20755.6	23297.6	22901.2	22761.9	27071.2	20285.7	24311.3	25897.1	19746.2	25352.4	27510.8	27099.4	30477.8	27247.2	28715.7	25157.8	21749.2	23020.7	26952.3	20947.4	21658.2	20087.5	19081.4	21796.3	25844	21306.9	23371.9	21115.3	25060.6	23826.5	26842.3	22730	23118.7	23919	31163.2	26494	24888.2	26103.3	28269.8	27267.3	21296.3	22485.7	21260.8	21214.4	17832.5	21901.4	20638.8	20372.1	21416.8	22966.6	24291.6	23670.3	21335.5	22394.8	23655.3	24741	25664.3	25538.2	21962.5	24528.1	26179.1	26481.4	23360.7	21177.7	21445	20520	21972.5	17548.4	19869.6	19498.6	18050.5	19800.2	19943	20385.4	20555.1	19561.9	19995	21845.2	26533.9	22311.1	26512.2	22448.6	13073.9	23539.5	22917	23086.1	18890.3	23596.2	20271.2	22173.4	25217.4	26558.5	2.10426e-06		28444.4	20321.6	23001.1	22001	22605.8	24669.5	24025.6	22603.8	21367.3		0.714433	0.808633	0.773473	0.794734	0.867287	0.84465	0.794667	0.751195
3578	571.207	5.67169	0.850393	27642.3	29437.2	21620.2	20043.1	22527	14463.2	12596.9	17102.9	13310.3	24106.4	19686.8	20571.7	25392.8	19408.9	21647.8	26546.9	18148.5	23015.5	30046.7	25382.7	25349.2	19184.4	27785.3	28232.3	28381.5	29164.8	23596.8	26484.8	26900.8	22055.6	18592.3	17075.6	14296.2	17797.5	16249.6	14694.5	16168.2	18880.1	16580.5	23480.1	18433	22926	16130.9	18502	18880.6	21357.7	16179.5	16464.6	21464.8	30778.1	21615.8	15590.9	18053.8	20256.1	15666.7	15643.7	17728	17472.2	9784.75	13895.3	12005.6	7939.39	7590.28	13642.1	13958.1	10560.3	21848.2	17795.8	17830	16150.6	23280.8	23158.3	22166.7	18913.5	21047.7	22698.8	18574.5	13625.4	19012.6	21234	22603.8	22196.8	21421	21930.7	14797.1	15689.1	13657.1	14478.4	16088.9	12877.4	17635.3	13008.7	11880.5	20506.6	25445.4	20135.4	15449.4	21890.9	24637.7	17915	22060.7	18573.8	24008.9	17919.2	19169.3	18890.2	14613.7	17699.4	19754.4	17879.1	20634.1	13516.1	10633.3	14327.2	11246.2	10350.3	9163.57	9457.2	10162.9	7895.58	26574.2	18867.7	21917.5	25768.8	21142.9	27903.2	25830.3	25199.3	22114.8	25076	30605.7	25258.2	13888.1	12780.5	13739.5	16020.2	13374.8	27388.7	26041.9	23325	22404.9	16466.5	21451.2	21645.2	15112.5	14815.8	11613.8	13755.8	10049.9	16841.9	13791.5	10980.1	11427.8	13717.7	15566.2	13051.7	17238.1	12257.3	13629.7	12668	11794.3	25213.5	22427.7	22748.2	19755.3	13989.5	23582.2	24026.7	21494.7	19096	11520.9	12449	15047.1	16624.1	16839	13554.3	12878.2	13632	16089.5	10236.5	16161.9	15220.6	14588.9	7925.29	13626.8	10591.9	12403.7	13771.3	24986.9	28692.8	18028.7	19251.1	19024.9	19076.4	24412.3	16594.5	20595.8	16478.1	16381.1	13789.5	16113.6	15969.9	13839.9	11093.4	14050.3	9809.95	13216	14369.4	11639.3	12970.8	14458.5	11608.9	11830.4	2.11637e-06		20259	22113.3	16888.9	18221.3	16812.4	21533.1	16126.5	16129.4	16331.3		1.09153	0.83365	0.899418	0.829875	1.06289	0.796016	0.796162	0.806126
283	265.131	5.67215	0.838684	2006369	2122468	2071005	2239721	2371654	1879848	2018818	2080878	1754239	2968099	2369892	2582996	2503179	2399275	2569451	3105238	2145236	2562742	2782899	2480612	2421376	1836381	2195417	2057625	2086525	2170185	1945266	2048467	2026572	1791372	2098061	1985163	1866704	2118706	1987389	1973815	2117335	2148860	2077498	2410180	2389848	2362689	1999093	2007216	1944612	2050373	2343392	1923207	1560746	1926369	1672465	1625532	1497837	1441737	1498530	1362678	1483213	2046622	1797258	1773738	1659490	1325480	1504173	1648839	1605987	1659154	2231398	2278613	1989483	2045093	2338036	2483587	2428129	2339354	2617222	1528657	1370592	1259280	2588629	2388249	1983457	2150962	1799913	1763369	1937888	1954798	1831774	2127803	1994980	1909689	2057012	1621564	1990727	2239525	2461490	2455678	1746872	2317478	2357424	1884027	1959904	2005684	1736192	1440731	1538735	1448402	1293341	1567706	1507626	1332200	1457230	1882597	1786120	2001967	1830450	1810945	1424850	1420881	1471425	1484328	2532567	1978400	2573561	2897287	2526370	2689109	1680687	1931241	1578544	1680964	2046781	1860211	1964419	2158845	2146864	2167043	1833234	2378366	2572917	2755240	1930615	1991697	2055415	1998738	1767342	1508122	1552045	1335253	1408214	1651548	1589124	1344664	1350836	1870722	1799751	1868210	1976870	1758581	1654746	1777206	1772627	2215794	2092353	2474863	2018325	1901741	2173155	2264270	2134868	2099859	2655428	2286072	2032780	2072370	2211867	1721063	1620384	1624510	1721211	1697211	1992350	1963313	1747657	1789492	1947149	1489105	1643668	1647622	2236666	2315816	2349341	2069215	2049487	2065499	2370936	1954095	2043120	1844575	1825799	1800869	1720796	1886240	2025050	1671204	1727556	1936459	1889450	1799663	1927641	1692362	1825922	1833578	1893972	2.13517e-06		2.2055e+06	2.20375e+06	1797054	2.02996e+06	1.77273e+06	2.13213e+06	1.81954e+06	1.9718e+06	1.95021e+06		0.999209	0.814806	0.920407	0.803779	0.966731	0.824999	0.894036	0.88425
631	290.874	4.64386	0.817319	113024	134617	135872	259660	235441	194966	198347	195806	212301	223393	205008	182917	203056	200356	188195	162365	164904	186993	204915	186478	214205	105273	126758	116820	125761	120909	116528	99642.2	107733	109804	203638	228968	191349	211980	206548	181871	221358	210584	186809	217320	201202	225102	207896	208372	201842	210363	201421	189680	127734	146373	128731	121970	127255	120305	127285	108436	124077	184773	205252	223467	220549	216067	202287	199575	215408	193178	206467	224377	223485	199041	226107	218051	214160	193542	198769	117087	117149	113085	178644	152456	139811	179156	154509	149850	210766	187813	219227	215912	203775	235574	204002	212179	190884	193047	197023	193564	195753	203859	214040	200422	169151	198976	128623	119728	97828.6	130947	108996	130599	110072	133953	101071	185998	180813	201391	212036	201136	162035	216837	194459	174296	207190	196815	215566	198416	206579	208731	144712	154199	144112	147484	165930	157205	205297	226803	204787	194412	231763	192113	209766	191036	193464	167171	188863	190883	176112	217977	172538	184990	162132	202876	202076	185622	167481	211332	196092	206197	238012	217318	189318	195892	204321	199332	177577	213981	182014	182333	223864	201258	178335	200760	213808	191652	227232	224618	230735	210810	209858	224050	236890	201269	196033	186387	171176	176461	204222	184440	212018	188242	205370	205985	220789	219490	182722	209358	232803	206395	198850	239291	232878	234448	212645	236207	227067	188444	212641	230697	211157	186974	223288	215136	192185	215980	211575	2.29934e-06		190946	169770	179849	187670	168765	188823	194316	201828	214095		0.889102	0.941883	0.982841	0.883836	0.988884	1.01765	1.05699	1.12123
2785	337.073	6.1478	0.850318	30742.8	26642.8	28311.9	24823.2	24981.8	15724.9	14292.5	18200.7	16806.7	28827	28031.2	32572.5	32054.1	30111.8	26081.5	31547.1	31653.3	31778.8	33417.4	26603.4	32837.7	18242	27792.6	27337.9	29091.4	26933.2	23923.6	28563.5	28511.1	25506.6	20079.4	16839.9	15667.3	17067.3	19579.2	16498.2	16335	17918.7	17297.2	34892	24409.7	32557	22893.5	19568.8	20818.1	21512.4	25638.8	26028.4	28859	25567.2	25495.7	21000.5	21488.3	20132.9	14655.5	15302.6	17305.1	18365.5	15766.3	15963.8	13466.7	12495	11017.2	12425.4	11356.8	13163.3	30167.2	27297.1	22436.4	26698.7	26630.7	25941.7	22842.6	26908.7	24783.6	20352.2	22176.1	19565.5	25205.3	21372.6	20773.5	20388.5	25214.4	22809.7	14369	13683.1	15836.9	14608.8	16081.5	16667.5	15134.2	14553.4	13485.1	28067.9	30170.8	26309.4	21977.5	22303.4	27044.3	22872.9	25573.2	23448.2	22236.3	19623.6	21549.9	18977.4	16057	19470.6	19104.5	17603.7	18558.3	13403.5	14881.9	11939	11985.6	13516.2	10580.7	9861.01	9046.95	8924.96	27197.7	31417	31847.5	38033.5	30941.2	34067.4	24622.1	31346.3	27541.6	28969.1	28931.8	30282.3	21902.6	18169.5	17207.3	16786.2	18091.7	26204.2	34249.6	25869.6	21588.8	24017	21147.5	21042	24904.1	18621.4	13234.4	14878.1	13680.5	13678.9	14276.5	15023.7	12713.1	14686	12897.9	16520.1	12982.1	15540.5	13148.1	13681.9	15244.5	31294.1	31659.1	30978.9	25739.8	24162.6	23282.9	22170.8	26745.9	27890.4	16160.5	14805.1	18173.6	13390.8	17516	12291.9	14366.4	14234.2	14738.9	17750.9	18134.4	17847.1	13451	12756.9	14037	12727.5	13356.4	13060.8	27439.8	25349.5	27824.7	20835.1	24051.4	21729.5	31185.5	30552.6	28487.1	16893	21229.8	19985.6	13902.3	16247.7	18545.6	13768.1	14981.5	18642.1	17892.2	18707.7	19618.4	17088.1	15332.2	16977.7	17083	2.36759e-06		24163.2	24787.7	20079.5	20608.3	18707	26903.2	17909.6	18989.8	20574		1.02585	0.830995	0.852883	0.774194	1.1134	0.741194	0.785898	0.851462
488	249.134	5.9706	0.809843	865016	919136	840607	1237343	1213972	1112725	901573	965151	928301	950791	923160	802603	787931	850665	856248	865425	799899	853626	956958	875193	800840	753986	869794	869283	788787	897673	789940	825437	785495	731704	1046651	961058	875622	926282	965487	921014	883090	951740	896002	863324	900966	905528	863938	837177	794178	841119	924080	862573	852386	801963	793727	839478	746520	667340	845236	789631	818624	964115	941817	885608	910859	989620	852995	912772	917750	970392	811775	800706	878926	787846	777524	793455	782514	820430	871141	687782	709668	578353	659966	762241	703827	841016	753394	703653	949933	895751	955149	956129	893664	907189	1008645	877046	888292	830201	841177	763764	827850	857841	850535	743696	839410	821726	788150	682620	761148	791255	722993	845257	776593	743438	828812	890465	878427	841316	925612	896506	816520	883342	809470	860082	810045	788613	812465	893216	870829	927628	891599	995015	999795	946779	1004156	1030119	833556	1036407	971227	944968	929222	904470	881044	922937	670391	853856	770716	758685	827796	1156920	1094614	1011600	975666	1165670	1058846	1103986	967966	940108	944084	976958	918882	927173	927544	901924	923858	840301	833712	797199	805358	785962	823359	808951	735104	904741	846304	877516	1066097	1152227	1237021	1075080	1038922	1080941	1195088	758944	949650	937299	920720	871346	944744	861785	872499	882358	790466	827447	836937	821845	760575	881709	860831	755093	816192	1034043	1105092	1109818	1019195	1063786	1118496	1030343	929331	854828	827124	804902	919768	831836	860771	857468	918340	2.3831e-06		971698	866142	862730	817086	819193	922685	941070	922342	905449		0.891369	0.887858	0.840885	0.843053	0.949559	0.96848	0.949206	0.931822
961	190.928	4.30379	0.678565	16226.3	15282.8	17237.8	27871.8	26834.2	25369	27564.6	25644.6	22398.6	21040	19908	21910	21188.9	20870.5	21206.8	17138.4	19309.7	18565.8	20799.8	21347	18949.3	17694.7	17139.4	18020.1	15779.8	17166.1	14891.1	14883.5	16759.5	16218.4	24161.4	25040.4	27573.7	25012	25089.7	24921.7	24317.7	28485.3	27841.5	21618.5	20317.3	20078.3	20067.7	19858.3	19806.2	22795.2	18097.4	18481.7	15193	16567.5	15545.8	16360.7	16216.2	17168.9	15374	16355	14055.7	26824.7	26282.2	24097	24608.2	24559.6	24506.4	27061	24189.3	24122.8	23412.5	21328.2	22903.4	21664.6	20148.5	22957.2	22342.2	19450.3	23900.2	17166.7	16074.5	15084.1	53616.5	42252.2	31447.1	36785.1	30973.8	27790.1	29979.3	27904.2	24712.5	26851.2	26093.8	25539.3	26272.9	28281.6	28770.1	21701.2	18005.1	19718	21370.1	20247.4	19120.3	20671.3	20100.1	20563.3	15453	15918.9	15527.9	16717.7	15420	15795.5	16162.7	15657.2	14887.1	25343.5	26151.6	25825.5	25059.6	27502.5	27366.7	26569.3	24802.4	25677.4	19644.5	20425.5	18916.1	17502.5	19839	22181.8	29988.5	28661.6	27462	26953.7	29392.4	29758.7	26373.4	25417.3	26688.3	27150.7	21905.8	20699.7	20098.8	21023.8	18785	19625.7	19440.2	18483.1	19108.9	32524.7	33286.5	33314.8	34930.7	36515.5	34018.2	34338.1	34700	26466	25148	23816	24912	21132.4	25018	23698	24437	17934.9	17255.6	20136.4	19175	18361.3	19141.5	18360.8	18914.2	19781.8	54583.1	46882.7	47720.8	43082.7	37483.2	36029.2	37200.6	34480.1	35040	24574.1	23756.3	23116.8	25380.4	24332.2	25850	24909.4	27694.8	21816.3	18866.7	19013.8	17920.2	19608.4	22506	20746.5	20017.7	20174.5	21458.2	35833.7	31695.6	34199	32587.5	33296.9	28865	32547.2	22820.3	22101.1	23098.8	24691.2	21294.5	23501.2	26256.7	25781.4	22843	2.4015e-06		22274	20754.5	20378.1	26549.6	20642	24603.6	26063.4	28259	24869		0.931783	0.914883	1.19196	0.926733	1.10459	1.17013	1.2687	1.1165
2181	316.151	8.10697	0.827027	40675.6	32316	40149.3	53196.5	51739.9	50551	39725.3	44725.8	33874.9	34003.1	33105.7	34418.2	35176.9	31309.2	33583.5	40124.5	22851.4	36188.9	35412.9	23137.4	32702.7	33716.9	36809.7	39654.2	32023.1	36971.3	27931	37184.4	29782.6	31725.8	37108.8	39098.2	35384.2	36517.4	32247.4	35722.6	44826.5	34057.4	36875.7	35712.7	33075.3	28922.1	37968.3	37328	39961.3	40727.1	41206.1	41489.3	38092.6	36064.8	32721.8	36940.1	34106.9	37151.4	50331.6	42493.3	40598.9	37823.3	40903.7	38330.8	45748.6	44741	44852.2	41112.1	36824.9	43825.4	32254	34955	30983.5	32129.4	31976.2	31094	34068.8	30579	34310.3	32912.4	34975.3	33344.6	34485.6	22328.7	28720.5	39654.9	34946	31401.4	41265.6	36781.2	38737.6	35642.8	36891.4	37114.4	39283.1	37630.4	41522.1	32056.6	28459.1	37580.9	34039.1	41831.7	40282.3	35393.9	40664.5	36572.6	37758.1	38400	40791.4	35817.5	39059.5	38493.4	37611.4	38074.8	42511.4	40440.4	40228.1	36429.7	40647.7	43252.8	38431.9	34592	48237.8	40764	34333.7	36933.5	34614.9	41037	35141.7	39540.7	37736.7	40453.5	37046.1	37237.2	32863.1	41050.5	40576.3	46258	35302.7	42980.1	39269.9	31662.2	40769.6	41365	29667.3	31538	39132	36501.4	33942.4	42717.3	43704.3	41973.6	40618.2	45783.8	40710.7	39656.1	38967.3	42701.8	33688.3	41881.9	39883.4	41411.3	39273	41475.5	40396.8	23810.8	34603.6	34327.2	31538.4	37826.8	36721.8	36513.6	31901.1	34124.8	33145.6	38514.7	37373.3	41370.1	46450.3	35995.3	34729.5	41228.2	38951.1	34992.5	37875.3	41981.7	36535.3	40361.6	43872.9	33322.5	31462.2	39925.2	25764.4	32286.8	35682.9	33402	34978.1	35212.3	34503.3	30066.2	26947.6	34493.7	41450	37164.4	39434.9	43276.6	42300.3	34444.5	37188	35730.5	33261.1	30246.5	35170.6	33744.1	41097	35505	38479.1	2.40688e-06		40706.8	34375	39224.2	34528.2	38460.1	38375	39142.5	36646.5	35273.2		0.844453	0.963579	0.848218	0.944808	0.942718	0.961573	0.900255	0.866519
891	253.999	7.45365	0.854551	162034	181466	175467	161106	155768	127330	136800	120716	116015	258916	208942	207158	218839	212096	228666	212999	215145	222759	207990	228814	218165	176184	194444	177423	167107	158475	187541	185675	182708	164024	146440	132179	138324	120204	137022	111001	137829	148004	135955	225186	210167	225714	236507	238715	219644	216452	246993	201112	165398	163732	176437	203112	180202	177453	215690	182851	196400	138342	143298	145493	138749	145930	130518	143944	153009	144676	104550	97016.3	116332	181908	191242	187716	176673	166000	161566	114066	124482	125131	138484	131530	125728	158125	174081	155512	64317.6	52468.6	62787.7	113157	113062	122841	99310	95245.8	131958	238409	219126	219875	203799	199872	241611	209671	195102	226496	198156	160420	200949	168746	181550	186512	204566	172796	183336	140681	130910	138698	132190	148146	132859	133207	125134	134860	188170	180386	238887	231644	215541	222841	156165	186084	152146	189346	204803	204948	134029	138557	130672	139957	127839	220767	227597	231304	195598	200701	203717	198277	209129	129250	129393	136264	129500	148364	138456	133747	132432	150394	146659	120370	141016	136769	132404	117665	116949	196778	209486	213461	212508	177831	230092	196252	192778	226204	104441	134376	142511	144497	133395	137737	130063	131838	138919	121997	134166	124209	134497	137963	119724	122439	123720	133396	225995	235704	230820	217798	200138	203271	190282	208977	220719	137352	149425	142279	134172	160917	148193	158151	138267	135158	128992	122027	131879	142974	139670	122273	135864	2.4485e-06		167643	176519	183916	130029	178803	178942	159447	155751	166452		1.05295	1.09707	0.775628	1.06657	1.0674	0.951109	0.929063	0.992895
3358	194.08	8.70972	0.736591	32422.1	32592.2	35096.5	13843.4	13051.6	15257.7	12405.3	14069.8	13356.1	26717.1	24619.7	25652.4	27288.4	24130.8	27895.4	25588.5	24310.2	25678.3	25470.9	25169.7	25615.9	38517.8	33000.8	35265.3	34830.2	37268.9	36735.9	34466.4	33983.2	35695	13987.3	14877.2	14620.8	13295.8	14572.5	13708.3	12984	14421.9	14395.7	25419.2	25268	24847.8	26351.3	23820.3	28691.7	28332	28465.2	24102.6	35147.1	35456.6	35082.4	34448.6	33899	37246	33539.2	35606.8	36720.2	14124.8	15301.6	14787.7	13629.4	15326	14380	15113.6	15453.1	13173.9	28974.8	26211.5	26252.6	28679.2	26965.4	24839.8	27277.8	22237.7	27309	33929.1	33098.4	32471.1	29199.5	30495.6	31541.8	34987.7	35674.1	36684.3	13567.4	13240.1	15022.6	16104.7	14411.4	12167.2	13437	14905.2	12709.6	28223.7	26227.7	28219.2	27299.1	24185.2	25305.8	27632.9	27753.7	26951.7	35211.1	38055.2	33417.1	33433.4	36606.9	36259.4	36870.2	35242.5	35324.8	14236.1	15020.5	15158.2	13289.3	15086.1	14006.9	14208.2	13477.8	16628.2	28341.7	26619.3	27048.7	27950.5	30127.2	29001.8	38577.4	33491.8	35544.8	35977.2	36657.4	34172.6	14031.9	15365.9	15604.2	14101.1	13963.5	27438.5	29162.4	30280.9	28952.5	23675.3	27414.5	25677.7	26398	16242.9	13140.5	13903.3	15331	13298.4	14134.1	13387.7	13970.7	14217.8	14115.6	15558.5	12515.1	13885.2	13753	14061.1	12562	27998.3	25011.7	24284.7	24671.9	26624	28240.6	27734.2	29235.4	25520	12174	14143.3	13949.8	14210.5	13780.9	13070.6	14390.5	12540.5	15256.3	13556.2	15264.4	14689.7	13651.3	0	13748.8	13923.2	14894.5	14284	25215.7	25401.8	26482.1	27727.4	26931	23939.5	24781.8	25263.9	27188.3	14226.7	14001.5	14517.6	13763.7	0	14019.5	13283.5	12721	12315.5	14123.8	12992.4	13866.7	13730.6	14180.2	12657.1	13465.9	2.44861e-06		21590.3	25102.8	25323.5	24362.3	25678.9	26857.5	18461.5	17661.1	17471.9		1.16269	1.17291	1.12839	1.18937	1.24396	0.855083	0.818009	0.809246
2053	228.107	2.78752	0.803137	100002	97433.4	93423.6	115886	121090	103975	88722.2	97431.4	91738.9	104381	95150.1	97236	88533.3	86946	95626.6	99833.2	82548.5	90113.3	97613.7	94120.8	82679.7	85559.3	98259.6	92618.7	93282.7	99467.2	86547.6	91636	88568.7	85202	98955	94468.9	87487.9	96875.1	92637.4	89712.8	91903.1	96328.6	94505.8	84184.9	88060.6	87980.9	88556.6	85736.4	78816.2	82412.2	89801.1	80995.4	93869	86520.9	87790.5	88614.6	84366.8	81395.9	86443.6	75180.4	86377.9	89455.6	86469.2	89155.5	88466.6	91010.5	78164.5	83725	88029	89901.1	84928.8	87859.5	84864.8	86742.7	82383.3	94881.4	90790.5	90919.2	91602.1	79236.4	79767.8	70189.6	76526.6	75553.5	75817.4	89141.2	85173.6	86249.9	95436.4	90495.1	91784.6	93477.1	96245.1	86316.2	99599.3	84993.1	97363.6	88387.2	90711.8	97541.3	79272.1	90157.9	84973.6	83038.6	86701.4	86886.5	76570.9	82947.8	81658.1	87171	82452.5	90396.8	80499.4	80116.7	89922.9	94151.9	90040.3	95226.1	83378.9	89264.1	82377.4	80456.9	89438.3	82125.4	86272.3	83813.4	91893.6	98925.7	99903.4	99894	89566.1	94078.6	100812	94423	98582	96414.3	87031.2	101869	102324	95365.2	86927.5	90595.9	99407.6	102519	82795.1	89664.8	88080.8	84061.4	83780	105465	94807.4	93414.4	100795	101516	99797.2	93753.5	84633.6	90157.7	94124.4	93097.5	98241.1	91910.8	87796.7	85537.4	89536.8	80899.1	89335.6	89871.2	93543.2	82582	99581.1	88316.2	79361.1	89703.4	82468.1	81874.1	105210	95281.1	112148	99957.8	95157.7	95399.3	90805.9	71336	88284.6	88744.6	87690.9	86706.5	89099.4	75044.1	85799.1	81869.9	85557.7	87468.1	89274	83673	84835.7	91723.8	89110.6	84659.2	85110.5	97923.6	90490.6	96541.2	92261.8	100593	97328.7	84051.1	92574.9	80846.6	90538	78800.1	92913.4	88838.7	81031.1	87610.7	91025	2.55961e-06		100539	91927.1	85980.8	87054.2	86143.2	94593.9	92728.7	89113.7	88991.2		0.914341	0.855197	0.865874	0.856813	0.940866	0.922315	0.886359	0.88514
1256	202.118	8.70294	0.853061	92554.4	93360	102323	134518	134975	118173	100580	117764	103291	111338	99894.7	100711	84157.9	81496	86737.6	114023	81445.7	95011.6	111506	100222	93602.5	78082.2	94200	90775.1	98861.5	92028.7	86493.4	89924.5	81416.6	72851.3	126903	112392	98271.8	113905	115876	98414.2	108171	115815	113093	99395.4	85851.6	95788.5	85461.5	86644.9	89825	88339.2	99548.8	91756.1	95751.9	86844.4	82137.8	82733.8	80687.7	71003.5	86781.4	70045.3	81761.2	112586	100542	108964	103500	99603.3	94368	96883.6	95587	91129.3	93366.5	87053.3	94267.9	93011.7	98442.1	88564.1	94690	90036.8	102122	80692.1	73779.5	69119.6	64303.2	66338.8	59323.6	84599.9	70651.9	76349.3	108008	109350	115560	109124	106705	97990.6	109171	96019.3	106412	91243.9	89801.6	91630	87981	91888.4	92660.8	68272.8	79261.1	88133.3	68397	62146.3	69002.3	84843.5	81532	82722.9	81083.1	72723.4	71180.9	93314.2	93584.4	99135.2	100431	98365.9	90881.6	93658.9	91458.3	88934.4	97334.8	88134.3	104511	116138	109421	106686	75527.3	94477.6	102612	93551	95114.1	93367.4	114097	120783	117128	119192	103462	100302	106578	107844	83914.3	93301.5	82595.1	91549.1	96311.4	106790	100222	91947.2	98533.9	104426	100192	101863	94752.5	107150	102566	114833	117324	101963	98848.5	104164	105020	90606.6	87202.1	93020.1	80691.7	88113.3	102746	90574.1	83563.1	93085	79137.8	79813.6	99104.1	98684.8	108774	106744	95712.1	95769.7	100571	83615.7	99948.3	105626	102668	99716.7	104310	87884.8	89128	101489	84866.8	88225.9	98929	87213.5	89715.9	95872.7	98152.2	85150.6	92498.8	85039.2	91094.6	110263	93701.1	108138	107087	88877	99655.7	98114.2	89719.3	87618.8	98624.6	94351.6	89949.5	92939.3	94448.5	2.58821e-06		109124	97617.7	91241.5	90449.5	85343.3	103032	100541	94381.5	94009.9		0.894561	0.83613	0.828872	0.782079	0.944173	0.921352	0.864905	0.8615
3280	479.201	8.75984	0.851138	28968.9	29132.7	31107.9	27985.2	20954.9	26588.2	19078.3	19957.9	20964	31565.9	24513.7	28899.8	23616.6	20222.2	17369.5	23697.8	21398.5	20512.9	22063	19279.2	20348.5	23521	26911.9	24867.3	24149.3	26298.9	26008.8	22131.7	22811	25244.4	19636	18998.8	15506.3	16677	18459.4	15632.2	19480.8	17230.3	19595.7	27560	27152.9	22048.2	26728.1	25442.2	23827.6	28029.3	30678	23314.3	25149.8	30585.9	22432.8	28567.1	26069.2	25254.4	27530.6	25451.5	29808.3	18739.5	21094.3	18679.3	21302.2	20703.1	19043.3	21285.6	19936.9	16083	20242	18192.5	21201.3	24037	29096.8	27477.7	18586.8	20979.2	20578	18850.5	20992.8	19193.5	16452.9	21105.6	23151	21641.2	22496.2	21135.7	13128.4	14751.2	17899.7	21723.2	17714.9	17701.5	19527	19223.7	17939.5	28806	24402.8	30803	25742.8	26219.7	28208.8	24694.4	24490.1	27703.1	27957.4	25781.3	23720	24688.2	28316.7	22264.2	26350.9	26365.5	28579.7	21767.3	21529.8	21099.8	19565	19935.7	15975.5	17977.2	19114.4	21443.7	23923.2	24755.7	26557.4	31905.8	28124	27796.8	24931	24627.2	25002.1	21187.4	22098.4	26028.5	17381.8	19048.2	23466.4	18308.1	17700.5	25742.5	30412.6	28661.7	26399.4	24421.8	23343.9	23811.3	24722.3	23319.3	17000.8	18408.4	19401.6	19363.1	21593.3	23451.4	17467.1	23486.8	19947	21725.9	19895	17242.2	18226.8	22253.7	20322.5	26233.6	25198.6	26033.5	26774.8	24930.6	28491	26025.5	26863.7	28224.5	16361.4	17897.6	22504.3	21916.2	19465	20126.3	19387.1	20756	18849.7	20666.6	20029.6	19548.1	23208	21986.3	20103.2	17868.6	20539.3	18291	23288.4	25017.1	25761.2	23482.2	28563.1	24749	22535.6	25021.2	20369.6	14751.8	16425.4	18008.7	13593.2	17332.5	17782	9726.56	18127.5	18944.2	17688.1	14370.9	16006.4	16903.9	16513.3	20708.7	18099	2.61203e-06		25809.8	21172.9	24166.6	20183.8	24203.8	23696.6	22109.2	22158.5	19350.8		0.820345	0.936334	0.78202	0.937777	0.918126	0.85662	0.858532	0.749746
3289	302.135	8.23663	0.851582	29573	31300.6	30576.3	37726	43337.8	31956.4	30420.2	32676.6	30189	28098.4	30035.4	27785.2	20397.8	22824.6	25243.7	29870	23743.7	22974	26631.4	27114.9	24020	22218.4	26314.9	22115.6	26602.5	25965.4	25880.2	27466.9	25891.3	22061	27449.7	31258.5	24982.9	27288.3	30982.7	26514.1	30568.2	26365.7	29212.5	29610.8	26592.6	29938.3	33146.4	28654.1	29027.8	27794	31429.5	28073	30893.3	27375.2	25923	31569.9	30598	25547.9	31132.1	35089.5	29039	34764.4	29204.6	30951.9	33104.5	35687.2	36464.9	31936.4	31008.5	29125.2	24939.7	25712.2	28631.4	27919	26152.3	24119.8	24049.1	26297.2	26727.4	27082.2	23222.5	25253.2	18525.7	20013.5	21181.8	28440.9	23451	24746	33972.6	30482.6	32955.7	31299.2	31642.2	28344.7	32449.6	26361.5	27071.6	27353	25730.8	27794.2	21708	27597.4	26559.2	25169.2	25304.2	27416.9	25595.9	25159.4	29616.8	27590.9	28120.4	30747.2	31169.3	27208.5	27990.2	30088.9	28900.7	27905.6	29262.3	28453.9	25017.5	33724.9	29485.7	30880	27251.3	24369.1	27460.3	24281.1	32935.4	25210	27781.5	25221.1	28803	26201.1	27548.8	29499.3	28529.5	35293.4	30088	29040.6	26152.3	28333.7	23985.5	30992.2	27395.1	27433.2	25578.7	22803.7	25668.4	32210.3	34308.9	30934.4	30810.3	33458.3	35555.8	27919.5	27330.3	31237.4	30532	31009.7	26414.2	31101.7	27374.1	31197	32912.3	26228.1	26428.2	29545.6	29807	23115.1	27094.3	28564.3	23937.7	29294.7	21498.4	25414.1	34016	35107.7	34723.6	34565.4	30430.1	29798.8	32655.2	24145.9	27863.7	30127.2	29967.5	30430.8	32678.2	27404.4	24855.1	27861	25210.1	25220.9	25925.5	27528.9	27136.1	23187.5	28910	25347.3	20820.6	29961.5	29338.1	31036.8	29925.6	32069.6	32542	23030.8	24720.4	28606.2	25967.2	25314.5	25313.5	23623.8	28464.5	27038	28647.7	2.6253e-06		31972.9	25998.5	30506.7	26773.3	27835.2	27980.3	29437.4	28798.4	26995.5		0.813141	0.954144	0.837374	0.870588	0.875126	0.920697	0.900714	0.844324
1711	119.906	0.725792	0.81223	15443.2	17093.3	15125.3	33980.4	35813.8	27479.9	25613.9	22143.9	18752.1	24260.7	22267.6	21306.4	16828.1	20630	18743.6	18987.3	15569	18618.2	17178.5	20740.5	17255.8	12263.3	15002.7	13087.8	11568.2	13769.5	10975.8	11985.5	10920.3	10215.8	22517.2	25145.8	18867.6	22093.6	21792.2	21612.4	23031.5	25463.6	24046.5	21369	16309.3	18173.7	16733.2	20215.4	17815.4	15854.6	20279.5	16933.3	13274.1	13966.3	10496.3	11653.5	12802.5	12374.1	10323.9	11917.1	10433.4	23680.8	19315.3	21919.7	23553.7	20313.8	20705.5	22586.8	20333.1	21236.7	18701.3	16387.7	16505.8	12978.2	18383.7	17465.8	17926.9	18337.7	19615.2	10316.1	11030.5	10148.1	23625.5	24708.1	20203.1	26660.5	27606	19905	22450.7	23498.5	21870.1	19711.6	21563.3	22838.3	20777	19339.8	22934.8	17514.6	14709.5	15681.8	17513.7	17558.6	17697.4	19827.1	17150.4	16144.7	10777.5	11513.9	12012.8	12062.8	11775.1	13438	14274.9	10846.8	12007.6	21898.4	19954.6	19248.8	18769.7	19024.3	17923.9	23304.5	19551.8	17399.9	15761	15396	15602.8	20239	20236.5	14440.3	23520.1	25696.6	25243.9	22709.1	26830.3	23450.8	20078.8	18461.7	22243.7	20940.5	22788.3	18222.7	19575.6	16034	17082.3	17516.6	16598.4	17687.4	15968.4	29554.5	32470.2	28952.8	22470.1	31318.7	26462.5	22744.2	23222.4	24571.5	22236.1	21589.5	24186.4	20570.7	21041.4	19739.3	20699.3	13714.4	15825.3	17022.4	15680.2	16536.5	17250.3	14181.6	16855.8	18065.2	24731.8	31955	30075.9	25932.1	32351.3	26031.3	25709.6	23702.7	21883.6	16983	21901.9	22701.3	24599	20582	20902.6	19513.5	21935.9	20553	18120.2	17501.5	15281.4	15226.9	16062.3	18179.8	18568.9	16890.7	15159.9	20671.7	23592.5	30761.7	21171	22329	23760.1	21678.3	20784.8	21422.1	17913	18697.4	22430.5	22326.4	21487.6	20897.2	22893.1	2.76617e-06		23273.4	17737.4	17206.3	19491.8	16280.9	20802.3	22104.8	21376.9	20152.3		0.762134	0.739313	0.837517	0.699549	0.893825	0.949789	0.918515	0.865897
2054	228.107	3.23759	0.81941	54087.7	52902.6	54862	66753.1	65673.5	62163.3	55875.7	58128	43534.8	65540.6	54786.8	54132.7	46108.3	50771.8	54097.1	61866.4	43096.9	52341.8	55824.4	49372.9	49448.1	42982.9	48229.6	43227.7	49073	45382.2	46353.3	49088.8	47476.2	48083.1	56482.2	48454.8	50721.7	56750.1	59999.1	49918	56035.7	61536.1	52172.2	52544.6	55098	54777.2	52094.1	49512.9	45731.8	48483.7	47751.3	50588.7	49074.1	40204.7	43585.1	49348.8	43854.1	40614.2	49286.3	40997.6	47387.9	58784.9	58122.5	57878.1	51423.6	49498.2	53420.5	50670.7	51878.1	49396.4	48330.1	49671.8	51152.7	50422.9	47422.7	47560.1	46856	46504.9	46225.5	40655	41812.7	39583.2	38821	44655.2	40352.9	50547.6	50437.4	44696.6	56922.3	54076.2	56303.1	55885.4	52525.2	55324.7	58821.4	48547.2	57122.3	51406.3	53099.4	49556.3	55076.4	53050.7	51098.4	43698.2	46956.7	48210.2	50094.8	39454.8	39141.1	39909.2	39175.1	43849.5	44083.3	42576	42665.7	50885.8	53328	59244.1	53793.2	50589.3	50341.5	52173.6	50096.5	50751.8	42552.1	44680.7	53651.4	56934.4	54657.1	47413.5	49605.4	61034.8	53189	45272.8	58238.8	54671.1	57440.2	59378	56926.7	60406	51117.3	54616.5	53905.1	58688.5	44861.3	50189.6	45064.4	46419.7	51274.1	62328.6	62368.8	61203.2	54405.3	69671.6	59827.4	66378.3	55691	59116.5	59567	53255.2	61670.5	52921.6	52956.3	51076.9	54049.6	47989.9	50501.1	45184.6	49478	45254.5	51538.5	53659.3	46171.1	48155.1	55510.6	57407.7	64659.9	67785.4	69596.6	63157.6	55020.4	60436.4	57549.7	49308.4	53947.5	53905.6	53393.3	56507.7	55477.1	48851.7	51998.8	51290.7	50253.3	49002.3	50917.5	50188.4	46963.8	46736.1	51418.2	50210.2	44370.7	59705.7	49164.8	67298.8	58900.4	59543.9	60416.8	57919.1	58723.1	53549.2	55252	50928	54293.4	50085.5	57353.8	50528.8	51097.6	2.92362e-06		57370.1	50922	49704	48957.9	48307.6	53362.9	55896.1	54212.5	53392.9		0.887606	0.866375	0.853371	0.842036	0.930152	0.974308	0.944961	0.930675
3501	228.107	3.23759	0.828435	54087.7	52902.6	54862	66753.1	65673.5	62163.3	55875.7	58128	43534.8	65540.6	54786.8	54132.7	46108.3	50771.8	54097.1	61866.4	43096.9	52341.8	55824.4	49372.9	49448.1	42982.9	48229.6	43227.7	49073	45382.2	46353.3	49088.8	47476.2	48083.1	56482.2	48454.8	50721.7	56750.1	59999.1	49918	56035.7	61536.1	52172.2	52544.6	55098	54777.2	52094.1	49512.9	45731.8	48483.7	47751.3	50588.7	49074.1	40204.7	43585.1	49348.8	43854.1	40614.2	49286.3	40997.6	47387.9	58784.9	58122.5	57878.1	51423.6	49498.2	53420.5	50670.7	51878.1	49396.4	48330.1	49671.8	51152.7	50422.9	47422.7	47560.1	46856	46504.9	46225.5	40655	41812.7	39583.2	38821	44655.2	40352.9	50547.6	50437.4	44696.6	56922.3	54076.2	56303.1	55885.4	52525.2	55324.7	58821.4	48547.2	57122.3	51406.3	53099.4	49556.3	55076.4	53050.7	51098.4	43698.2	46956.7	48210.2	50094.8	39454.8	39141.1	39909.2	39175.1	43849.5	44083.3	42576	42665.7	50885.8	53328	59244.1	53793.2	50589.3	50341.5	52173.6	50096.5	50751.8	42552.1	44680.7	53651.4	56934.4	54657.1	47413.5	49605.4	61034.8	53189	45272.8	58238.8	54671.1	57440.2	59378	56926.7	60406	51117.3	54616.5	53905.1	58688.5	44861.3	50189.6	45064.4	46419.7	51274.1	62328.6	62368.8	61203.2	54405.3	69671.6	59827.4	66378.3	55691	59116.5	59567	53255.2	61670.5	52921.6	52956.3	51076.9	54049.6	47989.9	50501.1	45184.6	49478	45254.5	51538.5	53659.3	46171.1	48155.1	55510.6	57407.7	64659.9	67785.4	69596.6	63157.6	55020.4	60436.4	57549.7	49308.4	53947.5	53905.6	53393.3	56507.7	55477.1	48851.7	51998.8	51290.7	50253.3	49002.3	50917.5	50188.4	46963.8	46736.1	51418.2	50210.2	44370.7	59705.7	49164.8	67298.8	58900.4	59543.9	60416.8	57919.1	58723.1	53549.2	55252	50928	54293.4	50085.5	57353.8	50528.8	51097.6	2.92362e-06		57370.1	50922	49704	48957.9	48307.6	53362.9	55896.1	54212.5	53392.9		0.887606	0.866375	0.853371	0.842036	0.930152	0.974308	0.944961	0.930675
3948	437.092	6.46177	0.850856	16992.3	16339.5	16895.5	31028.7	29384.1	26530.4	21119.2	23516	25451.2	19716.6	17052.3	14796.9	11687	13755	15389.1	22347.5	14755.3	14043.6	18655.9	13377.8	12005.6	13782	17130.7	18465.6	17374.4	17770.2	17464	16884.8	16574.3	10692.9	28631.9	21936.3	24386.5	25372.2	24717	15585.9	25992.5	22776.5	25302	14074.4	13210	13547.9	13089.4	11680.8	13367.4	14068.2	11314.5	12624.9	14530.3	14162.4	15084.7	14531.7	14453.5	10491.7	12741	11107.7	13840.3	19797.6	19860.8	19612.4	16806.8	16328.3	16517.7	17191.8	16089.5	15675.8	13409.2	12919.9	14109.3	11297.2	13242.4	13769.6	13631.6	16241.1	16464.7	10829.2	9557.24	9198.86	9404.6	10282.2	12441.6	14559	16024.1	12545.7	24439.4	18588.9	22713.7	22741.3	21815.4	20212.3	22415.7	14110.3	22338.1	12740.1	16581.9	16850.9	10935.7	11156	13520.1	10795.2	10554	12990.3	11257.2	13004.6	12095.1	13912.2	9477.62	13530.1	11781.9	11164	13985.9	17665	18938.1	25162.9	20718.5	21361.7	13854.1	15788.8	16787.3	14077.3	10944.3	14017.7	16194	16869.9	13220	19263.4	13810.9	18845.4	21153	15499.7	18188.6	20067.7	22433.7	24696.3	27413.1	25740	23459	15104	15614.9	15772.3	11648.9	15741.5	13344.1	13293.4	9949.8	20943.1	20439	20245.2	20927.5	24299.5	19702.5	23129.1	21962.6	19334.5	21841.7	25172.3	25493.1	22771.8	17841.1	20889.8	21718.4	12844.1	14930.6	14158.4	12654.4	9108.24	11518.8	13065.3	11936.2	16652.5	12783.8	17918.4	23974.3	20790.7	22561.7	17425.3	18163.8	20658.4	22931.4	17973	22104	19330.7	17779	18151.2	23052.3	19384.6	16011.9	18611.5	15034.7	14723	13862.2	10264.6	12811.2	13775.4	14369.6	14401.5	15341.2	19105.4	22441.2	32106.9	23778	26506.6	25388	19151.9	23126.5	25372.6	21793.7	21981	24617.8	19369.3	21769	18320.6	25944.1	2.9324e-06		21568.6	18402.1	14659.3	15611.3	14469.9	18930.4	19049.2	17276.8	19814.2		0.853191	0.679661	0.723798	0.670877	0.877684	0.883191	0.801019	0.918663
362	165.018	5.4319	0.701667	271640	274681	270035	323126	311606	302105	258494	254847	263892	320725	321038	316499	284221	271876	297238	301551	305909	265699	290088	292608	282469	267877	263491	260763	277157	258359	263139	275169	263895	271021	256787	247508	266474	268015	264604	255324	262124	258018	262934	301290	327956	332280	263588	261422	266967	286714	285629	292780	260860	278017	264640	258773	242280	245439	231104	245713	237900	257988	259534	271966	242976	245742	236949	241551	234889	224601	482884	504158	504702	279794	274704	286049	278053	297551	290686	249918	237266	230078	264421	258649	263468	245548	296629	268266	511400	533113	478501	235037	256522	249517	353553	293290	272776	302786	296040	271992	292133	285356	301656	289751	258249	274926	249176	227232	252751	234452	243028	254013	238278	227372	226883	249037	235924	256626	248782	252270	232327	243910	228266	235438	281140	306911	315492	327538	318881	315106	257310	280519	276268	228914	283604	287222	274026	236062	262174	254673	268592	249960	306805	279261	260729	284502	292657	265006	267091	251616	242628	239645	236677	252349	249116	222667	235017	258223	247233	255638	260617	248452	254969	235993	252773	303383	287688	305816	267154	280768	243096	280332	273140	289350	299472	288045	297589	266811	279520	234554	265923	263382	275152	254015	270285	244380	220303	246743	260566	245599	240140	242298	275546	292847	283836	257166	279228	287968	286999	294654	266044	275881	273336	280624	267461	270269	274430	0	254312	242009	251970	253355	239383	250232	252059	264298	258322	2.97511e-06		290724	271641	262946	315910	255876	280849	256234	267611	257289		0.934362	0.904453	1.08663	0.880133	0.966033	0.881366	0.920499	0.884994
575	288.875	4.64645	0.823464	151503	119714	131249	287031	270688	222972	186282	197522	211669	254328	228500	226377	214963	235354	203943	190569	179708	175311	199420	198353	215546	121606	117658	117085	118980	135590	131636	122903	128679	105717	233043	219482	180983	240400	184107	204007	219535	211830	213282	219102	207269	210652	219926	190120	183141	204460	231036	209532	119901	146067	125955	110010	117539	114033	112737	125469	117016	220369	196580	222706	211747	220903	191310	202490	205344	201563	202642	230042	197935	216302	219146	237873	217151	208419	233420	123082	120000	126652	175000	163892	146056	191624	165438	148192	213460	206709	228304	218530	249611	217586	220002	198960	179860	211085	191255	197560	203016	212131	203998	205341	193511	213128	117894	115804	128144	126179	109114	127770	135627	121618	92799.4	173602	198941	217972	213905	220977	186925	212294	201632	190771	214573	210997	205891	210438	206934	215806	155193	157079	159562	140592	180508	170627	211284	198282	213083	205284	208047	200509	207109	218218	196686	198663	182832	190387	208796	216264	174782	179564	173559	189454	222190	193214	173608	196254	196895	245526	207870	219112	200999	204212	209351	201363	199240	230110	193240	199400	212938	209342	176059	239849	234331	229535	231802	230921	248155	213576	202116	214475	238599	189229	195649	194968	205042	202905	222782	179039	211039	196764	251483	194169	166174	215248	217452	205783	227860	221763	219559	232815	227905	239410	227041	230125	231990	169593	230684	232837	207205	196103	205484	221500	240387	212024	244045	3.11189e-06		207320	178507	179147	194356	174926	192011	200252	211202	218746		0.861024	0.864112	0.937469	0.843749	0.926158	0.965911	1.01873	1.05511
273	202.929	6.44189	0.766878	155172	163852	187554	35195.6	65095.7	86249.2	132668	170266	132745	111154	82660.7	81315.7	71674.7	87396.8	108352	158262	109507	94074.3	108118	112160	131818	151811	204811	174243	148025	153669	132709	159185	169863	163168	138632	123567	125079	152760	137011	143888	145828	151504	144590	103923	81274.9	106484	137794	175880	156638	122676	108480	98427.3	132823	127127	137424	155016	158528	130340	136782	116042	149060	176841	158664	162282	155002	131742	144534	150231	185418	164347	86872.3	109549	141726	121461	104473	95264	115227	141072	154788	88229.9	69619.4	78388	421141	319950	255565	262595	199692	189780	132030	137896	178580	162514	120675	125198	173615	147109	162943	114709	112424	149765	104506	101122	132791	136288	149962	128118	140205	147617	155220	125916	108366	125195	141455	140490	157399	137017	136638	128297	126814	143275	108186	136193	163910	125991	137858	131470	126809	187187	165751	155158	184076	198756	177206	146561	150610	133379	155249	175904	180253	159960	172768	188688	174975	183206	100902	124733	146739	169220	145209	141579	121960	98250.4	97958.9	109898	116572	140833	103616	178108	158582	134385	167594	177292	177333	164213	140399	120056	104622	129217	135026	123206	163683	148172	118049	135319	51682.2	64790.6	91376	116488	127459	100994	78519.9	71956.4	90069.7	122838	169005	157885	133288	142015	125165	133099	138797	160166	112097	128261	120811	102610	92617.7	117298	118816	140474	118579	86566.3	85389.8	80516.9	76591.2	66870.3	85243.9	91316.4	121598	90481.8	110606	114798	144500	119968	105817	84883.1	117845	3.16962e-06		116994	137100	139399	161888	132514	161115	144260	120479	105382		1.17186	1.19151	1.38373	1.13265	1.37712	1.23306	1.02979	0.90075
1985	229.963	4.63485	0.851008	58953.1	44285.7	44300.9	96823.4	96792.4	77184	96118.4	81528.6	89992.5	55919.9	62803.5	54496.6	51719	54631.9	60629.4	63251.8	49254.2	58722.3	67377.2	55617.8	55430.6	62471	58384.4	49345.1	42831.5	57694.2	53802.7	47922.3	43772.6	54076.2	79492.5	74056.7	86571.2	76837.2	81838.6	70816.3	75691.4	91087.9	65774.9	59488.7	66584	55570.6	58146.8	65512.2	52755	72227.4	65983.3	48037.9	52146	57402.9	44944.5	52456.6	61784.4	44106.6	43685.8	51244.6	60599.6	81406.4	93823	66333.8	92353.5	89001.1	98460.1	74786.4	77442.1	65740.2	71263.8	80747.3	78895.9	71310.1	83989	73708.9	77007	79487.6	80114.2	58464.1	61115.3	46683.8	83149.7	62144.6	66651	81636.9	64144.7	54970.6	126415	108872	100769	125002	92652.3	111491	98204.5	96022.2	98038.8	48627.2	61107.4	61580.1	60365.6	59485.7	59959.4	53310.6	52537.6	58707.3	47881.6	54087.6	44736	44046.9	51892.1	46469.7	45220.4	42519.2	52319.1	75639.9	71234.6	98148	89663.4	86909.7	63869.1	78028.2	82453.3	73501.5	72279.9	55701.7	51376.1	47452	66941	68263.1	44460.4	62820.3	59397.2	47068.3	56620.3	69566.4	76464.9	88854.5	88111.9	86233.6	75298.8	63880.3	68290.5	55861	48679.8	53983	51249.9	50705.1	64253.4	62286.2	66812.1	64416.4	70823.2	83692.3	93024.8	70710.7	69310	84111.8	86556.9	82677.9	96989.9	69032.2	75568.7	71971.8	83721	56925.2	53206.2	64762.9	60103.2	53588.9	64601.3	51707.9	51554.8	65554	75584.5	74341.9	86617.1	97665.5	99828.8	86178.9	77330.6	73472.4	78490.1	71809.5	92038.8	61613.2	73778.8	81773.7	90972.1	81209	68985	75478.8	60230.5	63498.3	56504.8	40638.8	67650.3	59066.1	65535.6	61939.3	64314.4	76598.5	91242.7	91258.2	79141.6	100349	100340	72397.7	73327.4	91614.5	75978.6	70937.1	73683	98976.4	88657.1	87162.3	82484.2	3.25062e-06		71599.9	62559.3	64889.8	83141.8	61640.8	65700.6	70358.7	72932.3	75741.1		0.873734	0.906283	1.1612	0.860906	0.917607	0.982665	1.01861	1.05784
2610	395.122	6.48351	0.850734	49505.2	45785.3	51022.2	68625.2	74780.2	69983.3	63192.1	61174.5	61124.7	67748.1	60750.6	60643	53738.1	50051.4	50027.3	67862.6	50411.4	46883.4	55397.8	58513.8	53708.4	43482.2	48916.1	48500.1	55502.8	50812.6	46427.2	49971.5	46590.1	46484.9	70355.2	62586.1	74122	68800.9	65677.2	61319.3	68488.2	69321.9	75646.8	50905.1	56126.8	58624.6	52222.5	45310.6	40883.1	46484.5	42384.7	56113.9	41838.8	40711.6	42730.3	43951.3	36523.8	31800	36546.9	36995.9	40055.9	61918.7	62432.8	58736.1	51006.9	42678.8	45451.4	50113.9	51532.4	47558.4	48006.2	46385.1	44170.5	52291.2	54256.4	45456.2	51751.4	48751.6	45153.2	36590.4	29889.9	35488.6	40114	43927.6	36806.9	48003.9	33852.2	39731.9	57714.7	48953.4	61513.7	66203.2	52444.8	56651.2	58436.2	53483.1	60032.6	50466	52283.7	51628	41069.8	55156.7	46524.3	35516.2	41862.8	51695.7	41966.7	35289.9	39376.4	39020.6	34489.3	39057.8	37342.3	35484.7	39793.3	58895.1	58553	63711.6	57806.4	56008.2	50088.1	51133.3	50519.3	39123.6	52433.9	51008.5	54689.7	67468.6	52781.1	56354.1	39664.9	51779.9	54636.5	41220.3	51235.8	53619.8	66471.1	77410.3	63332.8	71090.1	62984	47050.7	61511.8	66798.4	42466.7	54154.4	48215.5	48608.9	49290.5	52873.2	49048	47571.8	48217.4	51977.7	52782.8	45032	44461.5	55392	51800.6	61749.4	58280.6	57552.2	57853.8	54825.1	59667.7	49636.8	53238.5	58259.4	46661.2	42752.8	50929.6	47148.6	45993.2	43707.1	51373.2	52567.8	63050.9	58628.2	53223.9	50050.9	39557.8	52541.2	48314.2	58331.6	60577.9	62435.1	54050.9	66979.3	54595.5	48095.5	51056.8	54311.9	50097	49187.7	49030.3	42150.8	40380.3	46740.3	52911.3	49948.2	52677.9	54251.4	51527.4	61481.4	44664.8	52793.4	44625	23662.2	60061.4	57333.3	59029.6	54051.6	63698.9	57320.1	58566.9	49979.6	62849.5	3.34658e-06		61194.5	57022.2	47097.8	48002.1	46439.4	56951.8	52799.3	52521.1	51560.8		0.931819	0.76964	0.784418	0.758881	0.930669	0.86281	0.858265	0.842572
3742	376.187	6.88979	0.849518	27766.1	29244.8	31246	43944.4	39011.9	34567.9	20751.5	30702.8	16583.3	32492.7	29226.8	29640.2	20841.1	21506.5	20767.6	24766.1	23678.8	22220.7	20832	20259.4	19785	21892.7	24490.1	23485	21639.2	22736.1	21443.5	29015.3	24049.5	22430.8	21406.4	10564.1	16379.7	24194.3	14317.9	21381.7	23110.5	22259	16794.3	28504.9	26584.6	27028.3	26619.9	30910.7	27753.8	28971.8	23570.1	25692	24911.3	22106.7	32652.7	30863.2	22726.3	24966.7	23110.2	22114	17538.3	25666.2	22288.8	26600.8	24147.3	25213.8	19819.5	28319.1	25055.9	24564.4	25607.5	28049.2	25170.3	25971.8	28017.8	24776.1	27522.1	28721.3	28733.5	13989.2	23170.1	27349.9	16275	26925.7	23201.8	22482	24175.6	27027.5	25582.4	30286.1	20510.6	21810.1	21433.3	25856.6	24202	22046.2	30163.3	25525.3	26897.6	28646	30887.4	32036.3	31912.1	26499.4	25688.6	30160.8	27811.2	28635.3	28138.8	24097.7	24350.5	25343.4	26064.1	25186.8	26089.5	29014.2	31794.9	22644.4	23664.7	25884.1	25412.5	26392.2	12241.9	24770.9	29889.5	23201.5	27423	29539.6	29430.2	26221.6	26162.4	27175	27048.4	30035.6	23887.9	26757.4	23727.8	29891.1	22924.7	30840.1	24039	26504.1	30639.2	30279.9	22600.8	26451.8	25532.7	24786.5	26149.4	23212.6	29206.5	18497.3	27504.4	31825.5	29184.5	26986.7	27521.1	22734.8	28642	29287.2	24687.8	24255.2	18896.8	19623.2	24081	23227.3	27561.4	31510.3	27870.8	28259.5	21179.3	27482.7	28607.6	29215.9	21972.4	21936.3	18550.7	27221.3	26246.4	29501.6	30321.9	27273.3	31321.5	20923.8	27093.7	20470.1	26851.5	16251.6	31693.8	21553	26206	26945.2	24532.2	25378.5	28799.7	23796.1	27665.5	28687.7	27022.1	26860.9	27493.5	22410	23042.2	25227.2	21651.2	24429.2	29178.6	12172.9	22467.2	24288.9	15474.3	17182.2	21508.1	22145.6	21670	27280.4	22909.7	3.60744e-06		30431.5	21342.5	25492.6	24748	26510.8	26952.6	25795.4	25824	23731		0.701328	0.837705	0.813237	0.871161	0.885681	0.847655	0.848595	0.779815
1781	393.076	6.19215	0.852283	104766	99967.5	100708	58935.1	62893.2	51359.3	54917.2	58333.4	56707	129357	100288	99798.1	106206	121678	108682	132421	114763	125749	121536	104295	130318	81295.3	102543	99015	92238.8	102024	84000.4	98151.3	83597.8	77113.1	77827.6	69724.1	52855.7	65434.1	68971.1	62911	66080.3	73093.8	66307.4	121316	109823	115622	82460.6	95542.4	85816.4	89693.6	95835.7	88267.6	73726.8	81915.5	67223.8	66237.1	52789.4	50658.1	42247.8	39823.4	43983.6	47535	43368.8	47911.2	29074	30512.3	29070.5	28165	31301.2	28002.5	85048.1	100832	94868.4	91654.3	106755	95073.4	72396.3	99975.1	100237	41791.7	43374.7	44727.4	64699.6	72052.6	48593.8	73206.5	53034.9	62021.7	48085.9	40475.2	39046.5	49049.3	43077.3	45355.1	35959.5	38905.9	47294.1	101881	84393.7	99908.7	83543.5	104110	92706.6	90354.5	103480	105672	52232.1	50979.1	55936.3	55654.8	41529.8	52212.9	61779.1	53620.8	54666.9	46282.1	46257.6	46309.5	42061.7	34918.9	35403.6	31764.4	28494.3	23636	117956	121682	128217	108703	133426	143088	67106.7	98310.4	86536.6	73894.9	92763.9	90477.3	66281.9	72594.2	61497.1	59775.3	68378.8	107642	122744	94955.3	78203.7	88780.3	102962	98428.5	104387	38054.6	31840.1	31212.2	26719	30929.3	28754.1	28099.6	29786.4	45309.7	46565.1	47367.1	52746.7	46131.6	48274.3	45710.9	42132.1	116963	108593	110546	106842	76093.5	105468	112722	90160.7	116556	50342.3	40113.9	51236.5	35752.3	32523.6	31268.9	32395.6	33309.4	30918.1	45590.1	63072.5	57816.8	39671.6	44893.9	43095.7	41464.6	35913.1	39182.3	104252	111308	99034.3	90342.1	83342.3	82199	97522.4	96601	106748	42322.8	36904.4	46386.1	25188.4	41049.6	36321.8	31578	52010.9	57600.7	45911.8	48690.5	59088.3	56593.2	57432.2	46759.5	56134.4	3.68002e-06		81502.4	92179	63626.8	63559.3	62214.5	93570	59072.3	62685.4	64452.8		1.131	0.780673	0.779846	0.763345	1.14806	0.724792	0.769122	0.790809
4042	306.088	5.67271	0.850365	19933.2	21151.5	22706.2	21160.2	17824.8	18195.5	14608.4	19804.6	16395.5	27372.1	24049.5	21019.3	17316.7	25703.7	24226	25890	20202.5	25561.7	23474.7	20139.9	21812.3	20884	25062.4	19263.4	25480	27234.2	19236.5	24560.1	24576	22538.4	15521.9	13426.9	16619	15635.4	15163	15170.7	20339	13698.6	19131	22529.9	20518.5	19126.6	17367.7	19420.4	19943.4	18114.5	22084.5	17548.5	22940.3	21842.3	22347.1	18923	19320.6	20078.1	18024.8	19821.7	22289.6	18811.3	18721.3	16059.9	15656.1	10695.3	13117.6	17626.2	13710.7	15345.6	22405.5	18791.1	19676.8	18622.1	25789.8	20485.5	22305.2	18820.8	20875.8	19285.3	18720.3	14746.8	20696	20152	19055.9	24818	25728.3	22583.5	10965.9	17939.6	15834.1	14202.2	17743.1	16530.9	17860.6	14644.6	16568.8	17960.7	25837.3	20999.8	18617	22761.8	23402.2	18901.8	18022.9	21838.3	18813.7	19142.9	15204.7	18020.3	15454	20888.2	17671.1	18173.3	21338.7	14062.9	17017.1	16074.1	14205.6	15506.2	15816.2	16756.5	14320.3	12345	25924.5	22884.5	25182.1	25983.7	24518.9	27240.5	19905.2	28096.3	21837.8	26182.7	27712.6	28997.3	16950.2	17106.8	17654.8	18250.2	18161	24364.4	21509.4	27624.3	18333.3	14091.2	18214.5	21864.7	17411.3	17382.7	15909.4	14050.5	14659	16658.9	21258.1	15029	11172.4	11749.3	15837.4	17407.7	19628.6	15628.7	10610.1	15961.9	16723.8	22429.1	21676.3	20952.3	20852.8	17143.4	19591.7	20280.8	24811.6	21549.8	16677.8	17090.9	17949.1	15235	16801.3	16894.4	16115	15944.4	16357	14948.6	16422.5	16610.3	12039.4	13537.3	15167.2	12545	14382.7	15699.1	21257.2	17729.2	28453.1	21722.4	18143.2	22789.4	26190.3	21330.3	20570.2	15661.9	15372.9	16270.7	14906.7	17538.7	19887.4	18400.7	13758	14128.1	13183.2	17619.2	13868	12279.1	15863.5	17197	16999.1	3.74804e-06		20351.7	20661.8	18592.1	18978.6	18116.8	23093.5	17211.7	17396.5	18044.8		1.01523	0.913537	0.932529	0.890183	1.13472	0.845711	0.854791	0.886646
337	193.814	6.98034	0.786388	2724106	2599760	2538219	2380461	2368830	2649401	2783771	2697184	2868721	2543226	2372776	2467421	2574288	2712101	2528529	2589636	2844396	2609219	2467640	2604433	2452339	2689928	2602162	2719124	2537647	2531812	2721497	2865367	2578606	2526207	2711136	2695000	2511696	2514196	2505053	2645414	2533362	2783695	2501306	2419140	2600514	2489122	2718563	2594207	2625368	2565435	2773454	2561152	2565659	2492321	2509047	2503885	2571659	2228370	2346391	2517331	2498884	2744586	2813276	2662411	2680347	2748872	2602309	2616987	2462720	2817108	2657298	2722363	2645133	2648200	2560794	2865643	2827446	2881854	2822384	2324415	2348057	2409851	2375226	2863562	2898152	2856432	3022319	2797042	2669239	2705393	2571103	2697183	2747002	2559301	2647518	2684565	2594723	2748907	2717054	2764449	2806631	2762427	2907351	2712108	2685931	2873501	2470357	2568280	2531297	2369759	2556698	2427134	2467639	2595679	2563764	2667318	2660315	2638896	2508371	2720213	2510046	2682533	2660708	2573391	2758412	2858067	2732313	3004135	2854164	2858302	2826180	2924421	2690953	2863689	2761499	2822694	2743856	2541354	2607162	2695236	2659663	2965079	2952384	2769118	2744253	2777015	2600619	2707908	2723411	2769662	2680957	2617920	2706961	2607906	2872461	2668485	2923670	2538931	2552916	2500678	2539145	2547748	2572474	2705483	2578828	2488637	2803640	2873948	2667270	2922703	2554983	2929767	2825307	2691454	2891919	3090213	2811476	2860088	2900584	3058125	2880262	2864860	3030650	2672238	2591772	2451401	2658350	2493320	2471155	2537391	2762466	2580015	2801077	2564355	2902963	2714231	2786684	2608556	2710235	2717646	2685958	3052536	3109531	2988546	3117859	2942114	2948862	3043080	2547077	2529516	2668526	2499160	2586321	2692419	2748740	2748359	2636915	3.76017e-06		2582823	2.61318e+06	2.58256e+06	2.6825e+06	2.63521e+06	2.77659e+06	2.69267e+06	2754222	2.77405e+06		1.01175	0.999898	1.03859	1.02028	1.07502	1.04253	1.06636	1.07404
1210	229.959	4.63988	0.830317	138010	104862	147801	240864	236585	200701	190062	200203	231004	192219	173833	155738	138530	148968	130833	160663	142250	146244	152365	152482	135330	120515	140871	120753	144646	147022	118615	126074	149600	129668	231332	209318	208769	215383	210110	176938	210662	235648	186477	184767	161324	156432	166554	152491	149316	170881	179533	150974	125849	127562	121562	120512	121454	123271	122294	129127	131920	194243	232332	213416	214655	213253	216349	203449	232287	179074	172968	210233	209498	184755	196806	203473	182330	203221	197132	158230	131765	133580	209364	178016	133650	177928	171580	161401	273951	255178	266604	284375	281989	273508	288651	244721	249166	149376	169770	162712	133753	135138	145719	157533	125959	143112	112004	125923	117272	109089	115952	138024	124226	121334	123196	212473	206388	186092	206007	181733	186922	225874	211529	195483	158309	134049	170324	168144	156244	160684	111053	141416	143588	117022	136654	124692	201440	230643	220034	210491	216726	153237	162972	162502	157605	149762	137525	155217	164831	190306	210567	175710	172727	200713	194276	174020	180576	239192	232744	266874	220135	200521	204654	180864	218949	153694	134153	155967	142826	124129	161363	149099	117452	134356	185954	212413	211787	233388	279778	223415	189053	204667	212405	170007	193770	201484	199339	203737	190783	191813	174410	198288	158871	157470	156871	143977	155786	163700	167482	176405	159261	203266	228695	189867	238436	245926	220275	162212	219682	208469	206449	194472	215411	188604	207462	193707	182743	3.78531e-06		184323	162595	166477	210042	156392	164795	187770	183316	189820		0.882119	0.903179	1.13953	0.848467	0.894053	1.0187	0.994534	1.02982
1740	336.168	8.58585	0.852811	72874.7	63417.2	78973.9	88571.7	92623.7	84133.5	68916.4	72882.7	62129.4	79851.2	79920.8	78841.7	57017.2	62653.3	56201.3	77679.1	68658.8	58401.8	85405.8	78399.7	63041.8	54548.8	62688.4	70049.2	62080.1	65509.2	57981.7	63429.9	63319.5	62396.3	88505.9	79243	70525.2	74401.1	72464.4	66814.1	88340.2	76041.1	76936.8	75459.4	62676.9	79933.5	65454.1	59560.7	67950.9	75508.8	74741.2	65396.8	66910.5	61021.2	64277.8	56887.2	55654.1	52208.5	61811.2	60248.2	65137.9	79332.5	58762.5	73186.9	72767.8	76887.3	72600.1	62892.5	64332.5	68611.2	63256.3	47992.6	71108.1	56216.6	62469.8	63958.3	59266.6	61434	63960.7	45687.7	56805.9	43538.1	49658.4	44802.5	47223.4	49424.4	52843	52843.6	48932.4	55236.5	70167.8	73451.5	56588.2	76768	73655.1	47111.7	67059.6	61243.9	72811.6	73833.4	62559	71929.8	68291.9	63811.1	70198.8	55359	64210.7	51786.5	52013.6	54307.5	47731.7	51035.8	56119.8	56114.5	48308.8	64042.9	61856.3	73005.5	64276	58204	56572.1	75919.4	57822	66158.1	62212.1	66032.3	66322.4	85980.7	72813.5	65761.1	53795.8	65055.1	63502	56540.1	67102.6	67778.2	67029.9	71698.5	69581.6	75394.1	63123.1	70076.9	73604.8	83923.8	58012.2	70569	63098.2	60277.2	71070.8	61510.2	60401.2	57126.1	61605.6	64901	61174.9	62903.2	64513.9	64987.1	72764.1	81550.4	85100.8	82038.1	62320.7	66915.2	67468.1	57648.4	60748.1	67100	67293.5	64999.6	73209.3	73409.8	62687.1	65880.8	59552.8	56610.4	67957.8	65290.6	76448.1	57518.8	56028	71243.7	70104.2	63754.2	73386.4	67557.5	64340.8	62658.9	77222.3	61555.1	59338.1	64875.8	64333.5	68408.9	65223.5	58558.9	69652.4	56249.6	64975.6	62626.7	61194.6	59471.7	53433.3	60889.4	49252.2	57279.4	52842.6	31795.5	64145.7	60819.9	69261.6	59173.1	78266	65398.2	60069.7	56527	72377.1	3.81955e-06		76928.1	68990.1	66674.5	57623.3	61463.8	67042.5	67829.7	65497	60889		0.896813	0.866712	0.749054	0.798978	0.871496	0.881729	0.851406	0.791506
2202	330.167	8.05618	0.849616	46874.5	42112.6	44991.6	62279.4	65806.9	58269.2	42655.3	43122.6	41878.5	47778.8	36072.9	43771.2	33085.4	33950.5	36441.7	41342.4	33404.2	33902.3	40952.2	37912.1	36082.9	36797.2	41290.2	37745.8	43028.8	39996.1	33592.5	38566.2	37071.6	37123.8	37223.6	42225.8	32806.9	46002.7	39823.1	36925.5	45762	37815.9	42736.3	42752.7	39043.4	41982.7	41564.5	39171.3	39821.5	38807.7	42483.2	41114.3	45756.7	39651.2	37925.8	42066.8	37317.8	36673.5	49314.8	40646.3	39953.1	48189.1	44178.6	44689.3	44896	46380	45120.5	43151.9	42823.6	45023.8	43966.2	39742.3	35071.9	25361.8	30146.5	30402.5	38021	39395.7	39046.6	28959.7	36893.4	27333	31320.9	26160	31243.4	32508.1	32565.4	36547	43223.2	46749.4	47899	34158.7	32307.5	32322.2	41970	38650.8	44697.7	43423	44736	37984	30136	34105.1	38498	35861.6	37207.9	41549.3	40458.5	32261.4	40386.1	43074.9	39594.1	38382.5	35372.6	38070.9	41222.5	43252.7	45691.3	46438.7	50509.9	43534	39435.9	41805.8	39168	47700	41142.5	33366.2	40209.4	38744.3	41605.5	48352.1	33703.8	44129.2	40927.4	40544.2	38311	39162.2	44927.2	42031.6	48696.2	45121.2	41727.9	38725.2	43306.4	43416.3	34545.8	35095	35654.3	36849.1	35074.2	43260.7	39844.9	41266.8	41084.6	45634.4	40794.2	40775.1	39657.3	43435.3	40928	45994.5	44806.2	49801.5	44520.1	42525.8	44764.8	30217.9	41167	35895.1	40862	33099.6	40878.4	42523.7	41310.2	36484.8	40739.4	43887.7	44002.5	42972.3	48946.1	37721.8	38290	40207.4	43580.9	35632.9	45254.9	42242.3	44447.1	38145.7	43951.6	37865.4	35169.2	40833.3	37125	41778.7	41998.6	38145.2	36251.2	36126	38382.8	40400.3	35472.4	37495.4	40015.7	46131.9	33373.2	41475.1	49949.8	28705.2	41821.4	38811.6	40817.1	38668.8	40334.3	33920.9	40820.8	35950.8	34310.2	4.04215e-06		47967.8	38281.8	42240.7	35488.4	40365.2	41335.4	41323.4	40234.4	38731.3		0.798072	0.880606	0.739837	0.841506	0.861732	0.861481	0.83878	0.807444
2438	395.203	8.54659	0.849949	15318.9	20260.5	16127.5	23475	27990.3	27190.7	19766.5	21511.9	20754.5	24217.7	18726.8	17716.9	18229.2	14028.7	14103.7	19799.1	16739.4	14869.8	21682.2	17368.5	15062.9	18518.4	16842.3	22102.1	20092.9	23099.3	17688.8	20102.2	18501.2	16603.9	26665.7	22995.4	21206	20702.7	20687.5	22561.2	22505.8	18093.1	23259.2	16316	16796	18468.2	12694	14497.7	13281.7	15621.9	13848.3	12269.5	18329.7	14993.5	15010	13207.1	14470.9	12064.6	13870.9	13893.8	13224	20182.7	18848.4	20103.1	18731	15444	15323.6	17555.1	15029.6	17813.2	13764.3	15437.9	13030.8	15842	15052.1	17236.3	12270.8	14094.1	14798.5	12210.4	13004.2	12209.6	12291.3	14050.8	12180.4	16686.4	12717.2	11365.5	22314.6	17277	18737.5	19370.2	20545.8	15995.9	18768.6	17078.8	24237.8	15793.3	16002	18648.1	12412.7	14631.3	14790.7	13549.1	14221.2	15593.5	15803.2	12300.2	13941.4	14311.8	13558	12694.1	14820.5	12024.1	13350.9	19913.4	19943.4	16832.2	21177.7	16135.3	17674.6	14994.2	17132.8	17350.3	16273.6	16857.3	14820.8	17218.5	17346.2	17532.6	12476.2	14240.4	17999.3	12157.7	16160.7	16015.7	21696.4	22689.8	20908.2	20003.8	20172.3	14300.5	17042.8	19623.2	14844.4	16882.3	16450.4	16449.1	12781.5	20699.3	18339.8	18689.3	16158.6	14731.2	14941.7	18496	17117.3	18196.3	21971.1	24405.1	20936.9	19674.1	19483.3	23504.9	21407.1	17897.3	14058.7	16006.8	17641.3	18401.2	16891.2	15939.2	15104.2	17519.8	14772.5	18890.2	14465	18119.3	22428.2	19433.4	17004.3	14551.6	16431.6	15345.7	20744.2	18920.2	19356.2	18854.3	19287.8	16256.5	15174.8	18154.8	14234.9	14858.2	16849.2	15149.7	15193.8	16131.4	14434.6	12555.8	13116.8	14201	17719.4	18777.3	17757.2	18881.6	14693.3	31580	19665.5	17862.2	13641.9	15745	19548.9	14849.1	19503.8	14862.2	22106.6	4.14325e-06		21088.1	19411.5	15625.5	15723.2	15540.8	17327.6	18213.6	17320.4	16956.8		0.920497	0.740963	0.745599	0.736945	0.821678	0.863691	0.821335	0.804093
1159	332.202	8.65313	0.853018	137790	122658	142984	195282	209158	154151	137135	136450	140780	163678	135706	128951	100494	106414	123102	144373	98759.5	114362	131890	116707	118737	98193	126988	117190	112879	102098	101069	128945	102613	93045	170981	139361	115965	148546	149028	127986	144208	137613	133691	119638	108867	121530	122670	109402	121145	115914	114392	118222	130468	117826	112876	113097	102290	100424	101029	82538.3	105054	143535	124608	129848	110914	112563	110195	108302	109224	106170	113940	113300	131206	110888	116339	114766	107054	122600	117483	90342.9	95552.5	80873.1	77158.8	67652.4	85595.8	100832	95395.1	90627.2	154038	141700	140830	142339	148796	152555	141683	118852	140286	120489	107248	126255	111869	123946	134405	106245	114228	98527	95774.7	95325.2	100444	110434	107079	114429	98224.4	94881.3	97783.1	117749	111537	113992	129938	143130	112125	111944	99446.3	96215.3	115085	113452	130367	131447	130590	139510	102808	133704	139522	102672	116257	122900	152441	170186	143271	153670	129036	121255	144564	144527	119901	129991	119398	119782	111691	143164	132622	124142	126826	145403	133233	140891	112199	135088	135895	143019	150182	130815	128869	142096	141394	109335	124865	114893	117789	105123	138773	119358	114221	122790	87887.4	110896	141524	149157	158858	137930	118322	119394	132219	88412.6	134300	126587	102594	132115	138079	113796	109688	130126	111183	111650	123346	117585	113300	123048	109360	103718	99845.8	108519	102146	125536	96034.5	111844	114102	104378	116868	132471	111748	111307	124145	113185	124334	115132	131480	4.25287e-06		150394	122416	113805	115336	110876	130995	132373	122186	114251		0.813972	0.756716	0.766896	0.737241	0.871015	0.880175	0.812444	0.759679
1672	207.836	0.722713	0.817506	29224.9	32823.5	32887.9	63844.7	55829.6	56630.2	43197.9	35707.9	38664.8	22833.5	21772.6	22031.7	24143.3	24343.6	19709.9	24420.8	21260.8	21387.3	19463.4	23178.3	17572.6	25142.8	29556.1	25502.4	25716.2	23573.4	19190.1	23931.1	22190.1	25436.6	40518.9	42193.1	37573.8	39585.1	34094.8	42206.1	33582.8	42923.3	36432.2	23868.1	21329.3	21821.7	19226.6	20682.8	16603.1	23019.9	24380	0	29777.5	27658.1	19777.4	19492.2	19166.2	19780.6	21290.8	18862.6	23557.9	44910.9	33618.2	37829	39765.4	36302.6	36264.3	40079.8	32924.1	29599.7	22911.5	18529	19491.1	20433.3	18970.8	21778.8	19481.5	23547.5	20418.8	18943.6	15940.9	0	74370	65458.5	53299.7	67465.2	63909.6	60730.9	36903.1	37580.7	37418.1	36972.9	36820.7	39436.1	39763.4	37293.5	32774.6	18657.3	18749	21250.9	14941.5	22787	22445	17557	21140.4	15159.8	17575.2	20219.2	19483.7	17080	18652.1	20879.9	18491.7	20032.7	19303.2	38610.8	32598.7	31835	34125.2	37110.4	32419.2	37260.7	31991.8	34442.4	19832	17321.1	19838.2	19279.7	21666.8	16436	55645.1	52033	51815.6	47756.3	60847.2	54460.4	27997.1	30098.6	31277.7	38757.8	33079.4	23072.8	22931.2	20318.8	18835.5	20117.9	18589.1	19097.1	22079.4	78343.1	74235.7	81910.1	73644.5	69648.9	60892.6	67436.1	67119.9	43573.6	35758.8	40667.1	40271.9	37854.3	39225	38283.6	35530.5	19140.7	21882.7	22244.7	19746.2	20087.9	22811.3	19106.7	21709.9	22418	97749.6	80507.7	90833	86685.6	85163.4	75134.9	83348.5	82344.8	77358.9	29916	39816.8	34982.1	37917.6	38111.3	41741.6	31860.1	33126.3	28215.2	18783.5	20726.5	20536.3	25046.4	16627.4	22567	14578.4	18712.2	20359.9	75336.2	59018.5	66755.6	63644	68617.5	69365.6	66788.3	38369.5	40144.5	33069.5	33078.2	34685.9	33338.8	36559.5	36809.7	38145.1	4.38309e-06		37954.1	28327	25984.8	35297.4	24251.8	35184.8	43726.6	46813.4	38866.6		0.746349	0.684637	0.930002	0.638978	0.927036	1.15209	1.23342	1.02404
1548	343.239	5.39989	0.838889	102209	96267.9	117925	198472	189921	144997	111337	117996	125259	102847	89238.3	91978.8	72330.2	65227	60350.3	75825.3	74811.4	61887.6	78741.4	81024.5	68823.6	76060.7	80784.5	81454.4	77736.9	77397	70823.7	76338.1	76994.5	75490.1	91977.2	94117.3	82765	96824.1	88710.6	95552.9	95935.9	80781.2	94548.1	87110.6	78224.2	77955.1	83998.4	77910.8	90149.8	84149.5	83016.8	80104.1	96616.9	70880.2	73901.6	86913.7	91852.6	68756.5	93796.9	81388	77046.4	119367	99367	103152	119942	112868	110041	107178	102026	117595	84345.2	93924.5	82635.5	72777.4	68132.1	66806.5	69562.3	75242	75300.6	74824.5	75193.2	65002.7	78436.7	71085.3	77738.1	91304.8	82462.7	75938.9	117000	123360	131422	106816	91162.5	120159	118364	106838	92391.9	74824.2	81450.6	91902.8	69672.1	82740.5	81026.4	65288	86019.7	82480.4	88048.8	74145.7	85004.4	79675.2	74680.5	88432.3	92258.7	81252.1	76322.2	116018	114353	110744	110557	117253	91047.3	92657.4	108762	97950.9	80313.4	65583.8	75716.2	75576.5	85987.1	89137.4	87696.3	115947	114708	98883.6	100997	103433	101018	121513	112771	116504	81942.5	79734	80203.8	96446	64310.2	77023.8	70251.3	72514.9	75449.9	113405	125330	111564	115204	130838	124211	105730	103204	112367	119383	119774	124633	115700	112519	114107	112708	74424.7	78440.1	74602.4	64947.6	68979.9	84412.6	70222.3	70445.7	85084.1	76792.5	104206	118876	123527	109152	99978.8	112476	112266	111480	82033.1	115279	107345	90330.2	107918	99201.7	99454.3	80387.6	113677	70407.2	65303.1	72567.8	72646.4	72269.9	66604.1	72313.2	69233.1	66578.5	89660.3	81012.2	93040.9	67334.4	85167.8	77821	38122.2	115130	97386.9	105239	68664.5	91904.1	71034.8	84565.9	85936.6	95903.7	4.66908e-06		124037	79752.4	91678.2	88610.9	89428.4	95748.6	103192	93923.8	79033.9		0.64297	0.739117	0.714388	0.72098	0.771934	0.831944	0.757221	0.637178
1375	304.151	8.23423	0.853575	109705	105998	108778	159984	159388	137290	113302	117508	110538	106007	99393	95001.5	71357	70014.8	77835.6	95309	75249.7	81317.7	83993.6	89674.8	76468	75579.9	88310.6	82411.4	91578	90886.7	84501	93661.3	85691.4	81713.8	92266.7	107982	91030.5	97267.2	104642	93987.1	103131	86228.7	108463	89352.4	95188.1	93640.7	88164.9	88240	80736.6	88941.6	98055.1	84281.3	93546.8	100866	95449.8	98478.4	90305.5	84174.4	92141.7	93215.1	90352.8	114347	94795.3	102246	107448	110645	105202	106647	103893	96474.5	73398.4	75116.1	76336.4	82865.6	84709.1	79982.4	78097.3	72588.8	78260.7	80408.9	73549.9	74024.5	74052.4	70167.4	74274.6	96085.3	81830.8	75296.6	108267	98512.6	101178	119032	105803	101734	95085	82178	93942	88410.9	76632.8	92016.8	76076.7	89490.6	89118	80075.6	76800.6	86036	92704.2	79524	93890.5	91525.5	84614.5	98700.6	94068.1	86504.2	91508.9	117327	109574	117510	112440	101442	91428.7	97952.8	94907.3	87385.1	96011.2	76242.4	88555.6	94357.4	102411	97289	88145.2	87556.8	98339.2	91678.4	101634	96016.4	118867	127571	117940	116266	92083.1	93834.6	90897.8	99625.7	78680.5	90883.4	87810.2	74445.5	91148.2	114095	113932	102687	103261	114861	116323	105264	92558.8	103661	102058	106020	106295	112665	92530.1	109631	111806	76488.5	87841.8	87084.5	86002.8	67917.7	87312.3	94584.1	81329.3	94348.6	85466.7	98471.3	113521	114724	121236	113963	98252	106450	113270	85174.1	100106	106885	112025	104502	114138	87414.9	89996	95869.3	76736.9	79701.6	85025	84391.1	81696.5	83616.1	87492.6	84407	73920.5	91077.8	92785.3	100888	93724.6	103663	104669	64927.1	89851.1	92784.6	81408.2	68113.8	94172.6	72568.9	104632	97640.1	110324	4.70973e-06		118574	88168.6	95808.5	85899.2	92506.1	99468.5	100624	97199.1	88008.7		0.743573	0.808004	0.724434	0.780154	0.838871	0.848615	0.819732	0.742224
794	343.995	9.0131	0.839328	426467	448308	466162	637271	594004	530453	415304	480098	442494	456055	416235	404852	369110	360114	396036	447813	315373	390767	402977	366280	405811	362515	416271	417402	398799	424856	402348	405155	403938	452252	358676	376677	376123	339147	362831	384441	379068	394229	381230	402649	417098	449543	350444	336169	393197	383254	419711	426011	425798	429224	392743	427536	396040	387567	453228	471523	461182	397911	394911	394679	411976	416828	383504	388482	392412	399948	347805	345874	375429	363060	384014	399937	435152	355717	407228	348656	339122	344611	355018	367705	386135	428596	399904	434896	365738	350779	399968	335665	368174	385021	362795	338592	400638	380657	350171	390892	371324	390636	418466	318266	332530	403382	363278	346256	387960	398967	349955	371097	424689	344444	421802	385224	362830	383878	312481	363207	317971	376582	379879	380975	422850	367284	402373	418905	422047	360225	404344	393960	495052	449392	470473	457935	375916	458284	379796	374022	385979	398594	443559	469463	369965	357516	406605	356278	365578	410748	450141	457437	416938	435046	468226	474454	484387	424271	422655	414316	438570	373604	355790	404245	412250	365551	397398	366181	378583	335130	444836	447392	385446	413196	406416	464888	478619	401729	382217	406659	440650	487070	434982	306276	386108	376550	353968	482755	335044	361656	363413	382002	385779	366143	401720	396828	384818	371785	373603	371384	353958	421077	447858	453296	446386	496627	447766	412330	386995	369998	383431	401920	403220	435061	407630	362681	395928	4.73707e-06		476475	388527	407539	376093	371400	414049	417110	399434	403129		0.81542	0.855321	0.789324	0.779474	0.868984	0.875407	0.83831	0.846065
536	267.127	5.67185	0.841301	642963	700821	685107	742602	752774	597504	657708	641361	608759	958468	778897	830393	804890	773030	848783	1016869	706176	847219	899383	799677	784841	575254	697136	672471	681445	687014	637992	669107	668125	580978	681401	647711	595272	709283	642400	633123	681625	689717	655003	767418	764202	757009	655556	643128	624901	696524	733846	628403	497914	622369	540986	527047	479397	465203	481150	431251	500116	679310	567330	572323	535643	426675	490309	533704	515467	521899	708826	736938	640196	643845	762603	799982	725224	740617	835906	510657	472994	406384	830304	769074	655838	700332	594367	571405	631034	629581	586235	681616	670499	620559	679561	521900	654408	715146	806606	783022	572949	761178	783351	611811	626775	677816	567667	475975	511184	473717	412515	495106	488616	439119	471340	623745	569551	637538	593372	576914	465545	465782	480146	476724	825118	699386	832937	907678	821346	872015	546975	536044	511321	549059	627004	597915	664312	700542	688698	657665	589050	793358	831983	890636	635251	639058	640774	639602	688846	492859	518375	444142	463796	545130	528284	424066	433573	596716	583759	618466	651289	561142	541036	571182	576066	715165	720158	761576	644700	620010	690770	716420	680923	691963	842994	745126	776292	688593	681548	548272	506065	498289	555401	578661	647913	667943	566876	602821	639944	483451	540428	527816	733073	747942	759281	668778	659832	689645	761728	628961	657771	599576	577862	565711	538935	607666	668349	540845	549410	639584	616985	590524	625638	557850	592362	603176	615115	5.00179e-06		716446	714293	579966	656618	576415	683945	596225	642227	631864		0.996995	0.809504	0.916492	0.804547	0.954635	0.832197	0.896406	0.881942
2289	283.104	8.68555	0.85114	36274.4	26835.1	25944.6	39189.9	42896.4	30486.9	37536.6	40145.8	37780.5	38887.6	40607.7	36062.9	46564.2	37308.2	45641.8	45053.8	45824.1	43308.1	55071.6	42897.8	37070.4	32619.1	35139	37912.8	35632.7	36743.2	31683.6	33641.5	34164.4	28197.8	53909.5	49414.4	44413.4	43906.4	49223.7	39024.4	48941.4	54880.9	44870.2	38304.6	44414.5	36054.9	42718.5	37257.4	51940.8	50046	36668.3	39999.5	30040	31972.9	31891.7	27821.8	29765.4	31177.5	36115	36367.1	27647.5	41705.2	36280.2	36046.7	42927.1	48980.3	42889.8	40608.4	38378.1	37379.8	38870.9	32812.1	38234.1	32406.2	40060.8	31312	40694.1	36072.1	37432.3	28665.5	29414.4	26681.4	21123.6	25490.6	23105.2	26724.5	27181.8	26146.5	36299.6	35046.3	39417.1	35387.3	37863.8	34914.9	39856.3	36763.3	39949.3	40192.8	38805.8	41273.4	39330.6	44453.9	43167.1	40082.2	33879.7	38379.2	28719.9	32391.3	28656.9	30314.2	28150.2	31900.8	32371.5	31602.1	26385.3	40929.6	40685.5	39666.9	42767.8	36045.2	36060.1	41021.1	37868.4	45658.6	49270.4	37913.1	41186.2	42213.3	39662.4	45200	34362	36651.5	30340.2	33136.4	32631.8	38747.7	42512	44593.2	38458.6	37346.5	39932.3	41722.5	44318.3	37654.4	38895.7	37957.1	44639.6	34306.3	33950.2	35786.2	33722.1	31751.1	37568.1	36455.8	36883.3	32122.3	31146.6	41830.4	41948	41887.8	41718	44901.2	39205.6	36057.7	37257	35496.6	43471.7	36664.1	34915.2	32372.8	40385	45019.1	37679.2	47746	28349.5	27144	33912.6	32758.5	35442.9	36115.3	34323.1	39129.2	33238.8	38821.9	45043.2	37833.8	40190.2	40153.6	36887.3	36713.5	33028.3	34150	36308.6	38184.1	35805.9	35808.1	39217.1	37230.9	43121.5	40965.7	39672	39327.4	40372.4	40086.6	35709.5	46240.5	42301.6	40854.4	37805.6	40544.9	40318.9	39103	49160.2	48059.2	34009.6	36416	41149.9	5.12979e-06		36054	41965.1	37977.7	33040.6	36694.8	39068.1	38070.2	36925.4	39910.9		1.16395	1.05336	0.916419	1.01777	1.0836	1.05592	1.02417	1.10698
1736	244.129	7.77861	0.845583	22333	24495.3	22770.3	24920	30262.6	27566.6	25614.9	30363.7	26402	33582.2	28839.1	26946.5	24097.1	24679.9	22289.7	27399.7	22794.5	24300.8	27005.7	22731.4	22962	18373.2	23137.3	24123.4	22317.4	23765.2	17825.2	24187.6	22354.4	20380.1	33755.4	29758.3	24936.1	29415.1	26662.8	26401.6	25237.5	24961.9	25783.3	25526.9	23778.5	19956.7	21196	20903.6	22066.5	22162.1	25238	22451.8	20844.8	19771.8	21522	19324	18284.2	16940	18172.6	17313.7	18170.3	25672.7	25045.7	25323.2	24250	23243.5	22035.4	20341.1	18131.4	23768.2	23348.8	25202.7	24735.5	24088.1	26031.3	22265.1	24165.6	24879.1	26359.7	18529.8	17456.1	16767.2	20784.9	18471.1	19678.3	22115.7	15554.7	14817.9	23937.1	25770.6	26022.3	28096.5	22378	28343	28079.7	24090.7	26897.4	24468.2	23054.3	22164.6	17934.1	25892.4	21021.1	18269.4	19519.8	19616	17966.3	17733.4	14750.2	17837.3	17349.1	15754.9	14213	15607.9	14518.5	23186.3	24852.6	23674	23692.9	22529	19488.9	23328.9	23576.7	20271.4	23553.8	20942.8	26833.4	25662.1	31115.1	28432.2	17954.3	22086.6	24397.3	21724.1	18372.8	20452.7	30942.9	32198.6	27645.7	26463.1	23888.5	24512.4	29752.5	27616.6	20204.3	23421.5	20492.7	22939.5	22476.1	20815.2	20443.4	18869.6	19070.3	21321	19066.9	20674.3	18628	23109.8	22159.9	27413.2	32679.7	23412.5	19141.3	22681.7	27079.7	22876.7	25235.1	21778.5	23538.6	21727.5	23396.1	24420.2	19191.2	23273.3	19487	21813.1	26286.6	23433.9	24166.2	22576.9	20788.1	23646.6	20151	22549.1	28800	26190.7	24305.9	22690.9	25383.3	23124.7	20844.5	23831.7	24961.8	24247.6	21482.6	21261.8	20340.5	21557	25234.1	23903.9	23218.8	22119	24666.3	22884.8	21085	26099.7	22518.1	21785	25708.2	27052.2	25878.5	24174.7	26652	23482.7	24500.4	24466.5	23286.7	5.32877e-06		27008	24505.1	21534.6	22904.6	20084.1	24862.7	22832.6	23166.9	23702.7		0.907326	0.797342	0.848065	0.743635	0.920568	0.845401	0.85778	0.877618
1890	311.157	5.45407	0.851717	68055.8	60059.4	51886.9	126567	136148	117264	90509.5	93972	87224.1	64291	55096	56260.7	51670.2	40138.2	51173.9	59344.1	49749.7	47946.8	62180.9	57556	54183.6	50233.3	52471.7	52135.5	58011.9	58306.4	53136.7	49573.1	51301.4	45220.5	97116.5	83719.2	88266.9	94035.4	89626.8	80179.1	98537.9	90499.1	98575.4	28696.7	41452.3	55752.2	40934.4	40510.5	31477.4	41155.6	38877.6	40773.7	30191.6	46579.8	52260.1	38016.2	40139.3	44662.8	29814.8	32695.9	35052.8	53814.3	75332.7	78569.8	71802.7	56569.9	54878.4	64580.6	58168.9	51160.5	29912.5	42564.1	49467.1	47068.4	44903.4	49535.1	39824.5	45007.3	47808.4	28157.3	38478	34149.8	38521.9	46474.3	37854.3	55407.8	49098.1	48806.4	61944.8	76173.8	91736.4	83298.6	79019.6	81298.8	93808.8	76554.2	82810.2	49444.6	42393	44469.2	43992.1	43884.5	47911.3	41293.2	37250.9	40794.4	42669.4	40474.3	41344.2	36137.3	37446.7	42494	37714	34993.2	29025.3	70773	71734.2	73825.6	69901.9	75660.1	67134	56109.5	52453.7	59548.1	44298.6	50481.8	52813.2	60174.9	60651.2	63238.2	37824.4	45131.6	60866.3	52003.7	60760.9	62655.4	95692.7	97134.2	87603.2	100588	94678.4	33736.4	51258.2	43600.4	47445.8	40921.6	44227.6	40327.7	42285.9	64991.9	66167.9	83910.1	69546.9	94736.6	78910.8	75109.6	69661.1	63098.8	76005.4	90078	95258.2	90236.4	78912.9	71191.3	89831.8	49015.7	55384.7	44309.4	48934	42360.9	46982.3	48065.1	41608.6	48141.3	55432.8	84308.1	80691.9	80848	88103.5	75858.8	69657.7	66975.8	67917.1	90046	98259.2	104688	80818.7	86190	80161.6	77516.4	77475.6	72501.9	29287.9	44257	43950	38724.5	40871.4	41964.1	44710.1	52402.9	37996.2	49439.7	71518.7	86597.3	66627.8	81995.8	74810.1	70205.1	53305.1	73781.1	69134.6	75417.8	75671.7	86158.7	80795.1	89848.4	84161	5.42474e-06		83944.5	65366.3	47182.3	56529.7	49291.5	66270.4	66727.2	68972.3	62545.3		0.778685	0.562065	0.673417	0.587192	0.789455	0.794896	0.821642	0.745079
3327	219.078	3.42171	0.814001	29824.6	30777.9	27723	46149.3	43829.7	42689.1	30092.7	35428	32800.2	27461.8	27852.7	25758.3	24357.2	26192.9	22718.1	27322.7	22356.8	25121.7	28370.5	23768.6	20590.1	21679.7	22947.4	27947	27342.8	28655.2	20623.8	24520.7	24040.1	19364	33636.4	30961.2	29931.7	32090	29389.5	31367.5	31965.2	29825.4	35365.9	27112.9	24657.8	25699.7	25707.5	25497.6	23531.1	22140.5	25845.8	23962	28809.5	29231	21644.8	24848.7	23903.1	22615	24740.2	24193.5	22912	34574.7	29817.8	27713.9	32657.2	30035.6	31024.7	29140.5	28730.5	32613.9	20336.9	24496.8	23183.4	21750.4	22050.9	21997.7	18601.8	25342.3	25737.3	22155.3	24536.1	22465.8	14756.9	19057.2	19081	26203	25716.1	27295.3	28187.9	28838.6	29008.7	30867.5	28397.8	32978.4	30492.9	26719.9	32234.7	24480.7	21892.3	23518	21508.1	23790.5	24338.3	21586.5	21935.7	24832.4	23143.4	22225.4	24988.2	26176	23061.1	27284.3	24875	24639.6	25256.2	27808	30745.5	30055	29564.1	29669.9	24263.1	26951.7	30407.7	26424.5	24677	19963.9	23182.9	28047.9	25391.6	22470.7	27224.5	32536.9	35271.7	30447.5	35635.7	40172.1	31890.3	31485.4	31021.3	34801.1	30239.4	21655.9	23888.2	24378.5	22068	24401.8	24699.5	27176.7	25735.1	41693.3	34791.2	35017.8	37457.8	43325	40416.2	38167.8	36073.5	34129.4	33138.2	34792.1	31918.2	33164.3	32257.2	28305	29044.8	20464	22300.7	25137.7	21238.6	21649.8	27136.7	23089.6	21353.3	25169.6	19055.6	22862.2	29083.9	37400.6	40542.3	37003.7	36281.3	34237.4	38740.2	21572.2	29823.7	27815.6	27025.6	28054.2	31357.5	24882.5	28989.3	29810.1	23089.7	22920.2	25627.5	22689.7	23663.2	23479.3	26363.7	23493.6	22141.9	35781.2	39483.2	41387.5	37551.1	38296.6	38049.3	31766.5	32256	31652.5	30813.4	30406.9	34653.9	27157.8	32709.5	29022.9	31327	5.44505e-06		33365.6	26757.5	26791.2	25082.8	25386	29674.1	31570.6	27854.7	30231.4		0.801948	0.802957	0.751757	0.760843	0.889363	0.946203	0.834834	0.906064
593	130.039	4.6258	0.840968	678376	733804	705885	994908	948423	862468	761930	812368	722304	855585	839994	781484	770265	749037	753509	860502	752292	741614	816952	727966	728599	629837	690455	655436	719283	689395	632991	667231	620381	654891	750656	783707	846022	875070	812108	713140	905894	828616	813377	818477	761402	777152	772154	799824	706447	752667	860756	747079	675740	652560	608249	639827	667335	576373	674795	602330	661124	848731	849036	826924	887203	858752	859342	812067	826264	800092	855428	801021	869676	790697	852584	787968	880559	826468	802403	612022	669554	653608	734211	800263	682702	835314	781371	718797	942396	989367	933753	922010	919526	844160	889708	841679	929929	713647	726678	777784	692475	714230	800605	751031	726143	726788	686753	591224	672257	664991	544515	615934	603890	585017	667050	779356	795023	832392	759095	855768	771848	875382	785888	793178	758943	739444	724640	807238	769127	786093	694148	756802	781413	683707	784290	803187	832949	884240	777445	751676	783756	765992	773572	781110	755046	741233	683503	770670	672102	868751	771736	783454	735786	796559	808837	798810	751472	801883	831084	817063	835256	823163	753204	743126	805417	701612	776672	766498	709190	742073	747287	753882	712858	801176	780908	804088	917073	924435	905899	830584	805260	818892	833294	694579	834710	806215	853334	842931	813292	779005	895714	729034	813572	807032	853375	697582	658425	746721	816384	795755	791287	905767	847060	896558	910351	907911	899032	730424	817650	835504	844491	802058	869318	786208	798353	800360	808923	6.05445e-06		808128	747749	752693	819682	722553	771712	777868	799278	817604		0.925286	0.931403	1.0143	0.894108	0.954938	0.962556	0.989049	1.01173
3521	454.121	5.79928	0.850444	26508	26923.8	24257.8	46666.6	48637.9	39320.8	17801.3	26408.5	20071.2	27058.1	24530.9	18222.5	18282.5	19477.5	18043.5	23059.1	16952.5	12768.5	23385.3	21933.2	20930.2	19298.6	21345.4	19811	20747.5	21754.2	23367	25273.6	22464.7	18137.5	21766.8	21913	16818.9	23586	16245.4	18920.8	20164.5	13478	22644	28724.6	22574.1	25245.3	29501.5	28028.2	24432.4	24212.6	26109.8	22668.9	28987.8	25779.6	25957.9	23781.7	21747.8	21621.8	23008	21019.1	29307	30075.1	23349.1	22970.8	28763	25175.1	29911.1	22578.3	21981.2	23386.2	24991.5	24374.3	26078.8	22870.3	25007.3	24929.4	23401.3	25192.7	19946.9	17171.8	18882.7	16451.1	18704	16860.8	15054.4	26415.8	19227.5	19121.1	27725.2	25738.5	25016.2	25177.5	19799.6	17446.2	24971.5	18570.1	21324.9	24010.8	25721.8	20150.7	23507.6	24923.4	22716.8	22101.9	20895.2	27007.1	25686.8	24405.2	25155.3	22879.9	20871	27716.8	26553.1	17855.2	17491.7	23314.7	26899.1	26624.9	18226.9	28393.9	21268	24095.8	23805.9	19425.1	18093.9	17157.9	23471.2	25032.2	23461.7	22787.2	18011.9	20594.3	21107.8	21875.5	23868.2	20906.6	20700.5	20239.2	19230.8	19553	19819.5	23958.4	20150.4	28567.6	19208.4	22220.8	22105.3	22839.3	22126.1	27153.3	24285.1	23817.3	20124.5	31540.8	24715.1	24053.5	19301.4	20876.8	19091.6	27120.2	27853.6	22846.5	17967.9	20043.2	24355	19547.9	25755.4	22160.3	19840.5	21827	24984.7	19301	16368	24012.5	30600.3	31304.9	36810.2	31057.6	34982.8	27103.6	23564.7	25079.4	23212.5	15788.5	23703	18962.9	24529.4	15897.5	26360	18071.7	19818.6	19390.4	18786.5	22277.2	23692.1	23521.3	20706.8	24452.2	18677.6	17916.1	18429.8	23870.5	25836.4	21149.4	22847	24509.5	27207.1	12641.6	22542.3	26600.7	22972.7	16721.3	22757.5	14740.5	18343.3	20095.2	18767.7	6.22677e-06		28867.3	20095.2	25218.5	21748.5	23396.5	20936	23180.1	23705	21202.5		0.696123	0.8736	0.753394	0.810484	0.725249	0.802988	0.821172	0.734481
2359	283.923	4.69323	0.787584	64939.9	58596.8	63854.7	50920.8	46118.1	56763.3	63644.3	62908.2	67489.6	72762.1	65305.9	68973.5	64873.3	66568.8	73606.1	70715	77009	64769.8	59190.3	56542.9	82327	60567.6	68962.6	52135.2	67902	76927.8	53206.4	64046.1	69038.4	73315.1	61875.8	66559.5	65439.8	59680.8	70131.6	52493.5	59271.5	56436.2	62517.8	71506.1	69823.8	66186.3	76390.8	74088.2	68903.7	70620.8	67269.9	71142.2	68023.3	63893	68444	63809.1	76313.2	66391.7	62663.3	60762.3	62906.1	72213.3	60652.5	70227	61401.6	66052.7	58690.2	58950	57647.5	68281.8	68374.6	74647.8	81120.5	75746.8	78612.9	79292	77507.2	75298.6	77697.8	70769.2	64684.8	68039.2	87556.2	86942.1	93156.6	90493.9	73462.9	83038.1	77767.6	67907.7	57516.6	71794.9	67105.7	60334.2	69412.8	57792.7	70378.8	69810.2	63935	74256.8	78348.9	72595.5	74958.9	77150.7	71085.9	84935.9	66119.3	58772.8	69393.7	58217.9	59767.1	50586.7	60880.5	63978	61370.1	59390.1	55164.4	66516.4	55907.7	66944.6	50551.1	64312.7	73027	63105.8	81946.1	67340.3	67591.3	75238.6	75044	66806.4	87772.1	77112.6	75890.2	86571.2	84582.7	79375.2	64160.2	61937.6	65453.9	57128.3	64477.1	69026.1	78129.2	65395.9	66357.5	75206.9	68043.1	77283.1	61418.2	62811.4	68335.5	64847	64733.7	54013.4	66267.4	58433.8	71334.8	59378.5	61162.2	52327.6	57767	50515.6	54600.6	77446.3	70070.1	67946	64132.2	70525.3	78124.8	79829	70792.7	76146.5	75128.6	69405.5	56622.4	61290.2	62904.1	60285.2	65774.3	57745	67857.7	59388.1	54885.4	69562.1	52674.7	60010.2	65122	56074.5	61406.9	63279.8	62738.1	58766.1	75762	71236	76618.5	74720.9	78407.4	60066.2	70784	72416.3	80725.2	71943.6	65945.9	57761.7	67869.6	68680.9	59202	61011.4	68296.1	62195.3	60631.5	56478.7	58473.4	61938.2	62792.3	64836.8	60316.8	6.27722e-06		61856.4	65041.1	66787.2	74541.4	65595.7	72848.7	64787.7	64756.2	66764.4		1.05148	1.07971	1.20507	1.06045	1.17771	1.04739	1.04688	1.07934
638	285.1	8.541	0.85441	234517	248753	239305	448955	587256	444270	303950	409810	323710	308281	271751	265337	197470	170688	190544	274740	209530	190108	271590	212069	199505	185716	219564	195424	220437	248761	194047	231406	213380	186189	401702	311696	283757	370552	331683	316434	373855	384735	281170	243249	234854	220344	148906	128410	148096	146553	168092	173876	213858	183547	202015	166644	154682	144809	129924	123655	138810	325156	281479	296761	184314	182943	176230	154248	171174	207716	160257	164057	190971	196783	192665	189728	182727	182005	186946	142776	131399	119273	129477	115654	147930	186543	143455	143249	292150	238390	253654	298834	285536	289746	238990	208179	221072	202413	216774	224321	190942	229437	208772	149329	164191	185490	166539	154725	176783	184742	154744	188794	155644	133522	139983	316466	335126	300852	295373	293459	239578	179516	176829	164412	195550	203391	250218	263303	279342	269904	156445	217516	220037	189980	198216	208568	330899	349244	289180	328315	318217	216205	275062	302447	182797	208586	195056	186564	193855	230990	224397	206781	210808	228269	214060	199221	181894	325388	312704	338733	302560	303464	241758	298233	288288	226509	216881	245104	183001	149193	235692	200941	185573	229969	207124	231707	269308	216121	252459	218256	201668	219095	202479	230460	327615	341418	297826	302018	283256	210686	222400	232688	193508	220650	245911	206053	186546	182789	218496	236706	217124	177635	192603	263323	169944	212841	178005	75980.1	315686	294778	261649	255679	315122	287391	320629	271011	292949	6.87832e-06		340491	254324	187050	195084	204769	251078	244505	234794	231720		0.746933	0.549353	0.572949	0.601392	0.737399	0.718095	0.689575	0.680547
2106	355.199	8.2034	0.851676	40134.2	45598.1	43838.4	62584.6	56010.1	43759.5	44282.8	43204.1	38382.8	36407.4	38845.8	38749.3	34825.3	34937.3	36453.8	45867.3	36638.8	35535.3	40168.2	36746.7	39455.4	31881	42525	40411.2	40790.9	41533.2	37850.1	41183.9	38134.5	36753.1	52136.1	43444.1	39194.3	51515.7	49757.8	36299.1	46611.9	43062.7	48569.9	36549.4	36722.7	38840.8	39683.8	38919.4	44905.2	39307.2	38495.6	39098.7	35181.2	41881.2	35841.4	42013.4	39945.3	38369.8	39134.3	41694.7	42779.1	38248.2	38064.1	43513.4	52879.7	41385	45663.5	48841.5	47156.4	44475.3	35651.1	37253.7	33883.8	35955.6	35372.2	36159.3	37925.3	36068.8	38318.4	36492.6	32237.4	29702.8	29671.5	31342.1	28482.5	33667.4	30180.6	29972	44888.9	41539.7	39702.1	43647.6	38772.8	41157.8	46417.8	38517.4	42889.6	39704.1	41202.3	34606.3	34745.7	38348.5	37187.6	35984.3	33705.7	38121.8	43688.3	38044.4	37857.2	42517.8	37245.7	39981.8	40315.2	35656.5	37205	44371.9	44406.2	41958.2	42120.8	44818.7	37852.1	40301.2	43729.7	42305.6	40736.6	37340.7	43242	46768.9	41869.6	45188.6	38607	47299.4	43310.6	37970.3	43949.6	48265.7	48879.2	51640.1	47805.3	51408.9	41320.3	36203.8	36258.6	41237.4	30111.4	37912.1	29368.8	34571.4	31868	50217.3	41452.1	41505.1	35562.8	46936.5	42687.7	43301.5	39442.3	41611.3	38677	37727.8	44542.3	36952.6	32285.4	40233.6	36634.9	29262	38571.2	36325.1	37602.9	29825.5	33568	38688.9	33650.8	34778.2	37360.8	36673.7	45998.6	40352.6	49750.8	40843.6	46454.2	35389.7	41600.7	31848.2	42898.3	38893.3	36239.1	34099.7	43510.8	33238	36646.8	34046.9	31743	34437.6	29454.7	32557.5	33371	34533.3	30120.9	37761.4	34323	43714.6	44241.1	46588.9	46139.4	44842.3	46391.4	42579.1	41804.5	37931.9	35736.8	39582.9	45226.2	40794.9	36651.4	29127.8	41462	7.16367e-06		44316.4	40825.3	41095.9	36546.9	39554.9	44447.2	38637.6	37708.1	38444.7		0.921223	0.92733	0.824681	0.892557	1.00295	0.871857	0.850883	0.867505
3533	568.841	6.49876	0.792715	35309.6	32269.1	40176.7	33149.8	33788.5	30013.6	24414	32004.3	26932.1	41185.8	36434.4	38436.9	26489.1	25625.2	36017.7	37866.3	28546.3	29727.6	37600.8	33974	26680.2	22249.7	33270.8	32876.8	31667.9	33833.7	26464.7	36931.2	32049	28206.1	35203.6	27411.9	31527.2	27781.2	28142.2	27588.4	25676.2	28533.8	32528	33553.3	38126.4	29124.8	37708	35819.5	40690	36686.4	32607.2	44573	36246.9	29901.3	29328.5	33997.2	30962.6	29454.2	35793.1	30540.4	34256.3	28643.9	25090	25769	34354.9	28033.7	32662.4	31417	30993	28702.5	34521.9	36648.8	34685.2	29471.3	29556.8	31840.4	31428.4	34579.9	35075.3	28626.7	23296.2	25092.5	34860	33118.9	28422.4	39813.5	33491.5	29951	30657.1	29878.6	38170.7	31020.5	32321.6	27341.8	30541.9	24296.9	29719.7	36213.4	32073.9	32836.8	26772.1	32981.4	34563.7	26061.5	31103.7	36104.9	29428.1	29622.5	28885.7	31879.7	28668.2	32107.3	29823.6	27794.1	31821	27490.6	28557	32878.3	28682.4	32017	24717.7	28544.7	30698	23078.7	35357	27435	35457.5	39615.4	37173.1	36176.6	33402.3	36072.2	47703.6	33935.3	43320.5	42119.7	28333.4	33564.7	35233.9	27605.7	29207	34831	40797.2	40899	32534.5	35369	33084.4	30485.7	34615.1	32145.9	28210.4	28540.6	31363.1	33319.4	33050.2	30120.1	27425.3	30971	29327.4	32784.7	30355.4	32482.1	29887.2	30577.4	30497.8	30809.5	30324	30131.7	28024.7	30624.7	33830.2	35682.2	28108.4	31943.9	25145.8	21263.3	28734.2	35281.7	32682.6	32820.5	27445.3	29399	31744.2	26237.7	28231.4	25884.6	27194.7	27802.9	31526.4	26343.2	23760.7	27413.2	33927.7	33221.5	36148.1	32715.7	28742.7	31434.4	37023.1	30195.2	31588.1	24217.5	25241.5	30952.1	29232	31773	31073.6	30655.1	25060.5	31841.6	27213.6	23909.6	25482.5	27013.3	26293.3	23920	26480.2	7.3932e-06		33676.2	30535.9	32779.1	31304.1	30200.2	35394.9	32236.4	29199.6	29414.2		0.906749	0.97336	0.929561	0.896781	1.05103	0.957245	0.86707	0.873442
2243	257.132	8.44357	0.851455	46879.7	50191.9	44146	57721.2	61201.7	49175.6	42740.1	48471.5	47364.8	46833.2	41584.2	37269.9	39226.4	37635.6	37555.6	45381.1	39104.6	40089.4	42967.7	41172.5	38030.5	39630.7	46382.3	46775.9	46457.6	48076.5	40285.9	50375.7	45601.7	38972.5	52602.3	45270.7	41189.7	48205.5	50448.9	42287	48284	48080.1	46221.8	41114.2	42282.9	41661.8	40237.8	39837.7	43556.7	43739.9	42114.3	42336.5	49376.8	42497.3	40060.7	44467	33991.6	41075.2	53110.9	46998.1	48176.1	54326.6	43550.8	47691.2	49808.7	51344.5	48262.9	46851.5	50370.2	50381.8	32266.1	33751.6	35935.8	35004	44043.1	38977.1	38653.3	33970.8	34333.7	36906.5	36489.5	38336.5	37326.2	39220.6	32679.3	42146.1	41959.1	37393.8	44770.5	41516.5	46384.4	45476.1	42472.8	44117.1	45462.6	38875.7	44222.2	34833.9	35997.6	40169.7	33138.1	41444.5	38324	34399.2	36865.2	36978.9	39899.6	35115.3	42039.4	42242.4	42926.5	46542.2	44007.4	36630.8	47280.6	42720.3	42276.9	42842.3	44624	43739.4	36909.9	45815.1	48468.3	43480.8	38120.6	39245.4	42974.3	41324.9	45623.8	44698.4	41142.8	51460.2	48362.9	40937.7	47517	45153.7	45864.4	52218.5	47791.6	45225	43618.7	41166.2	41439	44289.2	33784.7	40962.5	35321.2	40625.6	38812.8	50172.7	47608.6	47673.6	49631.6	56570.9	47096.2	47680.5	43850.7	44054.9	45314.6	43676.6	47261.6	45451.1	38898.7	45308.7	41979.8	39702.9	38731.7	40359.3	33876.7	36385.1	44396.7	41751.6	38043.1	40244.7	40916	44532.8	50487.2	49372.5	55522.9	52003.2	49352.4	47445.6	49790.4	35639.8	44694.9	45684.7	45784.4	43744.2	46967.9	39089.9	32619.5	40496.7	36080.6	34165.5	35096.3	33725.8	41238.1	34847.8	35693.4	38854.1	35606.4	43475.8	45839.8	46412.5	44825.7	47711.6	48657.2	49733.4	36705.4	43625.6	39174.7	34462.6	37995.6	41718.2	43122.3	39994.7	40003	7.57751e-06		47798.3	43937.5	45156.4	39631.7	40730.1	44781.2	44109.7	43245.8	40350.6		0.919227	0.944729	0.829145	0.852124	0.936878	0.922829	0.904756	0.844186
1749	316.041	7.45282	0.85135	25589.6	31912.8	26957.5	77111.8	67999.9	52897.2	58147.9	45301.9	46694.4	34799.9	34833.7	27471.3	25944.4	26310.8	26266	31936.3	23970.3	26978.9	34083.6	31902.6	24049.3	20882.6	29764.2	26515.6	28718	25251.3	27135.3	29352.5	31614.4	17622.9	65333.1	56365.8	51235.1	57629.5	56946.9	44416	52588.2	57797.4	55980.9	27838.7	24923	27775.8	27217.9	25983.2	33203.2	33849.7	31758.9	22230.4	28291.8	28699.2	24738.4	33927.6	27046.1	26445.5	35219.5	28960.2	29539.6	60024	51439.6	49543.4	73243.4	60111	53026.8	64420.6	59148.7	52087.1	12949.9	12475.3	11892	18749.8	24353.7	20853.2	19167.1	20792.8	21183.6	14713.4	17630.3	17620.1	23443.7	23451	20998.6	30662	26058.7	23517.5	27856.2	21393.4	31100.9	54671.8	40474.8	50233.6	40883	36437.4	51477.6	26317	24459.5	24648.2	25231.2	17687.5	25066.1	23801	22272.9	26676.8	29263	25188	26563	26572	25974.7	29256.5	30454	24258.2	25489.2	60281.6	50395.3	55646.5	50636.7	61148.6	54915.2	63778.8	53129.2	50183.8	23694.7	14306.2	32337.2	33339	31003.8	29321.9	25202.3	28702.1	23651.1	24528.3	28698.8	35854.6	60346.7	63503.8	51287.5	74016.8	58827.9	30222.6	35045.8	33520.6	21323.3	21427.5	23917.2	20677	23979	54931.6	44098.7	45147.7	50998.7	58208.5	56446.7	44557.7	39193.5	70709.9	80135.8	66650.4	71282.9	75345.6	61663	54896.1	65894.1	19406.1	21589.1	29102.2	19766.7	20337.5	28531.8	28895.9	19830.8	27978.4	40071.3	50869.7	69096.1	61349.3	73700.8	57859.8	48001.2	53337	52829.6	47770.1	70091.3	62852.6	68366.6	64634.9	61771.5	54697.7	56061.7	63229	24046.9	26548.6	32047.1	24684.8	22858.6	21750.6	25086.5	28952.5	26088.5	43604.1	46873.3	50168.3	43676.7	68263.7	66555.3	43186.1	66551.9	63176.1	61771.9	58108.9	67140.9	69394	71677.4	62736.5	74719.2	7.67866e-06		44143.1	36540.4	38544.2	27003.5	35529.4	37566	47928.1	47112.2	47586.7		0.827771	0.873164	0.611726	0.804868	0.851005	1.08574	1.06726	1.07801
3641	580.136	4.65938	0.848474	41757.1	30337.7	26091.2	23863.8	31305.3	31309.7	26673.9	26044.7	17003	38998.6	28227	32935.1	26448.3	36072.8	27124.6	28996.2	30211.7	26455.5	32481.7	30218.8	44602.3	27933	29966.4	29826.9	26694.7	28327	30689.9	30997.2	36973.8	32506.8	26750.8	30800.5	26536.5	25129.5	27573.3	24939.8	28960.7	22831	22730.8	28404.3	32209.1	35383.9	37858.2	30958.1	37802.9	38592	33974.1	36410.8	26409.5	33348.2	30042.5	31555.7	22600.1	27157.7	28817.2	31745.7	28996.9	20615.2	26546.1	27449.9	24106.6	21586.8	31138.1	32338.5	28518.9	36802.5	48242.9	51982.4	42214.2	49822.6	43551.4	43397.3	43856.7	36666.8	50521.9	43115.5	35559.1	43356.6	28734.5	26620.2	31080.1	36252.3	28999.3	30426.6	30916.5	31545	33939.2	36673.8	31621.3	29193	32378.2	29743.8	35140.4	34347	35164.4	41515.2	36821.4	38704.5	33412.6	39493.9	23767.5	33033.3	30243.2	41155.9	34090.7	26546	27467.8	20369.7	30716.7	28711.5	23717.9	27247.8	26347.3	33809.4	29866.6	24887.6	24188.7	23070.8	25900.5	33244.3	34772.6	35747.8	32655.1	37423.7	35528.2	34058.6	34916.5	23087.2	29446.6	26668	30995.8	34343.9	25923.9	18588.8	25964.1	23397.3	32904.4	31880.8	40855.4	38883.1	37834.7	33885.6	30277.7	33474.2	30043.6	25721.9	29601.8	30857.7	21432.2	29606.7	27843.8	25458.3	19708.9	33433.6	22255.2	30107.2	34134	28333	29022.2	27873.8	29772.1	35810.1	35094.1	36576.8	36408.9	36838.1	29668.2	35473.6	31561.4	31816.8	18450	30788.3	31431.1	23784.4	19243	22870	32095.3	24947.2	32778.6	27048.6	26645	28271.7	19875.9	28022.7	28290.1	24396.8	30500.2	30423.7	42445.4	41812.6	33107.7	37945.1	41810.2	32031.4	43648.5	32995.1	37420.2	34431.3	33595.6	30882	31448.4	34530.9	32911.3	18221.2	29726.9	23905.9	28242.8	29415.1	28657.2	30126.6	19008.3	33895.1	31622.3	7.70436e-06		29545.6	29362.2	30421.1	36819.6	30660.8	30377.8	30095.7	29226.3	32553.5		0.993794	1.02963	1.24619	1.03775	1.02817	1.01862	0.989194	1.10181
591	162.838	5.59655	0.701017	80209.4	79220.4	78984.6	88012.4	69254.7	74449.9	77267.6	77845.3	77207.7	92187.8	85180.6	94090.8	88643.2	83814.8	85843.3	77825.9	81114.6	86253.4	86566.3	81327.6	85671.7	79631.1	74294.1	80053.5	84140.8	79324.4	80755.2	81404.6	73632.3	80073.3	83033.9	78111.4	80169.1	80055.5	78405.2	77396.3	72102.6	81515.4	76567.5	93877.8	87368.9	92145.1	84983.4	85414.6	87653.3	89476.9	81118.8	85354.3	81627.2	77863.1	80112.6	73135.8	70717.8	74064.4	76717.1	76521	70574.3	87914.3	72116.1	72832.7	83284.5	84774.1	80330	80368.8	67232.2	80521.9	93891.8	90854.7	89040.4	82196.1	89396.2	90627	92457.2	82368.4	85474.6	96797.5	82759.2	84506.3	73541.1	79611.8	86106.6	91462.9	84966.1	86187.8	88093.5	89535.3	87040.7	82690.5	80711.4	79058.4	78167.4	77729.9	78956.7	89178.9	83852.7	86245.5	84125.6	85973.6	85764.6	88384.7	88685.2	92708.2	76738.4	77089.5	81763.3	75197.6	81560.3	82221.4	82095.3	78713.1	78233.8	80109.9	80373.8	79882.6	82083	78724.3	79493.7	83959.5	78033	83584.9	85015.9	92138.4	90580.2	91492.2	91822.5	100706	89957	91255.5	95925.1	93312.7	95726	93681	83537	80561.4	82115.4	85035	77759	88728.2	95114.4	95455.4	83711.1	81343.4	84585.4	84848.3	86905.3	87433.8	78400.8	82163.6	82700.9	81375.8	80423.1	76260.4	82626.3	79792.4	71543.6	74073.2	82358.5	75831.3	82242.2	81866.8	83539.3	88466.5	91336.5	82864.7	82062.1	82155.5	83850.7	96015.2	84779.4	87635.2	70430.2	72158.8	75547.7	85498.5	76555.9	88343	84912.9	90997.5	91135.2	81467.3	81476.7	74558.6	70805.9	75468.1	79316.1	83159.2	76201.5	73680.1	84563.9	81622.1	88711.4	90264.6	96822.6	90719.7	84230.1	87529	86977.4	81866.4	80559.7	84289.6	80367.4	85682.2	96069.9	90837.5	87202.7	80724.3	82148.2	81268.5	75908.4	73759	87819.2	79258.2	80926.3	7.95627e-06		81159.3	80656.6	80670.4	85013	82399.1	89448.3	82638.5	81884.4	84805.1		0.993806	0.993977	1.04748	1.01528	1.10213	1.01823	1.00893	1.04492
1983	398.188	6.73342	0.851958	87106.3	86900.4	74088.4	129143	133322	113145	85740.9	107103	102969	92949.8	75159	64470.4	61163.2	61105.8	63751.2	62498.4	58410.7	52804.8	58766.8	69981	54786.8	62020.6	83445.4	69932.9	69967.1	73824.6	61287.7	65397.8	67630.1	67498.5	86414.6	76265.4	80816.4	82991.7	80762.9	74293.4	87968.5	80235.2	101587	60601	70302.1	69845.9	52098.9	56231.3	61131.3	59228.1	69210.4	65440.4	75704.8	70218.9	63964.6	67660	65059.4	61949.6	51293.7	62855.9	57550.9	87139.8	82342.5	93353.4	78814.4	72503.7	67128	78500.5	73132	73845.2	48725.3	58807.5	68042.6	60858.1	66175.7	63742.1	52642.2	55718.3	61553.8	57883.3	46058.8	48358.9	61255.2	59230.2	57120.8	71531.3	66102.6	62647.9	77041.2	94846.6	95058.9	86759	80156.9	87309.4	100440	74958.2	85513.5	76467.6	64773.8	69957.3	59401	67487.5	71348.5	65207.5	68348.2	64914.8	73178.1	71761.2	74243.2	70152.4	60497.6	77880.6	70927.5	63867.3	77091	92411.7	99587.1	106032	92918.4	97053.6	84647.1	77395.5	72243.3	71720.6	62490.5	57823.5	73292.6	74707.4	74410.3	75829	64154.9	89720.7	76720.4	74376.6	76208.5	78760.9	96260.8	107637	103684	102886	82057.5	60326.1	75241.9	79441.6	53048.1	64890.9	57112.7	58667.6	64299.8	111227	81202.9	91184.8	85486	105094	88793.1	89609.6	77590.9	78990.5	99665.4	98931.7	97283.7	111873	83049.4	99730.9	101125	57193.2	68017.6	76933.4	68951.7	52541.2	65134.2	62914	59379.5	74884	80108.7	92568.8	93854	111103	106094	95363.4	95219	88557.6	95729	77333.9	107556	101605	91524.8	90051.3	99340.3	75352.1	83306.1	81343.3	50667.3	66927	60054.2	64102.7	56719.9	67929.2	64327.8	57996.9	48806.1	70271.2	80879	85136.6	69145.3	74349.3	88593.8	52721.4	80106.1	82227.2	68956.2	68032.4	84713.8	74995.1	85919.4	86707	93584.5	8.4361e-06		96008.1	70948.5	68411.4	69223.6	75611.6	80648.3	83911.1	83405.9	71354.8		0.738984	0.712558	0.721018	0.787555	0.840015	0.874	0.868738	0.743216
2603	481.298	5.6716	0.850975	29452.1	32618.5	24617.9	66240.4	71361.1	59876.7	52194.2	54829.5	34058.6	36844.4	27062.8	26178.2	26629.7	24884.5	25814.3	36578	22884.8	27475.3	30863.9	26300.5	27609.5	20319	31795	33884.8	31460.7	31896.9	26931.3	31627.2	27951.6	26339.2	53504.2	40799.7	45681.9	49930.8	49598.5	46138.6	44879.3	51737.9	51669.3	15353.9	28809.8	21839.6	18397.6	18696.4	21553.2	22446.1	21404	19261.6	14888	31347	24943.8	17494.1	22498.3	18941.8	21564.5	18068.5	20886.4	27489.8	38278.5	38729.8	32352.7	23255.3	34233.4	34579.4	36850.7	27554.4	14216	20015.3	18679	17383.5	22590.5	29937.8	25907.9	21058.7	31695.7	11275.6	15312.8	15188.8	19056.1	23727.3	22184.3	25335.7	22572.7	20831.7	30634.7	42709.1	37853.3	48675.7	48219.9	43966	42853.1	34476.6	46628	21730.3	30029.7	29091.5	17812.7	26611.9	25145.4	20562.4	16794.1	18299.7	21549.1	22021.2	18136.6	18679.4	18046.5	20801.8	21056.9	19134.7	19354.9	36338.8	39720.6	41143.6	40052.7	38016.2	29582.5	23603.4	28393.7	27691.8	29505.5	21216.3	24475.2	30026.4	21422.2	31875.1	25089.7	21604.2	27204.4	28199.8	31083.4	31057.3	47585.5	50278	54030.5	59078.6	46541.7	18584	19941.2	28133.9	20346.6	17483.6	21272.4	21849.6	23999.4	24596.5	47898.1	32095.6	37046.2	49106	47288.8	40921.2	39648	31653.8	49296.9	46190.8	54186.8	41612.1	38067.5	45126.1	48462.8	27768.6	25109	29678.5	21791.3	17407.2	24704.1	25354.6	24228.8	26358.2	26323.4	34241.3	37963.2	35309.3	48913.4	39379.4	42330.6	40922.2	38604.6	42085	51522.6	59010.2	43023.8	42340.6	45211.1	34406.7	41225.2	41423.8	14398.9	25883.3	22356.2	22088.9	21471	22427.3	25040.7	17672.8	23763.8	27410.1	41338.9	41085.6	49252.4	43987.3	51995.4	44563.8	25329.2	41313.8	52798.8	44744.9	48659.1	46697.9	47965.3	44607.1	46445.4	8.5396e-06		42944.5	35006.9	24878.5	28414.2	25533.4	34133.8	35200.3	35801.4	35731.9		0.815166	0.579317	0.66165	0.594567	0.794834	0.81967	0.833666	0.832049
2588	275.078	7.79713	0.851568	59524.4	58937	59291.2	51758.6	58896.2	54454.9	41124	42957.4	42839.5	73498.8	57832.1	63251.2	49060.6	49541.7	46332.4	58487.9	49061.3	57407.8	57898.4	49446.3	48339.2	44821.4	58946.2	53522.9	54154.4	58419	50504.8	51345.1	47945.2	44329.8	42096.5	45417.9	38523.6	43038.7	41913.2	38659.2	41609.5	47304.2	42203.3	58260.9	52396.9	46667	46241.6	44404.7	36550.8	49297.9	54304.7	47212.6	50687.9	46815	46077.9	46092	42434.9	41378.8	36189.2	32252.2	39107.1	43520.8	38855.3	34049.8	28087.8	26524.1	22762.7	30113.2	32060.3	23803.1	54731.2	56559.4	51523.2	51967.6	59655.2	44839.3	55312.5	52859.5	39707.2	41164.6	37907.8	38965.2	43532.6	42366.7	44085.3	47516.1	33228	43705.8	41309.1	42238.1	41205.3	46046.8	39566.4	38823.8	43072.9	38338	38197.2	57407.4	56351.1	58081	46004.8	52493.7	52539.2	36882.3	41637.9	45692.8	43183.2	35217.8	41429.9	44299.6	33338.9	41212.6	27432.3	27078.7	34413.8	39555.4	33626.5	40058.2	38370.3	36097.3	30798.1	23313.6	31391.1	26004.5	52712.5	49290.8	55148.8	64208.9	56930.9	59964.9	45459	57369.4	58482.8	48558.8	55168.9	55999.1	42791.3	37065.1	38733.9	42539.6	45564.1	53012.7	58472.8	58824	45256.1	55008.8	51823.2	49734.8	41187.1	34606.6	34470.9	31635.3	32478.2	37553.9	38613.6	33670.9	30317.4	39115.3	39525	42126.9	44261.2	40728.2	36790.9	37086.5	40971.3	51579.8	46552.8	53570.3	46652.8	44920.7	56203.2	50731.2	42048.1	50548	36985.8	35290.4	47442.2	40810.1	40894.4	37064.5	32878.7	35937.7	40055.8	36621.4	48048.7	41725.5	35386.7	36009	42481.2	33264.3	35912.2	35900.4	45710.3	57017.5	57381.7	41330.8	43781	39105.7	52352.4	49579.5	58674.6	35171.1	38484.8	42555.9	36177.8	42874.8	39879.1	36812.9	39274.3	40657.5	36137.9	31974.9	38780.6	40086.9	42215.8	42211.9	41227.5	8.57934e-06		55363.8	48530.8	40598.1	44372.8	39774.5	50940.5	41969.7	42056.1	42778.3		0.87658	0.733297	0.801478	0.718421	0.920105	0.758071	0.759633	0.772677
1288	297.031	4.64591	0.834107	201457	171361	183402	148795	188198	170626	156913	160428	149921	221466	216123	199607	196635	197971	187541	168588	192107	178963	213057	173655	207055	193116	190180	161802	195294	212122	187510	182446	197422	172492	164804	151073	144734	160938	161143	153051	191966	160598	141799	211951	208704	195168	204971	212284	194973	213480	219911	186990	187503	181801	165913	180807	149180	175792	180078	176343	183463	144103	174637	165668	154712	164532	166651	156156	135972	146181	220000	256737	228173	210994	256203	241763	228828	220090	231913	201627	206485	198003	223774	222940	215810	261585	221188	219443	184973	183933	176327	179929	180198	174976	185672	151510	170800	207021	240541	210170	197475	208305	195729	208360	176678	178550	180351	171028	193661	166112	165237	201841	193205	190466	190602	134603	144896	163397	191584	139032	158224	159296	154297	151082	192691	188993	196092	181580	213631	211818	204687	234010	193866	209378	225066	239977	167493	145972	148833	161698	143964	182096	222923	211383	227407	160420	171067	198595	201798	166042	187316	179130	163255	174108	160536	184166	137795	148854	153280	143004	166998	165872	174016	136462	155790	198705	235270	211702	185578	181964	212000	203124	166584	197094	141118	151526	166202	161424	185061	161134	166190	159420	192058	172070	171005	151401	153515	161056	162041	138611	155018	157008	220080	215784	216698	198698	191654	210859	228240	229296	208270	194888	149504	178478	189729	169900	184673	155907	162777	161564	176262	131422	184243	162239	135703	151395	150078	8.6149e-06		180691	179187	179182	208995	180435	191750	173846	173996	182334		0.991677	0.991649	1.15664	0.998581	1.0612	0.962117	0.962943	1.00909
1884	285.162	7.64599	0.850112	70551.3	73929.9	66385.8	140685	153637	118986	82242.1	77782.9	88135.8	54649.6	46713.4	44754.6	35492.3	28809.1	34907	35761.7	36746.3	31940.1	41759.8	35021.3	32713.6	44777.5	45267.2	48527.9	52424.7	52711.7	49896.9	49013.1	52634.2	51340.9	59809.7	50755.2	48308.3	69190.9	57509.5	59752.8	61500.4	60311.9	50698.2	50760.9	46873	42520.1	49900.9	52901.2	56430.9	59437.4	50098.8	40666	71585.5	71887.6	69547.3	68860.5	55954.9	62184.3	76614.6	67127.9	75642	94742.4	78980.7	68919.2	101001	90934.4	73639.8	76249.3	81822.2	76574.5	51606.4	45629.3	51562.2	52648.5	46561.2	45646.6	40270.3	44819.2	45202.3	54171.6	62579.5	64931.3	62020.8	60676.4	51719.9	76503.5	55995.4	63730.8	85267.4	89557.6	93425.3	97056.2	77898.9	84744.9	89989.5	68953.3	77806.5	41020.8	54824.6	43928.2	46301.8	54726	60037.6	47411.9	45014.8	42894.2	64516.8	56761.8	67064.3	62454	57881.6	70515.2	69022.6	66630.7	69727.5	91638.1	79491.7	84360.8	95764.8	89746	83314.6	87233.8	83853.3	76379.1	45434.9	46546.7	47256.6	43989.2	53634.4	56246.7	69593.9	77437.4	76673.8	61318.6	72545.4	69656.1	80381.4	86269.5	89683.5	93466	73971.1	51790	48490.9	55032.3	49024.5	46267.9	44541.4	52340.9	46631.8	80271.4	75145.9	75122.3	79667.6	83682.5	80133.9	78759.9	67843	79161.1	80724.2	94085.9	95265.1	92386.3	77530.1	83614.3	83288.5	50884.1	49909	41584	47243.4	47717.5	48360	45066.5	41579.3	54395.2	69792.3	72349.6	80830.2	85019.7	83093.7	74959.8	78407.6	74123.1	87572.9	64279.9	80030.8	77694.4	92038	70904.2	91825.9	78850.5	78910.7	76696	47709.8	42003.4	51369.6	46798.8	47272.1	45549.4	44112.7	52370.9	47295.8	77822.5	72689.7	88138.6	69203.2	77623.1	71188.7	26749.5	86792.3	83938.3	76319.5	55158.4	66424.4	65117.5	80408.3	75656.2	84328.3	8.66017e-06		84871.1	47317.9	67105.8	64975.7	66389.5	67300.3	70866.7	68300.7	63281.6		0.557526	0.790679	0.765581	0.782239	0.792971	0.834993	0.804758	0.745621
1839	304.092	5.67187	0.852545	75351.6	79090.9	69046.2	58838	67828.2	56528.3	49738.3	59733.5	56218.2	81039.3	71746.6	74563	67552.4	73712	79483.7	86347.1	63568.5	80735.7	78270.8	73542	65890	71301	76801.6	81985.7	82028.6	87951.7	81960.6	82705.2	83832.4	70359.9	60196.9	54942.8	54689.6	59920.5	55246.5	62952.6	53609.2	61828.6	55303.7	75123.1	68733.8	72072.9	65146.7	75646.3	63190.9	72366.7	80766.4	62552.6	64813.7	77739.5	62362.3	67682.8	67118.4	67459.8	57142.8	57864.2	67019.9	57709.2	51517.5	50668.6	51854.2	47321.8	47806.5	47357.4	48395	46410.4	70147.5	67448.8	63704.2	58096.5	79046.4	80946.9	79429.7	72327.4	75987.1	66189.3	69457.4	51171.8	63784.2	65273.3	69951.3	84339	78908.6	77176.2	65719.6	56790.6	50959.4	56651.4	57316.9	49468.4	58671.9	42017.6	56906.6	71602.8	76652.6	75655.6	56898.2	79109.9	72261.1	57721.6	69787.1	69262.6	62635.5	63406.2	64323.2	60297.9	55910.9	67505.9	73854.9	60553.6	62422.9	50074.2	54239.8	58554.4	52819.3	54168.1	38655.1	44438.2	47307.8	47101.8	79499.2	70981.3	76801.9	85647.5	82175.1	85817.6	83741.4	80399.2	79901.7	81376	90523.6	92173.9	50421.3	51750.9	69094.4	57190.8	55732.3	83220	84207.3	78160.4	70925.2	59263.7	68687.9	71730.2	63511.5	55046.3	55159	60663.6	49797.4	60929.3	58276.4	54081.5	57511.1	53618.2	59409.7	53018.2	55743.4	43428.6	46916.2	52561.9	51633.9	73860.8	75144.8	76665.5	69989.4	63085.1	70917.8	73756.5	74600.9	67454.9	57372.8	52887.6	54646.5	56757.9	60140.2	56480.1	53433.1	57831.7	58036.8	45262.4	52404.4	64599.2	49672.9	55815.4	61179.8	45582.6	56491	52822.4	81079.4	68358.8	75164.8	64229.6	71994.3	62149.1	79341	55846.1	70375.9	66456.7	57340	55917.3	59362.1	65857.4	70530.5	58326.1	57239.2	52046.2	55513.2	54612.3	54646.6	43924	55428.4	42378.8	50388.3	8.88942e-06		66643.5	70619.2	61994.2	65297.7	61008.2	74895.8	60312.5	60625.6	61140.2		1.05966	0.930236	0.979806	0.915441	1.12383	0.905002	0.909701	0.917422
3469	257.053	8.00043	0.850619	24227.2	24355.7	24890.5	22056.8	19618	18681.3	18756.7	18863.4	18102.2	24875.6	23373.4	22118.7	18420.7	18106.7	21262.2	21717	19854.9	18579.7	21412.6	19640.7	18184.2	17799.1	20498.7	18644.4	19364	19961.1	21465.1	20690.6	18828.2	17622.8	17516.8	16040.2	16261.9	18239.2	18417	13530.6	14477.6	17194.2	13229.6	23178.3	24214.9	22283.5	28027.8	29013.9	27684.4	27003.6	27248.8	27430.6	24802	24870.9	22001	21740.6	22792.6	20602.1	23514.7	24116.7	24064.7	18489.9	18612.3	17262.3	18910.1	19477.9	18897.8	23917.1	21653.5	23267.3	18593.2	22382.3	22177.6	21366.4	21634.1	21527.1	21044.2	22140	21295.8	17295.9	17715.2	18865.3	17158.4	19227.9	18660.7	23473	18226.8	21637.2	18026.7	18565.2	17872.8	19018.9	16090.4	16635.1	18663.1	13973.1	21004.2	23010.1	21898	21594.8	22895.9	29226.7	24337.2	19535.7	22943.2	18517.4	21988.5	20926.2	19078.3	21351	24632.3	26331.4	19519.2	16998.1	21870	17602.8	18136.6	16048.7	20393.1	20980.1	19442.7	19450.2	18432.3	19661.8	21213.4	18853.1	21614	20741.6	23221.1	23477	16297.8	20784.6	18693.3	17235.7	21421.7	18375.5	18090.4	18647.5	19628.8	14351.6	16411.7	26034.3	26502	30638.2	24421.1	27583	25914.8	24273.9	20602.4	16934.6	17632.4	16774.3	18516.7	18282	15884.9	15632	15444.8	20008.5	16783.1	18471.6	19372.7	18926.3	16388.9	18901.1	16126.1	20980.5	18914.1	22180.5	25592.2	23489	24531.9	22940.8	21329	21325	16546.8	16278.6	17285.3	18552.2	21851.6	19006	17836.1	16503.9	16232.3	15178.6	19656.3	16533.1	14082.3	17695.1	18623.6	17130.4	15868.7	15930.6	27776.8	27086.8	27830.2	23311.6	25014.7	25162.6	25078	28108.4	29329.2	17396.2	16253.5	20744.2	15921.4	18738	18295.7	13012.8	17557	18558.8	19372.7	17333.7	17245	18635.7	17380.7	16357.2	19143.6	8.94803e-06		21660	18405.9	23151.1	19449.1	20992.7	19356.4	20252.1	18965.7	20825.8		0.849767	1.06884	0.89793	0.969192	0.893649	0.935	0.875612	0.961487
256	147.048	8.32337	0.848525	1953506	2055904	1989355	2780373	2877779	2198763	2313952	2363990	2276024	2821196	2271412	2363679	1905817	2068825	2182982	2179374	2084701	2012297	2543712	2080533	1713271	1500380	1976757	1868194	2071519	2009760	1857087	2064644	1929677	1824526	2611965	2145842	2175052	2361939	2372484	1821613	2332671	2430368	1711427	2343200	2247699	2324612	2152719	2011972	2044073	2098691	2255807	2215810	2083350	1858308	1779917	2083594	1938123	1591419	1999834	1748886	1814424	2313841	2070291	2199202	2417233	2204567	2125692	1847177	2224847	2144712	2013840	2206020	2261801	2130497	2221445	2004602	2262593	1895857	2093448	1689087	1789134	1679168	1952541	1774855	1656384	1943372	1490982	1728563	2341238	2226111	2218046	2064345	2235879	2248566	2136819	1888470	2126977	2083738	2257448	1916946	1887385	2103979	2006030	1646569	1980833	2206724	2059304	1750413	1795798	1844358	1652374	1846624	1888663	1642861	1626007	2437046	2349832	2289387	2178376	2187307	1983533	2199232	2081139	1898548	1586852	1439344	1863136	2120652	2205752	1757174	1235328	1484932	1395828	1564479	1887419	1858464	1473238	1815918	1749919	1776406	1958846	2242787	2225839	2322434	1902629	2147466	1888325	1821356	1866114	2033231	1980738	1918094	1961694	2236949	1964488	1788633	1941400	2331882	2232682	2208216	2471144	2172809	1955548	2208387	2100896	2057338	1961780	2152692	1793137	1836265	2218717	2031026	2028339	2106344	2188108	2155074	2596631	2303390	2623778	2329685	1771974	1871425	2190371	1718824	2156189	2292509	2069950	1982559	2057874	1779547	1675620	1954897	1954560	2044958	1868787	2005444	1954046	2011024	1921705	2009994	2137299	2069169	1788671	2449133	1946010	2051876	2176966	1750745	1874674	2082780	2148220	1950530	2119278	2122734	1945120	1849226	2301225	9.18535e-06		2.35549e+06	2.06805e+06	2.07926e+06	2.01026e+06	1.99261e+06	1.7161e+06	2.08016e+06	2.07052e+06	2.02137e+06		0.87797	0.882727	0.853435	0.845941	0.728552	0.883108	0.879017	0.85815
767	148.049	8.32299	0.853726	282934	303997	293179	404911	423908	333392	346032	345341	347474	409929	343939	349093	279853	312129	274238	323123	309238	288361	341247	313572	263483	216870	288311	272739	317986	307063	265510	304825	289698	231342	381754	331359	323558	346343	356597	265966	353207	367410	241364	330962	330005	349371	325129	296294	301567	322747	338501	317468	299345	293049	259138	314247	297567	235958	289427	260619	269341	327168	305410	304195	340818	323193	319605	280474	336330	312020	285720	287393	321525	240962	322396	304234	332144	278938	303834	253008	229735	249294	285952	266583	237140	282512	236736	260263	346830	345328	335271	307224	339988	335716	319754	294230	312366	290660	284244	314516	286920	308072	299802	242544	298799	304730	266313	252730	256425	274380	258080	264733	278422	253856	226544	335160	352925	337274	253710	308436	281747	330820	306792	293280	223536	207838	269584	314379	330762	265248	174035	229913	202400	228375	270154	266282	221765	285098	266385	257643	285890	319814	328797	332709	270202	322427	277355	275388	288985	308782	305886	287985	293328	325234	288714	258708	282877	331895	324644	338318	306425	327541	298601	332235	316169	305408	287510	322322	259579	256040	323705	296968	294217	323769	330881	324075	397357	333655	358853	335904	264511	279110	265205	262405	328425	331628	315501	312650	298743	261765	248997	286463	275251	302509	261124	274065	290830	289013	283229	305453	316176	308019	275272	358206	287377	314286	309138	263086	287465	304044	314567	275637	325002	302954	279814	265629	340565	9.28499e-06		348677	302487	306665	293437	287478	252899	305959	303913	296348		0.867526	0.879508	0.841571	0.824482	0.72531	0.877484	0.871616	0.849921
2531	276.108	3.44878	0.836774	57748.4	51891.9	53884.3	75024.7	77143.1	71950.7	58935.6	69095.8	61128.7	61873.4	54420.6	47400	52070.9	51571.8	50756.9	55544.7	46856.8	47726	54575	46741	49629.6	39860.6	45262.7	48955.4	51903	47664.9	45191	51153.8	46579.4	44663	60866.6	57392	53484.2	60258.7	61457.1	55259.4	67260.5	54751.9	66669.8	58801.3	50208.9	50090.1	47322.2	53624.2	48651	52882	54478.4	45569	47372.3	42258.2	49634.9	39358.8	42085.9	41543.2	48035.1	42823	49169.8	64432.7	61377.3	58545.6	61891.7	60534	55612.5	62448.8	53129.8	63127.2	52708	50553.7	48832.6	50388.8	48530	48050.9	47911.8	53210.5	52461.7	42790.2	43741.2	40467.4	40852.9	41481	41036.1	52169	53268.1	44204.6	58276.4	63888.8	65219.4	58686.8	58326.1	63600.1	56622.6	53665.6	56195.2	49928.6	49463.8	55066.8	48715.6	51548.1	47894.4	45800.3	49845.7	52350.8	50219.8	44679.4	49170.1	47603.6	43364.4	45193.1	43948.7	41441.3	48533.8	56110.6	55464.6	57959.1	61831.8	62301.1	54509.7	50771.8	56191.9	53279.4	46713.6	47752.8	49333.7	53723.9	52440.3	55111.4	52402.9	59583.7	61183.1	53911.8	56209.4	63613.4	62057	66952.9	65895.8	57086.8	59793.2	49785	57387.9	62478.6	49291.5	52188.7	53634.1	55780.1	48369.5	62727.1	68342.5	58357.5	62708.3	67445.4	63106.5	65217.1	53520.3	66434.1	62722.5	56471.6	66389.1	64425.2	63907.8	60598.4	54164	51503	45369.1	46781.3	46380.4	44331.4	51190.9	47401.8	48638.3	55765.7	56564.4	59252.1	70159.8	66956.3	77125.1	68991.1	60372.2	53419.3	63934.9	53406.1	56486.8	62720.7	63014.4	60130.6	66578.5	48362.1	55701.3	56502.5	48250.9	53267	54863.7	48251.7	50036	51229.4	48935	44395.7	51155.2	64319.2	59426.5	65480.7	59901.4	63392.4	65481.3	54144	56489	55514.8	58129.8	62429.1	61949.2	49886.4	60868.9	58690.2	57592.4	9.43751e-06		61708.1	52374.3	52037.3	51324.3	50858.8	56692.1	59393.9	56927.4	56163.2		0.848743	0.843282	0.831727	0.824184	0.918714	0.962497	0.922527	0.910143
2523	299.027	5.00977	0.838505	56131.1	54584	50759	64508.9	58655.1	62258.8	52873.4	56324.4	57965.6	60293.4	59582.3	54258.6	53117.4	55513.6	55135.1	56158.7	52376.1	48817.1	59718	53466.4	47195.2	44632.1	46113.5	52800.4	45744.3	49007	53042.9	43867	46286.7	44976.9	55488.6	52101.3	52379	58571.4	52732.1	47012.6	61435.9	48687.4	51097.8	52283.5	52812.4	54421.9	63752.3	55400.3	61103.8	61265.8	61314.2	59487.9	53666.4	49630.2	46166.6	50146.8	50169.1	40015.4	44944.7	45848.7	50903	57827.3	51681.8	52522.4	61155.1	51589.9	51721.4	56781.9	55051.1	52221	53802	49258.7	51026.4	53483.8	52439	51270.6	46787	55692.1	48534	40554.8	39128.4	35774.7	56110.6	52575.6	47607.3	57217.9	49347.9	54417.1	55590	48217.7	52307.8	48738.7	54159.9	52910.9	59231.2	49398.6	56379.3	57599.2	53534.9	48032	50345.8	55765.4	48302.9	47889.6	47968.1	50820.9	46657.3	38896.6	40208.6	44399.1	48898.3	48862.8	52041.1	43932.6	42014.7	49316.2	56031.3	55196.4	55525.1	54841.2	50605.1	56335.1	47342.3	46760.6	44754.9	46437.1	56184.1	51451.4	59133.4	50944.5	51893.5	54935.1	55510.2	53525.7	57875.5	59223.6	54121.5	62648.9	53775.1	58776.9	46848.9	53943.4	56552.1	58172	45842.4	52875.7	54903	43876.8	48353.7	61960.4	58634.3	58478.4	54372.1	58429.9	54501	48695.8	54910.4	52369.2	48780.8	48552.4	57706	48640.3	53549.3	48378	52672	52933.1	49901	53115.6	46395.9	48291.3	55889.4	50331.9	50209.8	56907.7	54165.3	47137.2	62903	67965.2	68811.6	64077.2	63182.6	56815.2	61259.7	48031.9	46318.9	49321.2	49587.2	53603.7	49682.6	44344.1	47802.6	48441.5	54414.7	47453.5	51184.4	45962.8	46713.5	43576.5	44873.6	42982.9	43518.3	47667.1	49030.3	49660	51339.5	53647.2	47920	56693.6	46366.7	45087.9	44727.4	44156	45347.5	34661	40460.4	40657.4	47660.9	9.45911e-06		57349.6	51387.9	53477.2	50698.5	49560.1	54002.4	53131.2	53608.4	46630.5		0.896048	0.932478	0.884025	0.864176	0.941635	0.926445	0.934766	0.813093
2089	394.89	6.84987	0.801269	28966.9	38252.7	29245.8	58986.6	49303	50977	34825	52702.7	41143.1	55755.3	49687.4	56652.4	41508.8	38885.9	45254.6	49556.1	41260.6	45325.9	47946.1	44560	41893.6	25186.9	31098	30622.4	26263.5	32862.5	28392	31188.3	32318	30196	52842.8	49617	36615.5	49515.3	51347.1	54180.6	35455	50451.7	48824.8	40621	39632.9	44665.7	31280	43257	42511.5	44226.9	46041.7	41043.8	33013.3	33431.2	30143.9	38823.9	29591.7	29606.7	28571.2	31388.1	35787	46925.7	37963	47584.5	45661.5	44079.3	48556.1	55111.4	43756.2	43923.2	37777.8	39033	37517.3	37539.5	43057.1	41712.6	41175.6	36573.1	41624.4	30093.5	28073.7	27969.9	3145.99	7747.53	12104.7	22974.8	15082.2	22283.4	39256.3	32866.7	46646.1	49365.1	37488.1	47157	50464.5	39948.2	50196.1	46657.4	31472.1	43034.9	45683.6	42058	38766.1	39286.5	38090.4	44027.6	35372.1	20960.6	30661.7	30855.7	33214.2	27405.7	27463.7	34006.8	31159.2	54911.7	43519.6	50977.1	37746.2	49407.3	48412.8	47183.4	45527.6	45670.6	40270.1	41223.4	46501.1	51049.5	45944.6	41797.4	20198.2	32240.2	25034.6	32071.7	36305.3	40894.8	36055.5	34941.1	34623.4	42247.8	46817.4	45711.2	47857.8	43037.1	35900.2	42255.4	37224.2	39627.6	37228.6	42675.9	51045	49742.8	55237.4	55538.2	50513.8	53746.6	61456.5	45817	44265	37139.3	43345.6	47503.5	55404.4	58251.2	48769.4	34021.4	37475.8	38490.8	35535.7	46969.3	40460.6	37336.6	0	43428	50331.9	67496.8	67730.2	63878.7	37310	54671.4	49326.6	51555.1	44285.6	48572.6	40775.5	41152.8	54719.1	46076.5	54634.5	44818.4	37235.3	54182.9	40938.3	37036.9	48115.1	41091.8	41391.7	39956.9	38684.1	37187.5	35116.5	58130.9	51152.9	68126.3	45256.4	64012.2	52240.8	46393.8	57772.8	47423.6	45170.4	38894	45872.8	53310.9	50456.6	37699.1	34267.9	9.63393e-06		45541.5	40487.7	39896.2	33888.3	39390.1	38130.4	47053.9	45276.8	46228		0.88903	0.876042	0.74412	0.864927	0.837266	1.03321	0.994187	1.01507
4121	355.161	7.07134	0.849457	23366.1	23101.6	20051.3	36714.6	40941.6	36082.2	23598.6	25850.2	20961.2	29977.5	25946.2	29069.6	19849	19308.9	16608.2	19895.2	20077.7	20140.5	20929.4	24313.6	20472.8	14535.5	22007.1	19708.8	20565.9	12817.7	16150.1	19738.2	22456	17570.7	18295.4	16566.4	18488.7	20813.5	26483.9	19857.3	25592.2	18506	15345.3	23860.4	21707.4	20342.5	13039.9	25920.9	14573.2	19105.4	20224	19581.7	23143.5	21998.8	20588.7	20349.4	20106	15961.4	16923.5	15108.6	17851.7	22586.5	24403.5	18625.5	10980	13646	18441.4	19551.8	16493	24461.7	15444.1	21380.8	19324	23594	19280.5	19832.6	17996.7	19027.7	18492.5	15334.9	12148.1	17096.1	29200.3	22304.5	21755.1	21438	23759.4	19949.5	21177.7	20252.2	22678.2	16415.5	23786.7	17786	21648.7	19902.1	18550.6	23707.9	23104.8	24862.8	21915.5	17697.8	31633	19584.7	24076.1	22608.5	19046.9	20086.8	24492.3	18109.4	26297.9	21738.2	15286	19605.8	23543.1	18603.4	24111.3	27020.7	16705.7	23714	21098.7	19986.4	17578.3	24977	23746	26394.8	29621.6	30225.2	22444.9	19299.1	21620.3	17740.1	17061.9	20384	27507.1	21725.4	20213.4	19883.1	22876.6	19615.8	24004.8	25996.8	23598.4	23912.7	15503.6	24568.2	19593.3	21224.9	25372.6	25000.2	26755.7	22705	16131.6	24965.6	19632.8	26285.2	23092.4	25716.5	23709.3	26272.9	18256.4	26183.2	21144.1	21088.7	27295.8	18216.6	19211.5	25652.3	26775.1	20147.5	22262.6	25484	12951.7	21958.7	23209.5	18835.6	27919.5	28199	25388.3	20000.8	18907.9	27950.2	26242.7	21423.2	17631.8	14510.3	23482.4	19528.6	23273.2	17973	17551.2	23204.9	18638.6	24282.9	17827	24705.3	18463.7	18402.4	16883.4	17320.5	11801.6	25808.7	16336.6	17830.8	15046.1	22719.5	22239.4	10045.1	15884.4	19618.5	21392	16189.6	18499.3	13575.6	17478.3	20270	20221.3	1.04022e-05		27971.7	19522	19243.6	20158.2	21896	22609.7	23083.6	21773.8	18459.2		0.697919	0.687965	0.720662	0.782792	0.808304	0.825247	0.778421	0.659925
3949	303.151	8.72584	0.850593	19219.4	24532.6	23368.3	32063.5	26279.4	26049	24245.8	26392.1	22688.1	26020.8	21755.3	26285.2	23429.5	20710.9	20368	25505.3	19612.3	21543.1	19993.3	21860.8	21620	20963.9	19623.9	21655.1	23941.6	24051.5	19861.3	22782.3	19836	19853.2	24347.5	24524.1	23157.7	26337.6	24632.4	23861.2	26288.7	26196.8	25329.2	23279.3	19020.8	21332.9	21407.7	19707.3	22094.4	21571.9	22608.4	20289.8	21340.1	20551.6	18916	18073.6	20238.1	20058.5	19792.8	20139.7	21060.9	24251.4	23699.7	21085	24783.1	22133	25905.3	22294.8	24232.9	23136.9	18178	18168.6	21819.8	20369.7	19666	20228.8	23516.2	20713.6	20069	18959.7	20331.5	17195.6	15249.1	15301	14240.7	19518.8	19580	17210.3	24281.5	22999.2	22440.6	21113	24434.6	22533.9	24169.3	21232.9	22943.9	23314	20702.3	19973.2	20131.8	18892.2	23141.2	15729.9	21148.7	19573.7	20563.7	17982.9	21635.2	18351.1	18719.4	20794	18832.8	18075.8	20642.8	20631.8	27042.9	24305.9	20013.9	22363.8	19938.4	19216.6	22588.6	22016.3	18902.5	19096.6	23148.1	25451.2	23844.9	22184	20134.5	22648.8	23772.2	17177.6	21735.2	19710.9	18970.7	27037.3	25707	21413.2	19011.1	22337.8	22799.4	26423.4	20911.9	21176.1	22093	18492.5	22868.6	24287.4	24722.5	23830.5	23917	25756.7	24978.6	22294.1	22196	26726.1	21610	23647.1	26711	21909	25609.4	23059	22057.7	21849.9	20880.5	20865.3	20177	20995.2	21024.7	21949.7	20910.7	21290.8	20189.9	21218.1	24807.7	21464.3	26155.2	24172.2	24320.5	24255.4	23722.2	18963.5	22267.6	22603.4	21347.3	22251.1	23017.5	21951.8	21046.2	23655.6	21661.3	19861.2	17746.3	21094.1	21819.5	20407.8	19619.2	20789.1	23699.8	20255.8	22481.8	24653.5	21025.2	24316.5	24274.9	22895.6	22746.5	23602.7	18061.8	20254	22564.4	21739.3	22821.4	21098.1	20248.4	1.13326e-05		24908.3	22662.5	21592.8	20318.7	20604.6	21761.5	23350.6	22124.2	21589.5		0.909836	0.866892	0.815742	0.827216	0.873666	0.937463	0.888226	0.86676
3833	228.985	5.08802	0.813845	15679.6	15117.2	16150.1	23826.6	23954.2	20161.7	18952.7	19074.8	16672.4	18956.4	17506.4	19062.3	24373	22936.1	20101.5	25862.4	20495.1	24232.6	24753.5	20126.5	22734.2	19492.1	18096.5	18030.6	15065.2	15489	14677.9	15477.4	19732.7	13103.6	24305.7	21763.6	23801.8	21962.1	23653.6	19009.2	23434.8	22391.3	16136.6	19259.6	17957.9	20085.3	17060.3	17882.9	18820.7	17878.8	17153.3	18287.8	17194.4	13597.5	13422.5	14218	14523.4	11152	15088.4	13065.4	15406.7	17252.5	18176.6	18506.3	21889.6	23988.6	19111.3	21404.7	20901.2	19719.5	24994.3	21823.6	23977.5	23731.9	21392.3	22339.3	22851.2	22245.4	25400.9	19742.9	18324.6	14774.7	20991.7	20655.8	18962.6	23181.3	21959.2	24022.2	28387.7	26538.6	25724.1	27191.9	25146.6	25737.9	27971.3	26800.7	27692.1	20667.2	16789.7	16130.6	18446.7	14404.5	18701.9	14688.5	17480.2	16152.1	13848	12912.8	13939.8	15880.7	13842.1	14018.7	16185	12878.6	15493.6	20843.4	22506.8	21153.8	19425	21183.7	19736.7	18441.8	22497.1	20957	17711.8	13282.6	18632.2	16169.3	16477.8	16270.1	18090.6	19223.8	17965.7	18037.2	21991.4	23770.5	19989.7	20538.3	21116.7	14722.9	16143.3	18990.3	19316.1	18154.8	16231.8	17878.7	14525.1	16883.1	19020.6	17432.8	14514.6	14749.8	13375.9	15181	15921.5	15421.2	15093.3	22220	22819.2	17988.7	20266.2	18681.6	19572.5	18798.4	18544.5	17969.7	19637.8	18613.8	17432.5	16331.1	20736.6	17776.3	16184.7	18866.3	16154.7	12666.3	15037.9	18282.8	16580.1	17267.5	16939.2	13549.6	14340.2	18067.8	19943.3	17466.3	18219.3	22147.8	19673.2	18658.1	19226.8	22545.1	24983	21378.8	20292.2	15603.7	16584.8	18154	20587.7	21495.8	20675.4	17127.6	18098.5	18099.8	21437	17499.2	19625.2	19112.5	20962.3	22214.4	17756.9	19939.7	23876.6	20678.4	21918.1	22940.3	19884.1	6.98993e-15		18759.5	20416.2	17518.7	23368	17378	18243.2	17565.9	17789.4	20037		1.08831	0.933856	1.24566	0.926355	0.972474	0.936371	0.948288	1.0681
2661	566.281	5.52036	0.849768	14035.2	12740.7	15717.5	8221.67	9799.64	7601.18	12684	10768.3	12976.5	11395.7	9470.49	10855.7	15227.2	15396.5	19413.1	16092.4	15251.4	20370.1	18615.6	15295	18325.1	19288.6	21724.8	18417.3	17797.7	24330.3	15026.7	17832.1	17349.9	16631.7	30744.3	30960.7	26944.8	28811.7	21237.8	23390.2	26373.5	24989.9	29118.3	11801.9	14435.5	11684.8	12410.3	16585.6	12685.9	16059.9	16596.2	12259.3	16086.9	11955	9854.87	13896.8	14331.1	11972	13861.7	14464.5	13544.5	16815	15294.7	14004.9	18097.5	16441.3	17775.7	18385.9	16539.2	14575.8	10784.1	13561.6	12779.5	11840.4	12599.5	9470.55	12511.5	14000.2	12747.8	13601.3	12860.5	10431.1	11608.2	11983.2	11741.5	15313.5	11482.5	15472.1	14350.8	13044.8	15650.3	17251.7	16202.1	13349.3	15208.9	13214.5	16725	11757.3	13381.8	11955.7	9550.23	9562.37	12502.3	10242.3	12432.2	11062	12812.4	15464.8	16747.1	14401	12321.3	15039.7	14155.3	13436.9	13688.8	18019.7	17519.2	18177.3	17110.6	12108.9	12300.1	15326.9	13599.8	14204.8	10684	10787.7	10172.6	12670.8	11295.7	9095.17	14617.7	16099.6	15525.5	13838.7	12130.6	14921.6	11002.5	13985.7	15693	15766.8	12575	12488.5	13312.7	14361.5	11728.8	12877.9	12260.8	11085.5	12134.3	22649.4	15019.7	16456.6	18101.2	19193.7	17814	14979.1	19394.8	17305.9	16107.2	16905.6	18218.7	17898.1	12032.7	15077.6	16799.8	9923.54	10859.2	11848	10703.7	11949.1	13008.6	12988.9	14740.5	10223.5	15327	11170.8	19069.9	15405.4	23448.5	19071.8	16310.6	17883.8	16359	14625.5	14998.9	16641.5	17085.3	14157.4	16052.1	14684.7	10927.5	14508	10799.5	9062.63	13694.2	15186.2	10528.8	11240.7	10457.3	13308.8	8401.91	20227	12851.2	20796.1	22978.4	26117.9	24099.9	38702.6	17437.6	16149.7	14308.6	14442.6	19064.8	16854	15362.8	13548.3	15780.7	4.96862e-13		11355.5	20924.3	14533.9	13423.2	13662.3	12991.9	15591.8	14591.6	16456.1		1.84265	1.2799	1.18208	1.20314	1.1441	1.37306	1.28497	1.44917
3502	165.018	1.75068	0.745937	15474.5	13426.4	14723.3	12644.4	12808.8	13044	12328.3	10726.4	13063.5	14146.6	13524.3	12844.6	13389	13194.1	12876.9	11755.6	14501.2	11869	18947.4	22990.2	19333	51773	55551.9	49823.6	20912.8	20153.9	16921.9	56236.5	52777.3	52255.7	13382.4	13122.5	13154	12385	14285.8	13160.7	14876.8	12839.2	12075	13265.4	12275.5	14028.7	12164.5	13397.1	13098.3	14012.7	12483.5	13713.9	12999.6	14399.4	12611.9	13734.7	13273	13727.9	13205	13316.9	12850.5	13158.2	12675.5	12377.2	10644.2	10969.7	17410.1	13074.8	12685	12153.2	12346.7	13187.7	13919	13399.2	13219.7	13627.7	13237	14190.2	12849.7	12239.1	12759.9	12885.5	14253.1	14822.1	14511.3	12663	14377.5	13025.4	11574.5	11985.1	12650.5	12104.8	11535.3	11857.2	11851.9	12372.3	10939.3	13960.7	13546.7	14271.8	14610.5	13518.8	13486	12252.2	14162.1	13616.4	13474.7	11005.1	12841.6	13609.6	13447.5	12147.1	12264.1	12579.8	12848.7	12266.8	12884.6	12335.5	12847.4	12906.8	13219.4	12657.2	12066.6	11806.1	13887.8	13932.3	13775.8	12551.7	13804.4	13520.9	14427.1	14610.7	14284.9	22847.3	24534.5	20496.9	11992.6	11688.4	10618.6	11986.3	12212.1	13355.2	13229.9	14270.9	11612.1	13267.7	13683.7	13744.1	13146.4	11488.1	12627	14261.6	14685.1	15160.9	11662.5	12871.4	12968.3	12540.6	12442.3	11159.2	12418.5	11805.2	12082.9	11367	12216.9	11624.2	12163.4	13363.9	13468.6	13082	13513.5	12358.2	12958.7	13711.5	18553.1	11637.2	19069.5	18385.4	28533.6	16071.9	13264.2	13501.4	13800.1	11778	12159.9	11764	11496.4	12331	11396.4	12114.4	11505.7	12737.3	12595.8	14566.4	12538.8	13360.7	11615.8	12840	12197.6	13613.7	13252.2	12577.3	10980.1	12697.1	12955.2	11583.6	11725.5	12520	11300	11359.3	11736.3	11630.2	10910.6	11924	11348.6	10492	12451.2	8.23024e-10		13229.6	23501.6	13100.2	12924.5	12986.4	14774.8	12836.1	13938.6	12190.9		1.77645	0.990223	0.976942	0.981621	1.1168	0.970261	1.0536	0.921486
4052	491.285	5.71049	0.849876	15199.5	12352.9	15733.8	24294.2	23841	17145.5	17025.5	13724.2	13439.9	33125.2	26536.6	26949.1	25764.4	23522.4	27489.6	36686.4	25805	26129.6	33964.7	33856.7	26530.7	15712	15753.8	13557.5	12671	16028.8	12196.3	16212.5	14473.5	11381	23665.5	16561.1	14538.4	23216.1	17528.8	15045.4	20196.1	19330.4	21028.6	25516.6	25457.2	29493.1	13816.9	14539.9	14708.6	14564.5	13405.1	15779.5	8697.11	12198.1	7806.43	9569.17	6427.57	5072.1	3639.78	5523.22	5121.3	12915.2	12977.4	13202.9	8341.5	9716.24	7436.85	9077.25	7735.24	8442.99	15567.7	17243	17185.7	18900.8	18259.5	23444.2	20468.1	16508.8	18510.9	6727.83	5189.35	6492.49	7937.18	8216.24	6333.19	9595.86	6064.92	6544.4	15704.5	11753.3	14028.8	15051.1	11946.8	11668.9	16392.1	9312.36	11392.2	21450.3	19535.4	17639.3	15976.1	18911.6	18747.5	15715.6	13680.7	15254.2	5950.61	7691.54	7836.05	6318.12	5338.93	4892.25	6200.7	3875.92	5786.77	13663.3	10348.4	12528.3	9101.36	10050.2	9257.97	5565.38	6681.22	5987.34	24051	22218.2	27118.7	33643.8	29131.5	28041.7	8140.34	11457	11071.2	9410.26	11376.2	14712	14482.2	17901.5	22495	18318.5	16903.5	21740	25019.9	24788.2	15824.1	17089.4	14055.4	18829.3	17257.1	14668.3	8739.51	6164.34	6389.3	7878.83	8199.57	6409.62	5774.98	13988.3	11984	13047.1	13839.1	13328.4	9389.28	12102.7	10388.3	24474.9	26344.2	25527.5	19471.8	15662	19887.4	20186.3	15197.5	18808.2	9365.01	13734.8	15769.4	11045.8	11136.3	10045.2	7833.47	7835.35	9535.14	9541.71	19016.9	13236.3	8399.99	12399.3	13309.5	10045.2	6934.88	9878.69	17840.6	18750	23253.7	14414.6	16487.9	14372.2	26230.6	26341.9	21816.5	13172.2	11433.7	12536.2	8472.59	11581	13333.8	10710.5	11546.7	15794.8	14362.4	12052.9	17080	15533.2	10218	8631.24	15007.3	1.20016e-08		19947.3	20698	11895.6	12725.9	10888.3	18851.3	13204	14245.3	15239		1.03764	0.596353	0.637975	0.545855	0.945057	0.661943	0.714146	0.763963
3852	257.15	1.7196	0.82377	20795.8	21648.2	17558.7	20495.2	24758.8	19550.6	15455.9	18394	17741.6	16797	15618.2	14178.6	14918.9	14718.2	16225.8	16472.3	14611.5	16236.6	17761.2	16234.3	17153.2	38228.1	47879.1	46776.9	18145.7	21485.7	20819.2	56520.7	48191.2	43881.1	17196.2	17558.7	15601.5	18237.6	17275	14911.3	15577.6	16513.4	18856.3	13564.2	11999.1	16046.6	14156.7	15847.8	16377.1	14872.9	14558.4	15738.8	19139	18443.3	19344.7	17434.9	17142	18575.6	19407.8	16592.3	17918.6	16338.5	15301.1	15506.2	18230.9	17797.2	15316.7	16575.7	16833.9	16616.9	12871	14678.4	14881.8	13780.1	13041.5	13173.8	14934	13091.9	14599	16768	16024.5	14876.2	15495	15002.8	13997.9	17285.2	13387.7	14515.9	16597.5	17554.8	17295.6	16877.2	14628.4	16544.6	16141.8	15456.8	15912	15271.1	15929.7	14782.8	14697	15151.7	14120.8	13866.7	12418.2	15661.2	18217	17053.1	17898.4	17252.9	15340.1	17465.9	15987.2	16391.7	17191.8	15103.1	15129.4	16250.1	16668.6	15552.1	13909.2	16459.8	14895.4	15729.1	12262.2	12558.4	14990.1	15085.6	15918.8	14937.3	16198.7	17241.5	20559.2	21844.6	20654.2	20622.8	14854.4	17981.5	18622	15922.6	16751.6	16315.2	18089.9	16259.7	12713.7	14152.8	15343.7	13003.4	14629.7	21619.7	22148.3	19672.5	18762	23278.7	20182.1	18405.3	16946	16353.9	17023.7	15220.6	16933.3	14038.7	14595.2	17058.1	17320.2	12225.7	14866.2	14856.2	13291.5	12563.9	15243	13836	12050	14800	17451.2	16972.9	24147.7	23021.6	30933	16502.4	18478.7	16680.3	20113	13511	15920.3	16315.8	14352.9	14866.3	14741.1	13430.2	14778.7	13702.2	11973.4	14423.9	12985.9	13561.1	13725.1	11773.9	15534.4	13086.9	12636.1	14576.8	18216.9	21112.7	17500.7	18912.2	17771.8	15890.4	14795.3	14117.2	14789	14945.8	16419.6	16238.7	15429.2	15841.5	15765.1	1.48114e-07		18582.7	23629.2	16506.5	15251.6	15718.3	16882.7	17086.1	16283.4	15280.9		1.27157	0.888274	0.820742	0.845855	0.908515	0.919462	0.876266	0.822319
3782	245.064	7.92666	0.846502	22006.1	22171.2	18486.1	16551.5	17355.2	15315.4	16002.7	17980.8	15816.5	24478.3	24805.3	21412.7	23203.2	15766.8	20042.4	24825	18739.8	23463.6	24588.4	25056.3	20898.9	14983.5	21462.9	20602.6	22362.8	20561	19351.7	21879.4	23008.1	17754.3	22584.2	20173.2	20190.8	18400	18932.4	16531.9	18524.8	18951.7	17369.1	18724.5	20289.4	21001.7	24533.5	22526.7	23486.2	21686.7	24507.3	22324.9	19694.6	20855.6	20512	19335.1	19561.3	15794	22748.1	16282.6	18960.3	15385.4	15411.1	15774.6	19910	13800	17543	17088.3	13820.3	16470.5	18527.4	19015.4	20413.7	16517.6	19752.8	21362.2	18520.2	18855.7	18532.4	16589.4	14385.7	13825.3	12974.2	12444.6	10541.8	18446.6	16778.8	16482.6	15703.5	13896.6	13836.8	15354.7	13202.2	16415.5	13497.5	15405.7	17016.8	21353.3	19224.6	21074	18346.2	20545.2	21248.6	18901	19717.5	20635.2	18274.1	17750.1	15340.3	17118.7	16039.1	17313.6	18210.4	14474.5	16400.3	18639.9	16161.9	14310.1	15386.1	14092.5	11664.4	16725.9	15444.5	14178	19142.5	19513	22604.5	26269.4	24586.3	20611.6	15680.8	18123.5	17821.9	16271	17389.8	19744	17331.7	17336.7	15630.4	16838.8	15594.5	19324	22914.1	28170.9	18220.6	22927	18879.5	22013.1	20991.7	14231.2	18034.4	16501.3	17747.1	17726.9	14993.8	17863.1	14262.4	17571	18879.9	20871	19024.6	19779.2	14861.8	17386.8	17218.9	17585	16690.5	20222.4	17080.3	20058.2	21678.1	21145.8	17318.9	23924.4	11042.4	14044.6	18225.5	14696.3	23987.8	17448.2	13277.5	16969.5	17826.8	13047	14962.7	16303.6	17437.2	15748.9	18664.5	14126.3	15494.4	17137.8	19924.5	16298.4	21706.3	17336.5	20059.3	21214.1	19654.7	17679.8	19453.2	17277.5	17949.6	16539.2	17474.5	18762.8	17952.8	19877.5	17156.5	15929	16606.6	16202.9	19250.7	16030	16554.1	13464.8	18413.3	5.09449e-06		19365.2	20378.1	19186.2	16144.9	17354.4	18852.4	18766.4	17264.6	17950.7		1.05231	0.99076	0.833711	0.896168	0.97352	0.969083	0.89153	0.926961
3359	194.08	8.21362	0.668755	28322.4	28710.2	28343.2	13075	12121.2	12774.9	12295.1	13503.2	13297	22579.2	22869.5	21610.9	20069.2	22162.7	22945.8	20669.9	21355.9	20646.3	22773.2	19848	24569.8	31253.4	30580.7	29322.8	28974.9	32773.1	29439.3	30326.9	31936	32156	12564.9	14183.1	12449.3	13356.4	13386.2	13881.8	12843.4	11914.3	12581.1	22163.3	21748.9	22527.6	23274.6	22724.2	21838.6	24006.7	24573.2	23509.2	31479.9	29070.6	29777.8	30692.4	31068.6	32415	28944.9	33284	30704.8	12983	13055.6	14173.1	13457.7	14058	13125.6	13719.4	13642.1	14057.1	22835.2	21597.3	21708.1	21894.6	23954.1	25326.8	23852.7	23300.5	22127.5	27205.1	28082.9	27708.2	24166.8	27340.7	28689.3	29506.8	27704	30170.4	13216.1	12330.6	14671.3	12472.7	13834.9	13439.3	12312	12881.8	13081.5	23665	24519.1	24905.7	25134	22693.9	22344.6	21688.7	24510.9	22731.2	30962.1	31723	32273.8	31903.2	33995	31824	30595.7	31829	27875.6	0	12730.4	13951.2	13221.8	11169.2	13685.4	13898.9	13612.5	13581	22245.9	23269.7	21844.2	24465.8	26247.8	21887.8	29956.9	28848	26703.8	25656.8	29228.1	29780.5	12032.2	11838.1	11443.2	12627.5	11364.3	21757.4	23285.1	24628.9	23882.3	22382.3	23516.2	24970.8	22923.1	13534.2	12521	12914.9	12547.3	10464.4	10031.2	12060.2	13453.3	12545.5	12131	13343.9	12826.1	11996	13123.3	12102.4	11760.7	22997.3	22776.5	22926.8	23337.8	23035.4	24460.7	22007.2	22064.9	24416.3	10616.5	12138.5	12050.5	11410.7	10303.9	12709.7	12412.2	11570.9	11988.4	12786	11600.8	11514.9	13762.8	11650.2	12614.8	11952.6	11109.4	10744.2	21608.9	21857.1	21301.6	22200.4	23119.5	21309.6	20708.3	23605	21902	13255.8	12807.4	12996.3	13240.9	12389.2	12165.4	12463.5	13919.1	12730.4	12302.1	12389.8	12082.5	12347.1	13172.8	13866.2	11772.7	6.48882e-06		19125.1	21813.5	22447.3	21252.9	22260.2	21731.8	16029.2	15591.1	16060.5		1.14057	1.1737	1.11126	1.16392	1.13629	0.838123	0.815215	0.83976
4131	171.83	2.339	0.775756	10907.9	9805.18	11013.2	21602.3	19262.7	16874.5	17698.5	17677.5	16632	11848.8	11727.6	10572	11540	12383	12728.3	12487.5	10710.2	10902	12521.9	12389.6	13428.3	10989.4	13015.2	11499.6	9087.55	11004.6	9309.43	10842.2	12633.9	9353.29	18800.2	17298.6	17057.5	20694.7	18283.4	18300.9	18086.6	18198.5	18627.8	23747.6	26163.5	22709.1	27757.2	27304.2	23771.3	25959.3	28054.5	23743.7	17994.2	16107.3	16739.8	21708.2	19760.8	18782.2	21813.3	19675.9	22001.8	37495.5	28770.2	26917.9	44894.3	43394	46282.3	41442.1	38422.4	41078.8	13905.6	13718.1	12175.5	11945.1	11326.5	12492.2	12033.2	13082.9	12755.2	10339.9	10097.8	8977.46	8024.28	8874.1	8156.27	8784.33	9147.62	9344.71	20360	20084.3	18116.2	18180.7	18559.2	19512	18141.2	17373.6	16445.4	18729.5	18874.3	21679	22833.8	24347.4	24728.2	24433.1	29002.6	26043.3	18959.5	18451.7	17814	17074.5	17570	17327.1	18180.9	19926	20468.2	29692.1	27324.6	32858.6	32862.3	30590.2	31858.6	41755.8	37025.6	40015.9	11532.2	10404.9	11189.5	11954.6	12430.8	12148.2	7528.08	10392.1	10184.4	9779.48	9254.59	9482.34	18153.4	16869.3	17330.2	18692.7	17750	13300.6	14201	15313.6	11969.5	13509.8	13278.1	11717.4	11690	16066	15908.9	12675.9	11920.8	16952.1	14315.6	14440.2	13946.6	17502.1	18025.2	17629.2	20825	17238.5	16405.9	16256.1	16830.7	11042.2	11880.4	12158.3	12155.8	12214	14212.9	12582.8	10285.4	12913.6	14178.8	17283.4	17221.3	18202.9	21347.7	17177.6	13293.5	16261.2	17289.2	14639.4	18813.5	16860.2	17253.4	16119.6	19476.9	14751.4	18248.4	16503.6	13348.6	11161.8	11821.7	12029.3	13562.9	12564.2	12187.2	10809.3	10594.1	15581.9	13427.6	15864.4	16457.5	17731.2	16489	16539.3	16061.2	19114.6	17395.2	14141.8	18028.8	16260.8	14530.7	16642.1	18445.6	2.423e-30		14635.2	13784.2	27870.1	13386.4	25201	12651.6	15080	15346.9	14831.6		0.941856	1.90432	0.914676	1.72195	0.864463	1.03039	1.04863	1.01342
4240	193.071	8.07694	0.850325	14954.9	13989.5	13654.5	17610.8	17909.6	16756.1	14346.5	14897.5	12950.3	13334	12100.2	12425.3	11028.4	14191.1	11493.6	11065.2	9443.33	11566.2	10864.2	10906.6	11363.3	13298.3	15268.7	13669.8	15498.6	14795	12702.3	13773.3	15865	13939.7	12370	15760.1	14834.1	14109.5	15151.1	14135.3	13821.4	15498.2	13874.3	12876.9	13611	12934.7	22164.5	20529.9	20404.5	21430.3	18779.3	18661.3	14926.5	16597.5	13795.6	18805.6	17552	17081.8	23600.8	22881.9	26415.2	17814.8	15632.3	15463.8	28981.7	28795.5	24886.6	27690.5	23550.5	25323.2	11374.5	13199	11850.8	11658.2	11520.3	11034	13721.5	12031.2	11586.6	11956.7	12730.9	12172	11185.3	12099.1	13835.2	13720.6	16551	15433.3	14999.2	15759.8	15278.3	13302.8	13661.1	13981.3	14866.7	12041	12811.6	12215.5	12061.5	12199	14473.5	14959.6	12971.9	16717.6	14763.4	15323.5	17106.4	15647.5	16394	16634.3	19726.5	17672.2	18753.3	19557.9	19911.4	18921.4	17716.1	17291	16924.6	15463.7	13575.5	26268.1	27569.7	27094	11058.3	10403.7	12359.8	12793.5	12896.1	12270.7	16248.7	15363.7	16108.4	15672.9	15999.5	17199.7	13114.7	12922.5	13519	13615.8	13478.5	13250.9	12972	13658.7	11785.8	12822	12374.8	13932	12214.4	19568.5	18933.8	18298.7	18994.8	18618.3	14545.8	16882.4	16200.3	17709.8	17379.6	17898.7	17939.6	15065.5	14845	11927.6	14731.2	11848.7	13791.9	12270.5	14617.7	12829.6	13944.3	12452	12820.9	14307.4	11962.8	14256.3	14757.7	18258	21200.2	17973.6	17550.9	18471	18478.7	11951.2	13776.4	15833.3	14951.7	14965.9	16658.8	13947	12892.8	14724.6	11764	10941.2	12422	13000.3	13762.5	15083.2	10083.5	13262.2	13547.9	16118.4	18256.3	17728.1	15124.8	17181.4	18680	16269.5	13377.8	12456.2	12489.4	14571.3	14858.1	14915.8	12333.3	12646.6	12343.3	6.50943e-17		14577.4	13344	20044	13191.8	17330.1	13825	15522.9	14870.1	14128.7		0.915384	1.375	0.904949	1.18883	0.948386	1.06486	1.02008	0.969216
4368	243.062	4.59021	0.849346	14855.9	15865.6	14105.7	25922.4	31685.2	21773.9	22734.4	26156.2	20841.4	10630.8	19162.1	14279.8	13432.4	19291.3	9614.19	16502.9	17628.6	13800	18030.8	11454.3	11737.6	12216	17877.8	18913.5	17328.9	16170.3	12590.1	12838.3	16356.6	17091	20501.3	24382.3	19832.3	17135.2	21397.8	20713.5	22064.4	24255.8	23732.6	27848.1	25233.4	26771.9	1455.82	487.892	0	19353.2	21742.5	18130.2	14573	15776.8	20048.2	5116.4	2840.6	4643.83	20425.9	18654.2	23061.5	25108.2	27797.2	32026.4	1051.32	0	0	24961	22879.7	24170	19488.7	21903	24691.2	21827.3	22922.9	25581.6	28378.5	23122.6	25618.5	18406.1	20422.3	22486.3	22381.9	23146.5	20031	22783.4	22048.1	25833.6	37296.5	34420	37153.4	31633.7	30222.2	37613.7	35483.7	33671	36911.3	16475.7	10436.7	19742.1	14099.5	16685.1	22069.7	21013.2	11687.6	23194.9	18235	15840.3	17464.5	20163.5	15634.5	16888.3	19941.4	15839.4	13541.7	22387.2	23846.1	25375	20983.6	25050.8	18189.4	22187.2	25768.6	21896.7	20432.8	16806.9	25880.2	16286.9	18369.7	20801.7	23207.8	12681	27376.7	23377.8	24136.3	23779.6	26502.9	28509.4	25133.5	27796.5	23968.3	11604.9	22226.7	22944.7	12153.9	15627.9	17250.8	14189.2	16097.3	25881.6	25263.5	19629	19665.7	17742	24097.5	22546.7	23828.1	26621.9	26943	26332.9	28438.7	23737.1	19225	17007.5	16870.2	16999.2	19943.1	14123.5	17452.2	13306.1	20181.5	9657.8	12553.5	11500.8	19837.1	22178.6	24891.7	14727.4	19879.9	20020.1	20021.4	25541.2	17615.1	19502.5	23860.2	23326.3	20598.2	24800.5	21982.2	18252.5	14744.7	19063.3	20867.6	22107.1	16366.1	17983.1	21218.1	16003.6	16585.1	15237.3	16496	23432.7	23483.6	26617.6	24223.2	29662.3	28872.9	18084.8	20457.3	19938.8	20030.2	23737.6	23448	28433.8	21037.4	20351.5	21685.5	1.00291e-09		19834.4	17292.2	15709.5	27153.5	19060.7	22649.9	20663.6	18761.5	21454.4		0.871828	0.792033	1.36901	0.960988	1.14195	1.0418	0.945906	1.08168
2142	241.038	0.567785	0.851046	8942.81	8966.27	11633.4	14339.3	16137.7	14178.9	19710.6	20201.1	16940.1	12392.6	12900.7	13070.3	11213.1	14230.3	16377.7	13447.2	18653.1	18183.6	14316.6	16196.3	14654	11650	12920.5	12802.4	14181.6	15542.7	14543.2	14335.2	14071.7	12517.7	20576.5	21001.5	20717.3	23439.2	23553.1	25969.5	22616.6	25661.2	25687.8	13021.5	19249	19584.7	14138.3	18697	18979.3	18408.8	19330	16969.2	16918.7	14463.5	11240.4	15828.9	10764.4	12130.2	12591.2	13566.8	13818	27639.7	28967.4	20858.1	26589.9	27081.2	26970.9	24668	18962	20851.2	12061.5	12303.2	13350.7	11036.5	12932.7	14480.4	15492.6	10817.5	10929.1	11032.8	11539	11552.7	14799.2	15475.5	16431.6	18554.8	20471.3	15049.7	23063.7	25919	28040.7	46227.3	24665.7	26570.6	23404.7	21206.5	18509	15497.8	14265.5	13386.2	12075.9	11785.5	9207.18	10807.6	15184	12228.4	14621.7	11229.8	11123.1	12503.1	12655.6	10659.1	13979.7	14019.6	11139.7	19390.8	16255.6	21360.4	18120.3	16971	22880.7	22837.2	27000.8	21553.5	17441	13717.7	18463.1	29427.1	33656.2	30422.1	20747.7	21451.8	21220.3	24543.6	33967.4	22990.4	23808	20857.5	21771.3	22006.6	22310.6	19408	20149.5	29598.2	19958.4	20443.2	15158.8	18460.8	20376.8	26737.9	17607.9	21653.3	18394	19198.7	19041.5	23819.1	21815.4	33786.5	27263	28720.5	30147	36137.2	28736.2	25221.7	28854.8	13910.1	16614.7	16818.6	16626.2	16177.2	22547.5	16755.1	15799	23392.6	18549.8	16500.2	18895.7	23121.5	25989.8	24783.9	21122.1	19817.6	27946.7	14038.4	19381.6	16120.7	31802	27416	30551.3	31779	24415.6	27925.7	16669.8	14441.2	14138.2	15381.4	14559.5	18415.5	8549.05	13754.6	13240.1	22648.4	19518.8	21208.8	20828.2	25324	25877.7	22141.8	33361.2	23153.1	26974.1	31443.9	28965.8	25920.9	25196	14020.2	21004.3	6.35413e-07		14117.8	17372.6	18603.3	18225.3	15286.7	23459	23778.7	21437	20669.5		1.23054	1.31772	1.29094	1.08279	1.66166	1.6843	1.51843	1.46407
3634	232.101	8.21573	0.849446	8254.42	9101.79	9976.41	15985.1	16485.9	11662	11849.4	11040.1	12353.9	11896.2	10768.3	11185.7	8540.1	7885.89	11168.9	11708.6	7616.78	8430.47	10033.1	8957.27	8555.38	6187.53	9647.62	10188.4	8192.36	10080.6	9121.96	9785.16	8808.48	8697.35	13614.5	13039.7	10219.6	12036.4	12593.8	10065.7	14812.3	12672.5	12521.3	1644.15	1788.64	1543.8	926.172	1253.82	1630.68	699.633	953.776	252.824	833.251	2640.28	2318.53	1460.34	873.423	250.244	638.035	790.94	757.416	1142.88	968.71	928.094	1053.49	742.954	1599.81	817.684	1037.77	719.59	9126.54	10205.1	8005.56	8564.75	8501.89	8458.73	9108.9	9883.12	9793.32	7472.92	6383.59	8464.61	8406.61	7744.76	6875.56	7452.4	7661.51	7093.62	10066.1	9629.08	8502.42	11968.4	10319.4	9975.38	10590.3	7872.5	10595.9	1974.61	1073.17	1456.21	1177.43	1265.53	1337.99	1101.19	1080.96	1131.62	688.504	350.964	698.055	1096.3	564.027	1341.39	852.702	979.484	668.032	1114.22	1371.33	859.524	725.536	1034.65	695.741	829.305	902.566	983.237	9442.09	7312.54	9165.3	10951.5	9622.79	9944.26	8440.79	9352.34	8820.5	8876.81	8151.52	10712.9	11973.9	11901	14215.2	12325	8235	9579.02	10451	13387.5	7236.25	8819.41	7464.45	7594.56	7528.67	9816.53	9880.96	9274.87	8181.1	10738.1	9750.91	10435.1	9193.05	9974.95	10148.6	9391.79	12701.1	9426.85	6671.75	9708.17	11265.5	8105.93	7364.46	9207.54	8740.98	8525.34	8108.22	7761.88	8580.65	10008.7	7891.58	9666.82	10591.5	10448.2	9741.55	9045.83	9444.04	8830.21	10071.3	8856.22	9432.32	8547.98	8308.43	9901.64	8298.91	8242.96	8347.97	9909.08	9026.35	9790.19	9835.52	8653.96	8323.17	8724.6	8783.77	10158.9	9275.14	10909	10149.6	12676.9	8883.28	12069.3	11886.2	8636.83	9938.89	10136.8	8692.76	10112.9	12431.2	11679.7	10085	9702.78	13397.3	1.47459e-89		11713.3	10191.9	1121	8830.63	1013.12	9967.26	9525.84	8962.23	10158.4		0.870118	0.0957032	0.7539	0.0864936	0.850938	0.813252	0.765135	0.867256
3951	175.092	8.39072	0.850059	273.654	0	0	472.607	854.887	141.618	910.503	390.692	382.255	149.14	205.194	214.996	315.607	153.355	0	294.987	353.181	215.573	458.896	268.989	274.502	0	231.1	0	360.979	230.918	164.217	210.599	275.913	372.623	481.327	827.12	423.089	351.726	393.97	400.286	516.857	209.94	1353.31	0	417.481	139.413	282.789	338.496	398.223	215.642	465.495	285.559	646.773	169.637	218.952	225.769	253.834	153.831	257.959	380.625	396.422	145.026	1149.83	254.336	0	228.876	332.036	111.89	217.261	261.11	20057.2	18361.8	18996.6	16507.4	14002.5	15874.6	24027.4	24548.9	22344.2	15917.2	16149.4	13007.8	11597.2	8304.43	9175.18	22082.4	17734.7	13969.2	20101.2	22634.8	24370.2	20738.1	20859.1	20561.5	29889.7	26632.8	34394.6	143.71	451.722	385.361	244.644	0	328.444	155.209	398.154	389.469	194.911	0	493.132	214.269	370.853	625.283	481.256	0	335.417	378.728	456.39	470.713	247.387	164.127	382.164	0	368.678	503.235	3818.63	3193.05	3826.42	2824.7	2139.18	2065.81	2052.29	2093.05	2915.63	2021.63	957.336	2152.66	2734.76	4345.24	4152.68	2390.06	1616.88	2526.31	2768.86	2044.99	2034.81	2275.89	1818.16	2206.01	1970.13	3095.08	3367.47	1414.19	1670.14	1559.64	1952.59	1383.42	1898.34	3709.22	2126.82	982.566	502.395	1784.95	1644.13	1497.07	1354.48	225.062	0	187.421	2048.72	1565.52	1656.1	2563.67	1425.77	1725.62	344.539	296.704	1187.3	1756.44	2152.93	1613.27	1890.47	2214.74	1955.31	644.054	474.783	659.651	1011.9	1801.98	1257.4	1241.02	1103.24	1164.29	4401.17	6013.82	4185.6	2211.3	2717.86	1368.72	851.985	1654.28	1221.24	7572.82	8199.09	7382.3	1142.83	778.09	1788.12	223.8	5111.38	5102.16	4512.18	3688.69	4635.45	3782.69	1806.82	1630.03	2291.55	3.60655e-84		332.962	338.484	294.343	19337.8	303.084	2664.71	1982.82	1265.48	3370.96		1.01658	0.884014	58.0781	0.910264	8.00303	5.95509	3.80066	10.1241
4186	386.985	5.11819	0.849681	14113.8	15774.4	16506.9	26102.7	26957.3	20731.8	16834.6	23686.1	15826.2	19478.9	13990.1	16566.3	13194.1	14791.8	16853.2	18200.7	16326.1	15536.9	18072.8	19596.4	18516	12481.5	12736.2	13418.2	12725.8	12564.3	11142.3	14144.3	13796	13874.8	20049.2	14333.2	12644.3	15609.6	14678.2	17484.5	14595.2	16341.7	16476	15185.3	19876.7	19963.3	18301	20780	17820.5	18479.3	13845.6	18131.5	14415.3	11544.5	13568.6	11669.2	15845	15532.9	15709.6	12558.3	14733.4	19816.9	14801.6	16582.3	18091	19250.6	23702.4	18740.5	18754.8	15891.4	1509.35	638.21	1014.05	1204.95	986.147	1027.98	1693.35	900.892	1316.32	264.008	1098.73	515.809	1811.58	1699.68	1518.43	2035.65	1069.26	3000.07	232.949	1055.77	663.165	674.164	1207.76	379.197	319.796	953.401	203.026	17258.1	15638.7	11943.5	13599.5	18105.6	15523	11240	15434.4	17609.5	11413.8	11850.7	10752.1	13003.4	10496.2	13237.1	13841.4	10165.5	12026.3	19389.2	16912.7	16681.7	19368.7	19145.5	15384.4	15912.6	19098.4	16012	14358.5	13779.6	17025	18426.8	14117.2	13005	10856.1	12262.3	14615.6	12420.2	12175.5	15475.9	16090.1	21770.3	21878.5	16936.4	18205.7	18443.4	18566.7	16565.2	14036.7	17688.1	15880.5	16655.1	12509.3	14482	13263.2	13134.1	13376.9	15181.8	13577.3	15883.8	14939.6	18448.1	19542.1	19637.2	18185.2	17585.1	18314.8	15678.1	14840.9	12292.4	13849.5	16220.6	15073.7	13702.6	17680.2	14781.4	15115.1	15383.5	18426	18571.1	18702.3	20983.6	19999	17266.9	15455.7	13331.3	16856.9	12726.8	16438.5	18400.6	16897.3	15341.1	16812.6	12706.6	13532.5	17688.7	7026.49	4542.59	4951.94	10705.9	14595.2	14263	5363.36	4501.92	4955.76	6965.76	6767.44	5340.47	6114.48	9203.75	8402.12	12718.3	5249.91	4771.23	4908.1	3848.09	2408.75	4166.25	8657.1	7448.47	8882.1	7.70782e-69		18880.8	15192	16799.7	1057.09	14853.5	15494.1	16100.6	16082.8	7070.34		0.804627	0.889778	0.0559877	0.786699	0.820627	0.852754	0.851811	0.374473
3847	346.099	8.23306	0.851263	16873.6	14074.9	15152.7	19069.8	20571.8	15532.4	13814.9	14705	13488.4	14599.7	16029.2	15088.9	14962.2	9508.67	12684	13966.8	13949	12017.5	15034.5	13264.4	11411.5	11710.3	13125.9	10773.7	15961.2	14346	12690.8	13279	11400.9	11530.9	13293.5	16384.5	13097.9	12953.4	14069.6	14877.8	16039.8	11804.1	17001.5	5927.71	6157.51	7425.52	0	0	0	0	0	0	3287.61	6310.14	5821.14	0	0	0	136.836	0	0	1084.7	1558.61	2051.54	0	0	0	0	0	0	234.962	417.757	672.381	7195.85	8916.18	8104.84	2317.69	496.749	1242.3	1241	1584.39	1600.83	13318.7	11371	11862.5	11018.5	12796	9281.55	338.668	174.22	765.887	5209.14	6649.96	8832.55	198.364	627.352	1071.18	0	0	0	0	0	0	0	0	0	0	0	0	0	0	0	0	0	0	0	0	0	0	0	0	159.126	0	0	14049.4	11639.6	12178.5	12956.1	14036.6	13808.7	13098.5	13952.1	15590.9	15157.4	15528.6	14255.6	13853.5	14725.8	12563.5	13759.4	9156.85	10802.2	7994.62	8809.85	6745.38	8758.25	11419.4	7062.75	9981.57	10646.9	10308.5	9015.46	7619.41	6934.66	8088.19	7494.44	6298.21	7688.68	6468.45	7842.47	7755.1	5473.75	5820.97	6805.23	6373.51	8100.7	10771.4	9625.63	8405.2	5803.44	8273.8	12062.5	8384.29	9345.88	8771.38	12439	10592.5	9639.87	4239.61	9002.43	9493.63	8616.53	10370.6	5365.4	6536.57	6198.28	6714.13	7715.69	6644.22	5587.83	5085.57	6208.02	13228.2	14154.1	12122.1	9637.3	7799.59	6665.73	13737.6	13180	11603.2	12546.1	12908.3	14990.1	12705.2	13348.4	13954.4	11563.2	8886.56	11302.7	9016.94	9433.3	10292.9	10231.3	12014.4	12407.8	12205.5	2.28438e-64		15750.1	13375.5	1472.64	4896.37	5.89355	13547.7	8008.66	8147.93	11597.4		0.849234	0.0935003	0.310878	0.000374191	0.860166	0.508482	0.517325	0.736337
3680	399.152	5.38014	0.848769	9922.23	9329.42	11761.9	27337.6	22670.3	15001.1	11346.2	13398.1	14486.5	13320.4	9073.9	6184.72	9349.14	9283.15	10263	14056.7	7310.84	9550.34	7879.95	9546.83	8531.7	7733.68	8875.81	10478.7	9957.73	6756.94	7476.47	11400.8	9835.66	6152.05	11355.1	14367.1	10265.4	15230.5	11606.8	11061.9	13847.2	11785.1	12568.4	12620.9	9230.15	10437.6	11823.7	7977.86	9924.48	10120.2	10938.5	9151.68	12944.8	8876.42	7797.81	7900.35	8648.86	7436.46	9268.45	9234.64	8427.91	12956.9	11417.3	12555.5	16043.4	14946.1	12177.3	12067.8	12321.7	10490	0	0	0	241.649	0	0	0	0	0	185.662	0	0	0	0	0	213.765	0	0	0	0	0	0	0	362.058	262.786	197.333	0	7967.74	7055.78	8671.29	5972.72	10792.4	8342.32	6768.34	6149.48	9769.86	8600.24	6139.68	7300.25	8453.59	8107.84	10037.1	8634.72	5944.19	7854.35	9285.89	12259.4	12375.8	12561.7	12198.3	10651.4	9894.77	11818.3	10103.2	9176.57	7905.11	6740.17	11939.3	9184.17	9769.72	7158.64	9800.57	12596.3	8193.56	8834.46	8652.31	12415.6	16007	14121.7	13509.3	9796.9	7885.18	10842	11942.1	7426.48	9525.35	10024.1	7485.92	8658.51	14259	11551.9	10307.8	11265.8	17218.9	14725.5	10451.7	9551.08	15529.9	12039.5	13458	13253.5	12696.8	9905.12	11900.5	13149.3	7435.46	8718.09	9221.35	7313.9	6444.35	9770.91	8556.17	8984.27	10616.5	11776.8	9967.15	16242.4	13210.7	17327.9	11950.7	9961.32	12075.9	12554.1	8206.8	14029.9	11958.7	9827.41	11035.1	13114.3	9401.04	8425.4	10223.2	0	415.75	428.675	7263.95	5392.96	9670.28	927.907	427.963	0	1703.36	484.935	2018.47	484.923	2436.04	1219.12	10268.4	1787.37	1306.74	416.908	311.685	0	842.337	2430.56	1980.47	2023.3	1.28965e-58		13652.7	10241.7	10656.9	56.279	9026.32	10341.3	11460.6	10679.6	2169.68		0.750163	0.780572	0.00412219	0.661138	0.757452	0.839438	0.782236	0.15892
4096	312.156	4.94641	0.849375	18151.7	18835.5	17587.8	26302.7	24959.4	23525.9	18259.3	23315.6	15759.2	17907	15877.1	15144	14112.9	17516.2	15867.6	22903.5	15523.3	14187.7	17690.6	16273.5	13450.8	13417.1	17099.9	15554.8	17271.4	19170.4	16080.6	16189.7	19136.8	15249.8	19509.3	17991.5	21357.1	20169.1	18350.1	22429.1	22096.7	16737.1	15003.7	14768.4	14761.1	16665.8	17083.1	15017.1	14870.2	15128.4	19597	16266.6	14824.5	14261.9	16118.2	14905	16227.3	14523.4	16026.4	13742.2	14962.8	22723	18355	17378.8	20864.4	22413.1	22669.5	18277.1	17702.9	21031.8	2436.12	3651.25	2718.24	4465.29	3484.01	3835.33	2461.77	2770.33	3471.8	3942.7	3225.25	3211.47	5760.04	4829.41	4926.32	4575.25	6719.31	6874.65	1055.77	2356.79	3770.74	2516.82	4334.29	3579.08	2065.99	1547.73	2546.51	17119	17044.9	15739	13856.8	16051.8	18815.6	16362.6	15346.9	18011.6	14261.5	12766.6	17571.2	14257	15918.6	16516.7	15190.3	14634.4	15480.1	22307.5	16486.3	18534.5	20435	19510.5	20188.8	21121.8	21947.7	21090.7	15479.8	14735.9	15024.7	19567.3	14600.7	16093	16222.7	20999.2	22867	17172	17614.2	19744.7	17571.6	22444.7	21175.2	19392	16804.4	17719.6	17386.7	16603	13797.3	15621.3	14350.2	16099	10668.6	23914.3	22944.8	22373.4	22439.6	26971	24855	22417.8	20628.7	21902.7	19554.8	20244.7	23005.3	19238.8	16258.6	20470.1	20422.7	16326.5	13438.9	13874.6	12826.5	17353.1	17108.3	14263.6	14156.6	16433.9	18979.6	18365.5	21386.9	21048.5	26683.1	18755.1	21541.8	18732	25105.9	17672.8	23819.6	16479.7	19730.1	20018.2	16804.4	19322.9	15210.2	18261.6	7666.57	5597.12	7406.28	16585.5	12954.5	18131.6	7600.88	9258.02	6542.37	14005.7	16934.7	15325.9	15605.9	18738.1	11403.7	21205.1	10125.3	9700.37	8491.19	7372.15	7227.51	9463.75	13053.4	11304	12931.8	3.99427e-52		19635.4	17420	17080.2	3642.16	17280.3	18088.8	19578.7	18285.2	11785.3		0.887173	0.869865	0.185489	0.880056	0.921232	0.997109	0.931234	0.600203
3834	351.031	5.05112	0.849882	21155.2	15373	18602.6	15470	18956.4	15305	12844.6	14011.8	13078.4	19931.6	18941.5	24403.1	25164.6	17731.1	20969.4	24392.2	23004.5	21887.9	20562.4	22693.2	22963.1	19408.7	21891.7	22590	17730.8	19315.5	20162.1	21296	20668.7	27115.2	16672.6	12954.3	15251.5	15882.3	12353.8	13104.6	16251.2	15702	15655.6	17342.9	20192.9	19370.9	22022.5	28037.3	22162.8	26719.9	23229.3	23208.5	25142.1	18198.1	18993.4	19080.4	21367.7	19015.4	20605.8	18612.8	20210.4	13452.6	12850.1	12912.2	15640.7	13356.2	15828.8	16786	14737.6	13864.2	2411.6	2146.45	523.397	2635.41	504.19	2515.89	2442.4	2579.35	2727.01	1308.5	1638.63	1938.41	3356.5	2825.34	2646.96	4170.33	4235.28	4243.84	1152.09	609.987	708.611	442.142	1426.62	1110.1	1023.81	760.45	548.563	23432.5	23075.7	17335.6	21160.3	20355.3	20545.4	18725.3	16557	20459.3	17137.5	18710.3	18762	18375.2	19614.1	20574.9	18647.7	20953.2	17610	15681.7	12202.6	13745.1	12657	14199.1	15106.3	14355.9	13869.4	14061.6	20047.4	19235	16566.8	16834.5	27374.2	18999.3	19688.6	22298.8	25674.6	18864.7	24489.3	24178.2	15611.6	14868.8	18748.8	15047.2	12654.6	22764.3	25560.6	20581.2	16943.7	19319.2	21769.8	16990.6	20903.5	18175.9	17098.1	14623.3	14512	18158.1	14902.3	15266.4	13199.2	16009.7	15047.2	16174.1	15305.6	14439.3	13407.3	11428.3	13347.5	21293.8	23264.3	20972.5	21941	22126	22980.7	19282.9	18832.8	23511.1	9802.08	11003.9	15444	15025.6	19251.5	17193.9	16106.5	11242.8	15494.4	13989.8	13684.6	14892.3	14920.5	16918	13302.6	11277.1	12916.2	16570.8	9533.63	7690.57	10213.7	19293.2	17030.4	20560.5	11114.5	9541.48	9988.95	8358.76	9201.11	8327.14	8721.21	9277.67	8386.44	14810.8	5519.69	5547.89	5171.15	4898.67	3700.14	3550.18	8463.39	8770.7	6925.55	1.34801e-51		17339.4	19384.3	18997.8	1931.55	17700.4	19481.3	16913.6	16786.7	9383.89		1.11793	1.09564	0.111396	1.02082	1.12353	0.975443	0.968124	0.541188
4342	227.166	4.61509	0.848801	16432.4	12573.4	20873.1	33845.6	22099.4	20509	19167.2	15532.5	19136.7	17744.5	15393.5	14338	17120.8	14238	15822	24816.7	14728.5	14406.2	16052	17333.5	11713.1	13004.2	13303.2	16649.2	10408.9	18912.3	18526.3	12163.6	19121.8	12066.2	21188.9	18034.2	17420.3	15407.4	20975.1	15273.3	14593.7	15795.3	17456.2	16745.1	14012.4	12389.5	20664.3	13855.6	13586.2	12863.6	14953.7	16933.9	15751.7	14322.5	16740.3	11729.6	15999	12641.2	17882.4	11414	17543.9	19520.4	17483.8	16149.1	19441	16123	21963.4	19002.8	17900.1	20701.7	0	0	0	0	0	0	0	0	0	0	0	0	0	1334.33	953.637	695.912	1606.86	3280.31	0	0	0	10906.4	436.282	654.863	9706.61	0	344.39	20145.8	15126.3	13400.9	13250.2	17790.1	12693.7	14223.8	14555.9	10793.8	15073.5	16868.1	16886.9	17684.3	14097.8	15494.5	13604.9	15439.2	14185.1	17251	17704.9	21819.9	12189.7	21499.8	17849.7	22510.2	22738.4	15257.2	12408.3	11056.6	24961.8	12041.6	16203.5	20211	16044	12909.7	19069.8	16444.3	19508.6	16375.1	12152.3	20463.2	23367.5	15431.8	21799.4	14826.9	17875.9	16292.4	15746.6	16367.5	15638.8	15283.9	13772.4	17823	12232.5	17067.2	18250.6	23183.2	16772.6	14455.6	12381.2	20732.5	17109.6	14238.4	21467.8	16679.7	17949.4	13847.1	20057	11464.1	14543	15892.9	15742.4	9629.21	12475.2	11792.1	12906	17870.3	13924.2	16646	25357.4	22801.6	23562.2	22053.9	12613.6	19240	13746.8	14442.7	12754.4	18828.8	18149.7	21145.8	22380.4	17620	16541.6	17819.2	6107.94	3902.73	1783.27	12960.4	12930.3	14848.6	3702.34	5878.1	5412.27	12217.3	9897.2	9937.37	9702.93	15422.4	12546.4	16840.3	6505.41	8077.94	8073.79	4898.14	5170.35	2088.34	9756.91	13019.4	11695.9	2.09799e-50		18970.4	16167.8	16233.9	1150.75	16301.3	17085.2	16668.8	16738.6	8935.04		0.852264	0.855746	0.0606604	0.859301	0.900623	0.878674	0.882355	0.470998
2809	457.226	8.08911	0.844843	13808.9	11500.7	13758.1	27379	28606.1	21123.1	17182.1	18918.2	20120.8	18749.2	15005.5	14965.4	12007.3	11828.1	10684.9	14765.8	10372.1	11096.5	13674.1	12882.8	12800.5	11716.8	13681.5	12746.3	11682.4	12625.1	13274.2	13400.9	13702.4	11949.1	21200.4	19574	19039.4	21326.2	21002.4	18603.7	20083.6	18779.7	20146.2	6664.36	7747.82	5741.66	1555.72	1322.63	1452.71	1475.92	1646.75	1741.98	5473.58	9280.48	5686.58	1069.2	1082.9	853.237	1768.86	1409.99	1712.23	5397.87	5779.97	5311.37	1561.67	1538.44	1692.57	2396.25	2014.63	1531.63	9541.08	9319.13	9706.13	12019.8	8864.45	10987.6	10993.4	10558.1	10898.9	8244.49	11871.6	7755.4	10636.7	9989.35	6306.71	11669.6	8857.59	9992.43	17304.8	16361.6	16637.6	15912.2	15553.3	19170.9	16688.1	14403	15963.1	5486.25	3937.93	4722.92	550.667	2143.57	2488.07	1494.87	1795.57	1622.27	1958.68	1164.85	1717.19	1421.59	1269.6	2142.39	666.721	767.397	1450.65	7335.84	5346.55	5097.26	4016.15	3313.04	1100.08	1515.75	2084.26	1595.7	8690.06	9171.6	12765.3	13236.9	11623	14912.8	8001.22	11419.2	9978.47	10542.9	12096.6	13383.7	16063.9	21703.3	16410.4	21091.4	20318.2	13325.9	16493.3	16203.7	9188.01	10652.2	11003.6	10929.8	9921.06	13568.8	14387.2	13893	13992.7	21112.9	15886.1	17354.6	11438.4	19862.8	18001.5	21060.3	22855.2	16682.3	14514.2	16281.2	16279.2	11789.9	14062.9	9994.5	11379.9	10270.8	12314.4	13035.9	11423.7	13751.7	14700	17684.6	22051.5	20556.5	25153.3	14941	13516.8	15532.6	15793.3	12714.6	22500.3	19992	16574.9	18251.1	19729.7	12648.2	12870.9	16632.2	12853.8	11381.7	13741.8	11111.8	11113.9	13556.4	12335.7	12938.1	13107.8	13407.4	16872.9	21426	12322.4	16162	14085.8	12768.4	18274.6	16937.1	19210.3	15606.5	21729.7	21799.3	16744.2	18073.6	18829.5	1.07049e-49		18426.4	14986.9	3144.85	12179.5	2526.14	13612.3	15203.7	15550.6	15455.6		0.813337	0.170671	0.660977	0.137093	0.738737	0.8251	0.84393	0.838774
3605	269.174	0.661789	0.846635	178.665	0	0	176.029	209.285	223.694	0	0	0	0	0	0	128.534	0	0	234.748	217.312	0	401.988	180.878	620.159	257.936	191.2	0	0	0	0	0	0	0	0	347.09	235.666	0	197.737	238.08	0	259.137	10531.8	0	0	0	178.669	225.528	0	0	221.428	173.615	0	0	157.133	0	164.262	142.905	0	0	410.594	279.837	327.689	292.969	824.841	406.975	171.838	253.574	207.119	219.154	0	0	0	0	0	0	0	0	0	0	0	0	0	0	0	0	0	219.624	190.762	0	248.705	0	0	0	0	0	0	211.841	0	0	233.689	0	0	0	0	0	0	173.215	0	0	0	171.41	0	226.981	167.193	203.135	0	0	233.735	158.794	0	0	0	161.158	15998	16114.4	17304.4	10847.4	10745.2	11606.2	18055	20190.2	20720.6	9766.42	10076.6	11354.8	44229.1	43253.6	39125.6	12183.5	14652.7	0	201.604	0	0	0	0	155.833	229.172	269.05	0	0	231.908	0	0	0	182.114	0	0	0	295.3	0	0	441.874	171.461	0	167.907	0	0	196.36	163.394	197.958	0	183.283	0	0	0	0	431.933	186.538	0	0	0	195.04	0	0	321.659	184.97	169.596	0	0	180.385	0	0	0	0	0	0	0	0	0	0	0	0	0	310.166	226.91	397.258	0	176.228	0	374.777	204.85	0	0	0	0	2.25543e-49		65.6394	520.082	172.523	25.3497	71.8944	19189.6	90.7631	95.5195	67.6076		7.92332	2.62835	0.386196	1.09529	292.349	1.38275	1.45522	1.02999
3961	304.114	4.49939	0.847804	17850.5	17515.7	20099.3	19041.4	16507.4	14842.4	12939.4	14994.7	12710.3	25184.4	22476	22476.4	19627.6	22094.4	20895.1	23890.9	20828.3	17268.1	25046.2	17887.7	22233.1	16558.2	20227	17079.1	18000	19436.2	15740.5	16740.8	20268	18290.4	18517.2	14259.5	11569.5	15346.3	13086.7	14264.2	16764.7	13297	15050.7	22057.2	22831.6	19985.9	22952.1	21381.1	25213.2	20600.2	21971	16151.1	20378.9	18404.5	13203.9	20012.1	15970.8	15862.5	17851.9	16493	17949.3	13706	14346.3	13608.2	12655.1	13974.5	13257.1	13681.1	14678	15757.6	2777.82	2989.91	2083.91	3728.37	2966.95	4215.85	3896.64	2184.8	3722.58	2018.41	1566.36	1203.51	5786.88	4339	5802.43	4690.1	5022.21	4839.22	782.477	605.385	1075.38	1506.82	1322.77	1391.14	627.261	787.058	734.712	20749.4	19126	20050.9	17627.2	21809	22398.1	20607.1	19172.8	21358.7	16600.5	16339.5	17625.9	15716.2	16833.5	16365	20767	16383.2	19315	16181	12350.1	13808.4	14094.2	16572.3	11942.8	14330.3	12305.9	10979.9	19920.7	18837.5	24786	20908.3	20696	20874.9	16477.6	20720.3	23464.4	14915.9	18729.4	21764.5	13700.6	17149.4	13791.6	17096.9	15715.3	22694.8	21657.8	21768.2	17885	20664.3	20909.1	21201.1	21061.5	14976.9	13233.8	12531.7	12315.9	10976.1	11902.1	11929.9	11704.9	14552.7	12563.2	13300.1	10783.8	13934.1	15453.7	12693	15261.4	18081.7	25356.7	21324.4	19879.9	20578.6	18871.6	17400.5	18599.7	20017.2	15594.7	15863.5	15731.7	13199.2	14780.8	15344.2	12967.8	12550.2	14635	10061.6	12514.6	10984.7	14536.8	14266.6	13006.4	11577.3	12424.1	13349	9044.82	7532.33	8049.27	19160.7	16331.5	21681.1	7902.31	9786.14	7141.37	6700.84	7246.08	7382.46	7135.48	7404.6	7688.88	11756.1	6927.27	6688.35	5969.66	4128.63	4423.97	6131.6	7617.36	7735.4	8457.05	1.44615e-48		18053.1	17935.8	17590.2	2688.08	17089.3	18797	15664.8	15685.1	8800.93		0.993502	0.974354	0.148898	0.946608	1.04121	0.867705	0.868831	0.487502
4128	280.102	4.78969	0.843168	368.296	0	341.47	293.233	395.034	0	899.596	0	0	0	0	0	9362.56	9274.09	11086.4	9383.61	9929.57	8401.96	22205.7	12519.9	13910.9	5893.64	12317.7	5268.42	9535.62	14660	11199.8	15677.2	19448.7	16432.6	16551.5	18731.5	13178.1	30795.1	27656.6	25053.4	35069.9	47124.9	33844.9	0	0	0	417.967	0	0	271.877	0	423.993	820.275	0	0	744.875	275.479	242.373	863.217	374.269	0	821.145	620.452	0	296.718	808.322	428.735	0	796.597	530.679	0	0	0	0	0	0	0	0	0	0	703.329	0	1064.27	365.503	0	0	0	498.998	0	525.35	564.282	833.735	0	682.097	544.573	875.304	1907.24	497.545	0	0	373.496	346.25	0	332.38	733.251	306.316	0	364.4	0	551.428	0	637.864	0	508.617	722.436	0	0	1181.42	365.445	378.502	280.663	311.369	238.841	1141.66	0	0	627.265	0	0	0	345.075	320.795	0	560.049	0	0	409.914	0	1028.96	0	745.015	0	478.765	541.629	559.982	0	275.152	0	0	847.019	938.25	0	325.913	761.931	470.492	661.329	0	1318.89	749.278	1169.85	1627.74	707.39	942.571	1185.15	829.986	0	0	0	0	0	0	0	0	276.444	556.988	936.262	1334.12	1083.39	2115.33	587.183	1216.39	245.066	1582.32	0	1495.92	908.244	418.92	654.171	1229.11	562.397	1499.4	302.508	0	467.786	0	426.55	926.401	0	787.594	211.531	0	0	0	463.962	533.628	861.277	0	0	599.328	0	0	2428.89	5334.87	2157.13	0	363.666	1187.04	7.47497e-48		191.469	17204.2	323.592	329.411	343.403	237.475	599.638	629.784	669.986		89.8538	1.69005	1.72044	1.79352	1.24028	3.13177	3.28922	3.49919
2567	476.09	4.25305	0.848595	8500.64	7869.77	10164.3	8416.28	11456.2	10755.6	7210.85	9987.34	10240.3	14047.8	10059	10062.3	7215.28	6805.69	10477.6	15414.3	8557.58	7943.81	10354.2	9428.37	8630.63	7923.36	9014.96	8171.41	7542.56	9316.87	7421.01	8874.63	7439.85	7467.31	9897.44	7066.71	7461.62	12744.3	9037.53	9221.04	8606.18	8288.14	8844.78	9576.29	10423.2	8555.86	8810.19	10672	11431.8	10206.1	10782.1	9631.04	9015.8	6587.51	7747.26	9442.98	6942.11	5918.88	8985.45	7316.73	5906.91	11705.2	12150.8	9382.05	9282.77	10027.9	8977.38	8818.34	7527.88	11021.4	226.024	698.657	624.912	1552.32	343.887	864.512	610.947	215.031	584.219	480.244	466.612	175.792	1482.2	1235.19	501.524	1488.8	371.919	823.841	798.27	223.863	557.719	329.747	284.938	644.544	287.267	244.872	626.216	9470.45	11319.3	10765.8	7717.44	9404.72	10108	8502.15	9635.5	9517.4	7282.81	7086.48	8720.02	7398.52	6979.23	6222.84	7404.59	6795.5	7634.24	9533.35	7204.64	9887.67	7913.17	7418.13	6047.2	9352.28	9869.83	6231.28	9183.87	6384.18	8738.52	10767.4	9497.49	10986.2	7772.17	10562.2	8527.18	6008.16	6771.84	8474.73	9840.09	12999	11003.5	7881.38	7126.98	11344.4	11971.8	12550.2	8682.16	9038.55	9118.15	8854.65	7705.47	10713.9	9269.37	7153.19	8700.96	9351.36	9082.95	7683.28	7034.59	17657.8	14426.8	7552.98	8578.06	9765.6	8305.98	9654.28	8300.9	7784.76	8972.78	9447.66	10087.6	7866.47	12707.9	8360.19	6822.2	8928.6	10043.5	9204.14	13071.8	11801.1	16035.3	9984.12	10711.5	9533.53	8765.72	5790.41	8881.43	8733.69	7824.71	6026.83	7266.96	6952.19	5600.62	7392.18	3450.51	3103.48	2898.88	10879.4	6857.93	10057.7	3083.81	2966.56	2848.44	5370.01	6285.16	6610.08	11523.9	5779.8	5496.46	10421.1	3060.11	3328.48	2071.86	3256	2052.99	3176.6	4883.94	2510.36	4095.55	3.72368e-47		9897.53	8858.04	9142.44	635.309	8348.98	8972.05	9687.39	9059.18	5042.76		0.894975	0.923709	0.0641886	0.843542	0.906494	0.978769	0.915298	0.509497
3769	298.216	0.664467	0.850326	0	0	0	0	0	0	0	0	0	0	0	0	0	0	0	0	0	0	0	0	0	0	0	0	0	0	0	0	0	0	0	0	0	0	0	0	0	0	7356.09	0	0	0	0	0	0	0	0	0	0	0	0	0	0	0	0	0	0	0	0	0	0	0	0	0	0	0	0	0	0	0	0	0	0	0	0	0	0	0	0	0	0	0	0	0	0	0	0	0	0	0	0	0	0	0	0	0	0	0	0	0	0	0	0	0	0	0	0	0	0	0	0	0	0	0	0	170.794	0	0	0	0	14901.4	14895.9	17469	7749.27	7147.59	8312.17	11007	12067.5	12366.6	6599.78	6955.06	5313.47	25269	34526.8	30779.6	9135.63	7322.5	0	0	0	0	0	0	0	0	0	0	0	0	0	0	0	0	0	0	0	0	0	0	0	0	0	0	0	0	0	0	0	0	0	0	0	0	0	0	0	0	226.658	0	0	239.548	0	0	0	0	0	0	0	0	0	0	0	0	0	0	0	0	0	140.005	0	0	0	0	0	0	0	0	0	0	0	0	0	0	3.95687e-46		0	272.448	0	0	6.3257	13636.4	0	17.2669	5.6002		#DIV/0!	#DIV/0!	#DIV/0!	#DIV/0!	#DIV/0!	#DIV/0!	#DIV/0!	#DIV/0!
3338	467.238	8.25506	0.850999	6277.55	6422.46	6093.37	28616.9	34094.2	29232.2	7626.98	8798.91	7161.28	6299.83	5658.69	6496.69	1988.46	2553.38	2210.8	2308.78	2562.23	2370.99	3341.89	2571.53	2332.58	2154.81	2979.52	4106.03	3937.34	5189.76	2577.47	3487.24	3870.68	3716.8	526.799	741.67	200.012	2146.24	1726.83	2139.29	793.376	0	913.151	5242.85	5414.55	4613.64	3171.58	3939.9	3613.41	3345.93	3840.16	2038.41	5090.92	5049.35	5573.44	2862.85	4300.07	2473.88	3352.79	3975.3	3645.13	5977.38	4562.88	5281.28	4939.92	4534.41	5230.97	4057.7	4373.02	4491.11	1770.48	2462.5	3978.06	3978.2	3069.28	3210.53	2613.32	2236.69	1646.27	2219.93	2674	3625.21	2444	4447.43	3183.31	2129.36	2922.8	4222.97	2628.35	3917.73	3579.25	3047.63	4968.44	4146.22	2505.17	2298.08	2312.02	4613.95	4324.7	4882.44	867.878	2109.5	2449.21	3213.58	3631.94	4483.67	4537.17	5022.43	2834.23	2161.44	2441.15	2479.76	4074.03	4352.01	3416.31	5984.34	5622	6182.92	2456.67	2116.76	2414.43	4595.11	4920.97	3917.47	6319.74	5736.67	6489.25	6533.52	7021.08	7049.67	5517.02	7617.97	7690.13	5479.01	7827.67	7036.68	9497.29	9774.3	8503.55	8756.65	6662.28	5060.65	3742.21	5298.55	3485.01	4083.65	4754.46	3306.16	4240.29	5637.63	4956.12	4526.96	5181.94	5024.28	5323.22	4053.11	4697.68	4620.92	5220.16	4727.59	5436.62	4592.85	4652.1	4954.35	5519.48	3381.73	4551.83	5217.83	4614.1	3626.76	4232.5	4580.32	3463.45	4914.21	5100.3	5139.48	6206.63	5855.32	4211.08	5132.66	4108.17	3927.21	4728.88	5346.55	6020.12	5714.99	5101.17	5880.67	5436.59	5140.75	3723.1	4792.5	1127.26	1373.96	1078.16	4193.66	4135.17	3938.18	951.419	1264.3	1173.35	486.964	770.852	324.728	630.112	669.062	507.94	118.447	1679.54	1962.17	936.975	130.03	1097.88	487.819	1133.13	1585.54	2125.08	2.77424e-45		12731.6	2349.91	4258.99	3094.88	3707.63	7265.44	4712.33	4820.33	1355.27		0.184573	0.334522	0.243086	0.291215	0.570662	0.370129	0.378612	0.106449
59	104.042	8.21403	0.850696	8936.85	7405.51	4734.84	10039.4	6512.4	6506.18	4945.3	10700.3	9605.96	10137.3	8752.02	8539.41	6268.31	5982.52	6828.73	8645.16	4423.31	6555.83	7496.97	6444.42	6030.19	4703.65	7361.56	4856.85	7095.48	7097.48	5026.09	5162.72	5915.61	4911.41	7709.71	10073.7	5956.94	5602	5902.68	6484.6	10435.3	7683.62	8209.33	5130.98	4041.62	6231.2	0	0	0	0	0	0	2683.54	4752.62	6018.06	0	0	0	0	0	0	1304.33	1496.63	2725.6	0	0	0	0	0	0	119.237	0	182.335	3984.34	4112.38	4868.62	488.291	147.066	439.348	0	827.937	594.571	4923.09	3174.47	5518.66	4213.16	7314.6	4183.9	0	0	0	2610.09	2927.48	4445.51	0	145.937	0	0	0	0	0	0	0	0	0	0	0	0	0	0	0	0	0	0	0	0	0	0	0	0	0	0	0	0	6623.9	3827.98	7244.34	7818.91	7686.09	8135.23	4272.36	6666.37	6924.6	5619.81	7545.41	3554.85	9357.71	6918.4	7474.59	4954.96	3296.59	6377.02	5039.38	5549.98	3498.11	1420.92	5477.93	3742.37	4011.95	4778.49	5472.15	6063.75	3807.11	3444.02	4077.9	4182.01	3847.19	4105.99	4562.23	2819.76	4625.26	5098.34	5385.22	3820.38	3867.95	4269.16	3379.15	3183.55	3376.76	3873.44	3631.97	4468.65	4784.46	6290.25	5269.57	8085.1	6085.77	6332.51	1670.68	3895.08	4225.47	5465.23	4803.28	4400.24	3198.01	4453.53	4221.85	4117.72	3953.53	2380.1	2617.03	3849.22	5226.98	7161.43	7048.31	3421.71	3193.37	3102.58	5581.1	8576.27	4912.22	6779.66	4844	6889.35	9848.03	6207.29	7663.44	6800	7034.75	8791.55	5777.95	4029.65	6789.48	5668.02	3737.36	5969.66	6113.34	2.92038e-45		8067.96	6624.6	1273.5	2119.3	0	6348.36	4378.14	4306.72	6046.7		0.8211	0.157847	0.262681	0	0.786861	0.542658	0.533805	0.749471
3697	242.078	8.48464	0.849158	8543.3	8605.57	10561	13050.5	11562.8	10831.2	7904.62	8991.65	8379.99	7328.55	6112.86	6463.66	2905.42	2778.21	2070.49	3890.01	2823.38	2427.79	3186.16	3290.19	3053.51	4306.74	6151.36	5295.65	5188.33	4435.07	3938.71	5301.71	4504.13	4940.48	4184.78	5842.9	4808.9	3795.12	4179.05	2878.57	4140.13	3360.52	6469.13	281.141	0	0	176.512	0	134.625	0	330.432	124.94	825.263	948.948	154.898	794.558	676.11	1099.89	1799.83	1905.74	2220.64	0	0	0	478.961	365.057	481.57	197.558	415.799	163.269	12538.7	9762.31	9011.5	9324.19	9776.02	11131.1	11645.2	9555.66	9606.32	12129.2	14292.1	15346.7	9331.05	9394.49	12522.8	14714.6	14275.4	13676.6	15547.2	16548.8	16766.9	15858.8	16320.3	15261.9	15897.3	16334.7	16889.9	206.755	0	169.684	529.26	456.762	862.729	0	156.222	201.968	929.592	1812.3	1274.05	2028.49	1130.8	1466.65	2031.3	1757.03	2646.78	447.492	218.331	409.934	1229.09	1360.27	276.213	166.431	0	0	3044.25	3397.29	3007.79	6804	6883.13	7079.28	22548.2	19614.2	40675.3	12158.6	13146.6	13528.3	4769.46	7050.78	7250.47	10133.4	9455.71	5163.81	6284.29	5806.96	5332.73	6765.63	5347.47	2728.71	5758.09	3858.48	3382.84	4289.86	2994.57	3586.49	4213.2	5517.51	4358.64	5755.44	4563.65	5447.02	5013.86	5486.62	2765.75	2320.5	4429.7	6770.49	5536.1	6421.32	5028.6	4771.59	6378.69	6033.25	5308.79	6189.42	6926.53	7939.68	8433.65	3032.14	3065.04	3666.76	4804.93	5086.01	4862.81	5794.71	9941.62	8197.56	3830.6	5908.16	3750	2925.94	3338.17	3157.9	11075	9986.81	11654.1	4888.65	5796.24	4478.58	11882	11159.5	10647.8	17527.9	19928	18779.7	19765.3	20200.4	18084.5	11423.4	17076.5	18642.8	11533.5	15722	17845.4	16410.3	15953.5	16717.9	14286.2	3.06619e-45		9027.98	4079.5	502.805	13112.3	806.227	11208.6	4632.16	5448.17	14058.6		0.451873	0.0556941	1.45241	0.0893031	1.24154	0.513089	0.603476	1.55723
1235	271.19	0.908523	0.843722	288.423	174.899	251.282	0	227.353	0	216.013	0	346.724	0	159.895	0	228.323	0	0	0	0	0	0	182.578	0	287.939	0	0	0	0	140.351	185.863	0	142.161	0	206.112	0	0	0	234.615	0	312.803	10874.6	0	145.649	180.515	1245.01	516.525	407.944	0	185.956	166.597	263.214	0	188.195	386.26	665.67	367.651	158.312	537.35	188.665	0	0	228.782	0	382.037	627.416	271.838	249.014	211.732	222.321	0	0	0	175.942	205.647	0	0	0	0	0	163.266	190.552	0	175.392	0	200.226	0	0	0	0	280.44	280.665	0	0	0	0	0	0	0	0	0	0	177.398	0	184.461	0	175.815	250.104	234.49	148.034	0	232.11	0	216.271	171.583	0	159.18	0	164.839	0	575.941	185.759	0	15196.6	16865.3	15846.3	8605.44	8722.27	11151.5	12831.7	17049.2	14114.8	5471.91	6191	5446.11	36982.7	41507.1	30351.5	13275.6	11133	226.953	159.308	0	0	0	220.735	0	0	244.5	0	219.282	0	0	384.77	0	0	0	298.963	0	0	0	0	0	0	0	0	0	0	220.338	0	0	0	0	0	0	195.703	0	313.573	0	186.807	334.999	0	0	180.196	186.155	190.722	0	0	168.276	208.714	170.409	147.036	0	208.225	0	0	0	0	0	0	0	0	369.559	0	262.76	0	0	224.987	0	201.346	0	0	164.543	187.88	0	160.003	4.35765e-43		138.716	473.901	280.531	64.3127	106.518	15926	73.1046	87.2553	77.0535		3.41635	2.02234	0.463629	0.767887	114.81	0.52701	0.629022	0.555478
4158	117.006	2.20369	0.834335	160.075	137.635	170.452	156.644	221.356	0	0	0	0	0	0	0	0	202.66	0	166.023	173.412	0	0	192.691	0	0	0	0	0	0	155.627	200.451	0	0	0	0	0	0	0	166.093	0	0	0	3702.99	3729.7	3119.26	22161.8	20910.9	19520.2	17259.5	15131.6	16508.1	3677.98	4051.29	3286.7	11137.1	11238.1	8701.89	16566.5	12363.3	16967	5224.43	4227.83	5048.25	26539.8	19142.4	20857.1	21134.5	16033.5	15768.5	604.021	744.808	465.634	171.093	140.833	149.338	232.814	0	236.363	279.899	200.674	290.495	587.306	240.989	258.331	366.005	276.156	186.246	771.021	769.249	763.634	192.891	200.048	214.824	207.504	184.317	157.65	2655.49	2906.82	3037.57	4207.2	5300.96	4229.27	23740	8951.09	9188.45	3536.22	3077.13	3110.95	4502.77	6267.97	4274.25	9221.38	10247.9	9544.49	5506.35	5199.61	4634.53	5175.97	5843.86	7087.04	18549.3	18220.3	13528.7	0	0	0	0	0	0	0	0	0	0	0	0	0	0	0	0	0	178.633	444.873	335.132	252.673	4088.22	257.33	877.223	238.958	265.344	234.524	397.176	489.143	283.214	257.151	287.265	424.537	211.273	205.568	312.86	575.64	495.594	648.131	531.818	464.684	0	0	0	0	492.133	658.496	425.989	159.642	213.722	0	0	194.408	326.422	269.647	782.754	308.427	390.65	232.92	0	149.332	0	443.006	208.376	488.25	245.903	638.694	227.751	0	185.775	169.149	248.204	600.229	469.04	0	0	0	213.467	267.477	508.772	214.522	192.476	146.061	0	0	0	0	162.479	0	0	0	0	0	1.87865e-42		70.5135	46.554	12741.1	318.774	7472.06	0	531.54	253.945	135.106		0.660213	180.69	4.52075	105.966	0	7.53813	3.60137	1.91603
4246	501.031	6.48406	0.849023	13773	16442.5	14046.3	19715.2	25160.8	22655.4	16285.6	20145	16967.7	18991.6	16277.4	13992.4	11711.7	11576	12398.9	15094	11663.9	12988.6	15885	16108.4	11873.4	10589	13650.2	11988.9	13651.8	11684.1	9173.02	8511.26	12860.7	8567.94	18382.2	20051.2	16554.8	18089.2	19364.2	16416.8	17070	22370.1	15973.6	13716.6	13121.4	13893.9	18633.8	12495.9	14889.7	15473.4	15535.5	14781.6	12492.5	13705.4	10017.7	15169.9	11310.3	10529.5	15564.6	12633	15113.4	21299.8	17540	17040.7	24782	19189.4	19258.9	20130.7	16367.7	19733.9	0	1926.46	1616.73	2830.66	2573.24	1796.24	3005.72	374.881	498.971	514.809	621.778	2177.03	3249.65	1928.7	2470.41	2567.58	3341.9	2939.59	1013.62	1886.63	1343.91	2253.43	2950	3398.92	1884.92	1112.84	1122.46	13895.6	11190.6	12307.9	9722.97	10927.5	11256.4	14034.7	12598.2	13353.8	13829.8	10435.5	9318.41	11766.4	10797	13398.3	11684.7	10317.9	11911.4	17213.6	17757.1	21613.2	18181.4	17364.2	15437.8	19632.4	22936.5	13798.1	11136.8	8850.06	14878.7	16989.2	14609.4	12889.3	11003.6	16203.5	12329	9799.65	10481.2	14371.6	16822.1	25097.2	17130.2	20982.4	18709.5	10821.5	13510.8	13692.5	11585.7	10513.6	10070	14956.2	12951.6	20064	15014.9	16379.8	17001.3	23567.5	17405.4	16264.2	16769	22249.3	18122.2	22693	20651.8	23123.9	16417.4	17173.9	20238.1	10390	10128.2	13686.3	10545.6	7992.4	13136.8	13584.2	11532.1	13082.1	17055.5	20635.5	25653.7	22993.2	20584.1	21886.3	20791.1	19810.2	13962.5	17444.4	17767.7	19255.8	16031.1	20191.3	17831.4	16902.3	15115.9	17750.6	4824.22	4475.74	6053.17	11859.5	11304.1	11725	5477.1	4243.81	3276.79	7343.22	8942.09	11725.3	8246.8	15429.1	9196.56	16229.8	8627.92	8912.74	6405.52	6283.25	4750.71	6935.18	8951.76	12403.1	11600.3	1.44264e-41		17871.1	14231.4	15719.3	1976.96	13951.2	14840.2	16718.2	16508.9	8608.91		0.796339	0.879595	0.110624	0.780655	0.830404	0.935491	0.923778	0.481723
4190	215.043	8.64742	0.753585	3696.63	4164.63	4600.95	3075.15	2933.84	1955.99	2962.45	2539.17	2521.69	6186.7	4835.02	4089.99	8501.43	9163.91	9392.91	10500.9	8598.8	8001.46	8850.15	8915.96	9791.19	5146.48	8260.35	6605.83	3999.51	5509.57	4427.06	6542.92	5271.98	5064.61	6696.29	5693.94	5742.74	5495.96	5361.74	6429.61	6991.4	5493.29	6928.62	3834.93	4008.86	4574.61	1522.82	1107.2	1187.21	1650.46	1466.69	906.49	2806.93	2727.3	3442.81	2309.8	2065.71	2433.57	768.096	212.629	247.115	1831.1	1996.46	2012.73	185.291	181.127	326.77	177.892	324.416	0	24716.9	21662	24526.2	17774	14808	17207.6	17817.5	21737.9	18877.7	10581.5	10080.7	9462	3468.34	4239.58	5417.77	9625.36	8576.11	9212.51	13990.1	12332	12846.7	10344.1	9182.95	10272.4	12405.5	8470.83	9966.85	5856.5	4382.59	5218.82	4379.07	4441.01	4299.22	3608.03	3966.8	4547.86	2626.12	2368.13	2280.11	1867.94	2895.27	2635.1	2184.58	2614.06	1782.85	2823.24	2713.93	2884.72	1398.79	2990.86	2440.99	169.53	300.428	215.431	19858.2	19913.1	18551.8	10551.1	13823.8	14635	10413.9	15769.5	13514.9	9378.15	11384.6	10115.8	11086.4	10747.6	9140.62	7689.52	6789.65	8301.8	7853.9	5045.75	5355.54	6061.52	5808.81	6556.58	5559.78	5194.16	3823.45	3888.28	3577.36	4544.06	4685.64	3147.11	3488.76	3404.26	4023.8	4207.44	3468.52	3415.53	5030.44	4895.21	4315.69	6254.33	5754.4	4898.52	6191.24	3985.11	5500.37	4486.31	6001.25	6146.66	2092.76	2287.28	3483.22	4454.75	6545.58	5397.9	2602.67	4361.54	5612.13	2927.41	2514.26	3676.38	2825.53	2860.71	3842.81	2793.83	3763.55	4107.06	8133.69	7784.5	11475.6	7481.09	6018.06	7678.17	5537.21	5832.6	5735.05	2635.68	2861.76	3627.11	2879.43	3483.7	3461.56	9775.92	5633.02	5120.17	5502.17	2804.21	4661.25	3070.56	3405.14	2347.18	3331.57	2.65983e-41		3630.18	6939.95	1641.07	12495.6	2884.89	12550.8	4818.89	4272.87	5211.05		1.91173	0.452064	3.44214	0.794695	3.45734	1.32745	1.17704	1.43548
100	117.034	2.19371	0.847731	0	176.208	322.93	0	192.365	0	0	155.823	0	159	0	0	0	0	0	0	0	163.329	0	0	0	0	0	241.88	0	179.347	0	0	0	203.913	185.978	0	148.615	159.65	165.295	0	0	0	0	3472.58	3220.71	3648.57	20114.4	19829.3	21923.3	17881.2	16089.1	20612.3	3561.03	3311.74	2548.9	10010.4	10615.3	9770.86	15041.7	15502.8	12580.3	4559.84	4662.72	3668.42	19986.7	25183.5	16516.8	19188.1	13078.6	15660.4	270.974	256.967	515.523	0	151.083	0	0	176.089	271.483	226.164	322.16	698.089	386.867	680.116	448.045	196.373	183.193	223.074	447.394	749.164	514.246	172.968	0	187.495	0	0	224.05	2089.32	2383.44	1974.36	3897.61	4142.61	2642.29	15557	10132.8	9703.75	3494.82	2425.84	3499.19	3677.8	4245.02	2841.23	8579.26	7972.99	10998.9	4461.02	4987.94	5104.21	4568.79	4096.89	6376.41	19811.2	16788.6	16236.3	0	0	0	0	0	0	0	0	0	0	0	0	0	0	0	0	0	163.978	0	411.32	211.997	4706.78	384.694	766.014	391.296	199.769	0	453.095	167.681	628.903	200.71	485.408	389.665	390.45	223.521	419.6	448.103	496.899	255.895	502.707	425.053	159.051	152.995	137.895	377.34	251.011	239.13	362.971	395.88	158.102	353.638	175.783	172.577	239.584	746.86	497.561	248.642	203.546	430.738	0	0	188.826	252.198	455.413	288.952	407.442	687.413	527.089	203.974	0	0	496.089	653.51	269.932	0	0	141.869	175.108	225.059	167.682	0	0	192.545	0	0	182.901	176.027	0	164.628	166.792	0	0	0	3.29253e-41		83.8606	53.6299	12305.2	270.405	6766.27	0	530.147	300.394	128.645		0.639513	146.734	3.22446	80.6848	0	6.32177	3.58206	1.53403
101	117.031	2.07806	0.84873	131.531	262.701	220.56	612.696	293.713	233.063	202.587	0	329.64	160.17	176.754	187.714	224.315	190.132	206.527	211.319	227.261	187.028	168.998	528.697	194.329	191.19	248.82	200.436	175.358	195.53	0	149.681	204.03	244.293	249.602	115.787	215.141	148.373	170.424	210.374	220.263	642.845	481.244	3793.62	3414.35	2926.74	23168.3	21823	25181	21508.6	15774.3	16720.4	3384.67	3371.55	2978.05	11230.2	8726.35	11643.6	14676	15847.4	16082.9	5064.08	3773.01	4674.52	22717.2	24449.9	21454.9	22411.2	16056.7	17374.3	655.865	417.029	219.562	164.397	159.601	202.785	237.458	374.196	271.483	400.782	392.997	264.003	239.37	944.979	227.189	196.373	250.516	447.553	830.926	476.521	521.036	238.759	240.831	0	286.511	346.788	183.989	3370.45	2288.86	2410.11	4851.43	5507.52	4481.86	19411	11346.2	8432.35	3892.15	3542.09	3518.83	4124.21	5857.72	3072.49	10878.1	10103.4	10666.8	5843.21	6071.17	4525.49	5373.46	6557.98	5740.84	21092.9	15753.1	17065.3	159.484	127.356	125.272	286.138	211.925	404.192	0	151.021	174.342	0	0	0	180.111	237.656	215.538	168.23	203.579	168.569	461.934	355.279	211.47	4632.91	382.717	877.629	221.671	204.105	171.856	233.226	503.606	860.714	913.221	534.704	255.056	194.577	185.926	253.75	219.845	276.539	255.895	970.525	425.053	158.988	169.396	206.537	360.771	574.708	699.92	181.728	395.88	425.554	187.157	150.478	205.559	521.472	841.304	263.511	279.522	251.25	494.822	215.932	220.466	207.673	419.595	181.39	279.238	219.477	252.094	243.396	196.418	138.121	172.448	458.517	677.418	457.373	171.179	182.517	524.901	175.108	236.176	232.75	214.281	183.709	192.545	0	162.327	215.478	140.39	383.056	359.615	346.638	185.498	168.826	157.243	4.13399e-41		234.261	229.704	13341.7	328.294	7621.45	155.579	573.782	318.808	253.301		0.980546	56.9525	1.4014	32.534	0.664128	2.44933	1.36091	1.08128
1981	403.954	4.4293	0.851293	4030.74	4546.81	3131.18	6631.56	6436.95	4970.4	3954.18	3106.97	4074.17	6362.73	5089.62	6121.14	3620.35	6553.03	8589.61	6460.37	5254.09	6093.04	5174.29	5515.65	6400.81	2660.31	2677.65	3753.61	3645.93	4082.87	3689.53	2978.8	3223.38	2564.56	3647.64	3739.46	3341.88	2098.41	2628.54	3077.37	3818.15	4123.33	4368.68	5407.07	5328.18	5768.12	6428.23	7692.25	6087.04	4585.33	5799.53	6729.68	3846.2	4493.56	4127.28	4853.11	4788.53	1861.9	4918.18	5922.09	6818.57	4818.51	5567.26	4926.18	4514.66	5033.52	3393.91	6291.76	4404.48	8649.73	0	0	0	0	0	0	0	250.272	0	0	0	0	299.174	0	0	232.448	315.067	0	0	0	0	0	0	0	0	0	0	5531.89	5725.68	4866.72	4249.39	4904.42	5737.08	4659.9	4751.46	3989.36	2066.08	3039.91	2785.32	3963.81	2714.11	2961.52	2984.16	3201.42	3801.64	2745.94	3355.02	3419.39	3706.66	2804.28	3063.22	4730.28	6463.88	6050.93	5673.93	2655.91	5221.36	5470.09	5704.93	4421.12	2635.22	5642.52	4937.26	1530.84	5414.15	3357.98	4154.19	3360.25	3136.19	2915.46	4021.32	4838.13	6535.95	5675.79	3301.34	5543.2	5311.18	5970	3475.94	4675.94	4376.87	4905.11	3146.97	4778.71	5298.96	5575.27	3997.75	3073.08	2664.96	3576.64	2981.1	3476.25	2820.7	1485.13	4506.42	4804.18	4851.01	6661.53	4962.38	6035.32	4577.64	4123.84	4270.91	6454.61	3802.76	5022.96	5537.04	6187.25	6456.16	4797.88	3825.43	6024.06	5499.29	2008.08	3668.64	3946.74	2578.53	2685.95	2393.16	3350.31	2457.89	2314.51	604.605	668.496	274.931	4056.91	4298.64	5160.16	1611.19	1575.8	505.658	1915.74	1748.51	1416.88	2057.43	2969.62	3219.47	3064.41	674.97	1173.58	955.135	306.2	0	428.908	1117.79	1093.66	936.403	6.40144e-40		4871.37	4214.12	5298.33	42.1908	4010.13	4132.51	4249.64	4418.45	1673.4		0.86508	1.08765	0.00866097	0.823203	0.848327	0.872371	0.907023	0.343518
2607	179.963	8.21381	0.851685	22550.4	24699.4	22521.9	12065.8	11134.1	10968.5	13359.9	12868.5	13552.4	27272.5	26243	26250.2	21778.7	21103.8	24468.8	20287.8	18747.3	25097.8	23089.8	21977	24375.9	16655.2	23829.2	22082.9	23112.5	22678.3	22660.7	22834.7	23512.2	19228.8	12232.7	14877.5	11167.6	14033.2	14500.1	12802.1	12290.9	12107.8	13414.9	17945.5	15922.6	17844.1	292.876	0	0	584.677	424.413	192.972	12451.6	16893	15639.1	0	0	0	138.607	471.005	385.801	3819.05	5291.17	4872.05	0	0	0	158.341	0	358.273	1109.79	1016.34	1327.95	13521.2	14499.4	14927.4	4025.65	1127.66	2727.81	1092.4	3433.9	3493.39	19520.6	16776.2	16814.1	15168.6	16315.6	15620.2	378.238	267.266	374.821	6450.91	7009.1	8304.73	425.652	995.212	1867.22	0	0	0	0	0	0	0	0	0	0	0	0	0	0	0	0	0	0	0	0	0	0	0	0	426.912	0	0	18925.1	20803	24662.8	21246.3	22700.7	24059.7	18966.2	21463.1	19646.9	19032.8	21872.2	24966	12793.8	12625.4	11317.5	12398.4	10754.4	18234.5	20394.4	14787.1	12669.9	11163	15470.3	16825.7	15426.1	10554.8	9878.26	8569.4	8659.88	10921.3	9676.96	7950.04	9036.6	8660.09	8732.85	8098.33	8943.11	7606.95	7821.4	8183.47	9174.56	13044.5	13542.4	14768.1	13934.6	11376.4	14241.6	17610.1	19606.7	16797.7	7602.13	11903.6	10833.8	9396.07	4774.23	9448.26	8683.01	10962.8	9574.11	9095.81	7347.49	8823.73	8664.82	9549.07	8924.54	7244.81	7141.42	6704.04	20441	22557.4	22823.1	13471.2	14031.8	11409	21454.5	23169.9	23274.9	10927.9	12172	15851.8	10582.1	13553.3	13338.9	12344.2	12646.8	14664.8	12480.5	13063.5	11297	9577.75	10769	12419.4	12479.4	1.24569e-39		18623.9	19072.2	4210.56	7210.83	15.8116	18719.6	11143.3	10799.9	14832.1		1.02407	0.226084	0.387182	0.000848994	1.00514	0.598333	0.579893	0.7964
4078	461.046	7.57322	0.849701	18360.6	18216.5	18334.2	17801.9	20155.4	17834.2	18095.5	17119.5	14809.2	18368.1	17298.5	19144.2	19367.7	18797.3	15519	19737.5	20306.1	18495.7	22404.4	15216.7	20332.4	17705.4	18908.9	18795.9	16106.6	18550.8	15210	22796.9	18582.3	13456.6	16324.2	14583.7	15173.5	14218.7	16502.6	15421.4	14631.2	17581.2	16716.7	7366.03	7598.83	8808.57	0	0	698.466	0	550.552	0	6137.89	7973.93	5798.69	1641	3214.35	2832.89	454.198	0	404.574	7974.9	7865.47	5025.85	0	0	444.409	0	0	0	19480.5	15538.7	22119.2	16238.2	18006.6	15477.7	18436.5	14863.1	18042.1	18833.8	11450.5	18045.5	16277.8	20416	14566.5	15822.6	14192.7	18450.8	18024.4	15577.1	13653.3	14301.9	14306.8	14250.1	19595.9	16224	16245.6	15639.8	19897.6	19414.6	0	2535.78	711.836	21424.8	16480	17916.1	18220.5	18944	17200.9	568.408	0	583.073	18368.7	16517.1	17245.8	12843.6	15438.7	15195.2	844.249	758.248	442.954	0	0	0	18801.1	20322.2	21164.8	21925.8	18111.7	20712.9	15885	17007.5	21284.7	15225.5	14149.3	19799.7	15437.6	15740.2	19733.3	13756.4	16744.3	6306.03	2701.1	2283.87	779.946	2163.72	13059.7	13428	8663.97	11359.6	8794.29	9902.85	8103.14	11820.9	9068.53	13417.1	9548.81	540.307	0	5040.48	4113.09	4162.74	8664.3	8524.28	7863.14	18880.3	17483.7	18018.6	3583.99	5122.04	1725.87	11432.2	14131.3	12395.2	13667.5	15583.9	15580.4	10792.9	6850.72	9902.68	11490.8	11335.8	13272.5	15373.7	15339.1	17822	3582.73	5886.62	702.811	8872.85	7336.57	6235.01	625.303	0	545.485	1498.75	705.717	501.135	0	0	0	805.629	3559.69	1897.38	3684.66	5360.19	1515.18	14514.2	0	566.886	0	0	0	398.397	1435.97	1133.68	2530.82	2.02036e-39		17961.5	17460.9	2770.02	16498.4	9896	17988.4	7096.24	10829.7	1651.16		0.972128	0.15422	0.918541	0.550956	1.0015	0.395081	0.60294	0.091928
2944	477.98	0.723557	0.850834	0	0	0	0	0	0	0	0	0	0	0	0	0	0	0	0	0	0	0	0	0	0	0	0	0	0	0	0	0	0	0	0	0	0	0	0	0	0	15944.3	0	0	0	0	0	0	0	0	0	0	0	0	0	0	0	0	0	0	0	0	0	0	0	0	0	0	0	0	0	0	0	0	0	0	0	0	0	0	0	0	0	0	0	0	0	0	0	0	0	0	0	0	0	0	0	0	0	0	0	0	0	0	0	0	0	0	0	0	0	0	0	0	0	0	0	0	0	0	0	0	0	25853.7	19584.1	21691.8	6129.27	7832.85	8817.91	13440.8	14103.8	15404.7	5234.34	6349.83	6621.95	47084.7	43495.6	46572.4	23769.6	21665.5	0	0	0	0	0	0	0	0	0	0	0	0	0	0	0	0	0	0	0	0	0	0	0	0	0	0	0	0	0	0	0	0	0	0	0	0	0	0	0	0	0	0	0	0	0	0	0	0	0	0	0	0	0	0	0	0	0	0	0	0	163.571	0	0	0	0	0	0	0	0	0	0	0	0	0	0	0	7.24388e-39		0	590.529	0	0	0	19626.6	0	0	6.54284		#DIV/0!	#DIV/0!	#DIV/0!	#DIV/0!	#DIV/0!	#DIV/0!	#DIV/0!	#DIV/0!
3232	437.038	7.56655	0.848862	19309	18758.5	16891.8	15497	18702.2	15625.1	13459.9	16012.8	13263.1	16820.5	14432.6	19257.2	17098.4	16518.2	17102	21241.6	13582	17735.6	20448.3	12964.2	17020.8	14362.6	18372.8	17976.5	11396.7	16926.7	14871.9	15879.9	18122.3	14015.3	14391.3	16039	14575.3	18516	15947.2	13449.5	18524	14661	16425.9	9389.58	9125.54	10110.2	642.841	0	0	426.057	0	0	6023.93	8300.21	5173.82	3991.56	3964.55	1580.52	0	0	0	8519.52	6324	8699.28	0	0	541.001	0	0	0	17490.7	14097.4	15000.1	15209.4	18144.6	14744.2	8540.38	13980.3	14947.8	12480.4	11858.3	9581.75	16946.6	18955	11763.7	14431.6	20424.4	19450.2	15083	16226.3	13139.5	19393.2	13252.9	11383.9	19132.9	15678.5	15212.2	15139.9	17748.3	15284	413.79	1903.06	873.836	15402.3	13786.4	13570.6	13795.4	12770.9	13824.8	449.451	0	369.809	15544.5	14848.2	12552.8	11671.9	16402	13271.4	575.416	486.963	0	0	0	0	16943	11420.2	15631.2	21347	13224.5	19042	14495.2	12556.4	18047.7	12728.5	17589.4	18386.8	18013	18711.5	16373	13099	15829.6	3049.93	1273.62	5570.72	1773.77	2697.53	10824.7	12582.4	5979.61	9509.77	8643.04	7135.54	6538.48	9254.3	11099.6	11589.7	9806.18	1350.51	455.741	4266.04	2520.54	3189.89	9533.51	6859.6	6471.29	11191.3	16300	17262.7	915.183	1823.34	2983.51	8818.25	7623.35	11380.1	11062.4	15575.6	18567.5	9045.35	8076.26	9194.94	10264.3	12903.6	12005.7	15665.6	15533.4	13010.4	2199.04	8683.31	3160.7	8690.67	7167.9	5415.86	703.274	838.08	447.984	1067.89	1585.53	2447.07	0	523.092	0	1467.51	3467.69	1453.25	3862.28	3952.37	2668.01	13071.7	664.714	612.513	526.121	390.24	0	393.228	1926.25	2491.13	3931.77	3.48802e-38		16502.5	16228.3	3067.13	14963.8	8173.54	16084.6	6332.33	9797.05	1939.67		0.983388	0.185859	0.90676	0.495292	0.974677	0.38372	0.593671	0.117538
3711	470.233	4.60791	0.848898	18246.4	17694	14805.8	27660.4	19848.1	18345.2	10249.4	15282.5	9941.23	21786.5	21095.3	15679.8	15892.6	11492.8	13597.1	30353.4	15746.9	17776	22711.8	21256.8	12569.4	9904.45	19243.9	14097.5	14584.4	22411.4	12351.4	11086.6	11411.7	6605.17	17245.4	13345.5	11662.6	11968.9	12388.4	10286.2	12387.7	17005.8	9565.44	16756.2	16523.9	12683.5	15167.1	11865.1	20719.2	11558	23429.1	20907.6	17488.3	13630.1	12125.2	12681.5	6342.57	6862.02	14190.4	9060.98	16672.5	15035.5	8576.64	11549.9	17872.4	13078.8	12828.4	8740.55	12689.1	8474.41	0	0	0	0	799.335	0	0	0	0	0	0	0	1024.05	0	1476.84	0	0	0	0	0	0	0	0	0	0	0	0	8262.88	6880.83	12238.6	11008.4	15458.5	17973.1	9196.59	12914.9	13336.2	15232.2	8924.94	9277.64	13156.8	5491.19	12997.4	13064.5	13444	12327.9	12100.9	10392.1	18015	17245.7	18489.8	8119.08	10414.3	11893.2	7187.04	10363.3	11037.8	8090.43	16808.4	12844.8	13554.6	5787.26	11904.6	14822.5	9771.32	10700.4	11186.7	14303.7	16573	11405.1	9354.98	12333.9	14985.4	14739.6	16945.5	12603.8	12996.3	15792.9	10169.9	9881.97	14906.5	12014.4	7871.21	14704.9	19950.1	15447.5	7997.25	10944.7	14725	12537.7	9340.7	15259.8	11925	7261.87	13041.4	13524.1	17473.4	9105.37	11285.3	9279.87	15512.1	6988.78	9633.48	12122.5	11670.6	8890	8637.45	17029.4	21611.1	26689.5	13617.6	11517.3	12782.2	12573.8	4785.68	12085.4	12948.4	8529.07	17670.1	12622.8	7783.23	9230.49	7580.86	1294.34	872.018	0	12245.9	11838.8	17459.9	792.919	1028.88	2304.68	3752.79	4635.2	2240.19	3313.48	6226.33	6218.84	15344.6	0	1179.69	1689.04	959.321	0	2800.54	871.978	1911.26	1468.17	7.10827e-38		17552.9	14775.9	13611.4	126.932	12038.7	11814.3	12898.7	12209.5	4017.96		0.841793	0.775453	0.0072314	0.68585	0.673068	0.734845	0.695582	0.228906
1939	401.957	4.42953	0.850874	4092.89	4121.27	4856.63	4144.35	5346.53	3055.76	3917.89	4598	3823.33	6361.48	7726.2	6073.78	6392.42	6238.79	6520.42	7407.52	5558.01	4392.81	8754.67	5161.11	7786.95	3348.03	4136.12	4909.29	4313.31	5284.02	3359.08	3955.51	4161.79	3473.63	4244.62	2620.37	4021.02	4937.85	3958.52	1229.97	4470.56	4467.13	1896.47	5641.1	5054.48	4526.69	4731.75	5932.44	5359.52	6345.17	8462.98	6253.43	4371.71	4629.33	3702.56	3825.3	3101.31	4347.14	4740.89	6477.25	5584.75	3632.95	5246.95	4162.58	5043.73	4281.14	3376.58	4803.38	6787.96	6223.89	0	182.247	0	0	0	0	283.953	0	209.959	0	0	0	281.98	0	0	0	0	286.741	0	0	0	0	262.236	0	0	0	0	6974.24	3745.53	5424.17	4646.26	4880.68	7401.31	2850.27	4230.32	4930.72	4962.99	3068.24	4145.28	4843.55	3138.04	4177.98	2621.46	3374.97	3917.97	4018.7	3573.63	3736.6	4206.18	3516.47	3403.24	5800.71	6922.32	7215.33	5296.6	4117.82	5799.31	5132.85	6359.17	5122.03	3755.92	3741.76	5163.73	3986.45	5140.67	3652.99	3955.95	5293.15	4522.02	2490.65	3545.88	5302.62	6612.22	5683.33	5612.82	4172.43	5645.21	5214.6	6052.26	5897.52	4978.87	5004.98	4089.45	4292.4	4921.52	4124.72	3881.5	3045.4	1617.48	3143.2	2990.36	3145.12	2768.59	3028.62	2928.04	4852.74	5847.99	7412.8	5283.5	4017.15	4643.39	4864.21	5554.88	4235.43	6880.02	4131.43	5709.86	5408.87	6362.44	6050.54	4079.96	4467.4	3331.43	1312.27	4186.11	2625.73	1996.8	2123.69	3653	3305.52	1887.91	2744.45	997.258	735.559	505.667	5847.35	4500.78	5232.44	1597.34	752.562	599.366	1077.51	2067.69	1418.32	1537.28	2191.58	3137.65	4970.85	1322.21	560.801	297.269	777.662	293.499	465.735	665.464	1699.98	2300.27	9.01185e-38		4843.18	4703.7	5061	57.966	4508.41	4533.94	4339.72	4332.2	1822.08		0.971202	1.04498	0.0119686	0.93088	0.93615	0.896048	0.894497	0.376217
3964	418.278	8.60009	0.835147	19167.8	16726.9	17641.5	24667.7	26425.3	16552.1	11918.7	16067.9	13595.5	26192.1	17585.8	23459.5	11758.1	11755.4	13096.7	18278.4	13135.1	14964.3	18636.2	14381.3	12634	8006.59	10834.3	8636.52	11047.1	10876.9	9539.03	10002.9	9064	6911.61	11247	10541.9	5995.18	14304.6	9484.88	8232.21	11838.3	11240.8	5862.53	20089.3	20532.3	20133.1	13048	15549	16597.7	17233.7	14737.7	14247.2	13652.1	11150.9	12023.7	11074.9	11145.1	8127.85	9878.56	8214.88	9809.01	14265.6	13086.5	13827.4	12088.5	13569.4	12858.2	10401	10376.5	8821.32	1830.51	1165.59	1587.68	4769.71	5375.73	5713.65	2371.04	1229.48	2017.67	2461.55	2011.11	2012.15	6619.1	6545.82	4099.81	4289.88	3952.81	3315.38	613.422	238.345	305.095	2914.05	2741.92	3787.03	348.22	276.454	628.921	14543.5	16271.5	18276.2	14596.1	17933.7	19581.3	10900.8	11979.3	13292.6	10207.2	6935.27	8029.65	12556	9542.17	14092.1	8151.79	7571.96	12152.3	13097.6	12678.8	13218.6	14112.2	16322.7	10986.6	10793	9264.68	7754.29	1792.82	3021.78	5817.35	11918.9	10444	8090.38	1728.4	1287.23	2220.49	4882.07	6522.52	6152.24	311.594	984.815	688.099	6806.35	5452.79	17016.6	14207.3	20492.5	13055.7	11428.7	14724.3	13051	13383.4	11031.7	12316.4	8899.89	8192.29	10697.2	10042.4	10147.1	10093.8	9460.86	11028	14866.9	15419.2	15523.3	9213	13183.6	11934	14526	17929.7	19133.5	13712.2	13079.1	16442.9	13515.4	12593.1	16894.2	12326.2	12162.6	15810.1	11670.2	9656.54	11524.9	8940.87	10277.1	10539.8	7532.2	12401.6	14159.5	13035.6	14738	12012.6	8109.41	7951.88	10778.7	13621.6	13677.3	13074.8	10457.2	11129.2	10097.9	15979.7	16816.2	16341.2	12134.5	11150.9	15668.7	13135.3	14784.2	16983.7	6638.59	9353.33	10825.1	9537.45	14208.3	14007.9	12615.2	15989.3	10806.7	15594.6	2.09186e-37		19166.7	11196.5	13205.2	2745.83	12401.5	4595.4	12475.4	12646.4	12985.1		0.584164	0.688963	0.14326	0.647035	0.239759	0.650887	0.659812	0.677484
4310	297.205	0.655365	0.848812	0	0	0	188.112	222.222	0	245.593	0	0	0	0	0	201.579	142.25	0	0	0	0	0	171.608	0	0	0	0	0	0	0	0	0	0	0	0	226.705	0	190.385	0	0	0	5957.9	0	0	0	0	0	415.04	399.286	0	0	0	0	0	0	0	157.082	0	0	0	211.822	211.683	0	211.517	199.706	0	170.489	325.425	264.488	0	0	0	303.968	0	215.654	0	0	0	0	0	0	0	0	0	0	0	0	151.747	0	189.007	0	465.048	0	165.399	0	0	210.006	0	193.447	161.856	0	211.625	0	303.169	281.288	0	0	0	0	0	0	183.334	194.139	0	245.547	0	0	0	173.652	0	358.224	299.536	0	10890.3	10567.6	10242.6	5502.09	4459.21	5489.81	8863.81	9800.09	8760.2	3556.59	3729.99	3117.65	23240.1	29100.8	24138.3	7490.79	4748.14	273.739	0	0	0	0	0	152.493	0	0	0	253.513	0	0	171.466	0	0	285.795	0	0	0	207.351	0	0	0	0	216.998	194.742	215.698	237.041	205.974	0	0	0	223.518	0	0	0	0	0	0	0	0	0	0	0	188.805	0	0	174.246	0	0	0	0	219.4	158.086	0	0	0	0	0	0	0	0	0	0	205.112	0	0	220.183	0	188.944	0	0	0	0	0	1.93293e-36		54.6606	255.201	95.0569	57.3394	104.29	10217.5	56.0149	61.3712	39.669		4.66883	1.73904	1.04901	1.90795	186.927	1.02478	1.12277	0.725733
3910	138.055	0.931695	0.848863	3687.29	2590.8	4485.89	3162.79	3312.98	2497.32	4243.31	2831.16	4069.51	2387.31	2613.52	2216.97	2263.09	1993.11	2180.68	1425.27	1158.45	1518.27	2079.52	1085.76	3719.94	1677.49	1219.24	1288.6	2017.81	1982.34	1707.46	1191.04	1155.08	3055.72	1958.68	2633.79	3394.17	2485.09	2729.52	2307.54	1926.45	1988.29	2720.88	1362.43	1981.78	1651.87	1733.79	1410.36	1650.97	932.549	927.17	2329.75	310.837	788.958	1875.25	1083.69	1453.12	1982.2	861.63	525.544	1541.34	2129.95	5049.91	2869.42	1400.38	1984.53	2526.47	2260.72	1916.76	2806.95	2994.41	4067.84	2488.15	2729.01	3803.01	4413.09	2662.97	2438.59	3158.54	2246.05	2122.34	2128.25	1995.02	2023.98	2879.01	2497.62	1303.87	2267.93	2860.51	2407.46	3113.2	3833.08	5021.85	6626.94	5409.39	3188.07	6616.4	1158.1	1722.23	2449.32	1810.5	2302.53	2033.29	2331.48	1793.79	2520.37	1178.08	1013.58	1392.51	842.381	2030.77	1495.14	1174.23	1480.12	1602.78	3379.09	1884.75	3302.22	5309	3959.77	2382.68	2876.3	1627.98	2791.03	2155.29	1560.13	1865.53	2002.63	1442.62	1247.84	1059.85	1915.83	2552.6	1942.03	1780.62	2625.15	2249.55	2923.43	2310.89	2482.62	4096.41	1378.96	1419.04	2057.07	2028.25	2724.77	2352.25	2121.09	2439.82	1369.25	1645.04	2532.84	1390.87	1798.68	1456.66	1991.08	1833.48	8828.12	11698.8	2306.73	1860.2	2494.05	2280.75	2519.24	2596.12	1939.39	2114.28	1689.99	2129.9	2099.83	2251.34	2110.11	1667.02	1573.79	1679.29	2417.82	1591.78	1000.81	1938.17	1430.17	2691.02	1813.68	1324.52	3614.32	2802.33	3500	3494.53	2969.04	1946.58	2528.64	3897.35	3317.97	14487.9	11395.6	12322.6	2293.29	2126.09	2543.06	9282.42	10951.9	8904.97	11078.1	13969.1	13710.3	15729.1	9168.61	9165.75	5113.91	25419.8	24717.7	24940.5	33905.7	32363.1	25034.7	15607.7	32412.5	18943.3	2.35651e-36		3174.9	2031.97	1753.64	3242.39	2142.37	2130.18	2713.46	2279.03	15423.5		0.640011	0.552345	1.02126	0.674783	0.670942	0.85466	0.717825	4.85795
4324	144.959	4.7223	0.805192	0	0	0	0	0	0	0	0	0	0	0	0	0	0	0	0	0	0	0	0	0	0	0	0	0	0	0	0	0	0	0	0	0	0	0	0	0	0	0	0	0	0	0	0	0	0	0	0	0	0	0	0	0	0	0	0	0	0	0	0	0	0	0	0	0	0	0	0	0	0	0	0	0	0	0	1961.84	345.098	0	0	0	0	0	0	0	0	0	0	0	0	0	0	0	0	0	0	584.21	0	0	0	0	0	0	1461.95	3831.05	1712.39	266.514	0	1410.05	0	0	0	0	0	0	0	0	0	0	0	0	0	0	0	0	0	0	0	0	0	0	0	0	0	0	0	0	0	0	0	0	0	0	0	0	0	0	0	0	0	0	0	0	260.742	1384.51	3740.87	0	0	0	0	0	0	0	861.407	0	0	0	420.229	0	0	0	0	0	0	0	0	0	0	0	0	0	0	0	0	0	0	0	0	0	18993.4	25145.8	42278.6	0	0	280.127	11975.2	11768	13871.6	17690.8	6031.84	18471.8	5027.29	5296.32	8064.69	0	33524.1	34314.3	25798	29335.8	46763.6	37107.2	17852.7	17798.5	21059.7	7.68688e-36		0	0	0	88.7284	343.191	0	224.422	47.468	17938		#DIV/0!	#DIV/0!	#DIV/0!	#DIV/0!	#DIV/0!	#DIV/0!	#DIV/0!	#DIV/0!
3462	117.019	5.67458	0.760012	2071.72	1213.24	1741.06	2832.05	3521.44	3565.79	1784.63	1933.16	2616.59	2198.27	1494.82	2025.79	1254.99	1566.53	2203.11	1872.96	1936.72	1845.75	1945.95	2362.57	1350.44	1335.75	2375.05	1756.22	2209.13	2303.76	1673.4	2080.89	1646.67	2801.59	3500.99	2285.07	2941.45	3368.93	2109.2	1998.45	2075.9	2554.81	3079.13	5263.1	7224.29	5463.58	35407.5	38798.9	36082.8	31651.1	26340.3	24636.7	5499.15	4265.1	5243.37	14496.7	15841.9	14339.2	35038	23377.7	20602.4	7622.14	4483.88	4917.79	23000.4	24314.8	18025.8	18041	16075.4	17036.3	2735.53	2330	3300.32	2286.42	1978.21	1893.1	2738.82	2148.74	2519.91	3306.21	2348.43	1329.92	3282.98	3745.89	3318.82	2926.02	2298.23	4015.22	4346.94	3682.16	4803.52	4385.66	4276.36	4493.08	3494.15	4140.36	2868.5	5261.42	5738.29	4477.31	7867.89	7731.9	7343.89	12412.6	14658.2	9563.17	5324.6	4314.81	7635.8	4209.82	6053.39	5119.79	15397.1	11704.3	13846.3	8265.95	6961.95	4294.4	6428.26	7318.97	7210.27	16338.1	16086.8	17105.3	2556.81	1445.21	2743.58	2363.2	2392.85	2308.21	2106.39	1842.26	3635.53	1536.62	1569.67	2543.78	3605.7	4220.77	3951.65	2259.56	3211.42	2449.83	2038.53	2498.32	2293.7	1622.97	1872.06	1862.09	3535.32	2406.01	2381.33	2021.09	2194.28	2605.3	1426.28	1635.22	3561.57	4139.1	2499.69	2848.22	4037.34	3050.62	2509.76	2288.16	2645.72	2170.99	1233	1801.46	2686.2	2266.51	2148.74	1814.6	2037.19	2488.92	2789.92	2917.39	3025.46	3196.66	2833.24	2083.03	3622.85	2566.59	1816.27	2103.21	2917.31	2096.46	3730.92	2842.84	3075.72	2602.71	2628.44	2204.93	3343.86	2644.97	3516.86	2635.07	3588.24	3138.13	2023.76	2220.03	2627.74	2806.41	2497.13	2261.84	2101.61	3779.87	3779.86	3118.94	2339.57	2171.29	3056.04	3053.7	2431.51	2257.82	2360.04	2421.5	3372.24	1.22197e-35		2249.88	2164.27	17892.2	3163.77	8839.65	2605.48	2517.61	2507.46	2781.92		0.961951	7.95251	1.40619	3.92894	1.15805	1.119	1.11449	1.23648
4340	461.047	7.98122	0.848883	19837	19451.1	15935.2	10448.6	11280.6	12496.6	11510	11673.9	8894.07	15263.5	13972.2	13391	13782	13403.7	15851.7	12673.7	15037.5	15369	17217.9	14349.2	14476.8	14130.3	16880.6	15673.9	14752.4	15008.8	14942.9	17893.2	13226.8	16299	9668.92	10443.3	9507.71	11708.3	12096.7	9291.7	9135.75	9957.94	11264.1	7206.58	7108.89	5404.37	502.847	164.939	1015.05	239.446	1243.39	240.196	7464.07	7244.81	6369.38	4602.38	3662.83	4838.02	0	142.375	0	3518.93	4572.4	5055.41	0	171.529	0	0	142.036	0	15278.9	14477.4	17080.4	12552.3	14036.1	16137.3	15385.7	15716.2	15425.6	14467.3	15574.7	13398.9	14276.5	12720.1	14002.1	17802.7	13991.1	15300.3	11697.8	8778.9	9846.34	10696	8692.08	7739.56	10322.2	8117	11150.9	15831.8	14722	16861	1043.31	1480.1	1758.09	15377.1	16295.7	16459.7	17074.5	16553.3	16657.8	1187.49	0	708.62	17146.3	16731.7	16125.1	9998.94	10839.2	10586.5	180.938	388.22	140.676	0	0	0	15925.7	13996.9	17087.7	14256.2	19594.1	16907	15597.9	18095.5	16434.4	15283.4	17051.6	18064.7	9951.58	11929.1	9079.62	11593.1	9047.72	6654.05	6866.59	4240.13	1618	1910.58	11885.9	10527.7	6341.28	7452.43	8039.02	7181.4	6485.38	7115.51	8151.22	9346.05	8386.12	2673.95	4111.88	2693.2	2497.07	2015.1	6005.51	4675.38	6754.47	15047.4	14806.2	15834.9	2363.19	2785.88	1861.19	11052.7	9863.54	8647.92	8827.92	8652.17	10294.7	7521.97	7398.45	7857.83	8783.34	7563.64	7680.5	7545.6	8873	9110.9	1501.23	4072.14	2410.35	4947.44	4745.19	4698.43	0	0	0	803.863	1092.19	0	0	0	0	2800.81	3276.74	1059.39	2805.76	4301.8	1092.13	7821.86	503.975	0	0	0	0	0	2061.08	2547.11	1069.12	1.20024e-34		13679.5	13483.1	2626.29	13053.3	8672.15	14699.8	5984.5	7583.25	1249.43		0.985644	0.191988	0.954224	0.633953	1.07459	0.43748	0.554352	0.0913363
4347	347.995	5.92335	0.849266	25774.6	23179.3	23124.2	27305.8	27623.7	30108	15237.8	15818.3	19682.5	10561.7	10800.7	8939.62	6546.99	5330.34	8721.43	8919.25	7427.93	8694.04	8754.21	7921.52	7351.48	17017.5	19052.3	14306.3	17765.7	16896.3	18217.2	19551.1	15801.4	14752.9	15571.1	11662.8	7561.02	12965.1	12904.3	9791.93	11515	11176.1	8569.57	3117.86	2478.43	4296.97	0	292.538	0	0	0	0	3024.18	8277.58	5559.72	1286.6	805.135	763.691	0	0	0	4030.94	3167.56	1590.33	354.758	0	0	0	0	0	0	255.36	0	305.346	479.422	272.269	0	0	0	0	328.901	0	0	297.08	477.408	0	0	306.468	0	0	587.241	0	0	304.692	0	326.735	0	3921.09	3327.77	3881.17	1732.21	3456.94	3174.34	1932.67	3611.92	2317.64	3954.33	3702.59	2838.75	2709.01	2730.22	3491.55	3654.81	2255.95	3086.65	3177.28	2860.03	2187.13	2436.06	2068.95	2088.18	0	0	0	6780.48	7800.45	7156.6	9919.97	8278.08	9708.22	15244.6	18406	17897.4	13574.4	16232.4	22159.8	11126.7	11115.7	11760.3	13118.3	13425.9	4397.07	4500.19	1460.56	591.673	1099.23	785.577	406.889	443.192	6111.38	5931.65	631.723	459.789	789.702	455.666	1318.93	501.992	1972.57	2666.08	554.116	903.473	830.786	1002.42	1022.59	964.05	4913.59	6559.46	7814.63	1697.41	725.335	589.128	430.288	894.92	1162.3	17179.6	24479.2	18747	2125.46	985.518	1309.27	868.552	1141	1546.62	7908.89	8142.35	10869.2	0	591.013	437.933	1205.91	469.57	314.828	2478.96	4611.71	7912.15	708.121	403.853	464.341	302.699	0	446.915	277.722	279.245	363.383	427.22	0	0	23527.5	5439.7	2373.03	4154.15	0	0	0	321.054	0	0	4.2685e-34		19846.3	12027.6	1446.16	151.574	2614.71	12570.9	1658.39	4559.59	2179.67		0.606035	0.0728678	0.00763737	0.131748	0.633412	0.0835613	0.229745	0.109827
4247	227.063	8.22133	0.850072	3906.93	2535.12	4305.86	4936.59	4798.86	4589.55	3804.82	4564.47	4211.93	2717.63	2409.3	3030.03	3476.78	2392.36	2830.85	2077.97	2845.04	3411.74	3141.37	2333.01	3803.81	2805.47	2796.31	2682.49	2502.84	3591.83	3194.47	3711.58	2592.75	4147.51	4381.99	3199.03	3070.84	3779.95	4277.1	3096.49	3718.65	3153.8	4758.18	5341.72	4757.69	4998.35	4058.33	4643.02	5070.96	6086.58	7387.46	7157.32	5729.03	3991.53	4973.52	6954.63	5868	6405.73	6105.2	6003.54	5954.69	9017.87	7738.37	7477.8	5145.16	5677.5	5753.78	8617.3	8649.58	8539.64	16957.2	16793.6	15551.6	6257.75	7298.21	8353.14	13832.3	11162.4	12428.1	16668.5	15514.3	13113.3	6119.06	6433.87	5578.71	7326.87	7984.84	4857.17	28486.8	23782.8	26359.6	14233.6	11951.6	9861.39	18898	15461	17698.9	9143.03	8886.86	8474.36	7663.35	10077	7744.59	5305.35	6369.59	7599.83	7643.95	7108.24	7847.64	7695.14	7577.28	7069.18	5695.43	4922.1	6448.94	11709.2	14429.8	10325.7	11602.3	11145.3	8880.94	6625.51	7783.63	7585.06	3517.11	3138.93	3841.95	3077.67	3735.84	3383.32	3557.63	3209.19	3279.96	3260.12	3552.91	4532.72	3898.58	2753.8	3651.64	6249.17	3672.45	4735.36	4836.36	6784.86	4637.4	5761.59	4760.6	4599.72	4867.95	5172.99	4310.79	6857.95	6527.45	7327.2	8085.2	6180.11	5722.99	5564.09	6514.63	7324.99	6530.18	7697.95	6109.12	7094.08	6222.31	5381.25	6317.05	4197.23	5688.84	4898.3	4584.12	5372.25	4368.16	5821.38	5805.34	2494.91	6130.99	6658.98	9335.19	6528.32	6093.8	6496.92	5577.59	6125.79	7809.04	9145.42	5981.92	6812.23	7422.62	6075.54	6028.88	6365.34	4417.95	3238.86	2768.05	4763.92	5415.8	5571.17	3574.84	3117.62	2500.77	4210.14	4278.94	3561.03	3851.35	3806.02	4120.12	1796.43	5246.45	5036.52	3528.38	4707.17	4525.27	5218.49	4823.73	5898.68	4971.74	6.66583e-34		3817.59	3250.9	6226.09	13154.1	8272.57	3665.47	6009.41	6056.2	4197.98		0.851557	1.63089	3.44566	2.16696	0.960153	1.57414	1.58639	1.09964
3607	450.261	6.36289	0.850881	0	0	343.39	0	0	0	0	0	0	0	0	0	0	0	0	0	0	0	0	0	0	0	0	0	0	0	306.374	0	0	0	0	0	0	0	0	0	0	0	0	3059.56	2392.82	1530.44	19155.8	18171.5	20777.2	28659.5	19946.3	11795	5475.31	4431.52	4067.29	46038.6	43567.3	45127.4	17981.9	18613.7	18614.2	3441.38	2321.48	2256.58	20952.4	19473	21529	29447.7	17888.8	19869.3	0	0	0	0	0	0	0	0	0	0	0	0	0	0	0	0	0	0	0	0	0	0	0	0	0	0	0	8632.39	7704.74	9034.19	7209.52	5768.88	3856.99	25679.6	19475.1	21735.2	7761.15	4778.3	6751.39	4359.32	5994.38	3901.36	25225.2	24321.4	23789.4	10988	9873.17	10110.4	3925.72	3486.73	4064.16	28016.5	21919.8	20152.4	0	0	0	0	379.984	0	0	0	0	0	0	0	0	0	0	0	0	0	0	0	0	0	0	0	0	0	452.264	0	363.672	0	279.531	0	0	0	0	0	0	0	0	0	0	0	0	285.592	0	0	0	0	0	0	0	0	0	0	0	0	0	0	0	0	0	0	0	0	0	0	0	0	0	0	334.957	0	0	0	0	0	0	0	0	0	0	0	0	0	0	0	0	0	0	0	0	0	0	1.18573e-33		28.6158	11.3472	17280.9	0	12167.2	22.352	45.6445	10.5775	13.3983		0.396535	603.894	0	425.193	0.781107	1.59508	0.369638	0.468213
4206	639.36	8.68865	0.850384	16202.3	17570.7	15939.8	27320.3	26843.4	23639.1	15872.3	21446.1	15677.9	18570.9	20012.3	18146.9	10835.1	10612.2	12973.4	12545.5	10316.2	9484.73	12458.1	10347	10564.4	10688.7	11535.5	10270.9	12729.6	10518.9	11366.5	9790.05	9146.37	8824.08	8654.67	6950.85	7234.73	11189.7	11580.1	7624	5954.22	7784.14	5903.82	18855.3	14825.5	18655.4	18066.2	15407	19365.2	18108.2	19336	19698.8	18008.4	16456.5	15043	15499.3	15767	14692.2	17828.5	15539	17356.2	15887.3	17087.4	18451.2	23645.3	23367.1	18273.6	21349.3	19045.6	16864.5	16176.8	14171.3	15541.1	17236.1	17646	14295.7	16581.5	12692.6	17848.5	12347.6	13319.1	11989	10096.6	11028.5	9493.07	11496.8	13193.1	11945.9	14686.7	16967.9	18465.7	20825.5	15780	15147.6	15475.9	15595.3	18020.2	17439.9	18746.1	17182.5	14890.2	19062.5	18012.3	14986.5	15688.8	17980.6	15940.4	13797.5	14708.6	15374.4	15545.3	18435.3	15119.7	15570.2	13051.9	13835.2	15923.1	18317.9	18489.7	17275.5	19164.1	18605.8	19205.1	16387.4	15348.4	13076.1	16940.9	17509.8	15929.8	15516.3	14143.2	14442.3	14320.9	13888.2	11869.3	14425.8	14983	16598.5	15285.2	17268.7	12075.4	19930.2	19345.9	18393.2	17590.4	18262	18938.7	16351	16961.9	19837.6	16412.4	14569.8	18093.5	17130.2	16972.5	16474	14808.9	19396.3	18308	19689.9	17128.6	19287.6	16675.8	16860.7	18900.6	16838.3	18609.4	15758.3	16404.9	14995.5	17587.7	20163.7	15738.7	18166.8	13102.7	15714.9	14954.5	18618.3	14182.5	15455.5	16719.1	17258.8	15326.8	16139.2	17490.1	17980.9	20329.2	19263.2	17783.1	17538.7	16061.9	18114.8	13554.9	15880	14726.2	16338.3	15733.8	19324.6	15485.7	14866.8	16385.6	7821.32	8010.2	10870.5	8373.95	8419.91	9514.93	803.786	11851.9	13992.7	13892.2	7993.77	12326.3	8244.19	10172.8	10782.2	10941.6	3.63592e-33		19770.2	9921.61	17869.6	14688	16619.9	14918.9	17763.3	16899.9	11852.3		0.501848	0.903867	0.742937	0.840654	0.754619	0.898492	0.854819	0.599506
2636	451.016	7.56722	0.850187	13599.7	13906.1	17689.5	8890.07	9122.59	7776.14	9095.63	9780.79	6926.99	12767.1	14340.5	16194.7	14828	11772.6	15379.6	15434	16827.1	15699.1	17409.5	13054.4	17374.2	13630.9	14952.1	13303.5	11764.6	13016.3	14799.9	15780.5	13186.4	9836.92	8380.86	8845.12	8675.87	9305.88	9193.77	9329.3	8697.87	11532	7215.37	4732.2	6571.25	4877.67	447.768	451.25	0	0	1825.78	0	8797.32	4049.22	7326.93	2525.43	2726	3775.66	0	0	0	4591.92	3608	3642.59	0	0	0	0	0	0	15170.8	14340.9	14827.5	11874.6	15214.2	15082.2	13021.5	13447.8	9168.58	11438.9	11749.9	14947.7	14535.1	12854.2	15408.8	13335.9	12905.2	12837.5	6295.51	8277.79	9705.54	7295.58	9848.92	7638.91	7990.27	9307.6	8431.5	13888.5	17419.7	15258.8	539.519	1239.49	0	15857.5	13227	15609.7	17830.6	13803.4	11007.4	0	0	0	15947.3	11679.1	14227.9	8812.33	7766.01	5119.7	0	0	0	0	0	0	15147.4	11791.6	13839.3	12332.1	17939.3	17032.1	12858.3	14766.9	13486.8	15328	14634.2	19482.5	9927.55	10250.1	10262	7404.08	6847.97	4287.36	4778.58	2168.09	887.72	987.738	9109.64	9620.66	4918.07	4811.56	2870.63	4933.86	5507.12	4435.72	7230.51	5399.24	4405.41	368.213	0	2209.08	623.951	612.908	4693.34	4866.89	3779.86	17546.8	12291.4	13901.8	1781.02	2508.01	1343.51	11466.8	8525.25	8516.89	7279.06	6986.64	8555.33	5683.37	3230.73	5486.36	5878.97	8071.47	7706.18	8105.69	8959.43	7638.36	1352.42	2121.4	586.32	5228.57	5506.46	1174.41	407.716	0	432.808	822.121	894.354	678.697	0	488.826	0	586.817	1519.27	699.308	1080.24	2464.31	730.009	7950.48	0	0	0	402.671	0	0	603.629	701.632	452.504	4.62726e-33		11674.2	12563.9	2220.33	11607	7379.03	13137.1	3896.09	6571.58	836.615		1.07622	0.190192	0.994248	0.632083	1.12531	0.333736	0.562917	0.0716639
3698	303.041	7.86123	0.851347	6453.59	7741.73	7237.68	26131.2	28761.4	23642.1	5630.34	7623.38	6532.59	9374.88	9956.81	9328.62	5082.86	4186	5723.94	7069.29	4860.91	6246.89	4073.96	3988.89	3603.44	4263.53	3878.38	4577.76	4144.74	5547.56	3930.57	4585.33	4418.7	4296.75	1210.25	628.993	676.387	3595.12	5654.22	2530.47	1635.56	1188.26	1070.35	8925.65	8727.52	9246.83	10917.6	14201.5	11293.8	16556.7	14522.8	14587	7882.04	7638.06	6467.36	13233.7	10840	11308.5	12315.7	13076.4	14141.1	8568.94	7045.55	6988.96	10259	10504.7	8313.12	11176	10303.8	9305.93	12564	10932.9	13387.6	9175.06	10915.9	11942.4	11789.7	11184.3	13392.2	8816.89	8923.1	7889.82	8842.35	7615.86	6842.58	6552.19	8151.15	7163.91	8865.79	10056.9	9373.54	7814.09	8439.37	7646.13	8314.03	6976.35	10750.5	10021.8	10773.5	10877.2	13615.4	17223.9	14694.7	11360	12196.2	10199.5	10567	10345.9	10316	12551.9	12174.5	13456.1	11117.8	8679.73	10209.2	6292.06	8789.99	7818.26	12306.9	12482.1	9481.48	9417.56	10210.5	9025.37	6364.44	4571.83	5563.69	7022.27	5990.22	5706.4	3648.31	2734.38	4432.73	4087.16	4922.27	5429.69	4489.3	3973.96	4528.5	3800.23	4454.66	11909.1	13438.1	11525.1	9004.87	10640.3	10242.4	7649.74	10939.4	5248.21	6687.11	5778.95	3980.25	6307.42	5157.56	5042.57	4852.59	7855.55	7668.53	8686.63	8884.75	7972.78	6268.32	5596	7325.21	7189.17	8494.33	8222.38	11387.6	11034.1	11897.1	9016.41	8480.2	10866.2	3961.96	5673.31	5420.69	5632.13	6489.62	6190.56	4914.41	5337.24	3948.18	4648.61	6324.93	4960.79	7547.98	7452.04	9221.77	5899.06	5224.11	6652.87	15963.7	14700.5	16439.8	10304.5	9066.74	9799.77	15796	16478.6	16443	9756.97	8753.77	9649.32	6859.29	9626.47	10538.5	775.075	9790.38	11067.8	12516.8	10540.1	12898.9	10953	9193.67	9496.07	10427.3	1.18472e-30		12367.9	3802.56	10679.6	9298.26	10970.5	4807.06	7860.89	7114.36	11113.4		0.307455	0.863493	0.751808	0.88702	0.388674	0.63559	0.57523	0.898574
4332	539.136	8.33111	0.849319	16481.9	13088.3	11300.8	2663.15	4818.12	4749.4	15002.3	16200.4	16886.1	15779.9	16750.6	12738.6	4400.19	2986.36	5979.12	5210.1	7155.21	5650.25	10454.8	6136.48	2923.56	2932.96	9342.7	7540.64	7443.56	7581.76	5456.91	7561.35	10682.4	4984.27	5287.12	6058.85	4727.22	6043.26	4539.33	7140.21	11043.6	6484.13	3731.92	10623.9	8145.71	11935.2	0	1244.97	955.894	0	0	0	8339.53	11398.3	9482.64	2305.08	1705.91	1989.32	1660.95	148.629	532.182	3050.82	9325.48	9456.56	126.74	164.264	0	0	448.809	177.209	0	0	0	273.521	2249.1	2163.54	0	0	192.395	0	162.36	453.997	8545.85	9241.61	4462.57	5214.68	4354.35	3254.36	0	0	118.313	212.553	1881.19	1930.26	0	0	0	0	616.229	359.878	0	615.39	684.665	0	319.553	0	512.357	395.897	377.624	215	210.577	187.32	0	247.886	205.203	162.253	152.713	434.617	449.496	0	0	143.509	0	148.054	10460.9	5752.26	8094.26	13384.7	12778	12597.8	8573.5	9844.2	10162.3	8181.13	11347	10841.6	9491.85	14700.5	8752.5	9840.29	12943.6	7279.42	5556.39	10673.3	5266.03	4556.14	7508.84	6193.53	4337.64	1310.69	738.677	3315.3	1891.81	6255.92	7903.22	9848.17	10712.6	3902.27	2007.92	6541.91	8509.19	7726.86	2623.26	1732.48	983.694	10074.9	10475.6	13745.4	5890.37	3999.81	5184.98	6626.84	4457.16	6484.22	11687	13842	18563.8	6783.58	3599.39	4791.81	8194.36	8982.23	5787.59	8731.91	12423.9	11081.8	5569.51	5751.34	5388.1	1357.89	1702.43	3211.86	0	0	0	2653.67	1883.12	2047.32	253.853	207.885	0	985.686	1976.83	1061.43	641.344	140.524	205.18	9064.59	0	0	577.799	165.477	148.696	137.352	437.648	534.891	218.939	1.58377e-30		12205	6276.97	3452.52	1719.64	238.453	10455.7	5307.31	7569.99	933.69		0.514297	0.282879	0.140897	0.0195374	0.856674	0.434848	0.620239	0.0765009
3094	232.094	8.52622	0.850213	6172.46	6671.62	7802.77	8728.97	6907.44	4966.12	9976.35	10952	13487.1	8829.55	9596.36	8331.1	13575.8	9365.21	11144.4	14204.9	13031.9	11015.5	13564.4	12632.1	10843.9	9641.17	13078.9	10183	9754.55	11440.7	9400.4	11512.1	9424.69	9222.31	18040.4	20414.2	17475.3	12615.7	15975.9	17229	17590.6	15387.5	20634.8	7530.9	8160.28	9333.09	5183.01	4560.6	4707.88	5046.54	5175.97	4994.73	5951.4	5292.21	4520.41	5544.6	5404.38	4686.95	4958.09	4495.57	5765.6	7781.51	7103.33	9263	3802.25	5735.98	4315.01	4040.31	6268.7	6064.64	6446.56	4179.02	7290.92	7428.96	6414.56	8789.75	7646.01	7424.56	8605.16	6233.23	6814.54	6344.82	6262.85	5368.4	5411.61	4519.43	6055.06	6488.69	9618.17	7508.64	10032.7	9071.64	7982.16	9669.86	9802.06	9927.55	11184.9	5440.73	6050.53	7211.48	4907.18	5661.75	5106.48	2658.86	3559.39	3725.59	4199.77	3994.87	4328.08	4385.36	3939.53	5013.77	3266.28	2654.46	3127.91	6368.48	8494.85	7716.31	8045.16	7556.59	7840.88	5536.14	5992.44	6453.47	9334.73	9172.48	8928.43	11704.7	8669.43	9823.02	6576.49	8714.74	10173.1	7080.84	8961.54	8426.73	11612.8	13267	12542	10810.3	10222.9	8110.49	11075.1	9188.22	6896.14	8064.02	9676.57	7990.58	8325.64	10897.1	10889.9	5727.85	6908.15	7898.94	10252.3	9878.71	7619.69	10929.1	11492.1	11772.6	9998.54	10293.1	8366.21	8534.51	13102.6	7195.21	9399.77	7187.34	9108.11	5273.98	8978.77	7618.58	6585.73	9496.28	7748.26	9448.44	9059.88	12362.5	11661.4	9219.41	10128.9	8299.56	8844.51	7994.75	13138.5	9624.58	10366.8	8191.98	8069.22	7781.85	8226.97	9848.74	9334.17	10360.3	7477.6	8456.39	7964.59	7056.31	7064.02	9170	9090.97	11080	12698.1	13046.4	12502.1	14225	13752.8	27064.3	12077.6	9435.65	9815.97	13285.1	14314.8	15211.9	9987.12	10398.7	13900.5	3.01264e-30		8535.16	13274	5766.18	7541.36	5305.05	9765.96	9328.68	8920.74	11550.8		1.55522	0.67558	0.883564	0.621553	1.1442	1.09297	1.04518	1.35332
1737	321.032	8.60316	0.848425	12313.7	9447.26	12592	14108.1	13763.3	14399.8	12000.2	13334	13811.6	7560.94	8551.7	6865.46	4234.08	5183.83	7697.73	6875.06	6720.98	5348.39	7335.72	5620.31	5920.77	8903.62	8058.9	8798.63	9688.92	9160.88	8846.35	9140.49	9333.59	9006.17	9292.92	9169.02	7598.94	12318.6	10396.9	11882.3	8697.16	9445.44	5331.42	6183.65	6043.12	7353.03	6222.34	6823.66	8013.37	7413.55	6658.34	6955.24	11163.8	10667.7	11844.4	9825.99	9787.7	9994.69	9347.06	11333.8	9984.19	13693.6	14392.9	11390.4	13434	14089.6	13001.2	13790.8	11308.2	10484	237.972	688.524	320.978	2680.71	2726.28	3243.89	747.867	208.811	476.913	1843.53	2898.85	1536.83	10116.5	7491.69	8608.33	5672.79	5554.09	5583.22	265.063	153.918	223.112	2675.09	2823.11	3983.18	172.619	394.874	579.925	6841.02	6753.05	8217	7816.03	8139.27	8262.77	7034.06	6258.48	6457.51	11081.1	9377.7	10235	10687.7	11921.5	11121.4	10175.6	8290.46	11444.9	14658.9	11978.5	13462.7	13544.6	13632.7	12897.2	11670.2	10942.7	9791.73	325.674	1098.91	1931.68	5807.29	5141.82	4265.86	2457.47	2042.22	1772.41	6093.52	6976.02	6323.28	636.085	670.81	1614.1	6635.02	4791.66	8262.53	6652.27	8607.01	5401.01	8700.25	6929.89	6722.45	5729.17	12992	10235.3	9359.52	9539.8	10143.2	12168.1	11553.5	11065.5	9439.36	11495.2	11192.4	12233.4	13592.9	13521.3	10768	12830.8	5847.85	6779.42	7826.41	6628.84	7116.85	6839.05	7101.79	6748.15	6503.89	18790.7	15769.8	17585.5	13206.8	11135.5	11345.5	11196.1	11665	13418.6	11772.3	12423.5	13536.2	11440.1	10240.3	11245.3	11567.3	10854.4	9988.11	6416.39	6705.65	6170.05	6524.83	6057.03	4944.33	9319.61	7853.81	8426.94	12457.7	13941.8	15175	12815	14615	14508.6	8564.42	8525.84	8758.31	8350.83	11207.9	12094.3	9958.66	14263.6	13589.8	11710.3	5.14197e-30		11562.3	8148.41	10044.5	2756.57	10099.8	3446.11	9963.95	10687.9	10118.2		0.704738	0.868723	0.238409	0.873506	0.298046	0.86176	0.924372	0.875102
4192	258.068	8.60168	0.85014	17463.5	17470.2	17800.5	14196.7	14200.9	13036.8	9240.62	10357.7	9708.38	20148.4	20305.7	20807.7	11951.7	13947.8	13833.3	17216.3	12843.5	10286.5	13198.1	13043.6	15409.5	10997	11446.4	11240.5	11175.3	12486.7	11580.4	11502.8	8794.02	9609.09	8294.43	7144.6	5941.32	7358.99	7623.83	8949.54	8131.29	6498.45	4712.91	17770.1	14883.8	17009.9	15894.5	16778.3	17396.3	16402.7	14195.5	14554.8	14473.3	14415.7	12608.2	11429.7	12132	13382.4	11835.5	10539.2	12055.6	10688.6	8830.96	10527.2	11083.6	10101.8	10199.3	9449.09	8894.97	7990.11	2102.26	835.014	1723.44	6159.58	4977.33	6767.2	2026.71	364.522	3395.64	1673.92	3027.5	2431.47	6771.12	8138.08	8682.09	5192.29	5566.71	6735.34	232.531	243.4	0	1666.66	1889.52	3699.76	0	336.547	280.202	18835.6	14822.8	20254.8	15110.9	18231.2	15467.9	17675.6	12308	18660.2	12605.7	11849.2	12705.1	15101	13132	16318	12415	9627	12798.4	10112.9	9584.23	9952.6	11913.9	9317.13	9720.23	8036.75	8735.71	7080.77	3218.6	2398.46	3022.38	12223.3	9915.46	8855.84	2185.27	2251.96	2659.75	4963	6792.86	7125.82	246.22	0	624.598	5466.31	4228.06	12890.4	12152.7	19156.8	14441.5	16395.8	16929.5	14507.2	14181.6	8950.22	7714.88	9045.47	7490.03	8920.68	9834.98	10128	8710.96	9236.18	8698.26	11541.6	10299.9	10092.7	10361.2	8955.44	8910.45	16415	15635	17230.5	13158.1	16334.5	17325.9	17638.6	15351.7	17249.6	10015	11176.9	11195.5	9144.27	6331.38	6967.21	8487.52	11260.9	8122.6	8286.91	10090	11658.2	8539.27	9475.75	9359.87	9275.73	8344.15	9266.74	15048	13075.7	10566.1	12227.7	12649.1	12141.4	15929.8	16200.5	16518.6	9285.69	9478.64	7971.76	10891.5	7994.75	9485.75	6245.36	7039.89	9560.07	5678.57	11463.2	9985.53	8095.44	11037	9482.24	11176.6	5.56698e-30		15394.8	10563.6	12797.2	3185.25	13050.8	4481.05	11231.1	11605.1	10769.2		0.686184	0.831267	0.206905	0.847746	0.291077	0.729541	0.753833	0.699534
4260	161.009	4.35304	0.84908	215.327	0	0	0	0	0	0	0	0	0	0	0	0	0	0	0	0	186.179	0	0	0	0	0	0	0	0	0	153.625	168.512	140.65	228.64	187.297	0	0	0	0	0	0	252.632	17878.1	17924.2	17521.4	6827.44	8190.92	6918.62	30715.4	39621.3	43150.9	9279.53	7716.42	7382.71	3553.24	4133.15	2270.47	18579	18558.3	19883.5	13715.9	17315.5	16912.2	4518.81	4600.86	6568.59	28363.4	33106.8	35133.8	0	0	0	0	0	0	0	0	0	0	0	143.15	246.726	0	0	0	0	0	0	190.326	194.8	0	0	0	0	0	0	2665.43	3383.41	4428.35	5139.1	4907.23	5072.1	5271.02	6592.86	7190.73	3792.59	4025.85	3150.95	3143	1007.25	2851	3065.09	2881.36	2450.52	5245.06	4214.8	4232.37	4743.09	5179.46	3945.86	22178	32499.8	32373.9	0	0	0	0	0	0	0	0	0	0	0	0	0	181.587	0	0	0	0	0	225.669	318.726	0	0	0	215.621	0	0	209.018	0	0	0	0	0	0	214.671	0	0	0	0	0	0	0	0	0	226.012	144.44	0	0	0	0	257.875	200.149	0	0	0	0	156.117	0	0	0	356.485	173.537	0	0	0	0	0	0	0	267.261	0	0	205.703	0	211.696	0	183.915	0	0	0	0	227.863	431.257	0	0	0	186.705	184.23	322.934	191.75	0	0	183.446	5.97295e-30		17.9439	48.7976	16308.9	29.8078	6875.19	10.6816	49.321	56.0968	103.87		2.71945	908.882	1.66116	383.149	0.595277	2.74862	3.12623	5.78861
4253	225.043	1.00616	0.843056	0	0	0	0	0	0	0	0	193.557	0	0	0	0	0	168.342	0	0	0	0	0	0	0	0	0	0	0	146.028	0	0	0	0	133.604	180.181	0	0	0	0	0	3353	4203.64	4945.13	3128.03	33243.7	37504.1	37366.4	12398.2	15381.1	14006.8	4925.32	3079.44	2172.19	17081.9	17996.5	15147.4	15831.4	14252.6	15306.8	8839.23	7224.94	9022.74	32381.5	30156.9	43253.4	18390.9	20189.3	20236.2	222.06	199.353	180.096	184.633	231.054	174.993	204.669	198.227	0	0	145.059	0	185.59	0	183.062	198.917	137.569	190.368	592.406	194.61	297.957	210.747	379.735	196.025	0	0	267.507	2080.11	1991.69	2450.79	6378.08	6306.62	5422.47	4785.47	6016.98	5262.62	2553.31	1395.8	2091	2836.61	5268.96	4114.53	5396.68	3982.17	4148.78	2358.16	1497.54	3459.21	5558.12	6523.09	6804.88	15422	16832.6	22552.7	3815.18	2718.52	2568.86	2832.01	1777.43	3362.93	3460.01	3053.16	4438.99	2770.46	2649.37	3294.35	2503.45	3382.75	3694.47	4039.66	3026.81	9989.55	9873.06	7339.71	7899.27	4290.47	10378.7	7614.03	5905.09	5531.99	7038.44	5953.48	5060.89	6362.24	5975.36	7975.29	6942.2	10307.3	8452	4692.3	6492.16	5466.49	5661.14	4885.46	6382.5	178.053	0	0	8514.62	8445.36	6309.53	9239.8	7606.87	5369.44	0	0	0	4558.32	4649.4	4922.8	6873.37	8658.55	7357.83	151.985	0	0	3937.91	9328.45	4131.45	5851.51	4490.23	6644.66	162.701	166.201	195.426	9601.17	11705.6	8105.75	0	229.065	0	248.955	228.677	191.353	0	0	0	193.221	0	0	0	0	614.601	0	0	0	188.556	2.88339e-29		16.1297	147.45	16950.6	175.099	5684.85	3140.49	6936.21	4341.49	1273.25		9.1415	1050.89	10.8557	352.445	194.702	430.027	269.161	78.938
3367	377.017	4.49866	0.847562	2467.19	4023.58	4249.88	3372.93	3289.26	4431.26	4654.92	3069.68	4806.89	7881.65	7765.1	8209.35	7494.81	5087.88	7783.98	8121.61	6700.92	5932.79	7625.09	8844.8	7071.91	2855.03	4030.34	3835.64	3968.37	4047.92	4514.14	4343.38	3958.63	3769.7	3982.05	1987.53	3119.58	4097.61	2242.58	4450.09	3559.73	6458.71	5197.7	6006.12	6174.04	7996.73	6786.27	7235.95	8202.07	8675.26	9152.57	7586.21	4144.32	4307.16	3275.94	3485.63	3081.46	3670.11	3500.85	4338.68	3489.3	3047.89	5102.18	4078.91	4685.16	2906.75	4605.4	4460.77	4604.2	3522.29	0	0	0	422.35	246.496	231.271	186.907	250.884	288.907	148.3	0	202.783	672.879	638.154	312.165	359.385	0	245.146	0	0	0	0	0	0	153.211	354.654	0	6891.39	6194.7	7235.73	7266.53	5047	6474.19	7821.6	8856.71	6690.52	2239.74	4121.89	3426.66	3919.1	3747.35	2119.71	3801.7	3731.78	4617.93	3994.34	4508.59	4736.33	4138.03	4171.6	4044.38	4145.43	2350.83	4000.39	8405.8	6415.76	7334.45	8652.11	7510.77	5603.88	3493.55	3795.17	4974.84	3111.64	4975.01	2413.73	3427.44	5242.02	3976.89	4374.07	2678.9	6403.25	6992.97	7985.94	6012.31	5746.5	6268.29	7660.93	5993.43	3592.44	3074.32	2156.45	2767.78	3823.03	2140.28	4074.31	3114.07	3717.62	3958.74	4271.3	3931.61	3508.79	3420.96	4260.2	3727.81	6520.5	5566.34	6174.06	5876.82	5042.46	5912.62	6220.94	3989.6	6444.64	7648.01	7640.24	3572.4	3415.56	4833.41	3513.68	5245.01	2790.88	4900.13	4039.41	4113.74	2763.73	2949.59	5254.48	3783.53	4194.51	3771.79	2525.67	1518.02	744.45	1895.49	6319.79	4661.2	5806.42	3849.17	2556.86	1393.15	2225.09	1462.79	2094.61	1735.88	2924.45	2548.67	2994.64	1861.88	1794.52	1324.12	1332.96	326.94	298.621	1940.54	1982.1	2484.85	2.8867e-29		4851.81	5003.06	5115.64	181.288	4825.71	5081.53	4525.14	4766.81	2323.09		1.03117	1.05438	0.0373651	0.994621	1.04735	0.932671	0.98248	0.478809
3437	371.161	4.61174	0.849043	14252.4	18024.4	14023.3	13791.1	16876.8	12389.6	13630	13544	14755.9	29178	23998.5	22161.2	19527	24123	14581.1	23309.3	22620.8	18844.1	17418.1	23379	14455.3	10350.4	17138.2	13185	12691.5	13821	13591.1	17513.2	8177.15	7637.31	11157.8	14580.5	10126.2	23059	11994.4	7413.04	13373	19511.2	12407	23166.3	20992.9	24142.3	22830.3	24318.9	21178.8	20396.4	20693.9	22916	13654.1	15526	12624.7	11036.4	9997.68	10965.9	10975.4	9739.9	13428.9	10929.4	10835.7	5832.07	17735.2	15633.4	18676.6	10953.1	9563.57	12019.6	1543.46	1187.9	1029.8	2002.99	520.246	6708.66	2934.06	0	1699.4	2290.58	518.882	1137.96	1452.97	1611.64	1766.2	2546.81	751.052	347.874	0	0	818.867	410.014	0	1619.45	1757.94	1574.98	380.81	21884.3	17541	22368.6	18267.2	22383.1	25065.1	20443	9158.82	15869.3	12652.1	10358.5	15622.4	14039.4	13813.1	12656.6	14684.9	11551.2	13653.2	16009.4	14857.8	14043.2	12079.2	15173.2	13457.3	16124.5	14504.9	6362.81	16057.5	13092.3	22372	23755.8	21451.8	24767	9567.68	11146.1	14022.3	9577.8	9320.42	15337	10285.7	15491.9	14882.4	13787.9	12839.1	25697.7	21509.4	28338.4	14595.1	16817.7	18671.5	18919.1	10666.7	10517.8	10388.4	6274.42	8493.44	11124.4	13899.4	16465.5	6761.95	11540.1	17261.8	13848.1	15228.8	9817.48	9955.61	8719.4	14127.9	12451.5	19844.8	27912.2	20858.6	15784.6	20682.2	22982.2	15712.5	17903.1	9260.24	9078.43	16897.1	13066.3	23898.8	12130	15221.9	14716.1	13826.3	7704.93	10835	7820.59	13153.6	9859.7	10192.5	5561.86	10636	12993.1	6671.22	4584.31	7384.06	17947.4	12518	16733.4	14128.4	9375.86	3750.99	4886.3	5072.69	3971.56	8470.08	12197.3	8955.03	6617.26	3829.69	2280.5	2231.25	3833.12	0	2453.69	4512.37	3639.14	6909.76	3.58326e-29		17218.8	15406.8	15583.8	1348.81	15356.4	15162	14151.7	14480.9	6918.14		0.89477	0.905049	0.0783338	0.891843	0.880553	0.821874	0.840994	0.401779
3978	457.219	4.61441	0.848536	12376.6	6275.35	14106.7	20102.7	15710.5	17379.3	11210.2	11784.3	8592.44	5183.42	7142.44	7631.13	11526.3	4356.75	4895.46	18052	11317.5	3567.5	13626.5	13101	5693.31	7735.07	6685.45	10411.6	10623.1	8771.38	8228.63	13778.1	6534.43	2765.62	13174.9	11571.7	9106.99	12082	11509.7	5639.73	7244.89	11228.5	5668.31	13492.2	13163.1	4691.64	4630.25	7122.89	10162	10259	7846.42	6954.76	6859.14	10127.5	8875.25	5700.64	14388	1673.66	8591.19	11499.5	7534.99	7104.56	4383.8	7750.28	11015.9	14220.3	12936.3	10736.4	11652	9175.87	621.079	0	0	0	0	0	0	0	0	0	0	0	0	0	0	0	0	0	0	0	0	0	0	0	0	0	0	5504.53	11266.9	11320.3	2720.53	8953.49	5824.29	9361.62	8064.52	6509.79	12055.5	5786.92	7971.54	9657.8	8098.76	7828.54	11231.8	8039.65	8752.74	6509.25	5175.71	8735.88	12278.2	10319.3	3942.92	5481.86	9145.96	8067.63	8374.27	8563.21	11532.2	11239.8	6573.29	8218.35	1970.95	10742	10450.1	4096.26	4183.62	5988.74	14573.8	8515.18	13177.1	10017	13661.9	5211.35	10335.9	2050.83	9203	7659.34	11406.2	2358.26	4313.44	9416.96	10940.8	9407.74	15667.4	16372.7	14641.4	10420.3	14244.5	15712.6	9494.73	15839.5	6451.06	12873.9	6306.6	13565.1	4718.28	11667.1	3478.15	6204.79	1451.73	2579.9	2038.83	12143.8	5057.7	10378	9385.1	17834.7	22935.7	17599	17910.4	8133.48	9081.44	7941.3	7203.84	4326.15	8113.5	8812.28	7546.81	7475.57	18288.5	9347.62	7861.11	10992.9	1291.99	0	0	3937.86	5738.01	9123.15	1550.84	0	0	3586.94	1734.81	4335.84	2029.56	2667.03	1701.13	3660.68	1370.55	0	0	0	0	1019.34	1295.37	2008.23	4217.02	9.97729e-29		11457.9	9218.39	8983.24	0	8096.51	8933.98	9942.16	9473.68	2050.73		0.804543	0.78402	0	0.70663	0.779721	0.86771	0.826824	0.17898
4264	459.188	7.86295	0.85013	3548.16	3906.14	3911.26	26373.3	29455.5	22300.1	4512.91	6946.61	4504.63	6147.31	7044.58	5709.83	2631.19	2242.15	3163.72	3948.28	2274.25	3146.57	3409.38	2987.53	1749.71	1714.78	1934.33	1382.74	1988.22	2195.46	1295.38	1699.28	1818.95	1565.61	3398.93	3134.03	2848.66	4155.15	2412.48	2556.09	3817.39	2924.18	2628.25	5398.69	4714.46	3798.46	5829.73	5023.42	4895.99	6696.36	7552.61	7480.46	4925.19	2332.7	2856.11	4482.15	3659.31	4164.25	3450.26	5525.35	5103.37	5303.34	5027.7	3987.52	4550.94	4521.94	3342.58	6127.39	7021.81	6905.83	6601.93	6100.51	8133.23	5568.61	7016.59	6358.57	7662.12	7481.22	6379.4	4063.58	4269.98	3877.55	2762.18	4050.88	3116.19	4349.93	3623.71	3632.12	8438.91	7361.38	8320.72	5343.25	6712.75	7031.15	6908.8	6311.23	6434.25	6452.76	5698.05	5522.84	8110.66	9309.35	8533.9	3928.49	4796.07	4674.38	3625.79	3213.51	3742.86	6343.51	3030.32	6321.39	2697.32	2077.74	2667.73	5050.19	5878.23	5420.96	8047.57	7677.93	6571.7	4868.81	5929.85	4878.59	3527.75	3335.89	3383.91	2724.36	3904.77	4552	1230.24	1119.07	1456.31	1790.73	1400.37	1802.07	3082.13	3624.23	3099.23	3928.51	3598.79	7187.18	7999.44	5617.06	4641.62	5366.88	6009.88	4305.39	5033.69	4466.84	5264.53	4824.52	3168.48	5553.82	4877.83	3994.75	3130.9	5534.82	5169.15	7280.47	5869.09	5758.86	4417.12	6026.87	4841.67	5097.21	4761.38	4383.82	4836.18	6377.56	5440.52	4877.78	5376.62	5179.26	2703.02	3595.16	4554.87	4530.05	5422.19	6513.07	4706.2	4461.93	3859.67	3482.35	5083.64	3973.73	5776.47	5565.49	8250.72	4590.03	5002.99	4359.5	9553.92	9598.2	10963	5299.8	4376.31	6201.03	7742.53	9725.5	10761	7184.17	7184.05	8729	5832.57	7961.59	8613.2	1068.01	8241.09	8832.65	9134.14	8644.59	11209	9055.17	6563.08	8593.73	8835.81	1.13656e-28		10363.4	2556.4	4988.07	5819.57	5372.98	2797.67	5264.2	4917.09	7996.12		0.246676	0.481318	0.561553	0.51846	0.269958	0.507963	0.474469	0.771577
2829	387.047	4.50502	0.846187	1393.3	1774.06	1430.95	5211.01	4355.42	2357.59	2871.69	2515.08	2612.66	3631.68	2652.92	2031.75	1961.91	2298.19	2250.09	2146.17	2486.85	2333.38	2338.83	2954.83	3302.3	1861.18	1959.34	1541.98	804.923	809.746	646.864	1622.32	1857.27	916.876	2670.25	4178.28	1978.99	2940.28	3411.89	3354.31	3164.24	2151.43	3387.14	2984.55	2213.89	1959.05	2472.8	3072.03	4124.41	2330.03	2271.72	2078.79	1273.07	1527.58	899.765	857.93	1426.37	1322.45	1408.7	698.23	1710.21	2833.51	5100.62	3568.58	2254.02	4640.69	3507.07	4934.05	2558.97	3423.35	216.717	222.264	193.465	238.38	0	0	0	0	470.666	0	0	149.64	947.551	375.156	242.797	306.228	0	0	205.658	540.858	0	368.24	0	229.975	0	277.668	218.881	2850.82	1301.18	1808.44	3769	3832.27	2431.91	2460.82	3435.5	3237.83	1965.22	1048.05	2153.85	1645.36	1108.5	602.957	2063.76	921.079	1780.83	3420.52	2010.51	3090.66	2338.64	3905.5	1747.58	3007.86	2799.05	1966.54	2807.35	2536.86	3337	1590.57	894.77	3423.87	1990.29	3037.93	3126.14	2387.59	2460.82	1328.65	3369.39	4391.16	3887.87	4173.6	2803.9	1537	3384.55	2180.68	2503.76	2028.6	1580.21	2471.96	3134.99	4709.64	3018.4	2128.15	3400.06	2528.08	3176.03	2988.03	3477.22	3792.65	3838.29	3950.49	4785.71	2946.72	4244.4	3821.53	3393.1	1601.87	3741.66	3246.09	3703.91	1791.22	3020.66	3278.51	1126.1	1675.3	3981.73	3219.51	4767.28	3364.58	3616.01	4778.15	2349.52	2357.94	4101.5	2025.89	4147.22	3406.21	3678.31	2715.69	4062.62	2413.03	2554.4	2756.93	1500.7	343.109	312.604	2740.14	2461.06	2133.93	602.169	1281.63	293.974	1816.22	1460.28	1749.1	1795.73	2251.62	2010.39	2664.63	385.315	1480.59	481.539	969.432	0	321.166	1743.56	2163.68	1459.29	2.31779e-28		2736.51	2271.48	2498.24	191.824	2322.38	2796.93	3125.84	3091.92	1376.87		0.830063	0.912928	0.0700981	0.848664	1.02208	1.14227	1.12988	0.503149
4314	259.062	8.60166	0.849533	17249.2	15310.2	15309.6	12584.5	11469.4	12769.8	8655.18	9013.5	8937.03	21101.7	17042	19806.6	12553	11775	11799.7	15736.1	12911	11547.9	13282.8	10633.1	12528.3	9791.14	12490.1	11164.5	11596.9	10493.6	9996.94	11825.5	8051.4	10594.7	6631.29	6785.59	6619.77	9090.89	8331.84	8282.85	6489.72	5873.31	2680.49	14884.8	14175.8	16266	13336.3	13682.5	17951.3	16468.7	14001.3	13108.1	13804	13440.3	12938.1	10967	12375	12747.1	11412.3	9801.31	11648.6	8457.52	8587.6	9136.73	9952.79	9958.44	9785.54	8953.28	9183.93	6432.2	2264.2	1212.1	1320.49	7054.53	6799.78	5565.11	2997.11	1987.59	2007.73	1570.54	3949.42	2812.09	6846.94	6289.92	6523.59	5531.17	5963.9	6133.71	241.558	230.894	0	2524.16	2091.39	2676.87	438.631	259.649	569.311	18088.1	15157.4	15175.3	14398.7	18544.8	15759.6	14741.7	13429.8	18369.1	13607.9	10637	13622.7	14101.5	11057.4	13766.9	12626.1	10077.7	13856.8	9203.91	7816.22	10851.4	9057.52	9882.98	8552.94	8339.73	7732.07	8099.88	3349.14	2656.37	3090.68	11559.9	7906.06	6576.79	2208.11	2376.86	2281.91	6673.53	8089.76	8348.5	0	626.38	484.544	5917.8	5600.32	15589	14639.3	21755.9	13466.2	14614.8	12822.9	15057.7	12658	8154.55	7675.36	7072.7	6921.47	9501.95	9148.19	8983.11	7028.64	7635.79	7312.24	10496.3	10284.9	11321.6	8395.5	8498.52	9724.51	15183.4	12093.9	15134.4	14765.4	13900.6	16905.4	12959.8	14532.6	15200.5	10239.8	12103.7	12156.6	9988.84	7514.66	8445.31	8407.01	10061.9	7931.08	8275.64	9086.01	11406.9	8874.78	9314.3	8502.7	8323.83	6455.38	8584.5	12963	12482.4	11370.3	12430.8	13178.8	11981.4	17081.6	17040.7	16318.3	7025.94	8466.85	9682.77	10522.6	9961.18	10393.1	6592.24	6453.5	7695.62	6120.38	7900.43	9349.95	6335.36	9858.65	8940.6	8987	3.00612e-28		14104.1	9983.61	11979.9	3215.31	12465	4573.33	10781.6	10975.9	10365.3		0.707854	0.849392	0.227971	0.883788	0.324257	0.764435	0.778208	0.734919
4249	452.277	6.33767	0.85061	1763.87	2971.02	2624.07	1221.33	773.657	1276.98	1476.5	446.932	457.238	625.109	486.131	578.306	708.462	483.176	0	321.566	644.891	436.763	0	501.845	416.817	1367.26	638.353	379.188	1345.36	1314.58	844.877	831.893	1266.2	1569.3	555.149	337.573	0	406.678	674.914	344.312	405.058	0	397.032	12620.9	11827.9	8086.48	9204.08	10672.2	11305.9	5460.77	5306.33	2912.71	14230.3	18420.3	13375.6	34876.8	34688.8	33604.9	6795.46	4427.03	4897.54	7660.19	4315.6	2828.61	5737.05	12754.5	8825.3	4211.67	5378.89	2565.83	0	0	0	0	0	0	0	0	0	0	0	0	0	0	0	0	0	0	0	0	0	0	0	0	0	0	0	694.633	3721	2795.95	481.034	1664.26	1378.05	3553.61	3897	6187.39	5209.17	4900.28	5040.48	2511.12	3066.22	2678.22	7304.5	8300.23	9040.68	2291.13	1681.21	1833.35	0	444.291	0	5182.14	2748.6	3347.57	1778.21	1705.1	3122.89	0	0	1263.97	1993.22	503.13	1808.79	634.281	1167.59	584.876	0	876.288	1010.46	504.144	0	0	0	412.342	0	0	406.269	0	0	419.344	941.929	664.65	0	1486	0	0	542.767	0	0	366.652	0	344.894	0	0	0	1118.48	0	735.998	328.549	474.506	0	0	0	0	2060.61	1152.4	1853.45	0	0	0	1106.58	461.277	0	383.513	420.155	455.119	0	0	0	0	0	0	0	0	0	0	356.595	0	0	0	0	0	0	0	442.252	0	0	942.083	0	0	0	0	0	0	0	0	0	1.12478e-27		1225.1	599.676	10999.7	0	3331.56	997.231	232.702	390.764	69.6372		0.489493	8.97864	0	2.71943	0.814003	0.189946	0.318966	0.0568423
3315	419.222	8.51392	0.84931	12099.7	17349.7	14130.9	22317.7	29202.1	20143.5	15788.6	17159.8	15433.2	25441.1	21111.2	15629.8	16190.1	13622.2	14982.1	21049.9	14516.3	12526.5	20956.3	20516.4	14564.4	11902.8	13486.7	14048.3	15396.8	16981.8	12804.9	14653.5	14131.8	12782.8	21742.8	22352.6	15976.9	17950.1	17912.6	16370.9	19711.9	14038	13689.4	13978.2	14942.6	13938.5	1392.61	400.492	679.673	1044.18	3325.28	2088.08	7508.82	11782.1	11278.6	5629.33	5674.61	4096.15	300.303	1459.54	1210.17	12621.3	11416	12219.4	992.931	660.142	358.288	1221.28	1096.99	2005.87	8756.98	8694.31	11341.3	11089.5	11774.4	14110.9	12776.6	10059.3	12843.3	9707.49	11092.2	7931.86	0	2198.91	3522.03	6477.92	4728.6	5298.07	11532.9	9276.52	11977.2	17180.3	14689.7	12028.5	12292	12366	12029.4	13563.9	14862.1	11770.8	10183.8	12687.5	11207.9	6017.56	6527.6	8361.16	9315.41	8763.48	8931.74	8424.65	5432.52	12961	4480.96	4712.31	5877.37	11591.8	10753.2	11510.1	10537.2	11631	8336.5	856.284	1662.5	329.657	7523.52	8197.82	9576.84	13254.9	13525.5	12793.8	2608.28	5241.88	5968.69	7003.37	7084.11	9882.83	8373.28	8093.98	8670.31	12054.5	10874.6	13839.8	16475.6	19589.6	11991.5	13867.5	15688	12439.6	12916.3	14726.9	14496.5	13604.6	11141.3	11154.7	10798.8	9928.75	10930.5	13547.4	16120.8	20441.9	19469.7	17725.5	13283.4	19305.9	17283.9	14633.7	14775.9	13378.6	11610	12447.5	16867.3	14849.8	11953.8	16011.4	8569.16	10988.6	14014.6	13984.3	14274.8	11405.5	10187.6	11427.4	11395.8	12390.9	19143.3	14038.6	15591.3	14903.2	15733.5	12724.1	12647.4	13047.7	15724.6	16378.6	14309.6	13936.8	14017.1	11575.3	17652.8	14931.3	14919.3	10621.1	11660.5	12646.7	10628.2	14405.7	14261	9573.02	16853.1	14511.1	16900.6	14379.3	21703	13472.6	15933.2	15487.1	18520.1	2.32892e-27		18817.3	16105.9	5308.2	9885.35	8566.3	8866.36	14615.4	13444.3	14600.1		0.855909	0.282092	0.525334	0.455236	0.471182	0.776699	0.714465	0.775886
4072	391.239	5.21569	0.849808	11023.7	14349	14824	45117.5	41342.9	39380.6	11025.4	11209.2	15208.2	9105.43	10305.5	10424.5	4902.45	4268.43	3388.94	7000.03	5146.57	5065.17	4550.09	5788.24	5113.74	6149.14	7184.95	7736.01	6629.29	8242.87	6448.28	7915.94	7127.19	6860.51	2656.65	2694.1	2826.21	7242.39	6381.07	5652.54	3082.92	2529.44	1505.99	7905.61	8506.37	7823.23	7505.33	6218.45	7334.26	7593.73	6912.94	5300.33	10651.8	8879.45	9906.68	8231.36	10401.3	5939.02	7922.84	7572.52	7610.27	13827.4	10364.9	11179.6	12203.4	10131	9635.7	9970.21	10071.6	8358.59	5242.58	5735.39	7462.8	7528.29	7195.55	6817.06	6872.51	7619.56	6203.73	7207.24	8309.89	8121.72	8160.53	10460.5	10160	9972.42	11361.7	9338.92	9729.52	10543.2	12493.8	13639.1	10738.5	11531.8	10582.9	7762.82	9940.06	7559.67	9954.97	6867.8	5161.94	6063.26	5053.69	7977.25	7992.77	6893.25	7893.7	7768.77	8188.05	7863.66	5861.39	7921.89	10651.7	7031.68	9306.89	13063.2	10745.4	11433.7	10110.5	6099.15	7436.01	10011.7	7733.17	8509.85	9154.34	7303.33	10462.9	8828.64	10861.5	10776.7	11219.8	13942.6	12625.8	10005.7	12988.6	13237.1	14692.3	14587.3	13837.3	14340.2	11441.7	6362.56	8297.09	9001.55	7632.25	7701.41	7870.09	7485.5	8171.9	12463.8	15397.2	10413.7	12919.7	13564.2	11281.4	15876.7	8845.67	7549.98	9352.23	12417.1	12200	11812.9	12389.7	10952.1	9592.84	9092.14	7317.85	7641.22	7829.74	8286.24	6819.34	7275.24	7988.27	7919.03	9076.17	13476.4	11666.9	13348.1	11930.3	13175.5	10242.4	12944.4	13152.1	11744.2	10851.2	10566.8	9766.92	10260.4	11223.4	9937.18	10516.9	10975.5	3687.98	4924.78	4180.87	5467.09	5923.15	6301.85	3211.72	3907.02	3910.35	4329.49	5649.6	8617.65	5297.14	6285.98	6431.72	241.443	6121.35	6813.93	6514.66	3522.91	4931.26	3474.18	6384.13	7658.27	7427.98	2.50749e-27		19443	5336.64	8813.25	9057.29	8190.92	11782.7	10398	10186.1	5248.66		0.274476	0.453287	0.465838	0.421279	0.606013	0.534794	0.523894	0.269951
3235	453.015	7.5659	0.849626	9613.67	10715.8	8979.69	5475.46	7111.35	5509.68	5806.6	5712.85	5135.21	7904.03	7788.78	11613.6	11388.5	10670.3	5181.62	7500.05	10730.5	10711.9	10182.6	6329.38	7261.8	9105.09	7579.63	8889.68	6283.24	7114.68	8047.65	9581.66	6625.16	8565.35	4967.48	5801.6	5049.92	5790.31	7472.02	5725.27	7632.55	4805.31	6346.1	3516.85	4391.16	5198.09	523.261	777.724	0	0	0	0	4618.1	4273.08	2310.81	3785.06	3189.77	687.265	0	0	370.885	2585.11	588.382	560.633	0	502.233	0	0	0	0	10781.4	7294.38	10998.4	7141.79	10419.3	4891.55	6731.62	5306.62	8805.31	8689.75	7327.23	7904.87	9626.38	6811.88	7728.17	8480.56	9223.91	12349.9	6403.01	5349.91	4474.15	4562.14	5252.87	5167.81	4569.6	5766.31	4837.76	10929.9	8775.63	10152.6	0	787.249	0	9314.96	11387.4	9130.42	9473.5	11036.4	7078.77	607.481	0	932.824	10303.2	9193.23	7969.62	6188.82	5670.17	6055	0	0	0	0	0	0	6156.97	7564.79	11730	8607.11	11192.7	10154.9	6634.83	10437	13185.6	8525.45	8327.12	12174.1	5751.25	3653.11	6604.89	4519.17	4732.97	2472.09	1388.52	1038.95	1301.68	688.479	8226.7	5794.78	4363.48	3549.06	3578.03	4972.38	2889.05	2686.65	3970.11	2896.16	5170.77	0	458.523	1559.99	628.405	487.644	3821.93	1904.55	1839.62	10700.2	9179.24	8701.41	765.241	1148.53	727.33	8361.66	6331.08	4378.52	4660.96	3327.06	2226.7	1585.8	4097.66	1412.57	3742.84	4874.13	2781.36	3676.63	5039.21	5919.74	544.115	1596.31	515.797	3691.18	1875.99	688.449	575.834	0	0	676.815	535.754	784.908	0	0	0	1004.78	1791.22	641.42	1799.31	1009.95	693.804	6111.09	0	0	0	0	0	0	913.467	494.161	357.236	3.33194e-27		7613.89	7605.16	1402.9	7158.28	4999.52	8232.48	2736.98	3798.14	695.59		0.998854	0.184256	0.94016	0.656632	1.08124	0.359472	0.498843	0.091358
3836	170.042	7.81849	0.850465	315.01	0	0	705.55	710.501	325.107	489.091	367.995	262.999	0	166.312	0	264.088	0	0	184.749	539.657	316.246	245.557	232.899	353.865	0	184.662	187.845	0	0	0	0	199.855	0	215.25	155.472	642.934	328.94	119.749	644.476	214.781	231.222	447.686	189.834	296.979	268.231	1168.81	578.524	1136.96	913.307	844.988	1123.18	229.195	0	0	162.28	0	131.486	212.2	757.091	309.451	609.04	757.005	722.785	1683.28	954.966	1799.48	2063.35	2592.3	2175.13	263.623	159.332	466.966	0	736.848	0	174.244	0	0	298.364	0	0	439.139	218.11	0	204.519	0	248.537	547.126	473.996	671.153	699.191	418.648	285.045	973.206	234.148	541.468	217.351	614.133	230.914	380.639	0	546.521	1488.19	478.147	474.714	609.971	267.249	522.213	226.181	156.344	0	1130.75	724.629	282.102	2539.91	1712.49	1065.64	1353.35	845.849	317.835	2167.42	1535.77	2662.28	0	159.588	352.224	169	0	206.801	170.559	219.097	0	213.583	707.887	207.167	985.047	545.717	167.453	1074.05	392.788	6734.52	9087.66	11056.5	14103.4	23842	6454.62	5666.38	10280.6	7384.55	6776.05	15026.3	18447.5	17297.8	11483.1	9858.82	9496.64	47789.7	48585.4	37812.9	32977.9	34493.9	18690.9	20246.6	18445.2	0	342.674	0	11482.9	8775.04	16022.4	6729.02	6761.56	10259.2	506.545	351.922	1147.31	23280.5	48661.7	23275.3	11541.8	11673.5	16368.2	219.341	1227.64	160.309	30999.6	20265.8	31968.5	15121.5	16972.5	17804.7	204.145	217.844	163.343	13471.2	10311.4	21514.5	137.129	0	426.206	640.465	340.642	1092.01	598.334	830.653	921.726	444.847	1217.75	506.625	446.436	529.932	469.066	780.643	702.21	995.149	989.421	1.91299e-26		278.547	211.479	802.957	299.617	835.206	327.704	18418.3	12293.3	2318.06		0.759221	2.88266	1.07564	2.99844	1.17648	66.1227	44.1337	8.32198
4175	244.045	4.61269	0.841651	0	0	0	0	1797.38	0	0	0	0	0	0	0	0	0	0	0	0	0	0	0	0	0	0	0	0	0	0	0	0	0	0	0	0	0	0	0	0	0	0	16576.6	11447.3	22828.3	6770.49	6248.81	3954.78	35080.4	36273.6	44242.1	9453.5	6065.74	7083.1	1506.92	3203.05	1872.52	13468.7	20015.6	21118.4	13413.1	17526.8	12010.2	2199.89	2328.58	5776.09	22542.3	26332.5	32941.1	0	0	0	0	0	0	0	0	0	0	0	0	0	0	0	0	0	0	0	0	0	0	0	0	0	0	0	975.134	2451.07	964.871	1457.16	1946.19	3655.47	1870.74	2167.33	3130.07	1839.36	779.459	1851.39	2982.95	374.74	1838.06	1136.12	891.698	979.654	1957.87	3324.47	2643.84	2825.84	1592.33	2024.22	21566.2	26271.9	25787.6	0	0	0	0	0	0	0	0	0	0	0	1601.62	0	0	0	0	0	0	0	0	0	0	0	0	0	0	0	0	0	0	0	0	0	0	0	0	0	0	0	0	0	0	0	0	0	0	0	0	0	0	0	0	0	0	0	0	0	0	0	0	0	0	0	0	0	0	0	0	0	0	0	0	0	0	0	0	0	0	0	0	0	0	0	0	0	0	0	0	0	0	0	0	0	3.2512e-26		149.781	0	14899.3	0	4417.99	94.2128	0	0	0		0	99.4736	0	29.4963	0.629002	0	0	0
3764	427.218	7.85071	0.847743	15696.1	17443.6	17075	24497.1	27860.1	20734.2	20520.8	23043.6	20771.5	19173.9	15842.1	13841.9	14760.9	14888.3	14510.2	22245.7	14749.8	14890.4	18139.5	19060	14812.4	14558.5	13913.3	18169.5	17762.7	17258.2	14702.3	16188.8	16298.4	14097.1	27945.3	20318	24864	28231.5	23732.2	18241.8	28306.9	22717.5	20605.3	13259.1	14010.6	10808.7	6005.19	4721.82	6078.34	7930.5	10064.9	8141.76	12453.5	13948.2	11108.5	9688	6893.49	7853.54	4744.06	5747.53	6947.79	18583.4	17324.2	16466.2	3921.01	5254.85	4320.74	8164.24	9132.45	10162.1	13193.4	13472.9	14571.8	10481.1	12381.7	13719.7	14485.8	12022.9	15402.9	12978.4	13798.4	12457.5	15019.3	13262.1	9745.35	15062.6	11293.9	12962.7	22483	20229	19894.5	18509.7	20951	20544.6	19953.3	18626.4	20969.5	13282.3	12715	14098.6	9360.11	12180.9	10143.6	4347.21	4391.79	6263.59	9425.23	7675.96	9898.02	9463.4	5422.93	11288.2	3507.91	2826.76	3923.45	14896.1	13550	15377.1	13773.9	11385.5	10951.8	6704.94	8562.65	7475.45	13012.9	12580.1	14817.6	15976.4	15785	15994.3	9442.15	11980.7	13019.1	10703.3	16980.2	15479.3	19982.1	23745	20220.8	19757.8	19033.7	15046.7	18007.4	14784.2	11524	13340.2	14095.5	15026.1	13469.4	17627.1	18754.5	17831.8	17095.3	20184	16746.8	16351.1	14547.6	20309.3	17922.4	21746.7	20895.1	20580.6	16709.4	13912.1	18045.6	15030.1	15959.6	14125.4	13130.8	15312.5	14000.8	14374.9	12230	16048.8	15688	18645.6	23517.9	18896.1	20566.9	17932.6	15680.4	19472.4	17191.7	17070.1	18216.3	18637.7	18070.4	17328.4	19239.8	13915.4	14497.7	16944.1	15214.4	16189.8	15297.6	13088	12276.4	11431.8	15499.4	17132	14559.6	18825	21765	21930.4	15222.2	23851.9	22191.6	21814.9	20326.5	22758.6	18771.9	20088.3	22784.6	19468.2	17874.5	20441.2	21273.5	1.21248e-25		19708.3	18739.6	9397.59	15587.7	9366.39	15794.7	16856.4	16730.5	18403.1		0.950845	0.476833	0.790919	0.47525	0.801424	0.855292	0.848907	0.933772
1860	275.03	8.60342	0.849733	9670.34	11018	8919.08	15956.1	18948.9	17610.1	12121.5	12244.4	11094.5	4318.16	4469.34	4295.17	4832.07	3389.52	4369.53	3081.93	3513.77	4013.3	4735.2	3654.46	3104.69	6973.87	7893.42	7298.58	7538.79	7298.91	7126.81	8698.93	7158.97	9061.29	9303.32	8168.13	7635.56	9454.78	8396.54	9165.52	7525.77	8553.37	4063.91	4116.95	5148.85	5538.16	4343.86	4863.74	5306.05	5685.62	4354.37	4403.16	10270.4	9781.75	8435.8	8715.29	7481.56	9282.49	8618.35	8390.53	9466.65	13655.5	12634.7	10544.3	12892.5	12161.5	10061.4	12108.9	10243.3	8352.35	0	0	0	0	2027.6	0	0	0	0	0	2491.95	2231.98	3708.73	4589.66	5481.56	4562.15	4196.55	5935.65	0	0	0	2314.68	1646.9	3229.42	0	0	682.192	6027.94	5301.78	5923.18	5407.29	4851.81	6106.95	5924.55	3027.06	4910.24	8868.64	8914.26	8971.96	9827.78	8878.64	10467.3	9068.6	7785.99	7582.58	11050.3	9880.22	9835.91	12627.4	11160.8	9750.9	11521.2	8464.4	8480.35	0	0	0	3575.32	3039.5	3000.16	1653.83	1775	2013.87	5785.81	6643.93	8100.25	0	0	0	6969.37	5324.04	5229.24	3759.67	5865.13	3935.43	4490.17	4684.42	5364.82	4898.13	12690.4	13651.2	12169.3	10289.4	11978.9	14236.2	12542.8	13353.9	8700.52	11554.3	13635.3	13057.6	10467	10513.6	10813.3	12684.1	4504.49	6448.09	6379.15	5994.7	5237.1	5735.89	5303.05	6298.17	4510.64	10759.2	11234	13721.2	12431.9	10840.1	9708.97	10385.2	10610.4	13251.1	9289.31	11797.5	12865.8	9748.43	11533.6	9656.25	9794.45	10878.5	10127.1	5432.91	4302.97	4289.93	4132.43	5883.46	4363.3	5438.21	4832.03	5938.74	13026.9	14454.5	15182.9	15211.4	15151.1	13505.3	8689.41	8381.87	9945.49	6846.57	10272.7	10551.4	7955.13	11680.7	11572.1	9868.78	1.35939e-25		10888.8	6518.92	8402.15	1657.65	8171.04	2816.54	9606.87	9223.87	9076.41		0.598681	0.771632	0.152235	0.750408	0.258663	0.882271	0.847097	0.833554
3228	197.076	8.20037	0.846706	165.685	466.918	231.675	207.743	470.107	326.771	198.084	212.115	203.952	0	0	0	177.783	145.752	197.182	680.661	0	211.763	154.845	199.588	161.388	0	184.734	442.937	201.394	0	673.59	212.988	284.276	0	264.712	592.844	212.883	0	335.257	0	534.622	0	306.005	264.878	175.493	281.606	700.264	426.128	504.769	156.262	302.51	309.262	269.754	0	299.734	262.688	971.811	642.442	934.109	359.515	246.816	287.141	0	304.254	1187.68	742.938	768.399	261.2	441.877	189.038	1650	1791.9	1012.89	1458.42	1303.92	1449.97	2859	3367.7	2243.69	600.869	276.269	910.774	285.861	563.402	1110.99	1685.53	2101.94	1063.52	2082.95	1895.11	1669.06	2339.43	2014.88	1035.81	3794.14	2231.52	3397.2	0	143.687	205.389	183.037	182.668	608.252	374.885	131.256	515.588	696.507	220.705	278.516	425.112	919.192	560.746	1071.73	133.177	0	701.24	390.924	780.089	247.467	187.818	136.028	771.169	469.216	280.469	280.53	175.56	0	150.749	213.583	400.69	196.351	207.71	205.352	140.838	222.974	248.263	222.427	508.338	371.921	0	190.595	14747.7	15463.5	5896.96	3926.48	2876.43	5521.61	8265.47	5339.88	39923.9	35438.8	7935.43	8597.59	9840.04	8628.82	8844.98	7770.72	18563.1	18193	3242.39	4483.93	3337.99	4569.6	5627.65	5647.7	2090.19	2041.02	2315.32	5244.29	4327.17	4487.19	6539.16	6438.34	5696.33	2483.13	0	3298.66	9549.01	8817.56	9244.55	7908.3	8180.04	9523.85	2707.89	4341.02	3515.61	3347.51	3950.82	4976.92	4247.81	5029.7	4542.1	159.16	283.811	131.762	3957.61	5767.1	4532.79	136.697	244.94	438.528	160.543	190.947	347.961	517.654	566.847	739.672	240.739	234.492	165.918	220.93	205.394	458.12	186.147	513.182	263.165	489.727	1.86136e-25		206.921	228.711	418.169	1713.34	393.143	219.758	10528.5	4994.2	846.154		1.10531	2.02091	8.28015	1.89997	1.06204	50.8817	24.1358	4.08926
4179	215.031	3.2555	0.84291	0	0	0	0	0	0	0	0	0	0	0	0	0	0	0	0	0	0	0	0	0	0	0	0	0	0	0	0	0	0	0	0	0	0	0	0	0	0	0	0	0	168.207	654.665	733.147	410.9	863.63	0	685.573	0	0	192.235	288.228	213.724	764.747	2639.28	2917.31	2378.53	0	0	0	1640.12	1484.13	915.274	1542.94	546.159	1147.75	11424.6	16790.4	16554.9	8000.31	9134.04	7631.79	12264.6	10691.2	11252.2	42322.4	42140.8	44598.8	232.34	0	226.006	0	361.23	399.289	17090.7	18035.3	16802.8	10726.5	11700.4	8125.99	16078.1	15070.8	13114.7	1452.38	2282.37	1646.17	2073.68	2172.22	3153.32	842.396	1416.91	1206.71	8325.65	8890.3	9531.71	6591.64	9171.44	9030.07	4396.93	3861.38	4204.04	2064.03	3622.4	1591.06	3534.06	2737.98	3378.54	869.047	1398.74	1124.16	135.858	0	0	0	150.115	162.509	130.769	0	0	0	0	0	150.628	0	161.141	0	0	307.433	420.31	302.936	251.402	1050.28	0	307.834	281.472	0	0	369.827	0	1067.86	157.827	602.722	714.245	0	0	865.668	308.076	704.87	486.656	504.522	386.339	188.757	160.416	164.484	1012.38	761.814	901.297	376.324	282.238	458.245	0	0	184.839	768.198	1354.71	765.976	593.68	396.242	228.79	148.81	0	0	1024.75	0	810.738	370.344	633.63	471.102	159.068	0	0	577.081	1034.73	1004.04	142.229	0	0	0	0	0	0	0	0	0	0	134.167	0	0	0	113.812	0	0	0	4.33404e-25		0	0	747.65	13436.4	3724.79	52.4129	378.762	446.584	126.605		#DIV/0!	#DIV/0!	#DIV/0!	#DIV/0!	#DIV/0!	#DIV/0!	#DIV/0!	#DIV/0!
3650	568.357	6.46818	0.849017	11611.3	16090.9	12472.1	25484.1	19896.6	15262.6	17495.5	17463.9	17906.2	14500.2	12864.6	12318.5	5472.52	8013.59	10798	8759.86	8433.19	9540.86	8715.22	9116.49	14863.6	10735.3	14622	14043.2	10923.4	12152.6	9908.53	11947.7	10199.6	13914.7	13603	12774.1	15842	10403.7	19638.5	12431.4	14216	22436.7	13974.1	9687.58	6986.71	8556.75	5912.41	6630.06	7833.5	7677.78	8335	10239	9371.01	9467.75	9506.88	10140.2	8852.61	9074.88	11719.7	9498.35	9964.23	11232.9	10821	13469.4	12451.2	13167	13062.7	11396.5	14697.9	9204.35	2155.77	4062.39	3791.56	3822.1	4657.39	4240.78	7891.58	4660.3	3848.68	4726.51	2718.81	5009.77	6306.86	6585.35	8301.75	7544.93	8012.66	10014.5	2307.55	5498.65	3531.24	6463.31	5248.74	7860.37	2325.56	5742.22	5208.97	6431.95	10224.5	8481.6	7314.78	8427.45	10586.9	8517.31	9427.05	11802.5	8047.99	9982.33	9570.62	9057.17	6008.66	8485	7705.65	11384.1	6323.28	8474.89	16673	13662.8	9683.1	12228.1	2140.18	13568.2	12999.4	12282	6825.46	6269.63	4353.99	8910.52	8318.17	8739.56	5132.88	2241.83	5592.46	4807.36	8524.48	12969.3	8413.18	9945.23	9052.93	13869.7	14529.7	7292.78	543.757	8408.31	6360.73	1233.31	2139.84	0	0	4250.59	8106.44	6376.65	2263.33	3297.03	5073.98	4818.88	6846.54	463.802	0	4131.89	4647.46	1248.97	1326.34	932.298	1093.79	8769.81	11416.6	11362.1	5332.36	3608.34	0	5514.63	609.888	1097.53	7227.58	12962.1	9590.32	3255.75	1487.38	2657.62	3400.84	4269.63	3380.45	13748.3	12626.2	13267.5	1070.78	1540.57	0	1848.33	3282.94	0	1926.56	309.179	1804.02	3653.2	857.652	0	1247.05	478.062	1615.47	6533.41	6663.4	5400.09	6333	9005.94	6345.1	13387.8	2372.53	437.887	0	5177.08	3346.51	0	7500.9	6797.7	5994.9	1.74348e-24		16113.9	12128.9	9961.38	5399.33	9610.75	8146.84	3369.03	5308.42	3887.5		0.752699	0.618187	0.335073	0.596427	0.505579	0.209076	0.329432	0.241252
4063	406.009	5.36789	0.84997	1237.31	836.705	1030.4	0	2054.01	0	793.25	475.575	1309.07	933.124	1305.21	1410.91	1630.85	570.036	1165.41	3881.07	1236.83	1697.92	3882.76	1820.86	2055.81	408.349	1731.39	1645.35	553.287	1127.82	717.642	1005.18	292.121	346.808	2709.8	2020.4	2189.18	2170.12	1255.85	921.515	1634.67	1325.68	3571.91	1163.42	847.222	796.855	900.341	0	801.001	0	2806.96	490.388	0	702.602	0	492.69	0	0	237.629	0	0	767.327	1861.42	0	720.189	602.023	742.616	1221.93	1303.46	397.074	29456.1	30070.9	34248.9	4413.58	1962.25	5361.7	4929.66	8576.53	7442.63	9626.87	9643.98	3586.95	1232.19	2013.74	488.943	1657.45	2608.28	1224.27	44300.4	46698.8	42636.4	20037.6	17954.1	16188.9	34976.8	23382.4	24029.6	0	1365.58	0	198.076	1081.11	1359.51	366.064	298.878	956.953	1114.87	0	0	0	0	0	0	0	486.952	0	718.105	1691.56	783.999	924.6	612.822	477.705	577.1	258.526	920.873	945.383	699.937	1967.12	1896.96	1915.72	337.37	852.752	591.185	0	366.412	639.733	0	2313.47	1194.49	1790.38	838.488	1516.35	1880.66	907.579	755.203	0	1808.53	973.456	772.222	1036.55	310.93	753.366	694.993	958.809	553.93	238.033	0	949.29	0	0	695.572	1347.79	0	1613.11	1697.06	959.79	0	1851.02	609.5	647.743	852.694	1473.75	481.121	767.174	0	1036.34	719.873	1093.36	597.159	386.629	316.402	308.454	0	0	0	0	1704.59	0	800.289	477.55	293.654	448.866	453.287	1534.76	721.617	459.302	1347.1	668.511	343.391	1357.81	1134.73	820.548	693.612	1250.46	623.916	966.783	271.456	2207.29	0	1075.16	2071.46	0	2183.4	0	1729.91	800.881	0	7.99446e-24		948.797	1613.65	624.264	15357.5	491.571	1015.9	810.976	586.147	908.615		1.70073	0.657953	16.1862	0.518099	1.07072	0.854742	0.617779	0.957649
3195	312.067	4.5941	0.850232	2959.42	2943.02	1658.78	1848.1	2475.55	3964.9	3010.26	3918.28	4336.35	3656.29	1631.03	1347.89	2944.62	3399.72	1895.43	1681.47	1629.7	4861.27	787.012	3006.26	1263.37	2132.22	4077.72	2445.44	3445.87	3342.03	2662.55	4871.01	3156.82	3712.27	5805.37	3954.39	5255.84	3617.03	4738.6	4254.52	5233.48	4779.58	3502.4	774.001	1741.17	3247.71	3243.93	1308.34	1233.4	1365.27	974.348	1483.55	4269.21	3724.1	3639.88	2785.03	3281.99	3651.02	2241.03	3237.14	3216.41	4003.41	3288.42	4323.71	4051.13	4555.17	4253.63	4230.55	4257.52	4187.46	0	0	0	0	0	0	0	0	0	0	0	287.75	880.671	200.691	0	275.132	0	202.897	217.343	0	0	0	0	0	0	0	0	2097.99	1467.52	1587.57	3317.18	2314.64	3276.98	1852.69	1726.54	3960.35	3051.76	3630.73	3783.57	2436.72	4080.22	3485.6	3213.35	3266.7	3481.21	4031.74	3929.47	5853.99	3203.06	3801.14	5149.59	4318.28	5183.33	3539.05	5004.79	2699.24	3083.82	2529.13	1756.15	1368.66	3288.07	3541.56	4560.87	5008.87	3332.7	2120.35	5514.09	2524.39	4324.41	4788.2	4842.74	1686.01	1383.33	2343.64	1300.87	1381.71	1973.93	1773.53	1737.55	4148.59	4300.18	4881.81	3684.78	3760.66	4413.43	5789.63	5924.37	4095.84	4434.71	4306.96	3460.6	4361.46	4381.29	4425.8	4477.84	2214.3	1960.27	941.333	991.798	2360.05	1780.11	1198.46	2198.97	702.183	4173.4	5434.12	7184.56	6076.37	4136.08	5508.1	6261.85	4690.03	4802.29	7723.19	3961.78	5526.82	4228.03	3927.61	4492.49	5369.76	5368.56	4307.75	784.678	0	0	2562.03	2707.92	3861.11	0	0	0	2572.62	1598.24	1774.92	3748.82	2915.95	1096	7171.75	514.434	1995.63	1767.76	223.281	0	835.603	2587.45	1226.41	762.153	1.30065e-23		2812.49	3424.3	3058.09	79.4032	3371.89	3546.35	3517.85	3982.23	1628.27		1.21753	1.08733	0.0282324	1.1989	1.26093	1.2508	1.41591	0.578943
3419	284.164	1.93951	0.782538	0	0	0	0	0	0	0	0	0	0	0	124.572	0	0	0	0	0	0	0	0	0	0	0	0	0	0	0	0	0	0	0	0	0	0	0	0	0	0	16880.9	0	0	0	0	0	0	0	0	0	0	0	0	0	0	0	0	399.51	0	0	0	0	0	0	0	0	0	0	0	0	0	0	0	0	0	0	0	0	0	0	0	0	0	0	0	0	0	0	0	0	0	0	0	0	0	123.797	0	0	0	0	0	0	0	0	0	0	0	0	0	0	0	0	0	0	0	0	0	0	0	0	0	0	14783.8	13982.5	12315.7	9511.41	7797.88	8819.47	13450	17084.8	18044.9	0	0	6712.84	50537.3	71478.9	48687.8	14021	14626.9	0	0	0	0	0	122.119	0	0	0	0	123.963	0	0	0	0	0	0	0	0	0	0	0	0	0	0	0	0	0	0	0	0	0	0	0	0	0	0	0	0	0	0	0	0	0	0	0	0	0	0	0	0	0	0	0	0	0	0	0	0	0	0	0	0	0	0	0	0	0	0	0	0	0	0	0	0	0	1.33919e-23		10.381	625.218	14.7967	0	4.58506	18932.7	10.2534	0	0		60.2272	1.42536	0	0.441679	1823.78	0.987708	0	0
2520	294.185	0.672971	0.851507	0	0	0	0	0	0	0	0	0	0	0	0	0	0	0	0	0	0	0	0	0	0	0	0	0	0	0	0	0	0	0	0	0	0	0	0	0	0	10673.4	0	0	0	0	0	0	0	0	0	0	0	0	0	0	0	0	159.945	0	0	0	0	0	0	0	0	0	0	0	0	0	0	0	0	0	0	0	0	0	0	0	0	0	0	0	0	0	0	0	0	0	0	0	0	0	0	0	0	0	0	0	0	0	0	0	0	0	0	0	0	0	0	0	0	0	0	0	0	0	0	0	0	12953	12404.7	15242.6	7649.05	7337.15	8680.91	13064.7	13968.4	13722.2	6213.35	6824.29	4528.37	50928.6	75278.3	50214.4	13928.4	10390.4	0	0	0	0	0	0	0	0	0	0	0	0	0	0	198.338	0	0	0	0	0	0	0	0	0	0	0	0	0	0	0	0	0	0	0	0	0	249.455	0	0	0	0	0	0	0	0	0	0	0	0	0	0	0	0	0	0	0	0	0	0	0	0	0	0	0	0	0	0	0	0	0	0	0	0	0	218.583	0	2.81045e-23		0	395.311	5.92389	0	0	19019.3	8.2641	9.23909	8.74334		#DIV/0!	#DIV/0!	#DIV/0!	#DIV/0!	#DIV/0!	#DIV/0!	#DIV/0!	#DIV/0!
3644	404.012	5.36801	0.850058	1179.55	0	961.322	3165.38	3090.96	736.556	1087.78	2268.95	858.736	1151	1734.03	679.281	1389.12	1545.78	2421.61	2752.99	1134.23	929.421	3993.82	2082.51	2177.36	508.767	1217.23	778.637	0	1271.8	819.463	1165.22	570.62	232.551	3351.82	2683.56	2916.66	1210.77	1251.68	2690.55	1051	1604.17	2184.39	936.971	1402.55	735.058	978.115	0	0	1361.62	1365.15	270.518	0	823.61	0	254.494	560.736	0	255.146	361.907	318.674	693.64	907.791	0	1213.44	851.929	0	1569.24	0	563.241	28791.7	32734.9	39886.3	4629.64	4296.44	3778.53	4551.28	7499.34	5947.9	12980.3	8446.86	6345.07	2501.76	2245.59	1018.73	2158.75	1460.64	842.964	51465.6	53943.1	45192.7	19080.2	19125.1	19191.2	35420.9	22359.7	24893.9	0	1349.73	381.999	774.351	916.828	1372.05	0	387.561	776.737	0	0	0	393.571	340.998	0	613.191	0	229.053	0	1412.69	0	1382.3	536.821	482.445	598.048	816.474	731.968	1271.93	1010.14	1726.86	779.399	787.303	2314.16	310.154	540.643	0	254.238	298.118	1492.3	1719.85	1135.3	1511.2	925.228	1159.28	964.791	1387.33	684.493	1242.79	431.431	1267.14	382.905	857.805	345.706	899.169	856.507	524.477	885.29	407.325	364.212	429.341	1472.21	0	1154.63	1083.39	1657.88	256.644	0	694.159	1391.99	1709.2	1546.35	635.45	1163.21	0	519.846	757.309	789.814	0	0	2200.88	0	819.678	0	367.752	249.529	615.209	0	2400.33	1901.14	1506.24	290.817	744.494	429.979	1302.52	347.224	1440.73	710.771	350.493	504.988	311.674	285.952	269.527	275.901	785.584	1049.57	0	262.172	786.34	1781.44	0	1181.65	0	588.662	1460.71	1127.77	1095.67	0	669.032	1528.67	1013.06	6.11714e-23		1409.46	1627.25	571.253	16615.3	499.882	1013.89	760.401	803.295	699.215		1.15452	0.405299	11.7884	0.354662	0.719344	0.539497	0.56993	0.496086
2278	345.015	0.946978	0.849254	9565.4	9809.15	10530.8	29316.3	35444.2	23619.2	8543.08	11636.3	8840.39	9699.53	9725.74	10042.4	8530.68	10320.6	6789.5	9684.23	8514.47	9068.19	9038.83	9319.1	8368.33	8400.81	6559.54	6012.09	7033.88	7419.98	6236.88	7786.16	5842.44	5591.04	9287.01	8574.54	6747.2	9080.24	7702.35	8555.18	7587.27	9891.58	8694.09	7696.37	7245	8979.36	6433.24	4318.5	5747.28	5542.49	7174.67	6081.8	6321.58	7483.93	6103.12	5144.3	4549.5	4518.23	5567.33	3567.66	4450.81	8410.58	8264.9	7292.83	6811.57	4487.44	6438.24	5461.64	4678.95	4361.25	14829.4	12973.4	12811.3	13445.6	14044.7	14044.5	12498.3	13393.4	12382.6	6544.34	7045.52	5391.27	13367.7	13139.6	8941.47	11452.5	9953.13	8919.37	17465.9	15423.5	14172.5	17989.6	12295.4	15000	14352.1	12384.9	17658.7	9005.84	9572.61	8859.93	3647.44	4681.51	4839.57	5944.6	7148.31	6826.54	9265.75	6628.18	6863.29	4697.88	3089.76	4484.27	4651.4	4619.89	5107.04	10588.4	10243.4	9496.26	4549.09	4137.13	3844.54	5303.36	4491.24	4891.72	6696.61	9462.67	11158.7	12206.9	11217.7	12690.3	7560.15	9789.57	9511.73	6340.86	7869.9	9771.53	10399.8	13934.2	10324.8	9557.95	10816.9	8687.44	10215.9	9335.04	6458.59	8830.55	8283.79	9590.05	7492.58	6452.01	8182.71	7047.98	5414.69	4494.11	5049.95	4770.53	4631.49	10817.5	10896.6	12479.3	10687.4	11498.6	12063.8	11306.3	9233.31	8051.72	9208.75	9544.56	6597.05	6514.64	9069.62	6709.29	8880.87	9815.48	7726.25	7705.72	8585.69	9323.79	9184.35	8668.35	5758.08	6507.53	5954.96	6255.48	12223.1	10284.5	9559.93	9033.06	11030.3	7770.02	7773.47	10745.5	11981.5	10063.5	13808.5	6939.83	8389.23	7404.27	12683.5	12828	12408.2	5170.85	6294.74	6597.71	6338.04	5901.82	8872.99	4145.84	11554.1	13761.1	13228.3	13030.5	15852.2	13177.3	12289.4	10009.6	11389.1	8.72117e-23		14731	8023.57	6041.95	12580.4	6202.92	9959.42	8496.68	8462.3	10164.8		0.54467	0.410151	0.854008	0.421078	0.676084	0.576787	0.574453	0.690027
3645	368.989	4.49221	0.841537	1684.98	1792.13	1041.78	1776.48	1751.12	1340.01	612.822	963.683	464.277	964.976	1921.85	2432.59	1401.94	824.374	1842.38	2042.91	1314.88	1734.42	1200.49	1613.55	906.946	1544.4	1141.44	727.143	1443.7	1064.08	1902.23	1624.7	1209.75	1905.36	1131.22	1024.83	1721.38	1241.44	1376.62	1305.8	495.909	954.877	1222.58	1385.43	2644.54	1448.9	1319.4	2814.18	1239.41	1885.09	1970.3	785.506	1510.84	2470.55	801.628	941.466	694.833	978.269	978.324	1738.83	1048.23	1480.39	862.542	1336.62	784.828	1686.73	1434.04	1251.03	889.291	1431.13	274	0	191.193	282.768	359.635	0	0	0	178.635	178.428	0	0	0	0	164.296	196.784	0	218.979	0	0	0	0	0	0	0	0	0	1700.39	2350.87	2079.74	1477.73	1711.43	2688.16	745.681	1173.26	2329.57	1003.6	1119.12	970.653	779.786	1203.86	1091.16	780.381	1776.38	1256.33	1245.66	561.195	1098.16	2131.52	484.651	1260.03	1607.78	455.285	1120.85	1543.23	836.345	1112.47	858.892	2254.64	2211.41	427.877	848.301	1682.01	1621.35	1439.4	939.953	874.021	852.1	467.752	688.953	659.423	2322.09	1862.05	1675.82	2009.32	1830.93	1565.72	1359.86	1492.72	1027.52	1550.49	383.829	1331.09	1495.86	1478.98	689.408	809.499	508.06	1205.44	1225.67	1909.31	1664.02	1634.49	1099.48	395.99	1606.71	1562.87	1985.82	3054.45	1876.7	1140.6	871.91	1365.73	1911.44	962.833	1919.46	507.555	978.099	1388.09	889.026	631.901	1150.7	460.642	350.916	1307.44	975.363	952.82	1024.35	974.444	1753.91	963.211	1331.11	727.525	435.734	382.96	1430.38	1021.3	2210.19	695.355	372.759	1204.03	388.493	332.417	419.478	901.741	873.442	370.541	422.464	552.265	499.242	362.97	319.682	286.01	0	827.858	453.182	1566.38	8.97802e-23		1395.56	1330.35	1400.46	68.1046	1340.86	1136.36	1355.32	1255.49	682.256		0.953272	1.00351	0.048801	0.960806	0.814269	0.971166	0.89963	0.488877
2460	366.989	4.4824	0.837495	1233.02	639.762	1235.13	1078.44	988.679	1259.31	1008.51	1360.72	370.011	621.952	1101.34	773.2	1227.75	692.546	1008.47	1335.19	605.733	890.762	1121.6	939.985	932.373	1160.78	321.062	911.26	1233.16	810.139	1719.28	1311.54	2503.42	1258.84	1691.29	1065.18	415.27	513.769	623.394	313.75	1463.25	1536.14	456.228	1170.64	2058.6	418.314	1631.75	758.966	1607.57	718.752	2181.5	496.044	1561.1	1912.03	1045.39	731.215	1069.32	1281.02	396.131	1327.96	892.013	476.304	748.926	446.811	417.488	694.579	689.035	804.619	558.001	963.071	0	207.935	0	0	261.598	196.506	0	0	230.67	0	0	0	0	0	0	0	263.138	0	0	0	0	246.315	0	0	0	0	0	329.332	1029.57	817.239	372.943	1023.12	766.247	552.094	964.315	792.151	693.744	950.559	855.858	1419.11	750.261	1233.63	1606.94	624.874	1234.76	1364.65	806.653	371.929	896.737	906.323	486.796	812.019	919.05	449.778	928.489	1507.95	1701.96	1402.39	999.402	873.884	1950.84	1344.79	1635.66	1377.4	1551.04	410.759	762.108	914.66	1086.96	783.442	1141.76	764.168	462.728	993.325	1525.23	1389.01	1329.12	957.873	1175.55	1301.31	1806.63	1185	1988.52	1738.71	2202.09	1040.49	1919.37	789.248	2273.65	874.883	1370.88	1059.74	400.381	952.977	1719.17	442.618	750.999	1949.96	522.957	453.186	1526.39	373.268	1328.28	416.561	1278.72	2178.38	1985.06	1286.15	1175.9	2524.93	1582.58	1405.2	1163.83	930.87	636.716	706.53	962.414	1115.66	905.733	740.373	490.37	764.396	582.01	0	275.087	912.716	741.059	859.284	205.963	592.201	715.578	286.363	683.808	622.623	377.22	818.813	722.095	1210.94	665.597	359.095	287.644	330.118	0	400.185	342.632	313.656	519.683	1.34887e-22		972.507	1039.34	1002.12	54.0832	852.989	1198.44	1300.84	1096.22	512.975		1.06872	1.03045	0.0556121	0.877103	1.23232	1.33761	1.12721	0.527477
3257	117.019	8.32868	0.845754	6483.38	8790.05	5837.12	8340.35	11705.9	8909.69	9344.2	7003.41	8278.84	7200.15	8878.85	7471.24	9114.76	7256.97	5963.8	3722.65	7665.54	5659.26	7652.03	8261.93	7080.98	4776.37	7934.23	6296.89	6098.25	7763.62	5447.45	8675.4	5829.31	9260.17	9878.83	8724.75	10639.7	9788.77	9518.47	7823.86	7686.45	6303.76	9818.76	11418	9536.45	6724.74	20151.3	18868.8	17651.9	15879.2	11778	16442.6	8456.72	15988	11569.2	15598.5	19032.7	14704.8	32536.8	18596.3	25866.9	21151.2	17422.1	18874.6	16580	21490	39385.7	17834.3	13740.4	23977.9	6958.37	11246.8	7037.6	8881.74	8095.88	6122.67	7860.83	7246.52	6158.56	5274.93	7747.83	9367.86	9664.03	9714.33	9165.01	6816.39	8627.29	9099.82	15920	15341.8	9361.3	8366.82	8555.01	11681.1	9436.31	11583.8	10965	7580.76	9001.43	10778	7366.14	11919.6	8354.36	9297.85	12775.2	7673.18	9423.59	11852.5	42719.2	12585.5	11990.8	10801.6	16521.8	10921.4	16723.2	31917.3	29033.4	13042.7	11138.6	13023.2	13363.9	17485.4	16126.7	20517.2	5854.77	5233.27	6055.99	8776.18	11156.5	6598.83	5238.38	8318.83	6227.89	5607.7	5949.51	8646.83	8052.19	10298.7	10140.6	10208.8	7706.85	6749.25	6974.25	9468.23	4305.03	9756.38	7508.37	6627.9	7328.88	6584.85	11014.2	8684.11	9563.78	8827.37	6508.54	5783.9	5759.63	9356.17	10903.6	10859.5	8594.62	8977.95	8584.89	5706.65	9789.6	7784.47	10345.9	7785.48	9172.05	7104.91	7755.68	8329.09	6788.26	7101.66	10451.1	10519.1	8934.97	7431.45	6624.1	8780.98	7699.29	8102.93	7301.76	6111.59	10473.6	10093.4	10300.8	6122.4	9014.46	7186.4	8832.67	8046.93	7654.31	6206.15	5759.14	9752.03	5008.13	3683.73	7655.22	5383.36	5401.28	7985.39	9567.2	5665.11	7638.51	4746.62	7901.11	7057.83	6757.56	6209.6	7584.56	8872.22	6964.72	8436.37	6328.5	6821.06	7025.24	1.36445e-22		8186.93	7579.37	17824.3	9205.36	14590.2	7651.28	8092.4	8303.54	6882.6		0.925789	2.17717	1.1244	1.78213	0.934573	0.988454	1.01424	0.840681
4135	157.011	4.57709	0.81946	0	0	0	0	0	0	0	0	0	0	0	0	0	0	0	0	0	0	0	0	0	0	0	0	0	0	0	0	0	0	0	196.528	0	0	0	0	158.38	0	0	0	0	0	0	0	0	0	0	0	0	0	0	0	0	0	0	0	0	0	0	0	0	0	174.621	0	0	0	0	0	0	0	0	0	0	0	0	1109.31	2076.8	1174.77	0	0	0	0	221.661	0	0	260.398	169.306	0	176.529	0	0	221.641	0	0	0	0	0	0	0	0	0	0	2794.64	4225.25	3076.07	245.903	0	0	0	0	0	323.676	593.545	337.623	224.155	225.171	0	0	0	0	0	0	0	0	0	0	0	0	0	0	0	0	0	0	0	0	0	0	0	0	0	0	0	0	0	0	0	0	0	0	0	0	0	1060.49	1950.21	961.873	867.545	1290.59	0	274.534	243.957	0	0	0	0	0	0	0	0	0	0	206.695	0	300.349	0	244.961	253.633	0	0	0	170.698	0	1709.58	817.584	1305.63	366.922	0	176.068	7746.89	15104	24542.5	0	0	0	0	0	0	5699.79	6755.94	16912.4	3212.57	6142.11	6561.91	309.061	33857.6	44444.8	46795.5	40433.2	45539.2	47702.7	19998.4	19704.7	27384.3	1.46923e-22		0	13.1447	6.46746	208.093	446.15	0	277.05	205.634	16753.9		#DIV/0!	#DIV/0!	#DIV/0!	#DIV/0!	#DIV/0!	#DIV/0!	#DIV/0!	#DIV/0!
3206	291.048	8.07323	0.843022	26351.7	22089.9	24703.7	15805.7	15717.1	14603.8	12952.9	12623.9	12700	26270.3	21656.5	23571	22239.2	20598	19602.1	21178.4	21152.8	22020.9	22720.8	20849.2	19087.5	19351.3	21085.8	19745.6	23233.2	20232.1	22101.9	21041	22123.2	19747.3	12488.2	13244.1	12362.2	12995.6	11846.8	12603.1	13222	11162.9	12945	16081.1	19298.7	14590.1	5685.84	4793.7	6425.66	8067.16	8811.21	8008.63	13942	14467.2	15864.9	7866.2	7142.75	6792.74	6362.35	5268.96	7107.56	7293.24	6447.97	9746.15	3260.81	2254.2	2649.21	3499.78	4375.28	4610.98	19721.6	17889.3	21016.8	19482.3	19030.4	16752.4	19034.9	21783.8	19487	14131.5	16168.7	14965.3	15009.5	15900.1	13970	18215.8	15115	18810.8	13702.6	12866.6	10570.6	11955.3	12949.1	10971.6	12509.1	12162	14724.7	15110.2	13852.2	12975.6	9844.02	11363.3	11021.6	2703.78	2942.36	5971.91	9732.06	7747.89	8471.19	8235.1	6016.77	10118.4	3572.23	3303.85	4151.38	8706.95	7010.84	8492.31	6582.49	5122.85	5184.51	3731.12	4290.5	3691.4	20607.7	19596.7	22228	22604.2	23152.3	22995.1	16184.9	18729.9	15994.9	17256.2	19586	19400.3	11710.2	14205	11379	9665.25	11584.5	21310.1	26734.7	22771.3	19469.8	21590.5	18806.5	19159.3	19189.6	11128.8	10101.5	9480.46	10775.3	12286.5	9063.52	12385	10667.1	12988.3	10696.9	12148	15643.4	12633.4	11731.1	10856.7	9370.87	19581.6	25252.4	20135.8	19561.4	16978.9	22785.5	21368.1	20890.6	20498.7	10436.2	14129.2	11986.5	13203.8	13598.4	9714.69	12146.4	10804	11623.2	10855.2	11238.5	11105.9	12268.5	10479.4	12796.8	11021.5	10899.2	10006.3	19235.2	18303.9	24181.8	18907.6	23770.3	19770.6	21282.3	20777.4	17848.2	11889.7	11655.3	14035.9	12458.6	12673.9	12851.7	11175.4	11556.5	11837	12458.1	11421.2	12597.3	12915.2	11872.2	12302.4	10207.4	3.04032e-22		19087.2	18184.5	8174.61	15737.5	7405.44	17463.5	14624.5	14643.2	15119.4		0.952703	0.428277	0.824506	0.387979	0.914933	0.766195	0.767174	0.792122
4145	404.996	8.60308	0.815357	4059.42	2886.72	3194.63	2331.73	3352.46	3083.19	1888.76	2357.08	2609.17	1512.98	2387.14	2248.96	279.56	847.893	500.549	736.83	2458.61	1062.92	777.712	2058.22	920.745	2171.85	2984.41	2910.96	2410.26	2320.72	3349.2	2712	1725.17	2751.52	1016.69	1129.97	1062.01	1570.28	2377.09	1752.66	1080.16	2506.86	888.098	1008.03	1815.15	883.587	1662.6	3054.1	2585.05	2497.8	1169.9	1318.72	3216.75	3045.6	2946.99	3522.85	3748.63	2712.86	2454.55	2798.11	2849.92	2514.15	3099.59	1634.39	3576.43	3643.88	3198.25	2513.32	2207.84	2255.25	0	0	0	923.237	246.989	712.675	0	0	0	232.509	506.741	318.043	2695.28	2601.39	2299.13	962.578	1279.79	2287.03	0	211.157	0	0	246.425	230.294	0	0	0	718.087	1673.96	2225.09	1868.66	826.529	1732.4	1892.82	421.546	2070.06	3222.82	2574.26	2834.04	3802.63	3592.54	3837.76	3846.26	2771.56	3235.68	2381.56	1818.59	2085.49	2676.36	2569.32	2685.08	2675.75	2292.93	2815.34	470.658	634.47	517.547	667.927	1476.17	736.816	579.945	0	230.22	1656.67	2386	2376.89	0	0	0	1532.03	1124.74	1515.65	452.874	3676.98	1888.97	2028.39	2501.4	2173.03	2216.57	2489.2	2148.89	2726.76	1669.99	2761.72	1850.46	2814.84	2228.33	2408.51	1792.44	3109.66	2460.85	2917.74	2421.85	2546.66	2218.59	2555.42	1300.24	2274.64	3588.39	1965.63	1835.6	2062.46	1978.33	1613.27	3576.44	3478.18	2715.51	2270.72	708.299	2234.96	2022.63	2434.32	2623.43	1796.82	1847.5	2526.72	2725.31	2777.42	1624.45	2139.29	2723.08	3000.26	1850.08	1603.53	1337.53	2047.23	1719.03	1224.8	1828.28	1699.72	2382.08	2400.13	3291.05	2678.52	2700.01	3500.38	2298.29	1497.03	1902.9	2695.16	2532.91	2759.02	2813.4	2212.32	2305.94	1667.98	2704.81	6.66154e-22		2659.35	1717.15	2516.08	605.895	2412.86	846.475	2292.51	2311.09	2226.09		0.645701	0.946127	0.227835	0.90731	0.318301	0.862057	0.869041	0.837078
4048	149.045	5.40569	0.847541	12034.8	10410	10479.3	21215.8	24269.5	19713.3	18932.2	22422.1	21798.5	15906.4	15555	11955	490.768	782.046	727.377	1930.48	2287.21	2147.44	1541.87	1937.22	2139.32	2503.5	1242.53	1485.07	1039.9	1114.38	1374.87	1615.09	1025.41	797.49	450.836	1595.03	1246.77	1977.43	492.589	646.729	1216.39	905.604	1725.72	21072.7	21793.2	24878.8	277.143	0	289.069	192.107	282.014	233.531	8667.27	16177.7	15847.5	2705.52	1617.77	1361.54	221.593	152.209	182.633	8495.82	11012.4	11176	0	187.088	281.296	194.719	0	282.094	0	306.05	310.557	299.366	224.536	213.251	280.536	399.76	203.399	231.558	214.22	0	532.951	358.033	282.252	824.041	525.23	685.509	272.021	0	279.533	359.18	364.512	310.599	1105.9	1185.36	373.681	0	0	219.468	0	208.489	0	221.043	0	0	0	0	0	166.721	0	0	200.591	240.52	229.794	253.081	268.566	0	221.661	299.472	312.173	172.766	0	350.713	9328.37	10304	12258.3	16180	13002.3	15188.5	6026.82	10677.3	9240.61	11522	13555	13329.9	13792	14339.3	12841.7	18435.6	18574.4	271.261	345.939	418.22	274.273	298.641	365.322	626.346	317.007	473.89	811.822	1593.66	959.184	1334.51	1339.21	1118.7	354.471	288.145	984.224	1011.88	1004.17	702.704	763.593	977.935	432.397	2544.96	5886.91	5051.43	286.99	486.733	412.479	399.839	847.205	344.13	7147.11	17231.2	10692	426.785	1607.73	1895.5	666.755	646.57	1466.14	5981.15	6686.39	8681.79	406.928	604.521	2227.7	863.029	313.779	619.721	772.823	0	610.184	731.602	287.508	338.884	301.88	253.258	262.28	2054.15	3259.78	1037.69	4484.35	4854.3	4490.78	28678.7	763.627	933.022	1244.47	1084.1	0	294.191	3031.56	2520.08	466.25	9.62934e-22		17057.7	1349.6	5465.99	390.079	124.632	12858.6	711.146	3126.87	2510.22		0.0791196	0.320442	0.0228682	0.0073065	0.753831	0.0416907	0.183312	0.147161
3512	256.908	4.35553	0.849908	0	0	0	0	0	0	0	0	0	0	0	0	0	0	0	0	0	0	0	0	0	0	0	0	0	0	0	0	0	0	0	0	0	0	0	0	0	0	0	16552.9	16513.2	16324.3	5805.98	5537.65	6452.21	39383.8	42310	50706.4	8846.59	8057.17	7433.27	1726.62	2548.79	2037.84	21410.4	27369.6	30009.6	20302.3	22188.7	22994.5	2973.91	2114.41	4301.97	36838	49282.3	57421.5	0	0	0	0	0	0	0	0	0	0	0	0	0	0	0	0	0	0	165.314	0	0	0	0	0	0	0	0	2258.85	1508.86	2771.19	2554.6	4912.6	3515.95	5377.32	4932.82	4570.06	657.773	1089.7	581.533	1406.71	306.76	1133.32	2096.9	1568.18	1930.41	1763.97	2613.78	2644.26	3494.94	4806.54	2637.73	33121.7	42287.3	45412.4	0	0	0	0	0	0	0	0	0	0	0	0	0	0	0	0	0	0	0	0	0	0	0	0	0	0	0	0	0	0	0	0	0	0	0	0	0	0	0	0	0	233.249	0	0	0	0	0	0	0	0	0	181.53	0	0	0	0	0	0	0	0	0	0	0	0	0	0	0	0	0	286.539	327.551	0	0	0	0	0	0	0	0	0	0	0	0	0	0	216.952	256.388	0	0	0	0	0	0	1.12248e-21		0	0	19535	6.35822	6739.12	0	0	15.3622	43.4972		#DIV/0!	#DIV/0!	#DIV/0!	#DIV/0!	#DIV/0!	#DIV/0!	#DIV/0!	#DIV/0!
4133	522.299	5.40264	0.850757	12143.7	8569.23	11310.2	34217.4	35405.2	22006.6	15137.1	19954	20082	5458.01	3871.67	3847.67	0	0	0	0	320.382	0	321.424	0	302.869	371.631	801.109	754.457	570.073	621.193	417.395	759.81	633.482	295.661	871.927	408.464	1085.14	2153.45	1255.72	1481.61	1414.79	1174.21	1446.55	4768.85	6236.8	9673.07	0	0	0	0	0	0	6485.5	14716.9	13760.8	225.086	0	327.267	0	0	0	4013.27	6222.68	4516.21	0	0	0	0	0	0	0	0	0	0	0	0	0	0	0	0	0	0	293.418	0	0	0	0	0	0	0	0	0	0	0	0	0	0	0	0	0	0	0	0	0	0	0	0	0	0	0	0	0	0	0	0	0	0	210.431	0	0	0	0	0	0	1856.48	1967.83	2927.71	6829.86	3443.79	5237.89	6175.53	9372.88	9422.67	7198.08	9814.37	9582.23	13369.4	15849.2	12719.4	23128.3	16028.4	0	0	0	0	0	206.75	0	0	0	0	0	267.475	346.754	273.525	403.034	0	776.989	753.304	350.496	0	388.359	325.247	0	0	992.431	255.164	1599.71	0	0	0	0	0	0	6915.09	15400.5	9648.6	307.076	353.149	0	637.401	0	382.611	5820.05	8337.58	7649.05	0	0	199.94	0	0	0	0	0	0	0	0	0	0	0	0	0	312.347	1533.16	0	326.537	0	10432.5	351.648	372.54	319.372	0	0	0	330.158	0	320.122	1.18461e-21		16000.2	646.717	2627.65	11.2853	7.79373	9113.18	170.497	2166.6	571.934		0.0404192	0.164226	0.000705322	0.0004871	0.569565	0.0106559	0.135411	0.0357453
2830	387.047	4.38778	0.839345	1780.59	734.951	996.98	2597.53	3437.74	1632.98	1169.49	1871.76	1740.04	1838.37	2151.95	662.839	1331.62	1491.42	1650.62	581.345	1169.15	929.707	1191.62	1531.69	875.781	1358.02	1599.04	1016.55	891.219	450.143	863.319	1592.27	1498.75	884.355	1919.24	2443.61	2467.73	2041.16	1812.74	3232.09	1746.01	2525.97	2246.02	521.354	781.821	347.358	1063.89	414.906	1130.06	0	293.011	0	1421.05	597.675	757.355	634.603	663.816	901.834	360.199	323.768	325.306	962.707	1694.46	0	2569.86	2641.36	0	981.294	0	1345.73	0	0	169.679	0	0	0	0	0	389.205	0	0	0	243.402	0	0	0	185.968	0	0	0	0	0	0	0	0	0	0	1241.18	706.262	1472.65	674.867	1797.56	748.418	1999.13	1135.38	382.796	974.261	332.237	394.717	590.482	297.738	505.94	283.101	463.027	764.224	1478.82	1127.35	1084.34	1265.59	1901.45	1303.38	957.025	1769.84	993.72	835.079	264.346	1128.5	2244.27	781.878	709.616	1090.43	1244.61	1806.48	1645.73	1339.58	981.563	2220.99	1950.24	1819.09	1242.12	1832.68	713.896	903.475	1225.92	752.198	784.772	1387.8	595.52	1035.33	2727.16	1546.35	2507.9	2047.78	3768.43	2459.34	3204.34	3102.97	2176.12	1866.69	1651	1617.98	2610.67	1815.8	2159.34	2689.3	1015.28	1039.11	534.366	1160.45	648.359	785.958	1347.8	2845.13	664.481	4964.54	3692.25	3017.32	4177.18	2880.39	2615.45	2168.35	2157.05	2282.74	2825.8	2422.09	1594.42	1608.88	1583.41	2028.38	2256.38	747.652	1186.06	202.174	612.296	310.706	1203.18	1673.93	1088.3	956.397	285.829	206.093	824.119	1945.38	1034.9	2091.37	2158.47	1138	1652.95	370.778	307.489	531.92	280.058	358.35	254.109	0	1071.36	1945.69	2.05006e-21		1717.93	1531.16	767.904	38.0097	986.87	1361.01	1889.59	2009.23	900.154		0.891278	0.446993	0.0221253	0.574452	0.792238	1.09992	1.16956	0.523975
2731	242.049	5.06168	0.838035	17076.6	14454.7	12461	18833.9	18395.5	16729.5	15973.9	19198.3	19182	19651.4	21087.1	24533.7	1929.82	2327.02	1684.69	4648.52	5653.5	3879.54	4796.37	5194.04	3215.49	3328.72	3733.52	2884.12	2491.52	1844.95	3443.93	2365.56	2523.55	2401.15	3554.67	2283.19	1996.46	2089.91	2950.5	2648.77	1808.31	2762.82	2869.91	34233.9	31864.5	36536.4	0	276.14	209.437	0	0	0	11339.1	20315.6	17968.4	957.569	1768.58	1562.09	0	0	0	5022.98	10189.6	7480.91	0	0	0	0	0	0	0	235.337	0	271.56	225.869	338.523	208.18	219.261	278.242	0	0	0	734.349	311.826	213.442	0	218.102	0	0	0	0	0	241.056	284.286	388.756	186.651	0	0	240.158	231.123	0	0	242.139	0	0	0	0	0	0	0	0	0	0	0	0	0	0	0	0	0	0	0	0	0	16342.2	12768.8	15076.4	20006.3	16605.7	17753.8	10939.1	13143	10787.2	15228.7	14530.4	13759.1	17655.8	16263.1	15985.7	21292.1	20503.4	675.765	808.881	471.602	638.241	637.789	306.32	382.441	387.121	693.877	374.172	813.57	186.039	327.73	269.592	342.014	353.923	348.78	306.191	389.599	1014.08	370.124	305.885	203.038	238.059	7376.34	8751.75	9720.66	486.763	272.058	877.679	354.979	923.995	369.757	17338.7	22074.8	12420.4	883.99	594.52	291.416	305.654	428.194	246.494	9980.63	10837.2	9761.54	317.611	341.024	324.675	346.332	484.262	339.918	328.956	287.269	265.204	408.664	668.434	719.336	536.146	292.406	221.135	895.601	256.321	2556.14	2500.64	1263.91	734.959	20532.8	845.79	960.32	723.272	293.004	253.462	366.892	1323.98	731.367	787.278	3.73697e-21		18131.5	3011.5	6656.49	167.517	26.423	15802.4	451.868	4313.01	1550.13		0.166092	0.367123	0.00923901	0.0014573	0.871545	0.0249217	0.237874	0.085494
4090	435.14	5.73383	0.849312	11050.5	10511.1	13345.8	9888.9	10938	6452.87	9981.01	11042.4	10041.3	11052.5	10845	11296.3	9154.8	7279.09	9061	9458.21	9723.49	12096.1	15489.4	11205.8	10215.2	10453	13824.9	9480.83	8952.32	11925.1	11689.4	11724.8	9223.96	7833.01	12839.9	11420	9629.39	12921.1	9424.32	11781.1	12593.9	12576.8	13757.8	8207.45	8912.01	10729.5	5786.89	7907.31	10341.2	6126.65	5368.18	6934.81	10097.5	7330.14	8510.29	11000.2	9936.51	7286.04	8809.83	9270.77	8087.45	9202.73	6706.43	9386.58	7921.59	8890.02	7547.15	7798.76	9541.17	7362.93	6038.7	7336.52	8313.57	6249.25	9196.11	8576.58	9036.3	6709.39	7760.46	6677.44	5641.1	5253.23	6438.5	7763.48	9850.6	12077.4	8415.53	9306.4	8506.34	5428.98	8549.71	8616.64	9084.03	8654.81	7968.16	4150.08	8548.83	7145.72	9134.55	6821.78	4935.73	6529.41	6786.6	5806.81	4724.9	6970.09	8020.35	7961.67	9408.17	7557.38	4934.92	6684.43	7064.69	5689.67	8321.68	9841.4	8086.59	10430.3	8474.58	7838.22	5171.55	3973.74	6483.84	5911.19	10627.9	10199.1	10535.2	11691.6	12349.6	9020.25	8355.79	10316.1	14773.2	9197.84	12174	14618.6	14465.8	14421.6	13511	10570	10779.9	7030.58	8637.38	11174.4	6693.36	7681.34	5029.76	4690.93	7340.15	10179.6	9505.59	5116.38	7393	7792.7	9456.17	12905.1	9202.17	6294.67	7607.98	7752.11	9734.03	7730.48	8919.59	7076.18	7464.31	7403.07	8373.51	10226.3	5576.45	6200.72	8019.79	8893	7173.56	7762.88	8342.03	8777.78	8456.07	9841.38	8303.06	7595.5	6630.35	6569.52	9495.28	7472.32	10358.6	7893.42	7444.17	7166.56	6274.2	5711.93	7374.29	5905.96	7454.15	7619.88	8761.75	7858.57	7603.09	6600.53	8370.89	6182.54	6907.26	8899.73	8025.13	8635.76	9546.21	10840.3	11681.8	8942.4	7277.26	4476.25	7206.27	4962.17	7026.98	5506.22	7042.2	8633.78	8382.35	6.25895e-21		10537.1	10953.1	8333.34	7850.36	7063.33	11624	8017	7749.69	7777.74		1.03948	0.790853	0.745018	0.670327	1.10314	0.760832	0.735464	0.738125
3403	380.157	0.532712	0.773933	627.933	1410.4	1004.52	2065.17	1574.51	1487	1460.05	1340.68	997.858	1155.57	539.406	1523.8	1119.68	475.557	1109.47	1409.53	1372.62	572.024	433.951	507.065	1069.11	1172.91	1632.16	1292.44	1218.36	1521.38	1672.39	1302.37	1339.73	1002.34	1385.94	1301.87	1151.2	982.868	1063.46	1104.57	1048.14	1303.21	182.868	296.142	1238.92	411.395	698.103	482.323	194.806	749.22	1739.71	765.373	1859.19	1321.33	1817.97	1439.18	1172.82	1593.8	1489.81	1303.07	1016.73	831.878	1093.63	1024.94	1842.21	1300.15	928.575	1242.31	1036.4	1021.68	181.794	642.768	531.355	174.026	257.394	435.3	716.028	0	177.775	917.582	1267.51	1887.2	1472.23	1491.72	874.792	1442.31	1216.96	864.339	1269.77	1317.59	1428.5	1111.44	1327.76	1240.95	1176.58	585.575	1243.9	297.791	453.484	1145.69	534.364	615.068	886.765	1042.61	735.252	684.909	460.844	1077.02	1411.64	711.082	1489.8	1724.89	1008.48	1438.23	1085.19	1083.42	1588.77	862.126	593.273	740.526	1320.83	1140.69	1167.12	1215.49	394.198	839.823	557.607	590.819	728.024	0	2127.47	1427.94	1196.15	726.162	414.615	774.182	562.374	1003.22	894.769	571.443	652.784	472.387	473.336	15264.2	7724.6	7882.9	28484.3	29277.2	28163.6	1329.96	1085.49	7208.33	9604.3	9702.29	8172.53	9156.12	7899.04	490.238	922.855	12324.4	12668.8	12916	23312.3	22866.3	23863.8	783.546	1080.12	844.761	13122.9	15860.1	13945.7	23746.5	16439.8	20592	615.592	1114.53	1326.69	10320.6	11345.5	7864.63	5779.49	8304.55	10468.5	1303.96	1315.4	1450.5	15669.9	9192.22	13799	19012.3	19914.9	15930.4	489.442	842.887	429.335	20504.7	22548.2	17914.8	712.417	0	214.055	1530.69	1194.31	920.849	1890.95	1410.35	939.954	986.931	1270.69	1366.83	1032.53	1468.85	1702.23	2354.3	2005.79	1112.02	1094.89	7.8252e-21		1265.58	1101.75	1107.84	964.282	982.051	791.857	11719.4	9672.01	3437.52		0.870552	0.875364	0.761932	0.775972	0.62569	9.26013	7.64238	2.71617
2584	314.031	0.923139	0.849238	4992.19	7113.44	4315.27	15285.4	15945.4	12205.6	3815.62	8179.04	6693.32	8011.26	7823.35	7331.41	5478.93	5288.76	6247.43	8257.12	7028.05	5481.02	7950.81	9145.55	6366.24	4952.87	4457.78	5582.77	5773.65	4855.3	3690.51	5616.89	4407.19	3350.06	5755.48	5365.17	5758.9	7851.72	5541.67	5130.21	7559.63	5731.91	5307.66	5534.75	5317.94	6231.52	3115.66	3234.2	3548.39	3548.68	4094.38	2496.15	5547.95	5778.93	3988.17	3769.72	3386.59	2078.56	2323.64	1815.02	2637.93	4823.6	5202.57	3402.37	3369.52	3079.21	2978.41	1804.62	1656.9	1729.6	7972.86	10207.4	7950.41	7976.29	7699.16	10211.4	8394.89	9781.89	8806.81	5669.9	5611.94	5719.5	4930.49	4334.26	4032.04	6183.79	7086.36	5553.72	7974.35	7479.33	7034.23	10069.4	8863.86	7353.44	9689.19	6563.57	7511.02	6282.23	5939.18	5966.72	1454.34	3208.64	2891.24	2809.85	3641.22	3045.45	4790.89	4183.01	2850.57	2253.34	2364.24	2471.72	2480.76	3419.33	2892.22	4740.86	4943.42	5975.63	2382	2707.37	1287.64	1541.06	1304.14	692.524	5783.98	6181.43	6066.33	9253.38	7942.47	7605.44	4597.77	5909.17	5653.24	5429.26	6093.65	7965.61	7655.91	8668.76	8335.95	7189.09	4836.3	5532.42	7172.87	7996.86	5422.26	5235.81	5641.92	4828.38	5834.66	4054.28	4068.54	3310.01	2015.07	3745.68	2523.03	2423.75	2941.86	7189.95	5892.34	5789.33	7356.9	6767.53	7636.95	8206.36	7129.94	5990.72	6282.88	6871.51	4781.99	5363.51	5869.63	5516.83	5811.31	7390.15	2510.47	2102.16	3363.75	3637.43	5187.7	2975.62	2897	1834.21	4246.49	4233.75	8447.85	5327.72	4482.43	5026.63	5946.51	5315.6	3982.16	4461.4	5554.09	9367.37	9820.69	5071.61	5685.19	6235.93	8532.6	10082.5	9205.28	4793.72	3178.09	3954.77	4272.28	4153.96	4765.64	2130.87	6842.67	7649	7084.54	6579.21	8156.42	6846.62	6183.48	6511.58	8944.8	1.36852e-20		8475.94	5849.38	3573.89	7411.1	3278.5	6774.57	5363.2	4809.53	6464.12		0.690116	0.421651	0.874369	0.386801	0.799271	0.632755	0.567434	0.762643
2934	328.045	7.69724	0.849352	0	0	0	482.723	0	0	181.624	0	0	0	0	276.906	0	0	0	0	0	0	311.875	0	519.225	0	0	0	0	0	0	395.149	0	0	200.587	0	154.703	0	0	298.154	0	0	0	7668.17	8003.94	5431.97	12951.3	13255	9095.64	979.145	1005.98	2096.81	18869.1	11449.2	10578.9	52531.8	45849.9	47596.9	2737.82	1658.15	2587.18	20905.4	10830.3	13687.3	15897.3	15034.8	13551.7	2673.7	2826.68	3826.42	0	0	0	0	0	0	0	0	0	0	0	536.549	0	0	0	0	0	0	0	0	0	0	0	0	0	0	0	5519.4	6153.53	5037.94	2533.19	3458.66	3353.45	9167.78	9193.83	8976.66	12403.3	9200.82	10084.1	4092.93	2120.43	2693.8	13676.8	12138.4	11006.9	9488.33	7640.85	8544.3	2485.79	2142.75	2770.67	2464.21	1797.2	2755.06	0	0	358.648	0	0	0	0	0	0	0	0	0	0	0	0	0	0	1232.78	2018.11	556.481	0	0	542.789	645.577	384.517	3828.59	2393.4	540.347	1396.28	1753.47	486.133	593.468	1382.46	979.762	1227.14	0	244.006	0	493.541	1261.19	1128.07	0	686.891	0	150.699	325.649	0	397	419.368	2163.21	343.312	0	277.107	2088.71	4991.59	1886.33	227.991	276.327	700.145	0	321.182	676.413	0	0	1207.8	619.418	1182.81	1057.21	0	0	0	357.675	841.093	368.372	0	0	385.435	0	0	0	0	0	0	0	0	0	0	0	0	0	0	0	0	1.94257e-20		78.4377	69.6183	13095.6	20.6365	6329.67	21.097	962.005	740.71	78.103		0.887562	166.955	0.263094	80.6968	0.268965	12.2646	9.44329	0.995733
3183	250.015	8.42067	0.834902	167.333	609.478	394.751	443.209	793.43	244.679	155.623	158.884	606.865	317.54	261.156	220.902	305.422	0	173.356	0	241.061	147.562	0	0	192.753	508.847	596.428	601.504	421.289	730.827	828.295	165.644	785.377	351.42	375.063	168.626	124.395	201.707	252.627	326.94	390.761	170.066	328.154	354.415	494.798	294.366	0	0	152.863	0	192.35	211	1032.82	749.674	829.694	394.037	154.191	756.423	854.346	672.285	220.171	155.003	273.159	143.492	174.018	347.614	472.031	133.777	195.564	185.525	1525.77	923.543	869.572	504.741	492.369	1060.41	1406.9	921.311	910.282	820.619	1519.06	1493.19	355.913	767.527	244.461	1263.85	1010.17	1004.71	951.585	288.571	398.126	534.953	731.472	504.252	1450.13	756.287	1411.77	157.486	135.689	195.084	0	200.291	165.275	177.3	224.312	170.651	429.388	623.648	222.33	182.462	313.368	637.367	327.132	434.989	625.818	162.909	372.82	199.769	159.314	143.081	338.914	192.209	229.564	247.884	213.417	197.581	268.797	142.831	221.55	313.04	428.046	461.136	443.728	886.576	649.917	745.34	128.039	0	162.962	352.516	278.701	0	161.525	271.841	167.957	140.45	138.125	326.002	180.14	360.559	303.996	292.15	180.018	141.401	213.818	921.414	231.84	177.818	176.163	217.784	0	341.579	0	151.318	198.323	141.033	280.904	296.875	0	239.418	433.227	462.394	211.191	301.01	192.579	244.689	320.034	177.104	839.444	235.633	144.925	948.585	253.4	171.728	315.358	0	361.634	355.448	256.687	143.351	0	245.888	0	217.734	0	339.617	247.384	152.021	185.925	0	0	355.747	211.789	259.611	791.544	340.609	316.34	685.83	0	405.281	369.93	152.993	234.67	142.845	153.107	140.012	150.045	2.10763e-20		364.487	310.671	349.764	869.068	269.224	346.716	220.592	280.464	234.121		0.852351	0.959604	2.38436	0.738638	0.951244	0.605213	0.769476	0.64233
2685	269.086	5.40808	0.847202	0	0	0	8463.22	8629.77	5238.41	12829.1	23637.3	18325.9	15210.7	13894.9	14332.7	0	475.479	425.601	2474.98	1715.14	435.005	380.05	1679.62	1162.04	0	0	0	190.311	0	0	0	0	216.439	715.14	924.768	506.739	1332.3	2252.15	675.867	592.242	580.942	0	18384.2	16260.2	27769	0	0	0	0	0	231.255	8019.17	11546.6	12144.1	1009.4	408.868	1027.88	0	0	0	5574.57	11050.4	12907	0	0	0	0	0	0	0	0	232.848	555.758	412.759	0	278.754	233.245	1990.9	579.942	0	0	210.328	0	0	0	0	0	219.956	220.507	360.329	440.48	273.968	0	1673.76	982.489	1234.6	269.117	248.321	0	0	0	0	0	0	0	0	0	0	0	0	0	0	0	0	344.3	0	0	0	0	0	0	0	0	322.035	496.107	0	2988.32	5806.07	2004.78	0	0	0	374.447	326.85	267.835	818.213	336.673	1195.36	3769.21	2937.21	1743.5	1936.49	264.022	321.655	1665.39	0	0	448.939	242.445	0	0	447.008	0	0	178.705	0	5757.37	5821.73	3712.75	3583.25	4423.88	780.677	524.065	884.282	4387.16	4318.22	5828.9	340.704	488.416	3130.94	0	257.055	0	9993.32	15567.7	14833.7	662.273	4612.14	329.063	0	0	0	5696.73	7879	6634.94	4755.64	2587.97	4737.07	982.488	720.976	769.511	5901.09	4767.76	6798.85	1080.77	1336.81	2396.02	4128.33	847.222	1287.04	15279.7	18716.4	19702.8	24465.5	31909.2	34915.4	18274.8	14329.4	15564.8	12300.5	11472	1203.06	10412.6	27320.5	20205.9	18928.2	7.18615e-20		10046.8	619.808	4678.99	380.793	31.9162	1273.12	1364.01	3685.7	12941.8		0.0616919	0.465718	0.0379018	0.00317674	0.126719	0.135765	0.366852	1.28815
3789	217.037	5.40932	0.847254	15665	15269.8	15943.1	20126.1	18328.7	16050.6	18825.9	18966.2	18764.3	25030.9	21390.2	24083.6	921.271	1123.79	1092.27	3419.21	5250.18	2883.84	4533.73	2058.47	3095.86	3089.28	2460.74	3663.6	2615.45	1465.55	1943.29	2710.46	2071.22	2675.06	927.146	2156.24	1331.99	1490.84	3343.75	1690.34	1504.3	947.752	2027.78	27612.5	30043.4	44308.7	0	212.596	0	0	0	0	12575.8	25843.8	19832.1	2654.6	2415.85	2159.3	0	0	0	7841.64	11725	14051.5	0	0	0	0	0	0	240.921	0	0	713.568	306.088	472.716	476.821	313.497	1043.91	0	550.647	0	0	370.776	292.958	1081.34	291.521	646.612	370.12	0	0	286.799	194.679	315.524	664.779	368.147	373.522	262.918	0	0	0	201.605	0	0	0	0	0	0	0	0	0	0	0	0	0	0	0	0	0	0	0	0	0	0	16495	13766.5	17674.6	20621.5	21312.7	22072.1	11826.1	10410.3	10431.2	11687.6	15230.3	14056.9	12003.9	14331.3	13742.5	22053.2	16719.5	850.728	1109.99	540.381	472.663	1492.32	920.462	1355.42	794.227	529.973	457.926	620.797	948.663	620.049	567.586	730.857	549.432	561.24	1702.55	810.23	420.708	479.512	918.818	258.729	642.63	8255.94	7816.4	9338.47	1435.5	1187.1	693.453	551.502	1568.29	375.709	9672.35	17082.1	12036.6	1244.17	1805.8	972.157	721.073	893.753	361.455	6703.41	9646.77	8591.02	365.373	503.367	1296.34	746.516	551.255	388.458	749.007	0	467.372	1366.79	925.772	744.863	273.436	237.425	243.507	1946.29	2387.81	1408.94	4940.46	5796.25	3914.38	24903.5	1625.35	524.723	870.914	351.436	235.804	387.699	3705.34	2610.91	1911.21	7.26066e-20		19037	2314.57	7454.69	351.309	17.2046	15555	764.829	3881.64	2501.17		0.121582	0.391589	0.018454	0.000903742	0.817091	0.0401758	0.203899	0.131384
2722	408.113	4.59957	0.850447	26049.6	21113	19581.3	12541.9	19530.4	12340.6	11925.5	12033.3	6329.44	35806.2	19860	18339.6	25952	22597.2	22833.6	35495.7	20276.8	15686.4	24581.8	21338.5	18881.5	13983.9	20816.8	19843.3	17250.1	22197.5	17270.7	18792.6	16040.2	13552.1	11726.6	17169.4	8476.23	15303.2	17630.9	12418.7	9288.31	10535.9	10215.1	31764.9	20255.6	28685.2	27902.3	20128.5	24213	23110.6	28619.6	28550.9	20697.5	16397.6	19229.1	19190.5	12060.6	18337.3	18139.1	14221.5	18645.8	11146.1	6418.43	8942.56	11263.7	13461.4	6005.27	11232.7	10279.6	12740	3118.25	4192.03	2496.09	1812.56	1683.08	7271.8	2843.52	2393.52	6287.97	1537.94	2858.54	1724.61	2595.71	3863.98	2949.97	3515.12	3212.6	4286.94	1624.08	1577.03	1584.79	271.842	1257.91	2116.76	356.891	685.614	0	26582.4	24062.1	29806.3	23912	24844.9	26279.4	14679.3	23382.6	24262	16424.6	21760.6	16999.7	17354.1	16125.6	14721.9	20773.8	14513.4	13013.6	10939.1	11665.6	12566.1	11869.6	7573.36	8253.78	13547.1	11180	10851.3	17546.6	23410	19859.2	34720.9	26893.8	23420.7	17385.3	15534.4	21588.1	16751.1	13256.4	20400.8	10145.3	7334.55	11825.7	11745.2	9697.59	24724.7	35133.7	23392.2	19495.5	19103.7	23373.1	20232.1	21734.6	14512	10012.5	9882.74	12162.6	16700.4	11351.3	17724.9	7404.6	5438.18	12613.5	7035.36	11128.2	7562.55	8641.54	5930.54	11810.3	16323.8	27233.1	29752.9	20787.2	18361.9	24956.6	25379.8	19536.3	23454.4	14000.7	9885.26	11374.8	17097.2	14171.8	8904.48	9624.89	10078.1	7757.38	7277	8476.27	11814.5	9281.57	9226.08	9530.62	13585.4	13590.5	14309.9	13155.5	13515.4	18346.6	20079.2	22840.7	26422.2	12731	15661.6	8297.08	5237.43	5725.16	6520.75	10565.8	11348.6	8474.78	6443.78	6161.86	6701.47	4965.6	4132	1811.84	6527.2	5751.95	3724.59	7178.77	1.26584e-19		17954.2	17783.5	17838.5	2500.04	17331.3	17736.2	14879.2	15028.6	10092.8		0.990492	0.993553	0.139245	0.965302	0.987856	0.828729	0.837051	0.562142
3197	226.963	0.907556	0.848415	4565.16	5681.98	4287.04	4547.6	5445.05	3787	3978.97	4366.26	3532.86	6544.53	6193.03	5217	5404.65	5323.69	4717.64	7113.5	6500.03	4622.2	5964.82	7118.88	5248.61	4682.22	4906.94	4989.73	6908.09	4772.21	5813.16	6253.63	5144.78	4817.49	5880.74	5126.85	3173.7	5459.56	3679.65	4456.75	4748.96	3640.07	5205.99	5828.85	5455.42	5835.71	4761.22	4802.42	6289.58	3834.1	5754.39	4718.82	5644.72	4833.65	4395.54	4867.51	4064.95	3868.28	4552.2	3437.73	3300.42	3908.31	4549.62	2901.18	4158.74	4792.98	3237.35	3080.58	3570.5	4176.91	5021.54	5987.38	4649.25	5190.8	5200.06	5426.49	5540.84	4880.18	5238.78	3904.8	4145.66	3329.59	4410.2	3398.6	3444.8	5132.61	4616.14	2245.09	3069.07	2715.48	3157.65	5972.23	3288.45	3898.32	5159.22	4378.11	4012.34	5009.6	4091.95	4546.7	0	299.659	165.613	1595.43	1477.22	2068.44	3997.4	3264.6	2221.21	767.081	274.269	548.16	1806.6	1622.69	1585.59	2873.43	3153.01	4552.59	178.598	448.055	249.347	2597.19	2654.02	3402.41	3971.54	4956.4	5501.13	5955.63	6108.18	5221.89	4462.91	5172.35	3394.32	5226.55	5392.08	4712.17	4506.22	3150.72	3573.98	2923.18	2529.1	5434.18	6173.24	7725.96	4794.7	5197.26	4244.95	5028.18	3125.45	3893.57	3752.01	4608.37	4305.53	5142.76	5007.2	3769.9	4289.95	2594.2	3388.03	3540.55	4572.07	4442.37	3474.9	4310.85	5096.13	4814.29	4781.3	4022.09	3685.72	5021.57	5773.23	3525.72	4572.79	5716.17	4690.8	5514.71	5737.25	5393.69	6105.94	3916.51	4214.17	6362.52	4864.56	3048.87	4505.34	2609.39	2180.68	3219.17	3630.25	2978.06	3267.24	3253.6	4570.53	4556.07	4629.78	4767.46	4782.69	4674.88	4039.88	4769.99	4184.06	4629.49	4248.69	6564.13	5097.84	5682.02	5566.08	5291.89	4386.05	3094.32	3746.83	3761.92	3880.32	3812.72	3260.8	3837.47	4395.67	1.44604e-19		4845.54	5247.2	4467.47	4322.77	2053.74	4515.2	4496.35	4348.36	4489.26		1.08289	0.921976	0.892114	0.42384	0.931825	0.927935	0.897394	0.926473
1637	59.0135	5.12529	0.613538	5973.36	8008.87	7207.74	9717.73	9681.84	9265.15	5055.36	5590.29	6873.03	13126	9997.46	11765.7	3710.51	1364.09	1123.94	5289.82	1605.47	1638.15	2476.39	1940.03	2448.7	3147.25	1579.08	1399.99	1501.63	2180.18	1160.7	1488.05	1324.35	1430.67	367.147	660.367	710.925	1109.74	1336.42	838.61	1236.49	837.684	726.557	12822.1	18790.4	13764.8	1188.05	571.352	370.517	759.138	1244.13	773.786	5501.79	7341.82	5025.84	1379.07	1278	1478.32	689.132	869.776	829.479	2752.29	3760.28	4319	803.882	456.289	276.458	243.157	403.043	575.221	1432.8	1168.11	1143.39	1381.57	575.998	1580.2	1320.68	804.882	1528.84	940.174	610.406	527.094	375.177	619.749	986.313	1001.93	1309.48	1286.73	556.001	362.223	346.622	322.182	328.574	506.446	1277.97	434.75	476.916	1223.92	1132.49	1644.05	1261.83	1180.86	1196.86	873.213	971.979	1143.79	1467.58	1639.47	1394.94	1072.79	694.711	631.15	831.279	682.473	1211.26	509.245	604.684	258.851	322.458	554.489	590.176	284.905	595.875	621.212	9730.92	6683.12	7089.98	10166.1	11102.9	9907	3941.38	10642.3	5601.52	8655.16	5891.08	5986.31	3829.9	7085.27	7769.66	5721.66	6428.92	935.923	2078.27	1308.94	1136.15	760.777	1967.91	1420.09	1129.37	597.938	617.492	626.301	849.91	812.956	626.901	679.005	441.042	521.084	414.172	1164.26	607.145	720.827	338.663	305.096	445.113	5320.7	6882.35	4891.73	2382.61	1551.91	1294.12	1204.37	1285.23	2507.45	2126.1	6167.36	4995.19	899.94	1072.23	772.494	1127.22	1089.74	424.441	3283.96	2032.09	3875.68	702.308	229.915	612.791	395.591	811.42	475.106	1366.13	1536.96	1367.15	697.218	1632.9	1061.54	1220.93	1250.57	1835.03	1083.78	655.803	1391.79	1669.02	2164.86	2644.91	12324.9	654.471	478.557	735.785	624.092	0	0	1003.74	1661.96	363.059	2.53859e-19		8521.88	1653.07	3269.15	837.4	910.983	7425.48	854.388	2163.48	1577.01		0.19398	0.383619	0.0982647	0.106899	0.871343	0.100258	0.253874	0.185054
590	308.095	5.37289	0.783307	10705	9712.74	11339.1	30359.8	28492.1	24201.3	24025.8	28416.6	23861.1	11545.5	12275.3	10250.2	0	366.547	0	1227.69	2566.77	524.199	1137.02	483.935	965.716	805.33	1412.66	2671.32	1198.93	1075.2	760.87	1319.99	660.117	1034.74	4505.82	3983.88	1528.31	3104.95	3072.09	1764.4	4033.85	2770.99	4077.17	11647.8	14438.5	16184.5	0	0	0	0	0	0	7372.28	14122.5	12371.6	0	1343.57	746.277	231.236	0	0	7732.06	11719.4	8318.05	0	204.58	0	0	0	0	0	0	0	187.888	0	0	0	0	0	0	0	0	0	305.098	0	517.994	0	0	0	0	319.591	0	204.309	186.579	770.37	353.473	419.22	0	0	0	0	0	0	0	0	0	0	0	0	0	0	0	0	0	0	0	0	0	195.145	0	0	285.034	0	0	5163.33	6275.82	7097.68	8133.48	7843.07	10328.5	6462.75	8511.01	7037.63	10044.8	8132.84	11133.3	17885.5	19092.3	20362.9	30526.7	20834.5	209.506	278.745	406.856	265.491	239.987	233.227	215.566	0	679.466	312.253	274.618	707.512	0	466.245	400.652	423.165	772.953	759.103	637.806	789.286	989.209	1080.1	366.28	421.024	3980.1	2419.61	4158	200.83	0	0	249.456	322.037	260.901	9795.87	17225.3	12949	298.576	742.676	469.87	301.926	642.327	411.985	9458.76	11384.3	12936.7	338.055	899.207	822.573	478.382	375.746	976.277	0	0	353.501	195.595	0	0	0	238.348	0	791.67	1719.25	3377.58	2716.05	807.392	3564.73	25668.5	1179.14	1642.21	547.202	318.775	0	364.221	3171.07	2000.87	853.842	3.47913e-19		18765.4	1742.69	3941.94	125.559	17.7844	12050.9	455.377	3411.05	1980.4		0.092867	0.210064	0.00669097	0.000947724	0.64219	0.0242669	0.181774	0.105535
4036	215.885	4.97844	0.732861	0	0	0	0	316.765	0	975.485	847.12	601.202	3794.8	4563.92	6025.2	547.915	2179.7	3107.18	3082.36	584.338	4862.66	1356.12	2521.2	2663.93	0	0	0	0	0	0	0	0	0	429.879	361.765	379.054	0	1111.12	286.541	369.322	634.902	0	0	0	0	1355.04	2363.42	2524.52	1512.95	1421.73	740.225	299.068	0	0	1025.84	0	1595.51	553.352	0	2940.2	0	1071.29	459.284	0	248.177	0	0	344.901	0	7057.85	0	0	3595.61	3516.18	0	6317.26	4913.62	4782.34	0	6773.36	8465.28	378.756	260.977	0	249.851	0	0	2652.6	4061	0	0	0	1214.27	0	0	0	18656	17871.4	19306.8	2976.53	1324.7	3108.16	435.351	283.019	514.748	9246.1	0	10192.2	3128.42	3328.59	4488.12	1129.11	2315.48	0	0	6171.61	0	588.755	0	323.064	0	0	0	246.08	0	0	367.811	546.139	279.266	0	0	0	0	0	0	0	0	0	298.161	0	0	0	3018.95	1733.9	0	292.839	432.566	2521.35	0	0	0	0	0	0	0	0	11013.1	10192.2	0	0	5575.23	648.927	2024.69	893.611	0	0	2566.24	4896.1	0	14478.5	615.854	917.932	1444.33	1412.67	263.328	836.917	270.056	696.021	0	0	0	252.082	0	0	1452.58	0	0	0	252.268	328.736	358.402	0	46347.4	46389.4	6642.68	4498.21	11814.8	39719.3	37575.6	37914.4	14843.2	0	21392	0	15262.2	0	282.508	22818.8	0	23596.8	0	20924.9	19364.9	21386.4	0	21847.4	4.31586e-19		1427.04	906.591	683.537	1814.66	3903.26	102.203	1597.81	1149.7	16504.8		0.635295	0.478989	1.27162	2.73522	0.0716191	1.11967	0.805656	11.5658
1917	180.058	5.10448	0.574876	12523.8	14598.8	12224.2	15105.3	20536.4	17794.9	12588.9	14355.6	11719.4	23715.4	13398.7	16069.1	762.157	1623.18	640.707	4113.82	4234.86	3297.86	4146.7	3058.06	2991.7	1927.88	2295.81	3272.22	2581.45	2246.36	1580.24	1729.64	1353.11	1085.83	626.732	3002.67	924.043	1652.06	420.913	352.76	943.994	1048.01	2087.96	28997.4	28926.9	45312.2	0	0	0	0	322.485	0	8376.29	18579	14739.2	1775.71	2824.19	2587.69	0	0	0	6080.19	8227.78	6331.93	0	0	0	0	221.784	0	0	249.991	0	0	253.002	0	293.324	220.877	255.721	0	0	0	0	0	221.681	297.765	211.917	256.211	0	270.689	282.864	0	0	0	216.89	246.149	208.241	0	0	232.334	0	0	0	0	0	0	0	0	0	0	0	0	0	0	0	212.271	284.633	0	0	0	0	0	0	0	14338.9	16456.8	18277.3	19796.8	24684.2	19567.2	7499.86	10299	8006.27	8966.18	10763	11309.6	14439.1	9605.7	10020.4	21322.7	12819.5	335.965	466.457	502.433	285.309	267.131	197.344	473.654	480.767	534.525	1234.71	705.857	535.066	740.98	1047.42	393.083	610.331	786.346	0	847.838	1526.68	329.19	286.374	647.829	0	8369.32	6010.18	10545	964.113	0	397.462	268.971	799.94	702.22	8848.07	11830.4	7029.26	705.665	378.144	680.896	874.125	1317.22	1151.34	4074.92	8827.86	7358.67	245.606	459.555	213.351	279.524	0	299.458	269.951	0	430.803	274.015	236.628	237.181	0	0	0	1110.67	863.648	3599.57	1778.29	2112.13	2383.18	15396.2	297.771	917.763	394.372	510.531	263.336	0	1505.75	490.121	674.389	4.42673e-19		15385.9	2000.03	6418.62	134.051	27.0088	14010.1	551.47	3060.42	1349.85		0.129991	0.417176	0.00871259	0.00175543	0.910585	0.0358427	0.198911	0.0877331
4155	92.0245	4.4918	0.849329	4367	2653.13	3612.3	14995.9	15337.1	9553.13	14355.6	12200	11682.5	7646.19	7496.32	7724.76	6743.43	6989.91	7923.16	8934.13	6774.27	7420.5	9322.2	6114.7	5934.47	4263.49	3555.62	4102.43	6045.12	5542.13	5088.57	4683.01	4934.31	4693.84	11584.3	13452.5	13049	11721.6	14010.3	11666.7	11815.4	12172.3	5264.77	11591.4	12292.9	14271.7	267.546	0	293.517	1315.54	0	987.628	2524.44	6607.12	5127.6	337.339	250.076	248.325	431.273	459.141	307.101	9352.56	11592	9397.25	838.564	1265.25	1433.1	2951.11	1135.57	1031.54	1534.98	1921.4	4595.79	17051.8	13858.4	18411.5	11404.7	7255.09	10613.7	1080.38	2322.22	3955.38	9425.6	10599	10147.7	6458.14	9041.58	8143.26	2570.18	4419.17	6556.73	21765.3	26005.1	29837.5	12549.2	16457.4	13477.8	6550.38	6243.54	8271.15	6203.48	8010.94	9589.87	2356.14	4369.36	5590.86	2868.33	3770.21	3599.24	4374.44	345.955	4735.41	1767.69	1445.82	2502.28	8178.86	11039.1	9319.49	12074.8	11292.4	7020.11	2065.92	1798.27	1265.52	535.79	461.264	453.777	4762.04	6249.51	4095.38	243.268	453.169	312.467	3177.18	3074.18	2074.15	2683.09	2812.84	2934.14	8154.33	7939.1	3662.5	4264.13	1623.01	1913.69	3089.5	2773.95	2854.01	3822.03	2291.26	2178.82	2068.83	665.368	2759.94	1954.63	2632.39	2189.77	8663.22	9148.26	6057.84	6588.25	7316.8	6781.46	4945.43	6120.69	6669.59	9028.12	5995.15	1826.99	1143.36	2540.83	3799.9	2090.05	4416.76	3814.31	4754.51	4670.33	2858.56	3695.39	1566.79	3019.37	1592.33	3281.03	11640.5	13222.4	11509	5107.62	7094.27	5933.92	5081.49	4816.91	4741.44	13432	13336.5	13429.4	3468.96	1256.8	4742.68	13787	18433.5	10340.5	9694.7	10848.8	10495.9	19130.3	17777	16006	7892.81	12519.7	17523.4	16426.9	27254.4	25485.6	26375.2	23862.6	18004.1	20799.9	4.90752e-19		9302	7918.6	3567.02	10766.3	5431.47	2965.63	4015.24	5033.74	14893		0.851279	0.383468	1.15742	0.583903	0.318816	0.431654	0.541146	1.60105
3513	364.125	5.86643	0.849889	10520.6	10511.9	10164.4	21076.7	24804.6	19475	16073.8	14289.3	16735.7	32730.2	31476	28418.4	23575.9	26272	26966.5	33561.8	22752.5	22990.9	35366.3	30854.2	22168.1	8927.4	10221.3	9970.05	8639.78	12122.8	9911.8	12347.5	9629.55	8982.83	21284.5	16822.3	15676.6	15508.1	13173.8	16437.7	15525.7	16790.5	16959.2	28158.4	28721.7	27325.1	28492.7	27213.8	27239	27383.9	31384.5	28193.5	12295.2	11968.6	10522.4	10832.5	11345.6	10316.9	12083.3	9410.78	12570.1	20489.9	16206.2	18197.7	21576.9	22013	14375.5	16287.6	16101.1	14091.7	7425.54	6092.87	7382.02	8437.46	9435.42	8071.95	7738.6	4970.06	8492.77	2745.12	2509.86	2344.89	4450.57	4306.39	2188.36	4148.9	3667.35	2823.39	4006.49	2116.84	3393.84	6988.89	4305.56	7505.16	2144.3	2663.49	2465.9	25533.9	31057	26454.2	19893.2	27653.2	26927	19025.1	22572.8	17868.3	12265.5	12375	13028.8	15144	9642.98	14855.2	11954.8	12281.9	12645	18202.2	16378.9	19822.2	18970.9	15184.4	17330.8	18218.5	15864	14051.4	22917.7	17939.7	24029.9	24503.6	24043.1	29766.7	7889.65	9538.43	11328.9	9639.78	10174.1	9088.45	17176.3	15513.7	16053.6	15327.7	14738.1	26921.7	26424	29580.7	19046.4	26599.3	25996.4	19886.1	17759.4	13567.8	11736.1	11990	11731.9	13161.6	11750.2	10494.8	7376.73	22514.7	19973.5	18129.3	21726.8	19995.3	16907.3	15833.2	19299.7	22593.3	24740.5	23978.7	26041.6	21238.7	26194.3	23549.1	18030.6	25878.5	14727	17308.3	16302	16045.6	18479.5	12404.5	11147.3	11837.7	14904.7	11912.3	22671	18774.7	19893.9	17137.7	20513.4	14612.8	16450.7	19796.6	10584.1	11812.9	9076.34	20522.9	19232.5	27336.8	12849.2	12208.9	13026.3	11944.8	8485.43	12627.6	10376.9	8244.41	10713.5	12403.2	10094.6	13543.6	10496.6	10211.7	8407.84	8995.55	10686	11549.1	14914.5	6.04627e-19		19689.7	17905.2	19066.6	4822.94	17970.4	16451.1	18266.8	18783.9	12413.8		0.909367	0.968352	0.244947	0.91268	0.835519	0.927732	0.953995	0.630472
4193	131.034	4.95941	0.838598	11876.2	12329.6	10108	22883.7	22911.1	23823.6	18432.8	21059.6	18753.2	15528.2	14838.8	16080.2	511.6	1538.68	1530.95	2614.15	2006.02	1799.06	1749.24	2567.84	1919.05	1985.62	2556.17	1882.28	2384.03	1574.18	3084.7	2571.14	1844.53	2373.79	3233.59	2474.54	2631.2	2963.39	3406.62	1498.12	717.297	2385.97	2521.01	18736.4	21072.2	25553	532.22	1069.35	317.661	480.829	704.429	767.49	8697.14	19708.3	17025.9	1799.32	1562.97	1519.6	361.191	507.408	784.093	5188.06	8985.02	6545.12	751.629	909.025	436.199	454.761	569.711	515.363	569.253	461.89	886.46	406.548	428.14	374.211	828.547	510.296	547.684	755.242	798.373	495.814	590.117	566.128	622.381	1189.53	569.29	470.588	1161.17	641.496	802.877	698.353	1292.93	384.688	545.435	547.677	1064.62	1163.98	417.771	482.169	1283.75	563.008	418.242	554.593	721.441	468.353	439.645	638.194	346.261	403.485	455.446	595.645	820.163	773.667	611.542	916.05	486.884	467.94	423.05	386.042	575.933	337.903	716.009	744.36	10976.2	8454.12	12042.7	11941.2	12841.3	10284	8276.61	8607.02	9154.41	11671.7	12858.2	12698.5	12755.8	13120.7	13339.1	19175.6	20440.9	557	1321.98	936.374	490.647	1358.28	540.754	591.193	645.071	833.02	946.378	875.186	745.711	1093.85	1646.4	1833.89	1266.25	2198.73	1483.87	1245.3	1309.08	1322.97	1202.56	835.701	1359.72	6829.52	6011.8	7272.7	478.502	1331.07	1357.96	727.367	1369.68	657.67	8004	13990.6	11099.3	755.103	1631.27	872.433	984.045	1310.57	1762.35	8361.86	9094.05	8057.58	533.063	1210.47	975.281	2164.24	823.257	919.706	808.59	746.148	463.062	686.3	790.195	913.733	960.123	556.089	763.268	1402.4	1069.83	3214.06	1376.92	1321.49	2950.13	30747.1	939.158	1327.94	534.418	916.711	663.248	1140.98	2097.19	1581.55	1323.45	8.30699e-19		17385.4	2160.18	5390.9	678.48	600.427	12272.8	1110	3651.32	2371.76		0.124252	0.310082	0.0390258	0.0345362	0.705927	0.0638464	0.210022	0.136423
3335	455.167	5.0464	0.84957	13864.3	11033.8	13356.5	16844.1	16678.2	15472.1	8946.53	13393.5	12466.2	32037.8	25369.8	26620.8	863.937	2199.43	2197.05	6112.06	5154.75	4023.28	4866.31	3340.28	4549.39	792.249	1058.01	2983.92	1381.66	1609.26	1018.64	2781.1	1160.65	1029.11	1407.74	1128.54	510.6	1691.88	908.588	708.085	675.216	1093.08	561.782	28728.4	28743.2	33571.1	0	0	234.561	0	0	0	10828.8	17414.1	13988.6	1372.87	1320.75	513.904	0	210.501	0	5685.84	6179.17	3422.4	0	259.368	0	0	0	0	0	0	0	0	0	0	0	0	0	0	0	0	0	0	0	0	0	0	0	0	0	0	0	0	0	0	0	0	0	0	0	267.764	0	0	0	0	0	0	0	0	0	0	0	0	0	0	0	0	204.954	0	0	0	0	0	13637.8	14659.3	16313.8	20228.6	22524.9	17836.2	6609.55	8114.33	8651.33	9564.19	10511.9	9331.56	9501.99	10292.5	7615.85	14729.6	12124.6	0	981.794	1334.22	779.37	386.382	0	416.217	0	0	741.384	0	0	273.451	280.399	468.081	260.293	544.088	0	306.093	567.923	468.407	0	351.986	242.129	8393.75	7586.13	8630.68	380.827	0	815.044	0	577.728	956.389	8659.25	11365.8	8720.13	781.799	1232.49	926.884	535.541	0	277.348	4787.2	5048.44	5342.95	470.319	302.49	552.087	0	0	0	0	0	0	623.635	415.501	0	0	0	0	453.156	0	0	416.049	253.739	0	18058.5	0	316.144	0	0	0	0	363.837	499.26	0	8.80191e-19		17173.6	2066.91	5647.17	0	17.5081	12485.2	350.092	2827.53	855.994		0.120354	0.328828	0	0.00101947	0.726997	0.0203855	0.164644	0.0498435
2858	278.979	4.97951	0.847336	6854.64	6320.38	5434.42	19070.8	19774.6	14235.7	11591.3	14606.2	9797.03	6192.76	5928.65	7352.65	0	266.66	0	527.52	335.262	0	0	266.924	767.487	273.37	0	281.995	240.137	202.862	261.829	230.665	0	0	278.973	0	0	224.972	732.166	0	0	244.377	216.741	12400.8	9588.42	16341	0	0	0	0	0	0	4874.66	12894.1	9225.15	272.351	220.142	229.171	0	0	0	1649.18	2825.59	2529.01	0	0	0	0	0	0	0	0	0	0	0	0	0	0	217.214	0	0	0	0	0	0	0	0	0	0	0	0	0	366.584	0	0	0	0	0	0	0	0	0	0	0	0	0	0	0	0	0	0	0	0	0	0	0	0	0	0	0	0	0	0	0	3585.68	3204.85	3296.7	6705.7	6555.1	6107.43	4922.95	6436.82	3654.84	5391.74	7098.98	6940.31	6244.55	9118.37	7243.01	12432.6	13645.2	0	0	0	0	0	0	0	0	0	278.427	0	0	0	0	221.424	0	668.082	0	0	0	304.569	248.283	615.733	0	829.077	831.587	845.52	0	0	0	0	0	0	2378.92	7764.79	4695.06	0	0	0	0	0	0	2680.01	3072.78	2705.91	0	326.287	0	0	0	0	0	0	0	0	0	0	0	0	0	0	0	0	295.629	441.533	0	15966.3	436.714	0	271.277	474.571	0	294.349	0	362.654	0	2.89192e-18		10596.6	198.22	2705.54	22.4538	0	6622.64	97.3549	967.776	741.72		0.018706	0.255322	0.00211896	0	0.624978	0.00918738	0.091329	0.0699961
2980	226.101	8.64862	0.850771	11563.3	11211.8	11125.8	15347.1	18006.1	11488.9	11548.6	13794.9	11755.5	19651.5	16959.7	17549	14551.4	16001.4	18121.3	24238.9	17644.3	18268.9	16212	18862.6	18651.3	10448.1	14085.1	13637	12958	12801	10201.1	13133.3	11686.2	10255.8	20784.2	16944.5	15024.5	17833.1	16886.4	15579.8	18562.4	17080.3	22667.8	13127.7	13986.9	15582.4	11706	11403.1	12311.8	11575.6	10446.7	13146.2	9384.1	8715.53	8380.54	9386.15	7786.55	6977.67	5824.94	5919.28	6562.48	10881.5	9207.27	12318.9	5862.39	5696.01	4590.4	5474.11	6827.47	5671.73	13428.9	13336.1	15841	12950	13213.7	15992.5	13642.4	14404.4	13179.3	8041.76	9090.98	8095.42	6209.67	6306.7	5231.61	7708.05	7594.31	7584.2	15943.6	15144.2	18969.9	14547.2	14690.5	15738.2	14826	11208.3	14409.8	12601.2	10595.6	11599.2	12340.1	12811.8	16376.4	10867.8	10780.6	10824.7	6575	6305.39	6271.47	7182.97	7234.59	8770.92	5624.41	3887.3	4919.29	6948.07	8526.09	7694.54	13620.9	12478.3	8372.03	5416.61	6422.42	6278.5	17458.7	15031.7	18504.6	18095.7	19065.5	19210.8	8692.2	10073.7	10649.4	8231.92	10816.7	13386.8	16231	15611.2	16478	14916.8	13806.6	14386.6	17995.1	18399.8	11991.5	15789.8	13478.4	14397.7	12101.4	13831.2	10606.4	9504.06	9736.77	12863	11276.2	11592.3	9795.35	12791.8	13265.9	14905.8	12553.5	13128	12644.5	11058	13303.1	13259.8	13669.1	13381.3	14298.6	12849.9	15456	15250.8	11784	15460	7623.42	8847.67	11782.8	12371.6	14834.3	10943.7	9688.19	12423.6	11545.3	9517.33	14689.8	10955	8205.81	11693.5	11871.8	9824.86	7816.76	11891.8	17381.3	15077.4	15706.1	12732.6	11925.6	13995.9	15817.7	16049.6	12292.9	13526.5	13787.9	13940.5	10033.5	13935.3	14956.6	18081.3	13029	13459.3	13615.1	15839.7	15552	16940.8	14886.9	12849.4	14942	3.07941e-18		14166.8	16041.5	9213.09	12073.1	8938	14486	12974.8	11923.6	14414.2		1.13233	0.650328	0.852205	0.63091	1.02253	0.915859	0.841653	1.01746
3672	353.141	0.536537	0.82756	6228.32	8541.48	5798.41	2366.57	2865.26	2383.24	1397.96	1910.78	2019.95	1351.96	1298.87	1167.24	937.208	779.563	1145.22	1094.12	1063.48	829.003	968.87	275.536	579.449	5177.37	6038.52	6254.73	5260.97	7584	5688.56	6251.59	6325.66	6027.35	2090.76	2580.47	2172.82	1613.11	2030.85	2111.21	3188.02	2108.59	187.348	2226.12	2088.11	1479.17	3414.03	3646.45	2561.14	4966.42	3197.79	2760.91	7399.57	6426.06	8133.77	7153.98	7872.26	9406.92	6822.16	7350.28	8569.58	2582.48	1824.88	2798.05	3775.1	3438.4	2939.34	4403.52	3153.39	2828.3	483.525	998.14	482.199	675.906	288.903	234.959	249.218	188.057	241.852	4125.17	3599.73	6134.06	2869.86	3066.05	4493.72	3599.76	5480.39	3984.43	800.698	673.233	2354.3	688.216	1183.61	1189.65	236.654	301.726	569.105	1043.77	1442.79	1809.12	1255.26	1542.58	2721.57	2088.28	2043.38	3085.37	5046.81	6357.68	8750.75	4624.65	7247.19	7425.79	6039.25	7594.82	6099.51	2191.81	2352.8	2800.72	1590.46	2388.1	1738.56	4496.58	3429.54	4343.87	720.538	301.622	877.357	158.347	168.022	161.365	3128.02	1883.11	2145.41	1800.43	2356.82	1895.04	1347.29	1152.73	991.931	767.154	597.555	552.408	331.181	6308.62	3000.8	2968.35	11179.9	11511.9	9846.76	2037.49	2804.44	20963	21756.2	23371.3	23356.6	24846.6	21568.6	196.709	246.276	12446.7	11100	11321.9	18386.6	23247	20500.8	679.372	931.329	865.165	5867	5961.78	6592.33	10535.3	7227.82	9186.33	5229.01	4523.16	6263.49	25159.7	28824.9	24762.6	17959.9	21460.5	23983.9	2035.49	1265.15	1898.92	13379.3	12025.8	11744.6	17805.1	15449.8	17109.9	840.876	387.582	257.312	7299.41	7500.68	5900.22	885.295	887.847	778.07	3914.43	6192.21	3345.51	5675.54	6867.19	5344.28	5663.97	2255.22	2145.89	1672.08	2918.17	2689.59	3959.16	2876.59	1659.2	1632.22	4.18602e-18		3110.84	2976.46	4563.64	1873.45	3761.15	1203.1	11827.1	11064	3341.94		0.956803	1.46701	0.602232	1.20905	0.386745	3.8019	3.5566	1.07429
4074	277.024	8.60153	0.826016	4033.84	3220.2	3098.71	6038.56	6129.85	6496.55	4367.5	4660.49	4203.83	566.527	1384.41	1024.7	464.722	1334.6	218.363	2016.4	1597.01	1266.61	1125.17	1235.63	2027.15	2904.16	3092.28	3208.93	3594.86	2548.2	1933.6	2198.01	2745.92	3077.2	3013.51	2306.39	2945.5	2591.79	2342.35	3437.55	3027.35	2023.26	1769.97	2072.49	874.743	571.256	1541.43	1566.42	1890.83	1404.74	1160.64	1770.88	3428.96	4210.27	2961.86	3404.33	3263.66	3020.05	4032.13	3139.65	4341.13	4680.98	5515.62	3503.91	4788.88	4213	6343.8	2695.46	5243.32	4170.54	0	0	0	0	293.784	466.773	229.086	213.879	388.736	212.784	461.357	631.683	1106.71	1425.54	2602.72	1302.59	2152.24	1959.44	224.807	0	326.309	561.134	911.958	1143.63	369.563	0	276.221	1185.9	2293.01	734.689	2070.76	487.718	2203.59	2132.01	2511.92	1356.55	4016.73	3178.32	3332.94	4094.78	2879.1	3684.05	3319.96	3374.62	2818.55	4179.41	3504.64	4171.88	3752.65	5109.77	3198.5	3647.86	3419.9	3930.17	308.158	695.102	374.411	1316.31	1386.13	752.22	571.669	754.004	606.724	2392.28	2866.44	1954.29	182.326	0	0	2726.23	1980.89	1135.22	1004.45	1975.66	1558.98	1882.91	1256.05	1577.84	1553.4	4767.26	4295.79	4560.19	3876.75	2766.61	4484.96	5513.96	4670.18	2658.76	3076.41	3233.61	4439.77	4187.52	3217.9	3852.46	4863.42	261.344	2398.07	2090.64	1791.31	1441.53	2084.59	1473.15	1315	1461.56	4076.93	3892.45	3832.78	3236.45	3423.69	2710.5	4461.75	4446.2	4436.9	3835.49	4081.26	4298.78	3926.09	3788.25	3344.11	5100.52	3914.04	3796.19	1396.11	1250.11	1191.45	1207.93	2060.12	2017.79	1993.95	2594.89	1267.14	4901.15	5628.17	5550.98	4999.27	7038.25	5786.35	2928.16	2848.65	3132.45	3344.81	3868.09	3552.76	3329.3	5238.38	3824.78	3604.88	4.5916e-18		3768.76	2223.94	3178.18	663.882	2984.81	1109.84	3183.75	3145.17	3382.24		0.590099	0.843296	0.176154	0.791987	0.294483	0.844774	0.834536	0.897439
2874	200.947	0.903253	0.848489	2393.05	1691.33	1818.26	4312.71	3045.17	3008.61	5557.17	4042.19	3787.82	2123.11	2169.4	3031.7	2662.95	2954.1	2129.29	5630.6	3133.12	1996.76	4473.72	3169.56	2869.86	2213.09	1485.69	1771.63	2459.6	2315.4	2323.29	1638.65	2553.81	2475.5	7881.89	5675.18	5215.06	4045.04	6327.03	5049.94	5307.39	6971.04	7638.99	3116.6	3465.55	3683.58	3368.06	2947.91	3539.12	3067.35	2826.32	1997.38	1158.13	1465.34	2772.59	2126.16	1615.61	925.553	2023.65	1689.66	960.652	4986.75	2920.45	3746.85	1776.04	1863.22	3284.64	1290.64	1850.33	1776.48	3444.12	4453.2	2562.1	2708.67	2876.24	2783.59	1688.81	3618.74	3398.15	2125.29	1666.59	1562.78	769.275	1870.17	1336.74	3055.67	2782.84	1473.93	2867.52	3021.51	3015.94	5161.88	3799.24	4774.45	4095.26	4134.11	4777.35	2403.06	1935.77	2064.51	2830.3	2211.98	2579.35	2578.61	3824.68	3567.55	1346.68	1175.97	1984.36	1452.7	1793.26	1101.81	2717.15	1928.64	2140.71	3959.82	4155.54	3118.09	2750.82	1385.43	1072.4	2285.54	2480.99	2678.15	13182.4	9113.48	14129.1	12683.2	12533.4	14643.2	1677.08	4812.61	4874.03	4474.06	6938.85	2453.66	2382.32	5047.08	6164.43	6370.86	6009.61	4720.69	5880.24	4739.1	3852.65	3305.3	3830.72	4270.84	2829.26	2088.2	1513.72	1442.9	1432.87	1306.03	895.286	1128.48	1324.57	2733.49	3038.28	2506.75	1259.43	1471.24	2016.43	2315.12	1654.08	2775.83	4776.11	4373.62	4024.74	4116.78	3770.35	4230.99	3659.79	4477.21	1277.54	1400.42	2448.13	2015.07	1569.79	2495.43	2212.88	1510.66	2635.22	3155.1	3920.45	3115.86	1082.04	2397.61	1452.47	2674.53	1232.54	2076.42	3869.18	2933.64	3355.46	3764.05	4126.45	3284.69	3372.16	3237.57	3516.81	2149.67	1953.14	2412.28	1896.76	4583.21	4573.8	2421.41	3354.98	3272.35	2116.37	3425.46	5216.81	5667.21	5104.94	3135.49	5660.24	5.84659e-18		3081.71	3791.41	2453.51	2937.69	2352.74	7499.38	2564.82	2773.24	3536.17		1.2303	0.796151	0.953268	0.763451	2.43351	0.832272	0.899904	1.14747
3212	210.945	1.19347	0.846127	10136.7	9316.87	9873.9	7266.07	7950.24	7268.26	5924.54	5887.57	4728.15	21450	13721.8	15538.8	13590.6	15578.5	15646	17788.5	13895.2	12256.2	17487	17686.1	14509.1	7355.01	9776.57	8288.63	9776.95	9148.71	7796.05	10484.2	8847.83	7598.54	5835.95	6983.47	6157.4	6846.65	5478	5278.77	5740.76	7499.47	2360.48	10660.5	11383	14460.9	432.953	560.426	289.158	347.302	497.928	958.083	4360.79	7610.16	7061.49	1143.71	867.205	1661.95	231.164	358.91	209.675	2687.06	2167.03	2154.5	0	0	0	138.637	455.678	0	7171.86	8890.66	9646.89	8600.83	10117.6	10752.9	9380.24	7643.24	8505.29	3811.81	6007.24	5105.4	5687.2	6288.3	5375.32	7801.77	5574.79	5207.26	2772.07	3619.98	4120.97	4506.75	3977.15	4918.47	3895.36	3283.34	3409.56	9128.76	9609.51	10532.9	1456.95	3840.91	2895.31	2537.64	1267.96	2281.34	4426.98	5643.85	5606.68	1393.94	303.478	1496.49	1636.03	219.486	921.167	3414.13	3701.73	3614.93	2172.9	1533.09	0	0	119.087	119.75	2413.49	1705.14	1811.36	8482.1	9242.96	8466.69	185.036	163.742	363.38	4273.91	4307.7	4415.69	327.876	230.292	604.688	2875.75	1878.87	5906.45	7020.08	559.978	641.689	1501.6	5310.86	3964.36	4058.48	3313.95	3232.65	2685.48	1436.19	2708.97	2681.03	1811.64	2630.57	1334.21	1336.51	2030.43	1912.02	2377.97	2459.09	2215.67	2631.5	11527.3	13111	12570.5	1086.18	493.648	2646.7	4927.74	3793.83	6018.12	3966.14	6574.52	6253.89	1845.49	2991.64	2183.13	2599.88	3234.89	2618.35	3470.57	5508.99	4754.69	1214.92	2365.18	2570.46	725.808	1626.39	1493.24	6517.79	5897.3	8293.9	1039.85	616.6	1451.03	8459.55	6716.95	4874.2	3603.75	3430.25	3338.34	3378.32	2810.09	4433.28	5562.3	2362.81	3261.56	2731.85	3517.47	2783.94	2848.34	2302.84	4077.33	3506.58	1.90282e-17		9921.91	9988.54	2618.46	6111.56	2958.33	3044.04	2740.06	4154.56	3912.65		1.00672	0.263907	0.615966	0.298162	0.3068	0.276162	0.418726	0.394345
3956	322.216	0.668779	0.850879	0	0	0	0	0	0	0	0	0	0	0	0	0	0	0	0	0	0	0	0	0	0	0	0	0	0	0	0	0	0	0	0	0	0	0	0	0	0	2455.56	0	0	0	0	0	0	0	0	0	0	0	0	0	0	0	0	0	0	0	0	0	0	0	0	0	0	0	0	0	0	0	0	0	0	0	0	0	0	0	0	0	0	0	0	0	0	0	0	0	0	0	0	0	0	0	0	0	0	0	0	0	0	0	0	0	0	0	0	0	0	0	0	0	0	0	0	0	0	0	0	0	3854.06	3944.53	3933.9	2127.02	1871.47	2796.17	2941.44	2271.3	3796.74	1607.81	1944.19	1251.1	18190.4	28259.9	23194.7	4531.74	3201.16	0	0	0	0	0	0	0	0	0	0	0	0	0	0	0	0	0	0	0	0	0	0	0	0	0	0	0	158.255	0	0	0	0	0	0	0	0	0	0	0	0	0	0	0	0	0	0	0	0	0	0	0	0	0	0	0	0	0	0	0	0	0	0	0	0	0	0	0	0	0	0	0	0	0	0	0	0	9.18841e-17		0	90.9466	0	0	0	6453.98	0	5.8613	0		#DIV/0!	#DIV/0!	#DIV/0!	#DIV/0!	#DIV/0!	#DIV/0!	#DIV/0!	#DIV/0!
3835	116.047	8.15053	0.849724	9513.75	11417.2	12767.5	12392	11692.7	10184.1	12097.4	14461.3	12616.6	12831.8	11379.5	11036.2	11288.3	11597.3	11822.8	14621.8	10263	11159.4	16222.2	14181.1	12548.2	12482.7	13459	13295.3	12704.9	13323.4	13514.6	12846	12703.6	11262.5	18372.3	17126.5	13325.1	17990.7	15969.2	13199.4	18126.2	17783.2	18556.3	11824.4	10655.1	12250.4	10479.3	9411.03	11752.2	7829.19	11232.2	9005.04	10095.4	11436.7	8256.41	9373.53	8964.37	8348.61	8901.87	9582.69	10195	13002.7	14083.6	13208.7	13923.6	13314.6	14442.1	12149.3	13621.6	11672.4	5773.6	6850.18	6751.67	7236.38	8385.84	7739.85	7991.02	6539.47	7613.73	6499.4	5193.48	6209.9	9261.18	6637.16	7822.4	7731.12	6646.39	6309.72	9968.24	11856.5	11060.7	11501.1	9707.71	11226.9	10316.6	9992.91	10444.4	8389.29	10223.9	10923.7	7518.1	8736.74	9566.52	9264.16	8541.39	10082.2	10049.5	8992.7	9561.22	7104.09	7017.61	7432.37	8190.85	7980.84	7673.79	15655.9	13510.9	13584.7	11505.1	11545.6	10308.6	12260.1	11337.9	13829.1	8048.4	8101.54	8695.61	10891.1	10502.5	8343.08	8043.77	8735.55	8751.39	7856.73	9166.69	9827.13	11843.3	14188.6	11423.9	13091	13114.5	9273.75	10289	10894.9	7821.03	7567.39	6498.28	7067.47	6618.04	7997.09	7984.57	7943.07	8242.92	9328.25	10692.5	7331.82	8741.79	12703.1	12895.7	12898.4	12951	11317.5	12022.4	9275.48	11946.5	9446.7	8931.36	11034.2	8003.03	7422.95	8648.38	7668.39	7775.83	9627.6	11383.8	9642.25	12016.8	9708.83	11220.2	8823.73	9537.75	9283.22	9959.63	11225	14267	12652.7	11024	9794.62	11964.5	10088.8	9529.89	10466.6	8149.6	8137.49	8696.66	7711.8	6756.11	8314.38	7059.48	9086.28	9014.38	8184.18	7796.56	8413.65	9611.12	10943.1	12420	18009.5	11227.8	12820.2	10709.6	11927.1	11201.8	12586.2	10299.9	12075.2	10694.9	9.81789e-17		11865.8	14064.6	11074.5	8365.15	10029.1	10036.7	9595.92	10042.5	10073.9		1.1853	0.93331	0.704977	0.845211	0.845852	0.808701	0.846338	0.848981
2947	136.898	4.40837	0.80286	5765.34	5013.1	5134.96	4412.18	5316.46	4817.89	5121.42	4753.83	4985.76	0	6063.46	0	5906.22	6827	7528.34	5868.36	6125.41	5522.94	6577.21	0	0	5695.14	6238.13	5106.39	5785.42	6494.99	5310.38	5198.28	5411.94	7318.23	5330.41	5529.49	4987.73	5462.22	4705.24	5999.15	5042.96	5833.58	4899.54	8395.82	7534.82	8099.61	6336.53	8063.57	7389.24	12881.1	14333.8	21715.1	8090.17	8182.65	9093.11	7525.06	7102.38	6901.47	13968.3	18540.7	20604.4	7051.06	9968.56	12008.5	7006.95	5089.91	6351.32	10596.6	21137.4	21537	4924.56	5391.17	4527.64	0	0	4763.39	4723.89	4150.47	5703.71	4352.94	3660.03	4238.98	4580.92	4467.35	4572.31	6026.17	5286.68	4469.78	3364.59	4203.9	5368.12	3727.88	3681.01	3758.55	4866.34	4006.63	5195.92	6023.89	4955.89	7385.04	6154.73	6730.95	5722.48	6426.89	6752.77	6781.51	8218.7	8595.65	6265.33	8812.74	7717.35	5795.19	6828.47	6846.31	7544.3	7135.05	6586	5169.34	5915.56	7247.62	5488.33	17642.4	16007	20844.7	7368.36	4467.73	7059.12	0	6818.09	6853.05	6123.26	7257.18	6248.01	5289.75	6322.72	5376.73	4846.29	6228.41	5232.96	5478.46	5032.5	0	5986.96	5978.15	5866.52	6639.86	6197.16	0	6496.5	5734.49	5814.83	5460.72	6417.01	5770.39	5949.78	6580.39	6323.73	6262.1	0	4180.25	4031.68	6306.31	5385.46	4447.7	3919.7	0	5448.54	6182.43	6145.66	7295.18	6817.87	5533.99	5524	7229.73	6036.03	6210.28	6848.54	5759.13	7162.86	6420.62	6300.06	6714.62	5508.47	3599.24	5529.87	5383.28	4686.52	4203.1	4893.6	3667.75	5596.85	4953.03	7057.05	6905.1	5925.48	7212.83	0	6184.94	6036.65	0	5480.01	6451.7	5734.15	7447.33	5294.73	6258.93	4592.36	6536.74	5894.94	5923.51	4938.37	4876.98	6278.04	4737.97	3994.24	4257.55	4699.84	1.3354e-16		4282.03	5359.43	10944.6	4195.71	7984.97	5647.21	4989.57	5542.64	5308.78		1.25161	2.55594	0.97984	1.86476	1.31882	1.16523	1.29439	1.23978
1323	188.948	4.20656	0.70266	0	0	0	0	164.557	0	176.54	0	0	0	0	0	0	147.67	209.472	150.315	140	0	159.676	217.632	332.63	0	0	0	0	0	171.613	306.09	229.026	0	190.526	182.655	206.492	0	172.233	260.481	0	0	162.566	0	161.091	0	177.896	0	0	161.117	399.561	0	0	0	134.827	147.618	0	0	0	0	179.779	0	0	0	200.167	0	240.092	171.189	197.721	218.121	196.19	214.634	191.012	214.982	201.464	150.999	0	166.528	173.536	177.391	211.14	299.505	0	0	188.248	0	0	162.093	0	366.071	220.208	154.745	246.229	0	341.764	165.381	335.212	227.218	240.254	403.752	260.295	227.44	161.51	0	205.616	153.343	1459.14	1508.59	516.412	174.783	0	164.891	0	192.846	135.534	238.884	173.97	208.615	217.389	152.46	205.286	176.627	0	223.335	185.032	0	0	398.641	193.199	212.044	203.656	0	0	199.551	186.056	0	209.072	0	211.988	0	0	0	206.442	226.267	152.201	149.288	197.999	196.686	0	0	175.594	0	0	201.283	189.057	155.235	0	0	492.12	192.63	309.441	447.706	161.054	178.275	188.154	0	0	200.031	0	162.035	0	163.819	0	0	0	0	207.555	259.683	243.84	0	209.286	178.467	0	278.059	0	162.579	233.756	188	268.104	269.176	183.22	0	10372.6	15383.7	30310.7	524.162	476.993	258.924	1318.98	3448.89	817.903	0	964.063	2174.7	751.567	257.96	296.332	184.312	12940.7	16532.1	14996.9	11527.4	19721.2	17138.4	2325.65	1879.67	3862.11	2.53534e-16		28.4247	119.966	88.4882	160.813	282.526	117.602	159.143	118.8	6738.64		4.22047	3.11307	5.65751	9.93943	4.13732	5.59875	4.17947	237.069
3116	301.02	0.947163	0.847888	4746.48	4020.84	4372.66	11213.2	10958.5	8417.37	2294.83	3712.93	3977.02	4582.24	3903.77	3542.31	3530.82	2297.18	2135.88	3842.56	3137.2	2615.63	3429.08	3037.62	2659.88	4292.13	3672.81	3562.15	3327.48	3122.14	2400.98	5519.73	3621.88	2454.81	3632.43	2835.43	2846.63	4231.83	2765.03	2550.99	4047.15	2316.67	3171.94	3750.25	3985.63	3858.51	2225.12	1970.41	2086.76	3025.74	2785.12	1432.92	4628.51	3732.85	2903.28	2491.35	3277.75	2409.65	2372.12	1789.63	3171.69	2978.03	2305.22	2007	1940.42	1283.68	1713.14	1877.96	1426.79	1545.92	5423.21	5409.39	5045.6	5829.76	5710.8	5268.74	6266.27	4976.67	4477.03	3408.01	3882.78	2854.69	3010.27	3780.41	3861.58	4575.17	3331.39	3875.34	4944.85	5754.78	4830.98	6105.74	5614.12	4397.46	4744.84	3883.61	5031.25	3040.21	2858.4	3267.97	586.395	1772.64	1597.37	2444.85	2264.67	3105.39	4821.17	4024.86	2794.74	2787.48	1254.54	2624.95	3779.51	2796.53	3144.63	3266.61	2742.57	3738.5	577.792	901.209	726.978	1846.39	1428.51	789.35	3496.91	3109.48	3419.33	4929.7	4246.97	4934.08	2498.18	4250	4152.08	3658.54	4644.38	5523.86	4083.57	5536.63	2831.98	3161.07	4399.31	2303.57	3318.36	3196.29	2864.53	3906.36	2434.22	2336.2	2508.34	1585.17	1380.19	1721.68	2230.69	1715.35	1317.65	1168.79	1535.89	2460.55	3643.15	3152.6	3638.52	4063.68	3750.68	3176.53	4348.46	2991.21	4043.11	3760.62	2344.46	2570.17	2736.46	2410.84	2719.9	2643.35	1187.01	893.262	1533.16	1767.56	2637.02	1162.68	1606.09	1530.42	950.364	2196.12	3035.46	3513.99	3136.18	4031.01	4085.42	2334.69	3525.42	4889.47	4775.71	4523.34	6831.17	3049.79	2471.71	2758.34	5551.56	4848.38	5948.68	2894.7	2015.45	1560.94	2357.6	1415.53	2653.35	829.524	3158.64	4445.24	6474.24	3567.66	5089.46	4709.55	3693.85	3485.88	4884.11	3.36159e-16		5478.51	3224.37	2554.65	4648.9	2406.82	4051.53	2656.56	2601.31	3759.78		0.588549	0.466303	0.848571	0.439321	0.739532	0.484906	0.474821	0.686277
1827	359.031	0.926199	0.851098	1189.57	1504.09	1284.6	3705.92	3970.82	4574.93	1353.9	2331.71	1206.51	3078.77	2303.73	2162.41	1988.31	1185.72	1461.16	2317.57	2083.98	2051.03	2561.41	1874.17	2061.55	1114.54	678.478	1476.58	743.455	1098.07	821.111	1160.29	898.723	1041.67	2767.72	1508.05	1993.38	1351.08	2040.8	1534.64	2817.26	2728.34	2002.96	2365.01	1521.52	1739.93	1040.35	600.691	1160.65	235.151	988.844	239.199	1054.07	1127.01	432.197	563.594	634.283	301.873	395.627	0	939.939	1574.42	2158.84	1131.73	796.594	1076.3	679.634	858.837	883.223	206.548	3398.82	3424.97	2764.91	2458.64	2588.07	3301.47	2437.42	3264.68	3659.25	526.539	1227.62	530.845	2889.93	1445.82	1068.87	2583.74	1712.23	1895.48	2281.05	2640.42	2790.64	2992.59	3422.58	2565.84	4812.32	2877.92	4197.37	2290.59	1782.07	2545.09	648.975	933.678	978.389	1192.41	1017.4	1146.96	485.502	1049.75	656.184	533.095	400.244	709.993	643.669	258.574	289.818	1403.8	1474.82	1898.47	231.268	262.769	0	0	0	571.75	1160.41	2717.94	1516.64	3698.26	2175.74	2635.95	1071.79	556.398	1008.71	1453.65	1396.27	1275.11	2115.42	3406.05	2665.42	2789.75	2222.15	1360.35	1982.32	2285.04	1687.13	2828.39	2287.92	1198.01	2343.05	1411.2	1316.95	1366.3	595.779	1567.03	502.649	1041.22	689.099	2699.65	2051.89	3032.81	2676.11	2535.11	2843.01	2216.87	3056.44	1272.88	2081.1	1945.92	1523.83	2403.81	2638.95	1378.96	1893.58	3542.36	1519.39	1379.53	1479.17	1782.43	1691.05	1852.93	633.662	1217.66	1629.38	1549.31	1327.15	2030.51	1512.48	2083.73	1471.53	1683.34	1425.64	2431.98	2328.34	3777.39	2706.01	1810.49	1662.19	2046.53	2450.75	3182.76	3443.43	1274.43	1174.24	1110.12	1679.92	942.246	1729.91	333.182	1724.77	1875.01	2915.77	2249.53	3116.47	2131.71	3732.38	1720.08	2831.19	3.89249e-16		2388.91	1680.08	915.039	2552.35	866.862	1992.1	1898.93	1754.9	2157.95		0.703281	0.383036	1.06842	0.362869	0.833893	0.794893	0.734601	0.903321
3670	278.979	5.39661	0.848491	13943	9357.82	8655	12036	11802.9	12288	12859.7	14451.1	8963.39	17444.3	18507.5	12056.7	0	0	453.891	824.904	0	0	0	992.776	511.873	291.026	251.457	729.641	332.992	315.503	0	335.697	208.712	0	0	0	0	0	0	0	447.851	0	398.928	19060.1	18937	30372.8	0	0	0	0	0	0	5219.28	14344.9	11694.4	200.671	247.731	423.57	0	0	0	606.48	6421.23	5768.28	0	0	0	0	0	0	0	0	0	0	0	0	0	0	0	0	0	0	0	0	0	0	0	0	0	0	0	0	0	0	0	0	0	0	0	0	0	0	0	0	0	0	0	0	0	0	0	0	0	206.798	0	0	0	0	0	0	0	0	0	0	7557.52	6518.57	8674.67	16639.4	13527.4	15077.9	4593.88	5854	4507.1	7388.15	7161.53	7168.25	6017.35	6550.04	7601.39	14916.4	9989.96	228.325	294.197	0	0	0	0	0	0	268.259	0	0	0	0	0	0	269.964	0	0	0	210.67	227.213	0	0	283.333	2039.44	3602.41	2871.22	0	0	0	0	0	0	2169.14	7386.06	3904.15	0	0	0	0	215.395	0	1418.55	3176.24	2641.76	0	0	275.548	0	279.602	0	0	0	0	213.135	0	0	0	0	0	0	0	269.176	359.377	796.412	341.081	21068.9	0	0	494.955	0	0	0	0	276.901	412.694	4.7605e-16		12697.1	225.75	4196.16	0	7.65919	8808.44	74.2484	1110.35	969.304		0.0177796	0.330481	0	0.000603223	0.693735	0.00584766	0.0874491	0.0763404
3691	383.219	0.563857	0.72376	0	0	0	282.646	0	0	0	0	151.278	0	0	0	1082	0	0	218.98	0	0	226.456	265.311	0	454.766	741.099	272.492	348.07	0	380.988	0	0	0	0	0	0	0	0	0	0	0	0	0	0	0	0	0	0	0	0	0	166.833	0	0	329.368	0	0	144.367	0	0	0	0	0	0	0	0	0	0	127.25	0	0	0	0	0	0	0	0	0	216.583	0	0	0	0	0	0	0	0	0	0	0	0	0	0	572.767	0	0	167.625	0	0	0	0	0	0	0	0	0	0	0	0	467.748	0	316.702	0	236.508	0	0	0	0	0	0	0	0	0	0	0	0	0	0	0	296.966	0	0	169.732	0	0	0	189.747	0	0	0	0	139.872	3117.68	1796.47	4684.18	2477.57	4349.17	6034.08	0	0	11168.5	11495.5	12751.9	9060.73	5787.71	8066.01	851.034	257.872	25403.9	22600.6	28079.8	32783.5	38408.4	34899	0	0	0	2068.99	4274.63	3304.84	2286.81	3039.11	5125.29	0	382.996	0	14993.7	22010.4	19058.7	8037.77	8409.1	11531	0	0	0	28877.6	10694.2	30973.8	23036.4	27895.2	23456.8	0	0	0	7925.11	7818.79	14320.6	0	0	0	0	0	0	0	245.161	0	0	0	0	0	0	0	0	0	0	153.191	5.32326e-16		36.1604	147.784	28.4377	30.3596	44.0216	38.6144	11008.9	9239.16	1218.51		4.0869	0.786432	0.839582	1.2174	1.06786	304.446	255.505	33.6975
3408	255.109	8.65474	0.850035	15492.3	14075.9	15866.4	21467	25538.7	16405.1	16497.3	16956.8	15514.7	22738.8	16619.4	16237.8	13956.4	15386.4	18106.1	19832.5	13322.1	15633.1	20002.4	16439.9	16153.7	11735.5	14398	13582.8	14397.4	11530.2	9455.56	15996.2	12155	10798.1	23964.2	20059.7	17002.8	23082	19230.1	20294.2	23469.1	22204.9	20719.5	13746.3	11487.6	14792.2	10556.5	9965.95	9648.66	10835.7	10884.5	12058.3	12715.5	11428.5	10457.9	9926.69	8949.45	8678.8	7658.35	5649.79	7005	16100	13124.3	14107.1	8721.76	8534	7417.8	9811.34	8499.13	7461.35	15752.1	16761.9	18042.1	14982.5	16869.8	16522.8	17627.7	16654	17325.1	11607	12611.2	10103.4	9512.76	6136.47	7528.45	11467.4	9009.6	10949.9	20918.2	21739.7	22112.8	20700.1	20381.6	19935.2	20373.3	17795.3	21500.9	14362.4	13549.5	17026.5	14418.6	15574.2	15234.9	9037.31	10852.7	10284.7	7615.48	8679.67	8989.35	11233.5	8917.84	11830.1	6749.34	5792.41	6899.45	11638.5	11025.1	10086.7	16188.4	14694.3	12673.5	8926.63	8383.95	7882.33	15830	15870.3	20502.7	18470.7	20256.5	20098.7	9098.62	13412.3	15255.9	11274.5	14862	13944.3	20249.7	23775.7	22401.7	19893.1	17007	18344.3	17981.9	17152.2	15821	16942.2	17002.6	17757	13852.1	15166.1	14947.7	12177.5	12495.8	17963.7	15305.1	12287.6	11892.9	16491.9	18635	17814.9	18512.2	16194	16285.8	18541.1	18526.3	16333.8	17068.6	16680.6	15146.9	15029.4	17143.2	17236.8	15735.8	16648.3	6885.23	9340.94	15218.7	15656.9	18420.6	14632.6	11935.1	12262.3	14487.6	11647	17174.1	16852.9	15136.3	15497.7	15944	13865.4	11998.6	17293.4	14534.3	16777.5	16887.9	14842.2	14423.1	16990.2	16538.5	17109.4	15214.7	11645.9	11385.6	13511.5	12152.9	15070.8	13635.7	16607.9	17461	21035.6	17114	15937.2	17432	16587.4	16944.2	15810.9	16666	5.50017e-16		17784.2	16774.4	10378.6	15737.3	11057.3	17188.4	16170.4	14862	15692.7		0.943218	0.583586	0.884903	0.62175	0.966502	0.90926	0.835684	0.882394
3891	187.037	4.37052	0.845262	254.132	274.17	209.071	317.87	0	0	0	229.025	174.81	209.207	684.187	326.206	13387.7	9945.14	11626.5	11322.6	7720.56	9699.29	14546	13683.9	11344.3	6761.36	7936.75	5267.09	7799.47	6500.62	6426.45	10086.3	9660.15	11039.4	7315.11	8249.51	8150.68	9454.86	10602.5	9196.91	15894.6	14142.2	11096.4	329.616	187.334	341.679	319.078	252.38	330.395	224.007	616.77	227.65	433.946	553.627	198.98	234.628	217.065	395.397	177.051	394.534	470.315	0	411.678	0	688.157	261.111	753.025	268.341	447.457	0	1038.51	617.516	832.917	286.723	584.735	527.569	239.871	337.231	713.695	594.037	482.651	502.372	717.826	289.453	213.632	2050.87	1148.52	294.314	1241.27	973.307	1107.15	693.923	322.276	335.061	382.103	1276.25	812.687	349.577	288.722	370.317	248.632	631.953	335.998	269.765	230.1	281.67	316.037	251.442	203.798	593.641	748.179	225.167	272.423	436.988	264.023	290.693	248.367	432.346	322.06	1207.76	319.153	286.172	346.5	298.469	312.512	212.52	408.577	263.383	279.549	266.979	217.484	636.617	261.947	348.08	267.786	339.594	0	452.687	0	306.09	0	375.325	799.95	1987.97	2017.32	1460.48	2670.7	1143.21	1634.91	561.701	508.615	1188.77	2936.51	2422.36	2803.9	2278.59	1522.19	399.658	741.235	1519.59	2216.65	2000.74	1435.38	2434.56	1593.47	220.115	186.565	249.234	1610.05	2024.76	2617.11	2113.31	1152.89	2454.65	552.558	499.223	238.883	1697.61	2812.34	1835.26	2198.36	2402.93	1797.9	0	396.998	244.665	1874.55	2220.5	2563.86	1961.05	1783.18	599.696	3448.58	3284.61	4483.62	2664.86	3134.03	2198.16	2454.88	2551.09	3122.38	2659.62	1443.99	3080.81	655.516	1620.11	1461.65	285.138	3025.6	2525.46	2923.07	31788.9	53933.5	37795.2	2883.2	3189.05	2248.67	5.60504e-16		223.223	9957.63	323.49	676.075	372.961	269.047	1610.57	1418.82	7154.47		44.6084	1.44918	3.0287	1.6708	1.20528	7.21509	6.35608	32.0507
2165	233.953	8.61366	0.849575	16571.3	17351.8	18021	26181.5	21073	21691.7	19720.6	20440.3	20032.3	9518.61	11418.9	10459.9	10337	10547.4	7883.83	9211.9	11488.2	10743.4	11819	11201.2	11471.6	16889.6	18944.1	17984	19464.1	18044.5	15213.5	19724.4	18940.3	19444.1	19956.9	20139.2	19628.2	20661.2	18413.9	17586.9	18445.7	18694.5	15631.4	7581.16	7856.41	8133.01	1773.92	1152.81	727.621	1234.78	2549.99	2689.66	15570	10704.2	12483.2	9209.29	9694.74	10041	1822.69	3127.14	3702.3	16677.1	17549.8	17396.3	1842.65	948.501	1429.87	3667.83	5411.48	3875.21	9873.45	8294.09	9061.75	10569.4	10995.2	9103.11	10136	12092.9	12355.4	16195.4	16011.4	14247.7	24662.9	21368.3	21698.1	23349	23074.2	20687.5	19883.5	17096.7	18910.8	20235.7	23004.3	17623.1	22558.3	19520.4	20795.6	8379.79	7597.15	10474.4	8633.47	8023.14	9074.95	7454.21	5974.03	7846.62	14943.1	17786.4	16975.3	16226.1	16876.3	15564.7	11057.8	9885.16	11321.4	14307.7	17127	15662.7	15471.3	14654.3	12569.9	3562.44	4725.09	2552.33	10083.8	8721.31	8323.42	11109.5	11094.9	10055	19254.4	18656.5	14461.3	17399.2	19408.7	19284.9	15389.7	15047	17445.4	17270.3	17525.5	10474.9	7574.78	11890	8625.32	11041.2	10345.3	11722.9	11196.1	21362.2	22206.8	20617	19520.7	23019.6	19951.8	23024	22727	20308.3	19561.3	21984.4	17885.7	21203.3	18720.3	17534.9	23467.7	11483.8	9416.06	10916.3	10110	12243.8	9104.05	12609.7	12866	11359.1	27077.2	25234.2	25644.7	29485.4	27359	26457.8	20156.6	22961.5	26878.9	19438.7	16280.4	17798.3	15592.3	18764.2	22467.2	17976.2	18069	18846.8	11332.2	8724.47	10990.4	12077.6	11459.9	9704.35	11141.4	7877.44	10465.3	23335.6	23869	23756.8	23190.5	24035.5	23288.4	25567	19086.8	19442.2	19421.4	20257.3	20582.9	17161.4	20230	15241.8	18206.6	6.71504e-16		17706.7	15870.7	6624.17	17058.9	11286.2	14737.1	17331.9	18392.5	17217.8		0.896312	0.374105	0.963413	0.637395	0.832289	0.978831	1.03873	0.97239
4127	208.962	4.49221	0.849938	4698.25	4379.84	5373.73	7853.66	8435.58	8067.88	9065.41	8683.48	7933.91	13409.9	13615.6	13108.9	12637.9	14388	17952.1	15006.3	15871.7	14272.5	11845.7	12107.6	12834.8	5634.53	6770.25	5356.74	6308.77	5739.52	6278.16	7068.02	5302.4	7623.87	9337.28	9016.83	10533.1	8099.7	11661.8	10457.3	9081.8	9707.89	5466.64	19485.7	24650.6	24003.9	0	213.3	615.851	3033.94	303.401	1668.22	3551.67	8247.19	9444	0	0	0	230.148	0	0	6077.27	7329.6	5541.81	323.889	0	0	1198.73	1255.27	0	3737.06	4583.09	11288	34161	33867	42781	24069.2	20309.2	24335	2082.44	3938.85	5283.79	16210.9	22895.2	21748.7	10287	14102.9	12792.4	3099.29	4476.69	6122.01	17131	25379.1	26031.2	12153.9	14934.1	13419.3	12522.5	11393.6	17346.4	12930.5	17045.8	17699.1	6896.72	6455.31	7994.76	2914.09	3415.47	3412.99	6091.32	0	6663.86	1671.8	1813.36	1925.75	6961.59	8573.57	8776.42	10795.5	11003.1	6280.24	681.147	401.516	0	0	0	0	8335.48	13416.5	8056.11	0	0	0	2338.25	4260.85	2926.92	1632.36	830.152	572.079	7611.1	5507.73	5586.13	6876.98	3531.31	3630.91	6021.34	6249	5759.56	8379.61	1632.02	1646.75	2770.4	959.113	615.066	965.783	1890.77	937.557	6225	4771.99	5751.29	3999.5	2785.17	3854.93	4390.86	4089.45	14414.1	14010.1	14262.3	4228.47	3985.55	6055.72	5807.81	4854.13	6066.89	5891.72	4806.65	4554.57	1206.82	1431.44	1153.38	1843.84	1932.96	1008.18	7601.05	9518.2	7008.26	4559.93	6287.84	3086.14	4256.57	3226.91	4939.04	22356.7	22628.4	19383.7	5725.28	4744.9	6607.06	28274.6	26497.7	22031.9	9155.36	10058.9	9192.13	10996.5	12093.2	10237.8	4674.45	10286.9	10047.2	11120.1	19182	14963.5	17094.5	15013.8	14318.5	12987.8	7.05305e-16		8718.84	9865.24	4339.79	16441.6	7098.75	3263.97	3888.35	5481.43	13986.9		1.13149	0.497749	1.88576	0.814186	0.374358	0.445972	0.628688	1.60422
3464	134.923	4.40759	0.799962	4963.22	5210.56	5238.46	4218.75	3166.92	4506.76	4419.68	4866.48	5772.04	0	4370.27	0	6327.64	6039.63	4390.64	6665.87	6870.04	4861.45	5608.52	6171.15	0	5735.08	5476.94	6134.85	5883.79	5997.16	4487.06	4961.29	4911.59	4804.24	5352.32	5530.06	4483.37	0	5302.26	4444.02	5212.87	6131.52	6352.27	7019.05	7118.22	8550.55	6934.02	6868.34	6404.9	13396.3	14886.8	21044.3	6909.33	7654.83	7371.02	7656.5	5982.02	5939.76	12121.4	16156	17677.9	12148.9	11850.2	8361.68	5597.87	5325.36	4959.4	18808.5	17343.3	21329.3	5399.43	5363.65	5428.53	0	4340.09	4800.25	0	4260.57	0	4208.79	3013.59	4418.05	4478.46	4030.41	4213.94	3892.68	4841.89	4753.77	3110.48	3875.4	4839.27	2951.43	4598	3846.45	4387.39	5345.03	3909.27	6675.52	5214.7	0	6834.51	5863.73	7459.2	5885.51	5356.41	6063.89	7215.24	6037.47	6003.43	5908.26	4008.7	5573.77	5942.09	5233.27	5818.67	7605.63	0	6270.27	6381.03	6698.93	0	11736.3	18002	19201.4	5777.89	0	0	0	0	4726.21	4305.3	5821.87	6507.83	4249.36	6624.55	4814.23	5687.3	5680.65	5813.63	5511.54	4536.46	6053.54	0	0	5352.54	6654.49	6550.11	5966	6378.45	0	4467.89	4820.35	4314.26	4833.23	3935.38	4084.27	4829.54	6074.22	6027.54	6021.2	3829.02	5402.5	5132.12	2545.55	6085.41	0	6229.62	5436.29	6127.51	6647.14	0	5762.19	5946.56	0	3843.79	3704.21	5739.9	4887.76	5608.41	5576.29	4921.74	3498.86	5389.19	4323.8	5904.47	5706.65	5880.61	5028.58	5212.36	5126.67	4689.83	3814.31	0	6156.48	0	5919.78	5468.38	5170.04	0	5177.14	4599.17	5919.61	5215.62	5723.06	5423.6	5322.33	4489.61	4619.75	5406.77	4432.51	0	4755.95	0	3968.84	3418.47	4076.3	4253.05	7.75942e-16		3894.43	5116.13	10571	3804.13	6555.18	4120.99	4556.57	4629.88	3980.66		1.31371	2.71438	0.976813	1.68322	1.05818	1.17002	1.18885	1.02214
4234	422.141	8.50693	0.85053	14360.4	16790.8	14404.2	15616	15295.9	12940.2	8531.77	6160.05	9535.72	15005.4	11671.9	10082.1	10815	9085.97	8979.33	10563	11260.3	8768.57	9420.45	10941.2	8166.01	12885.2	9209.3	12269.2	13122	10878.2	10649.1	10496	11318.7	10494.5	8565.15	6750.27	6269.25	7462.14	5761.89	9178.87	6184.79	5549.32	8125.72	12806.7	13676.2	12558.4	14341.2	14389.2	14282.2	16040.8	14180.1	13951.3	12076.8	12745	13031.5	14382.2	15177.6	11845.6	15621.7	15023.4	17164.4	10097.2	9343.22	10028.7	13077.6	11561	11031.2	11278.2	12210.4	8845.08	14807.2	9785.69	12907.6	12254.5	11322.1	10679.3	11489.3	9511.84	10813.7	12639.7	11404.9	11876.4	10073.5	11803.6	11495.8	14989.7	10792.2	11090.4	10049.5	8986.86	8818.83	8743.95	8706.2	6661.01	9484.02	10430.8	9681.66	14365.4	14121.6	11866.1	14313.5	14098.5	12993.3	13832.9	13750.3	15447.9	14691.6	11498.2	12872.1	13696.3	13583.4	14738.5	13642.6	13831.2	14165.7	8133.74	8729.59	8407.91	10078.1	9595.91	9440.12	10731.2	12898.8	10959.5	13023.4	12189.6	14307.5	13481.2	14179.5	12917	12230.3	16260.8	13665.4	14573	14341.8	16198.6	10686	10137.2	10193.7	9348.97	9761.86	11878.2	13440.4	14951.6	9892.84	12042.9	10518.5	13021	11367.4	9297.72	11540.5	9015.73	9357.02	9194.66	8350.48	9284.43	8919.23	8799.39	10032.1	9180.82	7820.8	11030.9	9363.11	10490.1	11815.1	11966.5	12325.5	12245.5	11360	12217.2	12162	10270.1	13287.8	14561.4	8554.69	10245.2	9201.87	8569.43	8933.5	12347.8	10907.2	6349.68	6861.67	7059.81	8638.8	7021.7	10127.5	9301.85	8692.45	9470.26	8087.8	9662.91	10125.8	11725.7	9676.65	13180.8	12838	12353.5	10786.2	11902	12053	6582.77	5252.67	8836.57	5744.16	6431.24	6775.05	2105.52	8244.08	7461.42	7105.35	6075.94	5369.7	3880.07	6442.17	7876.06	8372.84	1.03991e-15		12532.9	9376.65	12991.4	10634.3	12462.4	12793.9	10441.9	10015.9	8287.89		0.748165	1.03658	0.848517	0.994375	1.02083	0.833159	0.799174	0.661292
3728	295.021	8.63409	0.850286	9332.76	10964.6	10107.4	11730.8	13945.3	11814.4	10381.9	10456	10696.7	9904.21	8179.93	9267.6	7887.56	7865.53	9490.22	10190.1	7792.91	8509.86	8536.29	7011.99	9370.32	10684.6	10452.4	11366.7	8350.88	9922.09	9478.39	11506	10496.2	11021.2	12537.1	12001	11530.9	13018.7	9292.9	14351.1	11093	11518.9	11754	9303.18	7141.55	8765.81	5053.94	6118.49	5482.84	5568.6	4735.99	5097.79	10060.3	9351.84	10486.6	7646.32	7214.33	8337.3	5746.93	5280.94	5730.09	12516.8	11999.1	12197.8	4158.25	6126.16	5591.85	7038.67	5933.42	6001.72	8488.8	7430.52	7485.96	7684.54	7986.9	6864.67	8110.65	9125.49	7385.02	8249.42	8792.47	7670.12	11655	12743.3	10327.5	12685.9	12291.8	12598.5	11684	9454.27	11876.7	10677.9	11143.4	12707.7	11524.7	11606.1	12532	4111.08	3682.05	3801.08	7122.57	7597.25	7406.92	4368.23	3665.47	4152.46	5387.19	5514.98	5179.22	8300.62	8922.88	9284.5	4751.81	5769.13	5845.44	4356.73	5404.4	4042.27	11818.7	9750.57	9588.71	7365.05	5559.02	7774.48	6254.58	7736.43	8810.66	7724.42	9698.98	10625.8	12370.4	12882.1	11612.8	11155.5	11384.1	10810.8	9386.55	9913.99	10122.6	12188.8	11230.6	8639.62	9483.62	8328.42	7322.08	10195	7634.73	8073.67	8832.88	13582.5	14168.1	10887.1	9371.93	12746.3	8792.89	13320.2	12349.3	10639.1	10804.8	12326.2	10546	11847.6	8184.77	12333.5	12227.1	8545.33	9471.57	7655.7	6994.18	7891.14	8644.93	7526.69	7079.7	8718.51	14688.2	12266.4	12781.9	14140.3	13890.7	10995	12189.1	11395.5	12568.2	10209.3	11228.9	10612.6	10216.4	9552.41	10579.9	9353.22	11528.4	9540.03	7590.08	9315.1	7333.75	7184.36	6978.43	7594.87	8573.8	7999.28	8371.69	10478.9	15155.4	11278.3	13483.6	11935	13106.5	13845.3	9858.98	9829.34	9058.58	10559.1	9700.42	9465.2	9815.24	10257	10151.6	1.05437e-15		10565.1	10260.4	7358.77	10088.3	6315.66	10229.9	10526.6	10380.2	9956.8		0.971157	0.696515	0.954863	0.597783	0.968275	0.99635	0.982492	0.942421
3713	360.934	0.956175	0.849653	5018.87	5585.27	4414.93	33718.1	33779.2	26871	11238.1	12477.4	10683.9	7366.29	6814.59	7344.61	6530.66	5644.92	5964.74	8478.95	5757.18	7979.14	8762.95	6147.37	6596.98	2766.61	3033.63	3724.58	2951.34	2325.05	3945.38	2601.24	1443.59	3126.72	9472.62	8517.83	7045.42	9710.44	8451.18	8908.56	6790.5	8867.81	8052.99	9822.61	8571.92	7447.23	5251.14	5095.05	5261.49	5743.33	6099.29	4689.93	4150.83	1828.71	2266.11	2301.86	2647.09	2466.67	1797.97	826.199	1557.99	10586.5	6782.93	8560.46	8761.38	5808.57	6286.61	5430.48	6382.05	5771.81	11691	11157.9	9439.89	11064.6	12462.9	11472.5	10880.1	7488.03	11458.4	3788.41	2819.49	2812.88	6526.6	6885.22	5888.4	3983.48	5036.53	5640.87	13468.3	12323.1	14239.8	11775.4	12520.4	16839.2	11870.9	10145.1	12626.7	6207.6	8784.83	5936.29	4339.96	4085.83	3496.53	5333.26	7337.73	6749.3	2332.05	1574.41	2863.2	1789.05	2127.71	1911.44	2290.01	1526.9	1216.77	8216.65	6880.15	8483.83	6185.62	4856.37	3449.53	4997.78	7153.47	4602.51	5451.05	8229.8	8501.37	8811.87	9799.32	11024.2	3576.94	7641.15	6126.97	4431.15	5167.71	5054.33	10540.6	13291.9	9871.34	9388.83	7862.9	8584.87	7664.58	7361.22	5837.42	6569.79	8628.05	7146.98	7001.38	9128.81	8999.52	7057.97	6821.32	7199.94	8346.38	5479.04	5428.11	8794.16	9409.42	12008.8	11214.1	10762	10085.5	6714.28	10235.8	5769.43	7767.33	7983.43	5662.36	6478.68	5920.35	5715.98	7125.37	8240.26	9009.98	5863.14	9442.11	9146.19	13152.3	9110.9	8028.63	7962.34	9359.08	7803.02	7584.75	8756.52	8887.45	8914.92	10007.2	6594.11	8682.58	9697.1	10235.7	9195.15	12138	7026.95	5708.65	4290.45	11428.1	11187.2	11151.3	7487.99	9974.28	9912.51	8417.31	8375.85	11529.4	4877.28	13809.6	11130.9	13411.2	11890.8	13408.3	14580	8605.69	12363.4	11975.2	1.29217e-15		13776	6059.2	5266.53	9408.27	4619.58	7927.73	8186.64	8098.73	10164.4		0.439837	0.382297	0.682946	0.335335	0.575473	0.594268	0.587886	0.737836
2899	301.016	0.947262	0.848328	5803.27	5636.99	6719.78	13121	14829.5	9648.97	3666.26	4141.87	3977.02	3494.39	3801.13	3747.57	3530.82	3394.56	2638.55	4074.23	2795.04	4105.32	4142.87	4108.58	3283.91	4179.69	5411.72	4167.35	4627.14	4135.85	4031.4	5519.73	3773.86	2567.13	4242.08	3400.63	4207.46	4231.83	3876.98	3308.18	4047.15	3721.3	3558.03	3839.47	4059.04	4047	2718.28	2243.52	3087.71	3437.76	3085.25	2349.69	4741.52	5241.26	4551.37	2673.49	3913.31	2738.08	2895.33	3314.35	3867.39	3521.83	3448.94	3370.7	2694.34	1892.15	2607.45	1877.96	2933.48	1654	6392.19	5807.86	6519.76	6909.43	6052.55	6285.52	7168.6	5580.39	6288.91	4390.04	5425.86	3409.23	4355.84	4295.43	3755.01	4893.53	5229.51	4114.36	5613.98	6494.77	5704.93	6871	6314.98	5272.97	6377.35	4329.38	6637.9	4482.42	3488.89	5537.39	2018.78	1934.92	2054.08	3191.14	3753.8	3847.67	5009.58	4368.09	4500.79	3222.3	1358.79	2759.08	4582.13	3137.03	3553.74	4660.3	3911.02	4203.1	1262.65	1618.95	1068.26	2090.14	1801.29	1595.05	3014.15	3881.38	4106.51	5765.55	5312.54	5180.1	3073.6	4979.59	5159.86	5080.02	6240.08	6913.74	4790.33	5611.6	4672.51	4441.71	4746.14	3950.3	4293.49	4411.23	3020.35	4955.45	4067.08	3782.75	3000.98	2488.76	2558.49	2029.4	1581.21	2255.12	2240.74	1418.73	1042.07	3604.22	4796.05	3398.68	4140.5	4312	3984.5	4843.97	4981.21	3852.75	3901.77	4494.19	3755.16	4225.65	4702.02	3368.02	2913.02	4916.19	1780.61	1221.87	2055.24	2918.59	2903.48	2512.06	1594.7	2215.66	2945.7	2786.86	5422.27	3523.52	3949.72	4031.01	6106.38	3944.55	3761.77	4889.47	5759.17	5349.55	7554.77	4180.97	3807.76	3370.35	6392.57	7129.75	6594.15	3328.94	2592.84	2444.88	2623.41	2084.8	3965.26	867.707	4757.24	4896.21	6902.75	6758.21	5498	5433	4702.1	4674.1	4884.11	1.64511e-15		6548.97	3891.9	3214.99	5542.27	3148.57	4880.55	3381.55	3507.12	4662.1		0.594277	0.490915	0.846281	0.480773	0.745239	0.516349	0.535522	0.711883
2390	469.017	7.4673	0.84906	8800.44	10669.8	9553.17	28850.3	21824.7	13278.9	10567.4	17166.8	16055.4	14076.8	10767.7	10843.3	7017.72	4202.39	6377.09	16302.5	5395.02	7062.67	7796.48	10582.3	6460.07	2215.89	7759.24	5182.12	6369.3	7517.08	4875.76	5454.8	7161.01	3633.72	19980	15720.7	9814	22587.6	13202.5	7196.94	15922.2	19711.8	14965	7097.04	6591.74	11012.9	0	0	0	0	0	0	7623.88	10066.2	12706.2	6216.69	3207.28	3110.42	0	0	0	13512.8	11175.7	13749.1	0	0	0	0	0	0	934.196	0	0	0	0	0	1662.79	0	733.994	0	831.408	0	1673.81	1681.32	0	570.248	1800.53	0	484.56	0	0	3924.04	1735.51	4516.69	2738.75	487.065	2484.92	5164.35	2863.15	4172.88	0	0	786.36	1906.77	2591.88	1733.5	2923.59	3687.21	2507.98	0	0	0	4416.16	2565.84	2049.91	7330.6	4325.93	8631.69	0	521.169	0	0	0	0	6733.86	1674.37	8533.41	9320.63	7410.31	12448.9	1093.47	7780.05	9832.7	8477.73	12509.3	10598.7	15071.8	26535.6	17317.9	18442.2	13677.3	3259.36	5799.61	6305.2	1514.74	2656.19	3406.74	2547.95	1684.42	9375.04	6326.16	8509.84	6989.54	17855.6	12264	8891.2	4469.5	7480.75	9177.47	11427.2	13557.1	13045.5	5893.66	4794.55	7398.29	2594.39	5043.06	7257.35	3980.15	1362.32	5603.65	2591.03	1495.61	3385.74	11672.3	12077.6	25586.2	18389.3	16354.7	12486.1	9106.2	10849.1	7627.93	4646.65	16539.5	11703.7	9728.2	7109.95	10586.4	4242.67	4758.2	5488.62	930.369	558.953	885.187	2955.96	1605.72	3949.68	475.32	713.312	0	3687.33	7423.04	7348.89	6428.53	14629.9	12153	21147.5	4748.33	4853.22	3580.99	2961.41	3018.31	3462.57	7160.68	4227.37	9084.7	2.08627e-15		14371.2	9646.89	3928.52	974.063	2154.78	11027	7276.24	8602.47	5119.61		0.671264	0.27336	0.0677787	0.149937	0.767294	0.506306	0.59859	0.35624
4339	424.967	4.38426	0.830594	351.596	635.973	983.49	822.913	1622.69	1835.84	345.494	1073.82	577.566	1620.88	1246.67	1282.58	702.886	1165.93	386.479	422.817	549.09	1054.16	528.764	1977.53	849.844	238.834	243.563	924.194	0	0	581.848	0	173.69	237.674	408.217	1238.3	843.227	354.656	1544.74	709.483	0	979.349	320.559	0	0	0	445.217	230.616	266.911	289.415	608.888	0	0	0	332.111	0	0	0	0	0	0	276.026	0	0	0	0	0	0	0	0	0	0	0	0	0	0	0	0	0	0	0	0	0	0	0	0	0	0	0	0	0	0	0	0	0	0	0	296.759	499.644	357.159	491.748	817.71	294.002	391.796	267.231	866.266	466.158	0	0	0	188.751	0	311.384	731.869	0	259.421	532.794	0	1253.06	275.918	0	0	325.265	0	899.426	342.593	1416.77	414.991	1663.83	1022.21	0	1100.27	323.697	208.812	0	318.936	971.79	717.094	721.683	0	488.981	313.173	622.496	1175.3	0	1462.27	659.372	856.936	1010.96	585.404	380.421	270.255	1250.4	0	271.288	765.866	682.833	284.125	0	675.495	537.236	1398.86	0	392.207	690.229	710.573	772.198	697.363	436.935	539.593	381.293	1027.25	479.945	1147.43	562.462	270.695	611.27	0	870.178	347.425	276.352	0	0	0	854.447	574.71	694.107	1115.58	351.845	756.222	0	230.141	0	0	0	348.782	645.212	572.728	358.056	173.718	0	0	0	229.897	0	0	0	247.055	0	0	0	0	0	0	0	0	0	2.19712e-15		1033.29	608.735	90.7106	0	319.516	624.182	595.213	507.704	103.018		0.589122	0.087788	0	0.309222	0.604071	0.576036	0.491346	0.0996988
3279	403.156	0.528794	0.760394	226.723	482.218	0	1156.61	940.212	1328.23	1256.15	1326.05	1738.39	1161.58	1087.78	977.053	1024.34	1292.03	890.388	1002.96	871.155	1816.08	878.929	855.717	1277.48	415.407	309.996	179.459	157.486	498.843	463.965	423.403	591.883	481.018	246.736	1228.01	1206.69	784.852	1040.18	1505.85	1626.88	1420.39	233.697	858.165	1369.97	1224.63	1563.33	1626.59	1140.87	1475.95	1187.32	1071.67	246.628	496.919	0	273.541	618.58	303.964	0	284.48	941.099	1713.03	1802.9	841.511	1212.86	1659.7	1168.93	1108.26	1058.31	1487.16	1097.26	1895.24	2244.55	999.095	2024.24	1872.35	2458.32	1066.05	2418.28	474.071	324.043	1433.61	537.24	216.647	202.098	311.731	504.608	189.292	2244.23	2194.09	1630.94	1733.23	1473.85	1349.91	2810.77	1530.55	1987.15	824.55	1005.86	1016.63	430.264	1338.53	1505.88	1148.53	1394.88	905.415	235.59	213.787	618.964	148.646	827.784	199.151	436.888	902.107	489.193	1077.07	2141.55	857.263	856.737	907.678	1120.13	1050.09	1285.25	1392.13	187.328	313.95	893.442	300.983	214.427	270.119	153.131	195.496	224.919	298.097	0	303.152	1032.88	1160.77	843.794	900.409	334.144	565.895	533.928	11456.5	8238.8	6724.74	29393.7	34639.1	33071.3	822.693	434.489	4951.81	5393.64	5843.35	4513.3	4503.85	3344.33	923.33	1156.73	9956.59	9163.63	8513.52	21644.1	20531.8	22168	906.128	1237.78	1107.72	12209	13283.6	14641.6	18812.8	13787.5	15200.3	193.004	174.325	230.476	5431.89	8196.49	5132.44	2653.02	4354.98	4831.35	862.737	1321.42	1095.39	13162	7258.11	13177.2	17228.1	18938.2	16706.2	303.687	473.734	462.38	19383.3	18294.6	16203.7	422.207	339.898	262.026	294.697	238.089	343.396	619.959	612.548	247.735	340.877	224.772	1085.76	686.547	1158.12	913.379	1607.85	1604.56	1371.09	1625.6	2.4911e-15		973.417	841.623	990.235	1389.47	901.131	448.649	10353.7	7856.81	2764.82		0.864607	1.01728	1.42741	0.92574	0.460901	10.6365	8.07137	2.84032
1150	226.799	4.32673	0.795935	5301.47	5798.21	3247.31	4413.39	4823.88	6341.68	4436.93	4534.63	4668.4	6055.15	5800.09	5403.18	6657.86	6701.32	6034.76	7431.22	5855.61	5510.41	6012.49	4881.93	5502.07	4127.67	4654.74	4310.7	4342.79	5249.76	4322.68	4701.71	4702.48	5673.26	3894.36	3149.3	3749.87	4158.53	5503.4	4463.6	4490.46	4213.06	4534.42	10170.6	10273.5	9634.3	8919.33	9433.11	6848.39	12982.7	14499.2	19198.9	5312.63	8228.5	7667.5	4901.29	6052.09	4211.71	10745.7	14726.5	13576.6	6858.14	13046.8	10854.7	5801.79	3870.72	3868.7	10910.8	21926.5	28409.7	4493.04	4810.53	4387.69	5018.63	4165.29	4356.57	4773.83	6034.62	3914.36	3808.3	2784.97	3456.52	1356.71	2816.79	3685.09	3221.5	3960.56	3643.21	3119.77	3812.83	3223.11	3059.98	2681.43	4269.85	3537.06	4542.06	4593.93	7712.87	7780.77	6272.3	5919.26	7463.3	6950.93	7027.93	8278.05	7127.38	4354.52	3941.73	5641.65	5950.8	3712.66	3892.91	6224.57	6581.09	4244.32	4938.03	3975.39	3968.4	4145.19	5150.03	2875.79	14376.8	22844.3	20453.6	4744.73	6163.15	6473.78	5180.02	5368.05	6820.5	4123.24	4340.47	3880.79	6497.51	5048.77	5197.4	4293.22	3964.55	3887.29	4473.64	4171.49	7075.05	7257	4751.54	6707.3	7081.14	5606.07	5708.4	6500.9	5466.49	4630.85	3279.26	4315.58	4764.11	4190.37	4658.2	4672.27	4031.42	4208.72	3328.12	3265.82	4743.96	4022.16	4076.79	4681.1	5561.98	4629.89	6070.47	6101.84	4830.32	7902.42	5548.63	5981.69	5409.06	3213.71	4642.81	4452.26	4925.64	5349.23	4130.07	5126.1	3440.12	3885.11	4287.74	4973	3888.68	5156.88	3457.61	3982.46	3908.89	4049.8	5291.93	5756.66	4575.47	6435.01	6719.7	4831.23	5364.44	6221.84	3861.95	4883.83	3860.18	5373.66	4436.47	3862.3	4313.78	4377.81	5594.92	3115.53	4339.23	3522.43	3341.26	4606.03	3714.81	2798.23	3332.53	4484.42	2.60967e-15		5068.69	4993.72	10478.9	3809.05	7103.87	4978.15	4959.28	4822.16	4548.95		0.985209	2.06738	0.751485	1.40152	0.982138	0.978413	0.951362	0.89746
1557	313.062	4.60262	0.852423	798.379	1648.01	2743.55	1785.85	624.038	1689.21	2433.9	2119.89	2206.33	4013.69	6209.64	3177.11	2045.21	5859.06	4561.72	10054.7	2825.7	7449.27	5121.52	11855.9	4000.24	1075.82	1219.16	1417.78	1816.03	1316.72	2278.66	1453.99	5223.59	2126.29	3129.73	3119.84	2685.85	890.239	1697.61	4305.18	2218.05	3344.8	1868.95	2213.11	2507.06	2917.82	5240.75	2972.61	1406.19	5619.04	6772.04	1707.41	1143.88	1957.84	2954.38	1457.2	1209.41	1307.38	600.133	1414.6	2417.87	1707.19	3364.67	2777.64	2309.88	1010.8	3285.99	2808.83	1932.02	938.826	0	0	0	0	208.471	226.659	0	0	0	0	0	0	0	0	468.374	0	0	0	232.173	0	0	0	0	0	0	0	0	3944.91	4474.35	5467.66	3101.53	1872.99	6450.65	1125.33	1893.1	1802.78	1296.88	2523.26	1602.7	736.86	3291.98	750.006	1284.1	2234.43	754.925	2461.82	1478.45	1866.77	2128.89	1071.6	4339.71	1673.44	2052.68	3130.57	3955.89	1250.51	5080.94	4768.66	2923.72	4196.55	2932.92	1703.43	2216.11	2138.26	2018.74	689.687	4171.66	2605.01	2348.32	2966.24	2433.21	3639.76	2485.59	3963.98	1309.03	4116.29	4866.35	1570.47	6228.68	2354.83	2443.36	2652.63	1913.66	1124.54	1503.92	2701.04	1947.8	1483.97	3325.09	1546.15	1581.75	3386.61	2775.99	2354.99	2467.16	2276.91	1607.85	1692.84	4846.17	2748.7	2682.64	2205.85	1296.35	3398.26	1914.47	2185.43	2011.04	2159.77	768.364	2026.9	4292.9	3010.47	2589	2973.89	3015.29	2717.71	2854.99	2092.48	1672.47	3543.88	1888.13	2449.65	0	0	1382.59	1770.14	3533.03	1709.47	0	1322.56	1104.37	1664.67	2090.34	581.269	1186.56	1487.15	710.782	4354.85	209.735	316.152	575.85	305.746	1078.74	0	1219.79	1302.97	711.378	2.8748e-15		2454.13	3517.09	2442.76	43.6798	2400.46	2847.05	2655.99	2478.61	1144.73		1.43313	0.995367	0.0177985	0.978128	1.1601	1.08225	1.00997	0.466448
1018	372.214	6.96137	0.817634	7866.32	11211.6	7774.13	39125.8	42270.1	29319.9	13470.8	14755.4	12078.2	15681.1	21648.8	18828.2	6389.7	9727.79	10344.5	13876.5	16250.2	10704.4	20068	12863.5	14834.8	9791.74	9586.08	12242.1	6359.71	11729	12656.7	14819.2	8566.68	11283.6	14706	10170.6	7152.43	13780.3	21654.6	12419.1	14259.8	16673.7	16220.3	15969.9	19936.5	14314.5	20050	14093.8	14382.4	18510.3	28532.2	22170.8	6446.79	9421.43	13640.9	9838.01	14076.9	12124.6	14402.8	13557.5	10635.2	14964.5	19878.9	15633.4	15653.1	15500.4	18925.5	11741.3	19724.6	17955.4	3102.74	9070.16	4596	3345.93	4707.8	7808.32	10722	6158.92	6837.41	3346.16	5271.93	8645.58	7709.39	3601.78	5384.35	2016.73	6297.4	6277.7	3773.14	4376.74	6074.87	6719.66	4295.01	9713.42	2202.21	2229.69	4764.87	12681.1	18047.5	19136.7	20900.9	26195.5	23723	19253.9	17922.2	17199.3	10315.6	6029.86	10612.9	15901.5	10097	16613.1	11758.6	9847.06	15236.1	14430.3	18377.7	9635.54	18080.4	17280.7	14479.9	8567.21	19041.1	17920.6	12033.1	19408	16697.4	14847.8	22904.6	19230.6	4879.54	4511.51	9870.87	6236.72	9800.69	14751.2	18258.8	17743.8	13256.3	15881.8	14101.7	12213.5	16087.2	12853.7	13947.4	22579	14021.2	19395.4	15565.9	19931.6	13490.4	12029.3	10208	14316.1	8969.1	11898.4	10360.6	18211	11468.6	18586.1	22417.7	11621.9	17334.6	13985.1	20373.1	14085.1	21589.6	23013.2	19129.2	11672.7	18236	21250.2	15990.4	23248.7	2491.52	10370.5	10056.3	7088.25	16389.7	8433.84	11264	9246.49	15643.7	12992.9	15233.1	13999.6	16123.1	10894.6	26858.1	8185.75	11667.6	15463.6	18924.8	17826.8	26643.4	14804.4	21336.9	17042.2	22791.6	26563.8	22892.3	12035.2	3072.13	13551.5	11355.8	17214.7	23051.3	1429.55	15014.2	20698.4	17394.4	8945.93	17011.9	18343.2	15912	9541.33	13495.9	2.88051e-15		19502.5	12560.4	15632.7	5613.35	15529.1	13789.1	15077.7	14467.3	16275.7		0.64404	0.80157	0.287827	0.79626	0.707041	0.773115	0.741817	0.834545
2611	341.027	8.60182	0.850844	21291.5	21654.4	22216.2	11744.6	11307.3	11494.1	7365.49	9221.82	9404.63	29683.5	24335.7	20035.5	14084.3	19326.4	19849.9	22423.5	19074.1	14712	19742.3	20396.5	21105.9	13766.8	15295.7	15408.3	14977.6	17266.8	15069.8	15032.1	15579.4	14384.7	8008.82	8027.69	4608.19	9660.12	7510.26	7682.46	6774.22	5479.72	4763.96	23112.3	21174	23179	19359.4	19726.2	24227	23564.7	18272.1	19641.8	18612.4	20011.2	17847.6	17693.2	16997	18164.9	19054.1	16363.5	17027	11113.1	9748.03	10237.4	9868.56	9269.5	10599	8619.26	9330.21	6120.5	2586.99	1701.53	4133.58	7994.15	7094.03	8653.17	3699.73	2823.63	6039.84	3802.47	5256.47	3935.11	11829.6	9127.33	9471	7011.66	9229.87	11094.2	0	0	181.52	2210.91	2973.5	3304.79	0	619.997	886.387	23235.5	22419.2	23899.6	24188.2	24594	23158.1	21627.8	19326.5	25563.7	16296.2	15801	17517.8	19526.1	18458.6	21105	16627.4	13566.3	14916.4	8839.39	8927.97	10628.9	9302.49	9902.82	9213.79	7712.06	6909.73	7640.94	3543.05	4726.01	4940.75	17402.1	14740.5	13599.8	3428.9	3176.78	3302.94	8988.17	10949.4	11292.4	306.54	640.119	914.193	4786.59	3593.06	19964	20644.4	26588.7	19483.8	18216	20449.4	21227.4	20707.8	8347.64	8641.41	8289.33	7525.16	8886.87	8678.36	9123.91	8241.95	7825	7313.35	10364	8446.76	9426.69	7309.32	9049.53	9285.39	20256.2	22376.5	23603.6	21136	21708.7	21103	21996.2	22207	19432	8845.45	11473.5	11864	9525.42	8072.56	7270.07	8021.21	7024.71	8021.44	6535.31	10074.7	10517.4	8853.64	9928.05	11042.2	8913.58	7624.17	8728.61	18804	17159.7	19787	18235.3	18620	14440.1	19083.6	21646.7	22668	9299.78	9078.27	10257	10401	10007.7	10873.5	5109.82	6907.5	6615.11	6163.24	7442.06	9113.58	8063.95	10541.8	9233.5	8926.15	4.34406e-15		16646.2	13704.1	16256.8	4733.63	16329.8	6490.07	12668.2	13190.9	12339.1		0.823257	0.976604	0.284367	0.980993	0.389882	0.761023	0.792427	0.741256
1562	170.117	0.676012	0.844039	3910.23	4378.24	5054.69	27790.2	31527.8	19409.5	10412.3	10509	9912.89	9504.48	7953.39	7329.6	6168.97	4550.31	4728.4	6928.41	6135.03	5992.27	12073.7	7870.82	7566.38	2938.55	2738.97	3559.59	3612.12	4143.22	4482.26	4162.78	3223.11	3532	9990.06	6993.7	7751.42	9623.59	9173.48	7594.02	8619.97	9137.67	9246.01	6360.68	7166.82	6696.38	4463.22	2924.92	4157.93	3468.77	4787.57	2095.84	3644.55	4113.35	2755.58	3310.73	1782.46	2581.09	2269.5	1067.9	1191.68	8228.54	6969.1	6094.39	4529.31	4740.37	2787.32	2500.11	3400.97	2599.91	6831.26	10706.7	9644.73	9736.44	11184.4	8240.14	11548	8836.49	11298.3	3759.43	4074.17	3935.88	2348.83	3125.96	2639	5185.08	3994.09	4274.07	13215.6	12433.9	14773.8	16049.1	10458.8	14562.5	11824.1	11431.2	15033.3	6009.32	7483.78	7070.06	2832.01	3396.1	3288	4518.02	3779.56	4384.69	3697.65	2376.35	2898.91	1869.66	1465.72	2278.87	1369.23	2364.64	2226.2	7494.5	7813.01	8392.61	2901.71	2249.33	2934.7	2608.68	2614.82	2045.09	8237.87	6842.1	7016.48	13042.6	12224.3	11037.5	5557.54	4738.01	5155.51	4045.08	5071.74	5991.21	10796	17002.1	13374.3	14379	12262.8	7743.9	6343.01	9422.38	6006.16	7146.83	7293.18	6260.68	6653.17	6188.07	5593.02	4097.16	4088.73	6756.53	4418.16	5257.94	4483.33	12097.8	8585.62	11098.4	11438.2	10554.6	10429.4	11934.5	11037.9	5925.2	9162.16	7520.88	6278.89	6656.91	10464.9	6179.63	9070.93	8530.1	2121.22	2580.55	3742.48	5356.7	8734.05	4597.03	3776.64	4523.14	5483.4	9483.93	10232.3	9224.05	9100.07	9689.42	10805.9	8685.75	8892.6	10767.5	9712.53	10053.7	10545.3	5605.51	6963.85	6478.64	10754	11899.8	13135.3	5957.17	5466.82	6677.97	4888.52	6970.14	6862.61	2498.96	13340.8	15142.3	12107.2	12974.4	16358.8	12532.8	12541.7	12272.5	12592.7	4.9401e-15		12307.7	6390.25	3951.44	9012.08	3791.23	9222.01	7705.36	7318.01	9773.36		0.519208	0.321055	0.732232	0.308038	0.749289	0.626061	0.594589	0.794085
2590	399.182	0.568724	0.83857	0	0	336.168	0	0	327.873	0	0	362.949	0	0	0	0	319.509	1162.68	837.619	0	1237.29	0	391.467	362.089	1178.58	588.435	0	302.622	562.529	469.219	0	394.341	889.514	0	0	0	0	299.953	411.349	379.305	0	388.781	0	0	280.124	573.492	320.231	672.046	0	0	0	0	0	0	1123.78	379.066	413.79	0	299.362	0	0	380.738	0	0	0	0	455.857	0	0	0	394.777	0	401.595	0	0	0	0	0	0	533.319	1021.7	290.94	0	385.98	0	0	0	0	405.496	362.914	0	279.774	0	633.726	424.219	0	396.364	0	0	0	304.364	0	0	0	0	377.315	347.489	432.467	535.606	869.301	374.036	0	489.143	468.73	0	0	0	0	305.242	0	0	0	0	0	0	312.358	0	0	0	0	0	0	0	294.812	0	0	0	0	0	0	0	0	6720.92	5586.9	12612.3	6153.65	9844.78	12290.2	504.539	0	9982.71	11365.9	11517	9309.03	5087.22	5732.24	2401.56	0	38743.9	35457.4	47673	47811.1	41870.6	41457.8	0	541.199	0	7508.61	8543.58	16306.1	7853.92	7392.69	12991.8	0	520.732	0	19248.6	30944.5	22368.9	7165.31	9074.81	9591.97	0	0	0	54819.9	15759.7	48955.7	43058.2	48923.2	28854.9	0	0	0	14038.3	18476	33428.8	0	0	0	0	0	0	0	0	0	0	0	0	0	0	0	0	0	0	378.45	6.97018e-15		85.5824	376.862	181.425	197.479	181.484	35.7159	15088.5	14830.5	2652.86		4.4035	2.11989	2.30747	2.12057	0.417327	176.303	173.289	30.9978
3252	397.184	5.73424	0.849758	16024.5	9173.01	17464.2	12864.2	12709.7	11901.7	17601.1	15992.9	15819.5	15123.9	13900.5	18005.4	13745.4	11661.4	13610.8	18442.7	13627.7	11146.9	23966.2	14317.8	12272.7	12019.5	19456.3	12429.2	13165	16372.6	14073	14440.2	11203.4	10034.3	18445.3	21074.4	16767.7	23842.8	18524.5	18446.6	19987.7	23621.1	19400.5	12152.7	10442.9	14474.9	7951.57	10215.2	10649.6	9369.68	7903.52	13329.7	9289.41	12487.5	10150.6	9910.32	7249.21	6155.12	9000.15	7645.69	8023.74	12917.6	12310.7	16036.5	11398.3	13072.1	9634.9	11666.8	11031.5	11189.4	8433.68	10317.1	10500.6	10345.3	8758.2	11888.2	12736.6	9233.36	12185.8	5903.27	8022.09	7128.23	14043.8	14351.5	12488.8	11078	8861.77	8322.37	12138.2	13956.7	14055.5	13256.8	12715.2	15501.2	16931.3	10161.2	13583.5	12287.5	11706.4	11020.8	8540.61	10719	9365.27	8315.11	7163.71	12487.7	8912.51	6067.77	7346.55	6543.99	7391.9	8645.8	5798.29	6819.96	7536.56	14707.2	11200.6	12844	10885.1	12146.3	7163.19	9528.1	10878.9	8116.02	14630	11943.6	19121.5	17229.5	15819.9	15185.8	10309.8	11860.9	12720.1	9811.73	13348.4	13192.1	19580.3	23685	22791.5	18472.6	16760.4	11489.9	13485.9	18348.5	9309.22	9548.41	10665.5	9356.56	8739.15	13631	12116.1	9540.49	7384.24	9245.72	10737.7	12982.6	9635.79	14538.4	13197.4	14304	15214	12320.6	8762.11	10622.9	13155.8	10834.8	12062.2	13922.2	10804.9	4558.46	10659.8	10419.8	8281	11920.4	17737.8	20447.7	17590.5	13638.2	12875.2	10178.1	11247.1	9635.06	9959.32	13105.5	16773	12415.8	11212.9	12560.2	11564.7	10756.7	8029.83	10221.3	10642.4	10131.8	11498.1	10825.5	9394.87	10384.5	9517.75	12842.5	8206.44	14325.9	11714.5	11920.7	10035.4	15750.4	17551.9	18352.4	9010.67	11053.3	14098.1	5927.64	10947.9	6654.97	11456.7	9036.27	14055.9	8.4787e-15		14715.1	16151.7	10580	11479.4	9412.55	15674.3	11597.2	11978.2	11413.5		1.09763	0.71899	0.780113	0.639654	1.06519	0.788116	0.814012	0.775631
3530	362.896	5.41192	0.84481	7701.33	8399.85	10192.8	3962.91	558.327	2244.7	2420.53	3090.05	3299.11	8084.61	9494.92	9722.26	0	1358.27	288.76	1367.07	1766.66	1144.47	1485.74	1400.86	2404.86	2177.07	856.858	1472.16	754.549	641.608	567.326	1678.01	932.032	1148.54	0	281.226	0	0	0	241.693	0	0	0	19577.6	15797.9	15895	0	0	0	0	0	0	11240.5	14236.8	11788.4	1879.97	4293.14	3354.65	0	0	0	2458.06	3725.15	4504.95	0	0	0	0	0	0	245.324	309.041	792.695	638.798	399.253	345.808	708.538	720.233	2131.87	0	389.389	212.208	621.203	449.663	253.849	893.217	520.487	818.954	0	0	0	0	0	0	0	199.268	320.228	0	0	0	0	0	0	0	0	0	0	0	0	0	199.039	0	0	0	0	0	0	0	0	0	0	0	0	0	6698.81	8235.87	6177.19	9041.13	9458.17	8009.87	6050.11	5701.03	5901.47	6734.84	7117.6	5821.82	2892.06	2457.41	858.519	2437.87	1386.37	2021.28	1504.49	1682.79	1942.46	2642.03	1427.57	987.9	1536.16	202.173	0	0	0	250.561	0	0	326.258	0	229.46	467.101	0	575.954	0	0	0	3993.77	3898.33	3432.03	630.542	866.673	1276.12	1437.69	1208.15	1941.16	1783.34	1478.89	1323.35	294.745	0	331.348	457.082	0	0	487.544	1302.61	428.231	307.797	0	0	257.679	0	0	1730.17	449.17	1536.13	1045.03	950.814	1654.25	983.011	557.98	257.099	259.903	1104.78	346.037	1254.49	578.235	1827.74	2149.49	0	258.17	441.188	0	0	238.333	309.799	0	697.925	1.28333e-14		5764.29	813.62	4027.86	412.489	7.3718	5587.07	658.174	1005.08	745.19		0.141148	0.698761	0.0715594	0.00127887	0.969256	0.114181	0.174363	0.129277
3928	362.928	0.955658	0.849281	4110.91	4557.42	5288.53	36619.9	34650.1	25748.8	8296.88	9845.82	9536.18	6833.24	5367.36	8124.28	6938.03	6413.34	6449.16	7553.31	6139.44	4424.78	8847.88	7596.89	5436.89	2871.38	2909.9	2112.64	2088.07	2487.78	2277.19	3043.68	1713.28	2739.95	8475.43	10101.2	9544.64	7784.2	7046.2	7238.44	6668.09	6879.34	8168.52	7560.51	7289.14	8624.84	5795.86	3031.48	5356.57	4533.31	6199.89	4717.79	4101.56	2400.39	2419.64	1940.73	2098.67	2359.58	1877.64	1147.3	1900.68	10234.6	6992.26	7255.24	7717.6	5951.46	5063.44	5707.7	5718.29	3775.59	11094.6	11267	10853	9800.86	12685.2	9659.77	9932.61	9107.37	11247.6	3518.91	1966.84	3150.43	7017.72	5680.32	5797.1	4749.21	3119.46	4213.19	12325.1	13809.3	15158.8	9235.44	14475.2	13858	12769.9	8816.66	15121.5	9128.81	8700.25	9648.3	4046.63	4232.47	5403.7	4637.85	5693.26	4530.49	2544.22	2549.05	2856.49	1590.52	556.841	959.962	2290.48	2076.04	2026.31	8637.98	6430.35	8167.21	4857.6	4004.19	3307.07	7180.39	4978.07	4631.12	3991.76	7504.86	4835.43	8552.84	7013.8	8740.03	3867.94	7310.99	3962.4	3635.58	5507.48	6647.19	8472.74	14023	8116.33	9797.37	8142.11	7288.67	6234.4	7811.21	5067.09	6516.67	6810.23	7162.68	8589.53	7742	6530.88	6393.4	4715.76	8082.36	6882.03	5621	6327.49	8298.54	9141.94	8850.38	8311.1	9388.3	10060.1	8768.67	9663.3	4776.3	8296.88	6509.86	4919.46	7262.24	7004.73	7082.12	6102.71	5940.93	8094.55	6300.22	10683.4	9735.39	10333.8	7463.51	7917.21	6334.53	6907.87	6972.6	9712.18	8289	8046.74	6920.25	10376.6	7196.06	7516.98	9984.72	10800.6	8413.75	11673.3	7166.48	4476.25	4887.89	9707.49	11892.4	11164.2	10290.5	10683.8	8395.57	7862.67	7822.71	9301.6	4852.01	10552.6	10461.7	14752.3	9653.98	14134	12006	8431.91	10908.9	12634.5	2.37164e-14		13248.3	5701.84	4880.44	9205.25	4654.28	7065.99	7510.74	7654.84	9717.09		0.430383	0.368383	0.694826	0.351312	0.533352	0.566922	0.577799	0.733461
4352	300.117	8.2193	0.851644	279.724	636.875	169.647	909.252	887.965	481.063	175.432	0	659.573	148.631	214.337	0	161.491	0	0	0	0	0	0	0	0	257.638	143.53	260.356	226.929	342.362	249.768	160.892	316.579	257.917	0	788.747	605.456	300.994	549.138	751.576	416.027	574.44	564.041	0	152.478	418.501	0	141.042	0	0	0	155.263	650.126	207.884	188.071	136.087	160.409	230.237	0	0	0	1216.79	1063.58	761.848	0	134.975	0	182.401	0	0	1484.95	791.233	681.646	1033.31	143.997	889.765	1389.91	959.95	1331.73	1255.72	707.597	1388.05	915.702	728.789	1169.76	1424.91	983.128	724.412	2429.59	2845.17	2468.69	2679.53	2938.16	1957.02	2409.82	1972.61	2195.36	418.729	403.258	131.477	406.218	320.728	174.67	177.398	0	0	0	0	134.556	0	159.041	560.015	0	0	127.834	726.245	266.867	417.101	912.104	678.714	382.901	131.624	0	135.644	327.412	299.764	597.486	313.848	668.114	302.01	1283.8	1126.67	993.659	443.782	279.245	505.274	1365.11	1265.92	1834.92	318.432	435.592	371.48	0	144.894	151.295	0	247.165	0	0	3682.47	3093.02	1875.66	1175.74	2041.89	2151.47	1370.96	2645.75	444.074	501.403	154.19	368.57	400.016	706.167	1068.6	939.245	219.191	438.661	230.914	192.035	0	0	524.734	146.647	195.849	1083.85	200.732	621.761	1648.17	1192.28	1402.19	1810.02	1250.22	1870.4	696.878	1767.59	864.761	764.035	886.731	1076.11	234.607	266.071	179.679	833.512	320.585	456.245	156.606	315.398	210.329	202.851	0	412.145	3497.19	3961.34	2599.68	4341.65	4412.06	3364.03	0	1201.6	1765.2	976.131	2401.99	835.525	1722.72	2580.86	1641.86	1673.32	2.46932e-14		380.208	256.588	214.803	1477.52	246.856	727.12	980.585	732.004	1595.31		0.674862	0.564962	3.88609	0.649266	1.91243	2.57908	1.92527	4.19589
3959	386.145	7.31258	0.849879	17804.6	11540.4	10877.6	23436.9	18340.3	16107.6	8431.58	10488.8	11395.8	12792.8	16289.9	14752.3	7702.72	6572.86	7853.52	11771.8	6453.59	8355.2	9837.43	9396.33	9820.35	12041.6	10022.9	13042	12212.4	8800.75	11926	9653.06	12074	10210.7	7431.65	9204.45	4894.8	7360.39	6830.76	7628.03	8483.48	3226.92	7166.55	12669.8	10842.5	10862.9	14827.8	12071.6	11920.6	14454.2	13995.6	13297.6	13915.8	14595.6	13527.8	13833.4	12377.5	13037.2	12468.6	13598.6	11745.9	16084.6	15223.1	10010.5	10366.5	11275	12224.8	14131.7	11962.7	14262	14613	14096.7	15969.5	10459.1	13809.5	11254.7	11952.2	10020.1	9109.57	10479	12462.8	12486.4	14795.4	9292.23	11386.8	15308.2	12103.3	12138.5	11764.6	12168.8	11492.9	11582.7	9478.67	12230.4	8695.25	9068.03	11389.3	16666.7	14825	10175.4	12897.7	12660.4	12828.1	12959.2	14520.5	11592.8	14289.5	9591.43	15648.8	12845.5	14235.2	20415.8	12199	14969.2	14081.7	9690.76	10485.8	9123.67	12348	8443.97	10326.6	16295.1	10821.5	10563.4	11653.8	10336.1	17056.3	16167.8	12784.6	11481.2	13567.9	16926.1	14189.8	17154.3	12867.2	12261.5	13287.2	13078.1	10201.7	10495.8	9529.06	7197.58	15719.6	15489.7	7381.77	13192.8	10435.8	12764.9	10913.8	12422.4	9873.61	11656	9973.06	6689.34	9789.31	9999.51	9001.88	8396.34	9106.35	12130.3	10000.5	12428.1	12285	8758.42	8497.53	10699.8	10281.4	11687	11070.7	13285.3	12900.8	10849	10069.1	15098.9	11071.3	14683.4	13338.7	13117.4	12876.9	12056	12285.5	11181.9	11281.8	10029.1	10537.5	11597.9	10829	10566.4	13445.8	9837.88	9531.99	9444.61	10076.9	10398.1	11855.5	8098.79	10336	11090	12461.1	15094.6	14537.4	8210.03	8488.48	8891.04	9192.75	7334.39	9773.55	2358.43	7391.57	9786.15	10188.7	5661.84	8644.6	5407.15	11250.7	5323.04	7242.89	4.04241e-14		14354.9	8887.93	12947.5	11730.6	12796.3	13119.9	10587.7	11616.9	9163.75		0.619157	0.901961	0.817183	0.891426	0.913968	0.737564	0.809261	0.638372
4093	132.074	3.25449	0.815827	0	0	0	0	0	229.43	299.373	0	146.507	0	0	0	0	134.483	183.807	177.685	224.473	210.712	0	0	144.485	0	0	0	0	0	0	0	0	0	0	135.61	165.105	0	0	0	0	0	0	153.634	0	141.457	501.452	282.456	1478.57	1426.29	1381.2	315.197	147.207	0	0	641.05	192.201	0	163.696	3369.03	2931.78	124.668	143.82	0	3413.79	0	3426.26	2762.84	0	2546.64	0	0	0	0	0	0	0	0	0	50667.4	43546.5	45661.9	153.906	127.061	268.295	179.786	549.888	769.474	28801.7	27498.5	28602.8	18538.4	15626.1	14623.5	24561.3	24112.5	22637.4	1716.52	0	0	144.925	0	3349.64	1939.62	896.286	1558.28	8343.49	7408.86	9604.72	7299.61	9443.34	7711.67	4914.36	4431.48	4469.53	4072.35	3800.52	286.339	4306.1	0	0	2402.59	2160.24	2003.04	205.061	0	0	142.262	175.96	0	0	0	0	126.563	0	391.763	130.362	0	0	0	0	272.733	389.109	494.185	0	0	191.137	286.487	226.541	0	0	0	319.17	1646.76	877.872	958.19	574.579	668.909	400.221	1490.12	0	143.429	1419.47	544.487	975.932	160.621	0	190.354	574.802	642.767	464.259	241.128	243.835	464.828	204.311	0	291.245	0	3629.82	1866.4	510.415	310.591	1269.66	195.376	460.756	329.945	1566.32	1687.27	1493.18	597.057	1175.36	486.818	148.626	0	208.045	516.103	562.34	152.353	312.977	0	137.371	0	231.832	166.963	0	220.485	328.964	198.898	219.879	0	0	205.257	0	0	0	0	0	4.24241e-14		56.2758	50.9763	946.046	13343.3	3417.17	68.9395	494.972	705.819	144.404		0.90583	16.8109	237.106	60.7218	1.22503	8.79547	12.5421	2.566
4157	165.04	8.299	0.849294	19806.1	15956.1	17155.6	11206.5	12037.8	9489.34	10874.3	10295.6	10115.5	8765.18	6429.38	8163.72	11070.9	9615.26	11424.2	13032.2	8416.34	12802	7254.93	8676.9	9038.43	14095.8	19927.8	19184.7	17895.2	18537.2	14326.5	16143	18316.1	15719	11649	11943.7	10014.5	10811	11825.2	9729.87	10914.2	10780.9	11516.5	7936.02	8121.07	7376.81	354.447	550.483	418.179	858.989	347.977	476.535	15039.7	18869.1	15507.2	2768.72	2226.08	1983.8	1983.26	1161.63	2312.49	6001.43	7291.53	7677.76	1931.85	3146.31	1902.19	3720.65	3544.08	3047.02	5889.55	7123.73	7189.55	8167.12	6580.19	8127.49	6442.47	6129.44	7049.42	13996.4	13451.3	14164.4	14550.6	12792.8	15242	17705.1	16997.2	15105.2	8701.02	9550.01	8627.04	11176.9	9933.67	9277.88	9860.08	9296.16	10664.8	6459.57	4137.68	6892.44	3775.01	4014.22	4084.74	3481.41	2817.33	5635.15	14358.8	9115.61	10101.8	9840.96	7975.17	9801.92	10127.9	9718.47	10006.9	8112	7220.43	8120.02	7618.4	7513.52	6461.11	2235.37	2867.68	2751.01	6241.62	7864.28	9709.32	8405.63	10307.2	9826.45	16595.5	19346.3	20242.3	18817	18296.7	19747.3	10180.8	11811.7	12200.7	11603.8	9473.86	7835	7578.51	10340	8542.88	8109.34	6527.36	7427.84	8617.47	18240.2	17652.1	19950.5	19585.6	19998.7	17805.4	20387	17366.4	11788.5	11928.1	11495.4	11245.1	12471.1	10831.3	11619.1	11234.2	9137.2	9030.72	7296.7	8117.68	7878.24	8768.24	6606.74	7644.46	9747.25	15072.8	18977.9	19996.7	21125.2	25916.2	20120.8	20025.8	19979.8	21898.7	8170.85	11963.9	10224	10106.2	12016	11535.4	11178.2	10049.3	9461.93	6517.59	6643.52	8240.24	6253.79	7248.13	7696.91	8316.24	7947.4	7857.02	17748.7	15761	21871.8	18202.2	19168.5	22039.7	20040.6	10374.5	10269.7	10369.4	10634.6	11173.2	9000.35	9299.41	11739.9	12794.8	4.99795e-14		11691.3	12765.2	4687.23	10688.5	6860.91	12980.6	12857.4	13038.8	11888.4		1.09186	0.400918	0.914233	0.586841	1.11028	1.09974	1.11526	1.01686
3982	157.106	0.677913	0.849008	1781.69	945.71	1569.24	11142.6	10887.5	8813.34	3158.04	3247.49	3184.05	2349.64	2335.41	1969.69	1430.83	1951.44	2512.15	3157.34	2624.59	1630.92	3453.76	3369.03	2275.29	1422.33	2119.22	1447.74	1267.04	1444.51	987.28	1523.93	1668.45	1057.73	2489.67	2512.07	1466.17	3836.81	2178.56	2304.34	2309.23	1608.8	2617.1	3505.22	2322.36	3363.03	2376.88	2349.97	1703.45	2137.4	2518.95	1825.07	2080.46	2070.79	947.697	1679.47	867.993	1025.46	903.646	532.052	315.593	2430.04	3062.71	2012.38	1980.99	1855.75	1426.73	2050.01	1816.86	1672.27	3297.6	3570.81	4152.06	2945.95	3600.13	4906.48	3408.48	3752.38	3945.2	750.36	1676.77	1930.1	773.218	1898	300.271	1257.14	1744.34	1562.57	4946.15	4458.57	5322.23	3488.74	3671.27	3540.58	4900.39	4048.21	4911.02	2679.55	2691.93	3518.01	964.48	1805.65	1372.54	2120.22	1819.04	2359.84	1343.02	1162.44	871.13	1200.2	246.815	264.337	810.322	1076.37	1199.16	2770.74	2339.11	3114.51	1029.77	1459.54	524.544	1386.81	1054.52	1495.08	2524.71	2774.98	2611.08	3980.5	4512.67	4069.22	1600.39	1917.74	2649.43	2548.02	2989.34	2630.47	4170.32	5562.11	4095.65	2865.81	3774.61	2357.21	3327.73	3990.61	1529.96	3061.84	2460.56	2395.9	3069.06	2622.05	1754.51	1713.12	1791.8	1601	1782.11	1802.4	1163.49	3188.51	3449.34	4186.32	3438.7	3282.97	4017.28	3222.62	3785.33	2366.81	2393.81	2144.72	2328.27	2134.8	3980.68	2031.42	2764.87	2472.78	2006.16	1459.07	1650.28	2434.73	2886.16	2074.14	1791.67	1679.33	2428.37	2265.41	3083.36	3416.18	2957.23	2928.47	3381.77	3548.53	1071.42	3154.74	3769.76	4288.88	4616.1	2150.82	2471.28	2584.61	4881.79	4699.79	3953	2668.04	2725.84	2444.55	2133.08	2909.99	3368.32	1123.81	4703.66	4222.52	3972.63	3584.09	4084.81	3460.19	5833.02	4230.59	4844.13	6.24109e-14		4282.04	2098.75	1882.71	3133.13	1580.73	3251.59	2708.1	2475.38	3589.01		0.49013	0.439677	0.731692	0.369153	0.759356	0.632433	0.578084	0.838155
4227	372.15	6.13437	0.850153	12728.6	16267.2	16708.5	36569.8	40834	24632.1	10627.8	13425.4	10866.8	15861.3	10351	14188.7	6985.02	7879.53	6377.26	9100.77	8057.36	6923.38	10698.1	8359.24	6068.94	5866.44	8950.58	8850.48	8068.86	8956.67	9413.5	11488.9	7743.31	9360.01	7087.35	7826.15	6658.29	9122.39	8566.22	6073.98	5572.6	5525.78	7281.72	11875.8	9732.39	12958	10003.1	9558.16	9646.56	9266.71	13013.4	10348.3	12974.9	11212.2	11325.7	11591.8	11082.6	10594.6	9855.13	9847.42	12711.3	10661.3	10334.8	9997.09	11583.1	8620.43	8827.11	10599	8958.62	9357.92	9910.38	14492.6	9476.69	10340.8	9949.37	10906.7	8570.33	8976.54	9975.13	9090.42	8783.12	7388.27	10964.2	11258.5	11260	8347.26	11260	10361.6	10175.6	8279.68	10416.3	11010.7	9564.95	10771.5	9748.28	7844.61	11143.9	11806.6	11945.5	10479.7	9765.35	12548.6	10262.8	10106.7	11662.5	9994.33	11393.3	9531.18	11833.3	10952.2	8301.31	11941	10736	8425.17	10897.8	9768.41	10096.9	12539.7	9614.92	14377.9	10014.9	9499.21	9369.97	7066.4	9595.81	9423.8	7487.84	13645.2	13643.3	11967.4	12739.9	14147.6	12089.4	10403	11653.2	10849.1	10282.7	14496.5	10768.4	12152.9	12403.7	10006.8	10816.9	11392.5	8211.51	8457.56	8970.8	9689.33	10133.2	11592.5	8071.59	9637.2	9015.94	13794	11634.9	9904.18	9823.7	8590.58	9629.92	13909.2	10952.2	12293.9	9677.94	9921.41	12771.2	10029.9	10452	12324.6	8974.73	9248.94	10051.6	9037.57	9290.54	10899.7	9853.3	13357	13216.2	10356.6	11661.5	10004.4	9535.66	8802.29	10311	9741.45	10893.9	10608.6	9682.34	8388.48	10502.5	7092.55	10194.6	10681.9	6764.42	6591.39	10155.1	6476.02	7692.81	9565.95	8033.82	9321.32	9306.06	8002.66	8949.45	9715	8391.56	8660.83	10196.8	1107.88	11110.2	11667	9593.65	5916.48	9798.66	7546.38	10668.5	9325.97	10263.9	7.90625e-14		18588.4	7883.81	10612.5	10013.7	10553	11632.3	10370.8	10192.4	8592.87		0.424124	0.570919	0.538708	0.56772	0.625784	0.557917	0.548317	0.46227
3460	288.964	5.41735	0.846069	12712.8	15211.2	14889	7135.36	8890.66	7079.76	9165.98	8266.47	9410.27	22719.6	22300.8	22180	1406.79	1521.17	1786.16	4563.65	4157.36	3909.38	3750.96	3337.04	4051.84	2186.18	3385.09	3316.68	1223.9	1742.02	1861.5	1966.35	1502.73	2606.08	273.952	939.529	195.138	382.665	392.25	941.559	368.146	557.208	298.163	41679	34440.2	35710.8	0	0	219.249	0	0	0	20269	25538.2	24885.2	5480.9	5262.3	5034.94	0	0	0	8141.35	11638	13599.5	0	0	299.083	0	0	0	1601.07	358.755	1129.78	801.036	1830.93	1410.53	2061.99	2528.77	2497.5	512.856	637.585	474.932	3656.02	3044.42	1831.85	2437.03	2695.07	1690.37	0	0	199.01	360.878	0	198.216	867.405	591.581	361.544	0	0	0	0	0	0	0	0	0	0	0	0	0	0	0	0	0	0	256.55	0	0	0	0	0	0	0	235.514	15741.9	11296.2	16612.5	17855.7	20375.7	23437.8	8348.24	10493.6	8449.99	9835.68	10663.9	10261.5	6155.98	6249.66	6832.18	8255.75	7866.39	3910.2	4315.81	4982.31	2430.47	2891.53	2681.1	1986.21	3314.54	1021.68	1096.86	400.839	819.859	377.154	946.505	414.769	451.696	765.129	703.168	1620.88	528.424	1438.47	486.192	529.08	789.8	7229.21	9335.28	7158.15	3617.31	2353.98	2511.06	3536.31	2698.21	2503.57	7051.84	9786.1	3232.74	1813.59	1599.09	1051.18	455.409	876.374	670.626	4313.36	3176.72	4630.21	1380.81	1045.55	828.361	405.848	1972.65	1072.53	3195.38	2624.07	2609.93	3181.56	3153.19	3726.29	1570.69	688.191	310.471	2792.91	2592.09	882.183	6000.39	4063.88	4670.87	9950.65	2006.86	1538.05	3000.33	1344.59	0	791.888	4428.21	2631.35	2244.18	9.24697e-14		13330.2	1949.02	8599.92	1237.62	18.2246	11690.2	1620.95	3196.52	2799.93		0.146211	0.645147	0.0928434	0.00136717	0.876971	0.1216	0.239796	0.210045
2771	323.052	0.957964	0.845833	208.393	225.267	0	0	0	0	0	0	0	0	0	0	0	0	0	0	0	0	0	0	0	0	178.528	223.169	0	850.113	0	515.626	441.267	477.044	0	0	0	0	0	0	0	0	0	0	0	0	0	0	0	0	0	0	480.265	468.345	531.815	391.972	0	600.601	235.551	180.244	346.062	0	0	0	0	0	0	0	0	0	0	0	0	0	0	0	0	0	0	183.105	0	0	0	333.789	0	414.729	0	500.301	0	0	0	0	0	0	0	0	183.758	0	0	0	0	0	0	0	0	0	196.517	0	170.495	198.644	0	0	154.34	0	420.115	0	0	0	0	0	0	0	0	0	16543	11869.8	15197.5	0	0	171.474	0	222.579	581.899	443.623	562.452	0	26371	20572.4	20227.1	0	0	0	0	0	0	0	0	185.343	0	0	0	215.412	237.361	233.632	0	0	232.514	0	0	0	0	0	0	0	0	0	0	0	0	0	0	0	0	0	0	543.695	0	0	214.405	0	0	0	217.242	0	0	0	0	0	0	0	0	0	0	0	0	0	0	0	0	0	0	0	307.293	0	301.29	300.961	224.058	206.026	0	0	0	0	0	0	0	0	0	1.30116e-13		36.1384	99.4721	119.809	62.1416	42.2263	6633.11	46.0109	36.1237	53.5851		2.75253	3.3153	1.71955	1.16846	183.548	1.27319	0.999596	1.48278
4113	233.902	4.36852	0.849166	288.299	198.544	240.162	269.154	269.815	399.427	305.013	347.105	227.891	0	0	0	0	0	0	181.95	0	0	0	0	0	166.767	181.637	279.638	259.799	193.868	332.303	199.881	237.354	579.543	242.182	251.864	198.568	431.196	192.448	243.587	220.355	575.668	0	5832.16	5794.49	6457.14	1556.16	768.052	1261.42	12269.1	16262.2	24690.3	5391.1	5091.66	3030.47	1391.07	1708.35	519.386	11755.6	18291.9	14452.5	11755.5	11399.4	11969.4	756.441	1574.06	1300.38	26636.6	33269.3	40030.8	181.92	170.6	147.024	0	0	0	0	0	0	296.18	232.516	189.006	332.116	501.054	510.758	474.797	281.083	453.229	272.698	276.717	281.796	536.102	254.453	483.709	506.597	427.198	222.59	333.314	645.345	0	1103.17	1025.81	547.883	908.423	282.263	1384.81	374.216	362.108	560.083	655.731	543.433	452.752	879.349	0	708.275	1250.6	1105.07	2067.37	2044.29	1620.24	1310.96	21359.9	27395.8	38899.7	0	200.897	0	0	0	0	0	0	0	237.307	195.694	263.025	425.524	199.283	310.005	309.803	174.207	0	0	0	0	0	0	0	0	366.427	329.73	387.748	278.519	267.941	232.555	164.465	280.778	210.934	198.351	372.189	397.795	808.766	347.173	226.371	213.065	0	0	251.521	0	0	0	0	156.878	0	273.791	516.254	307.117	207.515	261.488	248.779	483.536	0	250.015	222.934	350.148	377.956	292.771	277.12	494.808	273.503	212.806	257.427	0	0	0	0	0	0	0	0	0	225.17	521.88	163.968	277.089	264.657	181.044	259.126	270.298	375.288	309.765	225.965	234.546	232.864	266.185	371.157	627.769	2.81166e-13		212.117	184.023	10193.2	263.47	3993.36	136.22	211.784	211.717	192.271		0.86755	48.0543	1.2421	18.8262	0.642193	0.998426	0.998114	0.906436
3543	215.11	0.67608	0.84908	1932.85	3920.29	3667.69	11619.3	13157	9802.65	3851.68	7061.05	6751.71	6039.06	5481.92	4425.23	2966.37	3763	3142.82	4661.66	5032.66	4862.33	8691.78	7240.75	5604.37	1854.45	2717.61	1781.06	2645.69	2664.62	1573.48	3353.16	2497.74	1464.21	5646.8	5376.23	4315.64	5652.18	4779.33	4658.06	5122.23	6359.13	5272.27	5088.8	5375.31	5709.25	2491.64	3526.62	2548.52	2606.92	3403.88	3134.85	2770.1	2497.59	2341.57	2048.56	1353.23	980.909	1677	1057.5	932.739	3942.3	5046.19	4223.34	2270.33	3296.03	1863.2	1286.31	2296.77	1736.89	6866.34	7513.84	7507.58	7045.72	8291.25	8153.35	7654.51	6861.01	8122.32	1823.45	1935.79	1973.09	3058.25	3666.42	2970.52	2796.7	2624.38	2614.58	8112.86	9790.51	9412.9	8187.57	7664.51	9069.06	9044.65	7586.05	9135.01	4178.39	4209.53	5895.56	1739.03	2181.79	2116.6	3289.75	3090.27	4335.12	1796.42	2068.24	1109.35	1123.57	493.655	1361.72	1158.34	906.974	2041.25	4557.74	5166.59	6959.81	1738.25	1577.61	1767.88	1856.76	1412.45	1224.92	5637.12	5343.55	4000.76	8324.58	7738.06	7772.28	1981.79	3116.01	2271.38	2990.64	3182.97	3239.34	7097.29	8993.33	8148.84	7493.53	5534	5565.93	5187.92	7527.55	4378.41	5944.93	5128.94	4164.15	4551.27	4120.75	2923.63	1637.45	2025.56	2746.34	3184.85	3202.32	3311.81	5652.48	6228.25	6539.98	5716.4	6685.43	6100.77	6451.82	7624.2	3688.56	6429.49	5858.64	4174.04	4591.9	6351.2	5309.24	5715.41	4619.4	2072.56	1953.54	4174.26	3553.6	4208.6	2294.53	1390.56	2554.58	3460.89	6711.73	6018.17	5841.4	7932	4675.55	5699.12	5448.32	4873.33	6077.91	5641.23	8445.68	8977.78	4315.38	4969.32	5285.8	7600.7	9165.18	8266.18	3316.24	2349.92	3712.33	3253.72	3727.94	3161	1741.42	7968.88	8043.97	5233.3	7941.16	9374.81	6642.97	7175.69	8705.01	8825.89	2.85517e-13		6475.87	4211.1	2796.53	6254.46	2568.8	5462.67	4858.38	4654.76	6153.66		0.650275	0.431839	0.965809	0.396672	0.843543	0.750228	0.718785	0.950244
2758	278.171	8.69161	0.850443	0	0	0	0	0	0	0	0	0	0	0	0	0	0	0	0	0	0	0	0	0	0	0	0	0	0	0	0	0	0	0	0	0	0	0	0	0	0	37678.1	0	0	0	0	0	127.042	0	0	0	0	0	0	0	0	0	0	0	0	0	0	0	0	0	0	0	0	0	0	0	0	0	0	0	0	0	0	0	0	0	0	0	0	0	0	0	0	0	0	0	0	0	0	0	0	0	0	0	0	230.692	0	0	0	0	0	0	0	118.873	0	0	0	0	0	0	0	0	0	0	0	0	0	0	0	0	0	13669.1	13186.5	12627.4	0	0	0	50732.8	50445.6	49882.5	0	0	0	38536.9	34348	0	0	0	0	0	0	0	0	0	0	0	0	0	0	0	0	0	0	0	0	0	0	0	0	0	0	0	0	0	0	0	0	0	0	0	0	0	0	0	0	0	0	0	0	0	0	0	0	0	0	0	0	0	0	0	0	0	0	0	0	0	0	0	0	0	0	0	0	0	0	0	0	0	0	0	0	3.0304e-13		0	1395.48	4.70524	0	12.9468	15495.8	0	0	0		#DIV/0!	#DIV/0!	#DIV/0!	#DIV/0!	#DIV/0!	#DIV/0!	#DIV/0!	#DIV/0!
3889	212.115	8.06217	0.850255	13916.4	13912.6	13894.1	16820.2	16924.6	16346.2	11095.9	11522.6	11888.9	9442.4	8112.19	10737.9	9978.61	10143.6	9901.46	10493.3	9581.1	7914.23	12286.2	7930.96	8217.94	13309.2	14440.4	12841.7	17771.9	15892.9	14422.8	12797.4	12838.6	10776.7	11463.7	13746	12589	14005.1	11738.7	12012.8	15466.4	11292.2	12794.5	12892.1	10439.5	11841	23743.5	20938.9	20799.4	19720.5	17408.9	20311.5	14500.7	14294.8	12167.1	13101.9	14133.3	12693.8	32518.6	24535.4	24865.8	13525.6	14046.5	13158.7	30241.8	30185.6	30970.3	27480.6	23884.7	26782.4	9308.81	9881.07	10949.5	10344.2	9896.57	10212.4	10848.2	11656.2	9091.48	12057.7	13408.2	11539	12072.9	10691.5	10392.3	13351.6	13978.1	12374.7	11961.4	12103.5	14151.3	11126.4	11338.8	13376.8	12632.2	11465	13590.8	12273.3	12380.8	10341.8	8800.01	10863.3	10102	12785.1	11995.4	13593.8	18004.9	16141.9	16144.3	12189.7	13144.1	13350.5	14521.8	15438.9	16586.8	16855.9	14323.9	17265.5	11640.4	10348.2	12559.1	24823	28873.7	27674.8	8859.16	7818.8	9134.07	9052.83	10191.9	9473.77	13866.5	15398.3	13103.7	16667.5	18520.6	16530.5	9793.86	13820.3	10177.8	12675.4	12899.4	9343.31	12479.6	11724.9	12070.7	12083.2	10731.4	11109.9	11439.7	20444.5	16725.3	17713.7	17452.4	17493	15318	16081.2	14781	16186.5	15584.5	17613	15032.4	16557.2	15219.7	11884	12428.4	9995.49	9913.43	8115.67	10906.3	11239	13162.6	13205.6	11488.8	12233.9	7491.58	10820.7	13918.1	17153.4	21284	18150	13069.8	15078.2	19163.7	10897.8	13174.2	15046.2	13344.5	14302.3	13363.9	12798	11980.2	14129.1	11814.9	11736.5	10227.7	12890.6	12169.6	13080.9	9570.65	9745.53	8297.64	13892.7	14942	17721.4	13960.7	15146.6	15939.1	12731.2	12902.1	12699.4	11830.1	12891.9	10225.1	12178.8	13058.4	11394.1	11909.8	4.66381e-13		12884.5	12098	19673.4	11711.2	14926.8	12234.4	14479.1	13163.9	12518.3		0.938961	1.52691	0.908939	1.15851	0.949542	1.12376	1.02169	0.971578
4361	315.063	6.03482	0.849158	12433.8	13396.1	13861.4	17547.2	16752.4	14400.8	16660.8	14079.6	13215.6	11904.9	11793.6	9712.36	9324.77	9452.84	10130.2	15261	9879.65	11187.1	13731.3	10783.5	11836.3	8430.8	13972.2	12919.9	12365	14348.6	8934.36	13742.4	13756.8	7974.3	15738	19446.5	15141.2	15796.1	17323	11107.7	18377.3	13628.5	16374.1	7831.38	9508.21	8722.88	4394.22	5365.41	5154.06	7119.29	8528.47	7104.13	10328.9	11599.9	9094.85	5967.97	6557.17	4649.43	6016.28	6445.05	7182.74	11032.7	13544.6	10796.1	6585.27	5544.32	5993.53	9523.44	9211.88	7057.31	7580.4	7219.45	7089.86	8809.58	8526.85	7268.76	9864.7	9866.43	10592.7	6570.79	8111.18	5918.32	9068.71	6796.92	7214.99	9528.39	7877.45	8050.96	11440.5	11980	11817.2	11350.7	11578.9	12819.6	15741.8	11563.8	11329	7124.19	9617.31	8362.71	6343.98	8107.24	7300.31	4056.07	3151.32	5555.85	8984.11	6466.49	6514.05	8083.97	6010.8	8232.86	3694.13	3349.57	6028.35	11520	11462.1	11182.1	11202.8	11695.5	9170.53	7635.45	7615.49	7817.19	8129.29	7755.87	10761.9	10553.9	11906.4	9356.75	7874.31	8707.36	11693.6	8370.69	10592.4	13711.7	13425.3	17363.6	18585.2	15137.8	15598.1	8105.93	9022.9	9773.56	6269.07	7176.24	7298.38	8131.72	7682.55	10735.2	10649	11632	9698.13	10906	10947.7	11156.8	11064.5	10992.3	10380.4	12221	14366	11270.3	11669.2	9824.46	10067.2	7698.87	10720.4	11251.4	6942.47	5896.95	8996.24	8433	6640.79	7654.38	7834.24	12919	14715.1	10855.8	12972.3	11684.1	8682.35	10856.4	12478.2	10623.9	15210.8	15222.6	10128.7	9272.26	12170.6	11209.7	9659.97	11392	6551.31	7453.66	7864.86	7195.63	7361.94	6014.68	8811.89	6956.78	6898.13	11328.2	11735.2	13449.3	11257.4	15536.6	13527.1	14053.7	10587.9	12958.4	12996.4	12792.2	15053.3	11987.5	10299.4	12240.3	13889.9	5.19206e-13		13813.2	12998.6	7809.61	9538.36	7640.16	11736.7	10043.4	10449	10752.1		0.941029	0.565372	0.690524	0.553105	0.849672	0.727082	0.756447	0.778389
2903	274.025	0.948769	0.849395	8828.82	7358.99	8309.08	21387.7	21623.5	17997.9	6854.37	8948.75	8258.2	8687.02	7945.94	8859.64	7405.54	7766.74	7342.3	10849.9	8160.05	8632.06	9042.81	8479.69	7172.49	5649.92	5061.4	5442.75	4879.67	5346.55	4558.57	6258.59	4892.78	5872.59	7507.88	7160.4	5881.35	7765.31	6459.25	5380.15	5127.52	7030.6	5718.77	8438.26	9322.58	9108.8	5035.73	4023.15	5878.62	5637.22	5972.97	4230.35	6157.16	4862.68	4622.98	3912.08	5647.32	4335.19	3714.57	3492.31	3150.59	7707.9	5657.56	6957.1	4460.62	4284.5	3736.23	4060.68	4089.09	3638.27	12854.9	15765.8	14628.2	13355.3	12958.7	11560.2	13346.3	11360.4	11880.1	5852.4	6209.1	5295.69	6555.39	6654.8	6101.61	6303.12	5398.9	6837.03	10710.9	10737.4	13769	10213.1	7997.24	10414.7	9078.58	7707.9	10576.1	7091.24	9737.4	9167.1	3931.63	5228.59	5586.73	5677.92	6854.11	7289.67	6321.1	7127.01	6751.29	3872.49	2786.67	3527.53	5279.09	4937.34	4696.25	6439.1	5394.68	6412.38	3980.3	3522.66	3336.03	4580.04	3284.12	3625.57	6751.3	8627.06	12092.9	8482.47	11859.8	12557.2	5398.98	7779.17	5196.05	5221.27	6347.34	5998.49	8453.35	10394.7	7955.17	7036.82	8578.47	8287.62	8362.71	8460.98	6464.14	9496	9891.74	8653.85	5937.86	5451.75	4224.18	3441.09	3583.09	3207.37	3539.24	2761.02	3322.49	8209.6	5951.33	8129.04	7680.72	7668.96	5401.2	7333.36	9397.61	7842.21	8787.17	8572.37	7842.49	6933.23	7560.73	6418.86	9084.99	7860.38	2422.68	3250.3	3667.17	4776.66	5057.73	3856.64	2723.61	3401.12	4669.06	5189.69	6791.04	6682.34	8217.77	8847.46	8326.16	6653.36	6631.56	7427.98	14149.1	12752.4	14293.1	7106.49	9974.68	7003.13	13705.7	14253.5	13597.6	5074.43	5224.4	4846.61	4776.93	5049.49	5874.89	2969.26	8721.61	10034.4	9546.6	7540.05	11374	9738.98	6315.67	7530.59	9047.69	7.51814e-13		11255	6697.99	5264.24	9664.16	5423.63	8160.62	6452.37	6277.58	8820.05		0.595113	0.467725	0.858656	0.481887	0.725067	0.57329	0.55776	0.783658
4304	119.047	8.0599	0.849839	14286.1	14245.2	13321.3	26353.1	21733.2	20268.6	18980.2	19716.6	15976.2	19475.3	15957.9	18432.8	16534	16181	19107	20895.7	17438.8	18107.3	20001.4	18194.4	15905.3	12520.4	13594.3	13387.8	11196.3	15903	14735.1	14241.8	12078.2	12280.5	20944.6	18244.5	17239.8	19862.4	18769.2	20229.4	21028.5	18722.7	16225.9	20841.9	19697.1	21652.1	0	169.101	132.025	130.97	5151.66	1044.36	16643.1	14465.4	14510.8	14389.9	14821.5	14984.6	0	0	195.305	18563.5	22201.6	20384.7	0	0	0	207.189	2007.03	0	19124.3	18176.1	19756.4	19640.1	17374.8	17653	18665.1	15634	22063.7	13519	11730.4	13627.3	12607.4	11044.7	12112.2	13378.9	11114	13189.4	23195.5	20901.5	24483.7	23546.1	20186.7	21960.7	20583.5	19922.6	21126.1	14447.1	12087.7	13459.5	17134.3	21017.1	20085.1	6592.14	7372.5	8440.06	6087.43	6834.38	6216.93	19883	16098.8	16469.8	9358.19	8105.33	9648.35	8441.9	8415.78	10312.1	18936.7	22767.6	19520.4	0	483.097	0	15211.2	13823.3	17823.2	19504.5	18251.4	19223.9	9277.44	11895.3	11490.1	12744.4	14217.1	14173.2	15628.1	21730.1	16975.8	20473	16679.8	11825.1	12072.1	11892.5	9079.36	8003.41	11220.2	8837.35	14277.8	12434.6	13438.7	9754.7	10972.2	7286.06	13114.5	13558.7	11443.3	9172.81	7102.03	8867.45	9841.53	8469.75	11802.6	12089.2	10895.3	13806.7	18678.1	20053.8	8313.54	9277.21	9794.76	14177.8	10431	13087.5	19317.3	15637.5	19443.3	12649	10795.1	12783.9	12273.4	12463.7	12841.4	13102.2	20374.3	15343.4	10857.5	12825.4	12284.3	12144.7	9976.46	10113.6	12192	18523.6	18542.3	7554.66	8302.26	6675.92	17692	17770	14459.4	14952.6	18311.1	15957.8	17906.5	17029.8	24926.5	20960.4	20581.1	20063.1	19885.5	18509.8	21638.8	18605.6	19373.2	16489.1	16361.5	8.79064e-13		18228.9	16798.9	8229.4	17584.3	11415.4	15830.7	10727.1	13438.8	16930.6		0.921552	0.451448	0.964642	0.626225	0.868441	0.588469	0.737224	0.928777
2981	232.017	4.36625	0.850165	0	0	0	0	0	249.825	0	0	0	0	0	0	0	0	0	0	0	0	0	0	0	0	0	0	0	0	0	0	0	0	0	0	0	0	0	0	0	0	0	9785.44	7757.89	8746.77	1838.97	1755.52	2614.7	34451	43931.5	60354.8	6254.33	5486.61	6676.49	1026.13	891.453	239.542	18913.4	32785.4	38428.6	13145.1	13977.8	14862.1	333.102	170.649	2674.09	39505.8	56541.5	79340.5	0	0	0	0	0	0	0	0	0	0	0	0	0	0	0	0	0	0	0	0	0	0	0	0	0	0	0	243.37	0	0	351.592	260.784	1284.37	558.775	1134.74	0	266.481	563.439	435.362	367.401	150.689	212.367	901.835	0	217.195	1971.71	781.12	419.217	896.081	1611.58	1570.85	33436.6	50937.6	60183.2	0	0	0	0	0	0	0	0	0	0	0	229.578	0	0	0	0	0	0	0	0	0	0	0	0	0	0	0	0	0	0	0	0	0	0	0	0	0	0	0	0	0	0	0	0	0	0	0	0	0	0	0	0	0	0	0	0	0	0	0	0	0	0	0	0	0	0	0	0	0	0	0	0	0	0	0	0	0	0	0	0	0	0	0	0	0	0	0	0	0	0	0	0	0	1.3177e-12		20.8187	0	18610.7	0	5879.86	13.5046	0	0	0		0	893.941	0	282.432	0.648676	0	0	0
4064	348.124	8.18394	0.850353	16514.7	18019.7	18050.8	27516.2	24942	24075.2	19598.5	21031.4	18105.8	18838.5	14825.7	16561.4	11178.3	11467	13420.8	16847.7	12968.2	15716.6	17008.2	14800	12642.7	12535.2	15141.1	15373.2	15033.7	15050.3	12715.6	15309.6	13138.5	12713.4	17172.3	16787.5	16664.6	18986.6	14574.6	16194.9	18429.4	14215.6	14487.4	14704.7	18571.8	17795.9	17021.5	17446.8	17024.3	15345.4	19150.7	18276.4	13666.1	17355.5	11990.3	15805.5	16213.9	16914	18883.1	17139.7	13593.5	18697.7	18576.7	17549.1	21320	19423.7	20672.6	20504.2	18444.7	20539.9	13276.6	14423.6	14928	7121.39	6877.48	6838.76	16479.8	15100.9	15608.8	13252.6	13864.8	13195.6	5021.46	6216.6	5250.81	12636.8	13470.1	13993.5	21587.5	17075	17496.2	7856.43	8577.27	8306.85	20262.2	16724.9	19485.6	17442.5	15039.9	15370.9	12343.9	18746.7	15280.9	15323.5	18220.7	17016	16134.3	14701.7	17119	16215.4	14306.3	16447.2	17529	18024.6	13835.1	16422.2	18786.8	16050.3	19691.4	19310.1	20576.3	20315.1	16797.6	17286.2	15407.7	13636.8	16663.8	18144.4	17606.5	17194.3	15833.7	19396	17066.2	14944.7	16012.2	20427.6	18104.8	22408.2	19308.5	18312.8	19614.4	14647.8	16475.9	18488.4	14466.4	18336.9	14769.6	14668	15063.6	18241.5	16984.9	19562.2	17804.6	18186.4	18285.8	16892.2	14486.5	19793.7	15656.8	18955.7	20694	16819	18217.3	19131.9	19779.2	16153.6	17391.5	17084.4	13862.5	15169.5	13962	17648.8	16119	17447.4	13743	15460.2	18593.5	15470.7	17804.5	16316.6	17086.2	16988.2	16637.3	16337.1	19432.8	18278	19903.7	18762.2	22070.5	17589.3	18195.7	17698	13631.3	14437.2	14030.9	13876.6	14163.4	15625.5	13649.1	14773.3	15254.7	14360.2	16333	15190.5	14742	15221.8	17015.8	11877.7	15877.2	17097.1	17225.2	13636.5	17562.3	14871.4	17390.1	15905.9	17684.7	2.24317e-12		19840	14836	17504.7	12755.9	16827.2	17651.9	17350.3	17081.7	15257.3		0.747785	0.882296	0.642939	0.848145	0.889715	0.874514	0.860974	0.76902
3585	364.892	5.41451	0.847245	8930.13	8135.07	8793.01	2091.03	1075.73	2527.84	3307.7	2193.94	2496.32	8936.31	11742.3	8381.93	381.428	493.724	284.732	1719.56	2784.46	1496.41	1169.66	2099.04	1901.55	1917.6	653.109	1130.35	1152.29	1251.55	2049.7	625.872	709.384	405.644	0	329.61	0	0	317.047	0	0	362.432	399.622	19796.5	15181.7	18727.2	0	0	0	0	0	0	12628.8	13640.9	13666.2	3424.06	2455.31	2807.89	0	0	0	3022.37	1952.17	4299.29	0	0	0	0	0	0	772.888	0	295.67	352.325	690.773	829.015	1615.36	1149.85	503.802	639.676	230.303	0	550.376	304.019	698.697	677.263	1109.14	614.701	0	0	0	463.484	0	0	237.654	0	249.415	0	0	0	0	0	0	0	0	0	0	0	0	0	0	191.292	0	0	0	0	0	0	0	0	0	0	0	0	8286.66	7106.37	7017.87	7310.6	9280.15	8766.48	4619.65	5493.59	5785.56	7784.57	6558.58	6351.3	1012.2	1651.3	582.267	2150.06	1497.85	1363.53	1894.48	1633.35	2771.02	2436.42	1367.77	1258.28	1360.51	386.969	0	506.483	0	551.672	0	295.621	0	0	269.309	0	548.956	204.796	507.876	211.976	0	5155.57	3337.45	4030.94	769.681	1185.54	1263.84	1811.42	743.663	1071.52	2040.72	3460.22	1116.38	0	242.846	211.897	644.019	0	0	778.811	1296.64	366.951	415.046	0	223.776	0	313.112	0	2158.64	1008.68	1246.65	1123.43	1190.38	989.31	472.79	711.158	290.248	475.857	0	409.336	1802.25	2016.63	1821.11	4217.76	0	313.652	332.419	241.533	0	0	1085.15	972.471	376.889	2.41563e-12		5717.61	875.361	4133.42	431.212	7.08487	5367.94	732.042	1128.89	930.254		0.153099	0.722928	0.0754183	0.00123913	0.938844	0.128033	0.197441	0.1627
2821	142.086	0.685655	0.849409	6912.31	6002.42	5977.49	16426.5	18334	15803.7	8248.49	8350.02	8891.94	10477.8	11184.1	10007.3	7463.48	7645.12	6594.76	8993.07	9524.25	6884.92	10377.4	8669.95	6199.58	3966.43	5276.97	4534.01	4888.28	5453.24	4013.82	5770.62	6087.8	3327.4	8939.27	8431.23	7030.8	11224.7	9043.3	7184.08	8487.63	8022.62	7322.74	9918.05	8522.22	9055.3	7161.75	6955.76	7851.98	7447.62	9208.6	6236.64	5632.49	6115.13	5785.17	4529.55	3942.46	4092.05	4566.1	3379.51	3549.23	7347.21	9799.45	7303.78	8635.65	8978.86	7982.7	5497.43	5602.74	7673.62	10152.4	9589.08	12490	10683.2	9319.23	10515.9	11083.2	9025.61	10939.3	6311.1	4511.16	5018.83	2673.89	5473.42	3974.09	6443.28	5648.81	7743.65	12580.8	10954.1	11185.4	11385.8	8055.45	10358.3	13285.3	9556.79	10913.3	10559.7	9047.67	8136.65	4508.78	5519.98	4989.52	8931.34	9054.11	7276.55	5716.61	5080.9	4356.47	2296	3403.07	2615.48	3133.05	3520.67	4160.26	10257	7931.3	7443.41	4544.05	3224.11	3532.9	6777.53	4826.42	4724.16	7211.1	9826.38	10466.2	12315.2	11997.6	9533.75	8365.84	6811.25	7595.87	9381.45	8436.92	8590.8	9714.56	10856.7	11551.8	12870.9	9038.16	8600.61	9327.31	9529.39	7406.05	8820.2	7584.94	8635.91	8664.38	7700.81	7226.63	6194.67	7464.97	6064.31	6556.4	5931.79	5696.33	10199	9777.91	9084.97	10959.4	8311.56	7913.99	9472.8	8115.91	7146.08	4894.08	9128.96	8808.01	7318.52	10181.2	8576.05	6877.25	9800.49	4124.46	5082.02	5665.06	7310.4	7396.54	5792.2	5413.71	6711.52	8791.92	5799.01	9414.94	9723.84	7891.95	6156.18	7260.64	7873.35	6904.39	6059.19	11022.4	14046.2	12147.4	8578.09	8087.45	8981.66	12238.8	11404.6	12110.6	8126.37	7248.14	10499	6377.84	8707.22	10404.8	5202.21	10015.1	9436.68	10862.7	9320.9	11866.7	10796.7	9504.77	7719.78	10336.8	2.56406e-12		10551.3	7087.31	6769.3	8835.35	5761.77	9680.27	8135.01	7263.04	9801.71		0.671699	0.641559	0.837368	0.54607	0.917446	0.770994	0.688353	0.928955
3950	546.323	8.32445	0.850774	16041.3	12427.6	12742.7	27790	24420.5	15815.2	13261.3	18766.2	12929.2	17638.2	13627.2	11224.4	4055.77	7373.52	5672.03	9925.95	8774.9	6269.85	10799.5	5130.59	8211.86	8565.68	12363	6478.33	8491.47	10564.6	8084.93	8132.92	9961.7	8527.39	9037.68	6570.51	7622.06	11333.8	10960.8	6446.82	9556.81	8191.45	5362.87	6627.56	10959.4	11233.9	12779.5	10528	9304.73	12335.3	12747.4	8593.91	13737.1	12628.4	10016.3	12105.2	9507.53	6858.56	12697.8	9209.05	9927.68	16732.5	9845.17	13219	13422.9	10131.4	10111.4	10674.2	14255.9	9657.88	9891.03	8998.45	6175.07	8439.75	9307.79	8927.1	6987.56	9663.8	6624.8	7867.19	7950.66	4546.85	6387.02	8882.37	8075.81	8900.55	6225	6527.01	8634.93	7212.46	11097.5	11070.4	14843.6	13149.4	11494.2	4033.68	8537.1	8892.9	13085.7	9736.97	9302.91	13561.5	7836.43	6367.81	9262.67	11657.5	11387.1	10486.9	7003.06	12069.7	8932.91	10099.7	12107.7	7599.35	13402.1	14320.8	15473.5	9323.12	12041.2	13884.6	13333.3	13618.5	12638.8	11174	7386.98	8449.45	7784.91	8777.82	11334.4	8469.5	7072.69	8493.44	8666.85	7146.48	9244.1	7781.79	10927.4	16023.5	9572.81	10575.3	13269.4	8822.77	11928.7	14767.5	8898.31	9462.12	9207.92	10482.6	7906.94	11197.3	12451.8	10815.2	10587.1	13003.6	11499	11204.9	10708.8	12623	10598.5	14634.2	8130.39	17546.7	15144.1	13327.4	11343.2	9664.95	10176	13888.1	9392.46	7963.12	11515.9	8558.65	12866.7	9888.03	11535	14111.5	14963	14838.1	14091.4	14221	8672.74	15274.2	9981.17	10028.2	12577.6	13049.2	12164.6	10718	14795.2	11044.7	9592.67	13806.4	9015.94	8850.81	11449.6	5961.24	10263.1	10045.2	8446.45	6995.8	5838.35	6991.91	7256.61	9920.23	4877.06	8052.51	6179.71	1064.44	9953.68	10619.3	11400	6256.98	10474.4	6187.71	8387.3	8115.34	11133.7	2.78996e-12		16390.3	8239.51	11105.5	8483.08	11059.3	9469.22	11512.2	11828.8	8149.5		0.502706	0.677562	0.517567	0.674745	0.577733	0.702376	0.721697	0.497214
399	125.929	3.24659	0.823132	4784.65	7109.44	5222.63	6901.4	5120.71	7739.61	9385.34	11573.9	9591.41	6915.01	6336.62	6587.61	6924.96	6428.66	6396.93	7410.4	6978.1	6405.46	5245.63	6541.65	6389.97	5434.13	4989.22	6436.14	6071.63	5282.9	6085.29	5217.16	7174.67	7928.27	10311.2	9813.3	11866.1	11335.9	9265.7	11365.7	10934.3	8922.28	9097.49	7182.38	7528.66	6125.54	6111.46	6463.42	7174.52	7308.34	6797.19	7362.67	4997.46	4666.5	5036.47	4361.63	4957.47	5350.28	5694.38	4997.26	5126.95	7675.14	10372.8	7510.43	7536.95	7258.33	7706.6	7987.6	7074.93	8407.16	6580.63	6988.59	6263.1	7421.48	6911.98	7970.48	6547.9	7704.68	7274.18	5902.81	5000.09	6171.15	4969.09	5070.88	6292.65	6243.05	5926.49	6791.07	7169.99	9689.65	8206.24	9496.19	7784.67	9624.63	10983.8	9497.58	9849.86	6941.13	7448.19	7316.74	9209.26	7603.95	7721.48	7775.61	7886.82	7489.78	4916.69	5068.1	5492.58	5632.8	4662.01	5931.64	5388.05	5104.32	5301.21	7389.91	8162.5	7919.94	8843.96	8786.08	7459.66	8729.07	7082.08	8675.59	7891.42	8555.45	6976.3	7640.48	8093.97	7797.4	5874.62	6011.88	5024.4	7288.49	7157.99	7135.8	11092.3	10019.4	12211.8	13302.1	13272.6	8261.27	8751.77	9688.87	7023.04	7536.23	7348.01	6423.2	7673.65	10305.8	12281.2	12980.4	14462.8	13067.2	13558.3	13626.4	15435.5	18472.6	15868	11399.5	9789.62	10719.1	8725.7	10975.3	9212.75	6143.93	5957.39	7458.69	7545.53	6733.79	7966.76	7278.27	6371.33	7256.73	10405.7	11961.3	12872.7	13637.8	12134.9	13598.4	13675.4	12193	14520.4	9920.66	10328.5	11049.2	8037.78	8113.58	7372.43	8105.25	9255.23	9347.16	6065.36	7014.48	5545.99	7297.74	7591.67	6526.44	7923.77	7705.76	8017.52	12408.2	13602.3	11778.8	13415.8	10487.4	11630.8	12664.1	9960.14	8764.91	9957.23	10496.1	10188.9	11047.7	6489.41	7352.98	7651.08	2.92664e-12		7272.37	7639	6621.2	7375.09	7034.78	8549.79	10982.8	9601.55	9263.38		1.05041	0.910461	1.01412	0.967331	1.17565	1.5102	1.32028	1.27378
4187	409.218	5.66568	0.850269	5948.79	6485.24	5280.6	18371.7	16066.6	12127.8	11082.9	9556.63	7704.63	15807.5	13355	10744.5	0	0	0	410.249	1561.55	501.18	2606.41	987.263	743.475	719.107	695.21	257.841	583.875	582.743	0	0	660.277	0	0	0	578.736	379.787	0	652.843	0	457.739	1156.96	34420.7	33856.5	37165.5	0	0	0	0	0	0	13856.6	19895.7	15746.4	3916.65	769.224	2549.14	211.207	0	0	8962.76	12596.1	13242.5	395.52	0	323.68	0	421.258	0	0	0	0	441.785	393.499	0	472.223	820.345	1339.42	366.798	0	0	0	0	294.571	363.216	391.05	297.478	0	646.617	0	235.619	0	1133.12	563.729	543.765	597.942	0	0	0	246.548	0	0	0	417.351	0	0	0	249.057	0	166.163	0	295.99	0	226.581	294.748	0	254.569	0	231.242	0	0	423.639	0	10496.3	8064.49	7785.32	13889.5	11461.8	9167.92	2639.39	6906.97	5772.54	4076.95	7305.92	5428.22	8451.19	9644.62	8233.13	12234.3	11061.8	2339.77	2033.39	1576.6	825.209	587.547	1335.57	739.314	607.037	496.801	738.248	3371.14	1118.59	2310.47	0	1145.99	1071.95	564.236	978.661	726.733	704.887	1177.47	0	605.171	733.639	3670.86	3411.26	6283.07	894.535	992.765	2491.46	279.866	1029.99	1179.49	6992.06	6964.21	7259.64	642.91	2497.66	598.913	506.385	1006.26	1118.62	2077.26	3292.98	6544.35	369.718	537.643	1306.8	567.586	872.274	484.368	1576.25	467.735	556.754	640.189	657.074	895.423	472.988	0	749.068	3068.86	2471.67	2156.04	4326.23	6009.07	4397.29	11077.7	963.889	431.721	2047.51	908.176	0	0	2441	1092.73	1784.55	3.05585e-12		11044.3	501.305	7345.54	342.353	103.922	8389.43	1074.52	2365.66	1967.68		0.0453903	0.665096	0.0309981	0.00940952	0.759615	0.0972914	0.214197	0.178162
4333	172.062	4.22276	0.829451	10092.2	12216.5	11772.5	43149.5	43048	33361.8	16016.3	14782.2	13848.1	13059.8	10802.9	12093	6018.21	8429.33	7128.89	8060.74	7181.64	7542.48	7128.72	6944.98	5862.44	8555.59	8963.85	8281.25	7592.44	8538.99	7968.7	7690.14	7581.35	7525	9807.62	10683.4	8598.61	10043	8508.18	10012.6	11384.8	11675.7	10065.6	11329.5	11953.4	11429.6	11568.2	11915.7	11718.3	12918.4	10908.7	12816.3	9326.44	10500.9	8788.75	9166.22	9640.03	8269.91	12760.8	10194.1	10634	14961.5	13705.5	14757.4	16919.5	17186.5	18699.3	15984.3	14198.4	15264.1	9434.12	9799.99	10562.6	10976.9	11710.3	9514.89	11242	10651.1	13063.1	10284.1	7824.21	9575.48	5514.89	8438.56	8216.75	10479.6	9120.6	10265.8	17688.7	13634.2	15858.1	15473.6	14223.6	12653.8	12065.7	13126.6	13992.4	10453.5	12807.3	10200.9	10815.3	10702	10780.1	11300.9	10674.7	12411.2	9238.65	9208.36	8916.32	9558.57	9762.62	10054.7	10138.6	11328	11137.6	15651.9	13895.5	15735	13391.7	13218.6	11943.9	14918.3	14673.2	14218.4	10181	9537.32	9811.89	11855.1	10957	12164.9	11841.8	15146.5	19165.4	15458.6	14572.1	16528.5	15652.8	16199.9	16532.4	15439.4	14174.4	9424.59	10011.7	12157	9222.07	7788.31	9210.52	8231.24	8627.06	13446.8	11862.6	11988.2	13185.8	13906.3	13347.2	13055	13748.2	14561	12764.6	13526.9	14982.7	12362.8	13404.4	11158.9	10115.3	8148.71	10275.4	10930.7	8937.74	9911	11171.4	9447.43	9235.13	10047.7	8922.46	10918.3	13649.4	12761.2	12803.3	13023.1	11304.2	12192.7	12320.9	10472.4	12550.3	12694.4	12576	11357.2	14261.8	12123.9	12786.8	12771.6	10886.2	11245.5	10352.5	9293.26	9822.27	10100.7	9462.37	11775.7	9785.08	13786.3	12893.8	16332.5	11932.3	13940.9	13658.6	12319.4	14773.6	16615.3	15016.9	12680.5	13463.6	12101	11755.4	14251	14629.4	3.5656e-12		19520.2	8436.08	12500.6	11383	11745.8	13836.4	11753.7	11392.4	12515		0.432171	0.640392	0.583138	0.601723	0.708825	0.60213	0.583621	0.641128
2397	197.065	4.37399	0.847183	231.704	198.819	301.047	887.104	290.173	318.133	255.781	759.522	230.454	511.894	550.317	478.106	16101	16238.9	15326.4	16247.5	12424.4	14566.3	20710	18562.9	18183.2	9258.29	12832.8	9609.8	11881	10106.9	11038.6	14524	17518.7	15179.1	19461.4	15775	15332.5	18853	19825.1	17403.7	30404.4	30673.1	23641.4	298.297	764.943	324.175	252.861	425.035	254.651	444.463	439.497	546.541	275.394	649.374	237.672	212.788	201.586	275.458	317.299	883.651	367.475	345.503	777.916	359.45	635.661	1050.72	276.681	292.577	312.465	479.571	697.601	784.569	1294.89	240.873	240.308	264.185	1304.54	1193.25	1363.65	578.883	1296.47	450.755	837.32	906.952	588.348	1943.72	254.319	502.465	1486.52	1358.35	740.832	495.684	732.04	1195.66	2093.41	1184.94	1455.16	643.28	353.345	291.212	709.622	537.123	1356.42	363.963	487.507	297.703	387.438	212.502	242.855	266.206	463.81	299.178	287.477	492.19	233.155	1553.62	850.181	1541.46	1318.13	433.258	345.33	360.507	440.563	995.074	480.604	267.277	255.74	602.09	198.09	688.657	461.892	354.03	291.075	785.826	492.892	293.272	447.134	397.587	548.844	221.979	260.978	1087.92	1000.61	2724.02	2097.74	3074.13	2101.97	2767.69	3141.52	2117.07	2211.24	4039.57	5062.43	3987.22	1899.74	4346.22	2956.76	2072.99	1834.86	4380.02	5651.7	4536.47	3633.02	3565.89	4468.62	280.771	408.724	268.29	3260.87	2517.76	3675.32	972.952	1577.12	1726.74	1164.35	920.876	784.406	5013.77	4522.67	5106.32	4413.44	4780.94	5472.93	265.441	343.077	346.171	4427.11	2782.04	5344.82	3570.17	4339.23	4010.31	5464.04	4133	4955.43	2246.55	3265.78	2794.43	3215.6	3608.54	4061.76	3508.25	4632.77	5007.32	3399.14	3469.43	3403.7	829.047	4971.5	4301.69	6059.85	64304.1	110639	73978.8	4326.23	5563.05	6205.03	4.60877e-12		417.754	16728.9	433.396	953.389	583.819	414.586	3114.98	2677.65	13533.8		40.0447	1.03744	2.28218	1.39752	0.992417	7.45648	6.40963	32.3965
3952	406.059	8.14951	0.850834	14745.5	14855.5	13398.7	33164.3	29914.3	31428.7	19205.4	19848	19818.8	14543	15250.7	12362	9729.99	9607.81	8325.78	10743.2	9174.47	10799	10846.2	10932	10697	12921.9	13050.3	12834.7	12358.9	14077.8	11716.4	14988.3	14194.5	12924.8	12484.5	13964.4	13218.3	17069.1	16808.4	15887.3	14157	16226.8	16056.9	12730.9	11281.2	12860.8	12079.6	9829.19	12691.4	13710.3	13304.7	14271.3	16367.2	14083.3	13863.1	14824.5	12926.2	13853	15502.1	13845.3	15877.8	17504.2	15818.1	16129.6	15161.7	16045.2	13812.2	19051.6	21096.8	18795.8	11399.4	11717.8	11956.1	13415.8	11007.4	11047.4	12627.5	11519.5	10779.5	11555.3	10696.3	12386.2	11097.7	14399	12970.2	13455.2	13892.5	14901.3	20375.5	19428.1	16758.1	17487.5	17167.3	13612.5	17206.3	16710.7	16683.3	14187.2	14752.3	12170.2	12454.1	12010.8	11629.4	12700.8	12714.8	10273.9	16033.8	14377.1	16476.8	14149.7	13065.9	12950.7	11180.2	12765.3	12646.6	20680.1	22524.1	19073	16425	17534.1	17035.9	19797.3	19529.4	19538.2	10689	12535.6	12153.2	13665.8	12740.3	12093.3	17076.6	16645.7	18011.6	19458.7	17411.3	15937.1	16910.1	22785.1	19312.9	18964.5	17289.2	15214.7	12904.3	15970	13633.5	16358.5	14740	13336.9	15815.8	22345.1	21168.8	22392.2	18654.2	23878.3	20852.8	21431.4	19030.8	19062.5	17472.7	21214.5	21438.1	18548.8	21416.4	20058	18249.9	14133.8	14438.5	12523.6	13736	13119.6	16808.8	13319	15420	13720	16113	19361.6	21153.6	22484.2	20216	23067	17181	19075	22728.1	17003.7	18839.8	18742.5	19144.3	19181.8	20459.2	17716	18965.7	21956.1	13863.8	13307.5	11303.6	13743.1	13638.8	17191.8	12170.3	12198.3	11133.7	16986.6	16058.1	18910.5	14308.6	15652.5	18562.6	10916.1	15630.7	16087.6	15078.1	14320.6	16996.5	13580.9	16654.4	15052.1	18647.6	4.93224e-12		19877.9	12807.2	14715.4	14032.9	15136.2	16098.8	18549.5	17800.3	14879.8		0.644296	0.740292	0.705952	0.761457	0.809885	0.933172	0.895481	0.748558
3755	368.032	5.45022	0.850431	16335.7	10067.7	9272.18	37065.7	39218.7	27976.4	14094.6	18880.7	19364.6	17297.2	12457.7	11077.2	11930.5	9263.59	12404.3	16887.6	10394.4	12648.5	18493.4	8948.33	10343.1	10241.1	10626.7	8902.87	10908.5	11674.2	12523.5	13349.7	10395.9	7024.34	21504.6	17515.4	15370	17427.7	17200	14948.8	16756.2	15179.6	17483.6	9620.31	10270.5	12745.6	7129.91	6902.52	7146.24	6703.34	7222.79	7146.39	9314.23	5888.72	6362.17	4837.5	5914.85	5224.83	3109.56	3830.03	4445.4	11814.7	11842.6	11958.5	5729.63	5207.98	2990.29	5384.2	5575.31	5308.66	24029.1	20667.6	28614.6	9146.43	10441.6	11398.3	8798.13	9387.22	11908.4	10783.4	7885.14	8643.78	8311.15	6751.77	5675.44	9227.91	8935.92	9253.89	35955.9	35161.2	38677.8	13621.1	14495.8	13814.9	27092	20617	17798.5	10076	10569	7076.37	8820.51	9297.84	10478.2	4538.35	8124.47	8034.31	7507.15	6471.9	5485.79	5466.96	4639.67	7650.79	6337.08	3720.89	3719.74	11094.6	10011.9	12109.8	8257.99	7291.86	7056.72	6385.12	4091.47	3709.47	9858.52	11826.7	12676.7	11230.6	13160.2	12954.7	3799.31	8428.26	12099.1	5174.29	7129.56	10423.5	15191.9	16744	16912.9	16817.1	15474.1	11737.7	11026.6	11096.1	6431.29	7602.05	8417.57	7778.72	7514.25	10025.1	5795.16	7654.54	7215.06	11535.9	9320.89	8765.85	5592.32	14491.5	10413.3	12250.4	16439.8	12677.4	10468.1	9440.78	11713	11620.7	10375.9	12190.3	8972.12	7247.3	7582.48	6789.86	8173.07	11142.8	10783.4	9280.61	14841	9192.38	14735.3	8391.98	6310.67	8583.72	8685.24	10558	16598.5	16991.7	10406	11492.2	9262.73	9076.8	7702.08	8362.25	9680.84	8817.82	11814.6	7752.72	8444.01	8335.39	9205.59	14528.7	8481.09	9988.06	8515.59	14310.8	7680.94	14110.6	15905.3	7478.91	14095.8	13792.9	14560.8	10819.8	14654.9	12412.8	14378	12493.8	16045.5	5.58665e-12		19425.7	13346.2	7023.21	15502.5	7334.22	11758.9	9808.47	10198.1	11532.2		0.687037	0.361542	0.79804	0.377553	0.605327	0.504923	0.524981	0.593658
2306	161.855	4.39217	0.570457	0	0	0	0	0	0	0	0	0	0	0	373.445	0	0	0	0	0	0	0	177.494	0	249.224	0	0	0	0	0	0	0	0	297.219	0	0	0	0	0	0	0	0	0	0	220.557	168.671	0	0	0	0	0	0	0	0	0	0	0	0	0	0	0	0	0	294.548	0	0	0	0	0	0	0	411.087	0	0	0	312.466	331.469	258.49	0	0	3635.69	0	0	0	0	0	0	0	0	0	217.686	0	378.453	0	0	410.551	0	1010.32	1164.64	252.081	0	0	0	0	0	0	0	0	0	854.892	0	0	244.85	514.6	0	240.31	0	0	0	0	0	0	0	0	0	0	0	0	0	0	0	0	0	0	0	0	0	0	174.246	0	218.327	0	0	0	0	193.522	195.639	0	0	0	0	0	0	0	0	0	0	0	0	422.535	0	0	219.583	0	168.535	226.054	0	0	255.517	373.13	0	0	0	0	0	0	0	0	0	0	0	0	0	0	0	0	0	716.064	0	0	0	50635.4	0	99234	507.502	0	537.195	0	0	0	0	0	0	3307.2	0	0	0	45953.2	51001.8	50209.7	38999.4	62895.5	46720.8	0	0	19147.3	7.99937e-12		31.1205	26.8125	25.325	229.073	158.581	10.2498	52.0669	64.4186	18766		0.861571	0.813773	7.36084	5.09572	0.329358	1.67308	2.06997	603.01
2772	323.051	0.675009	0.850484	0	0	0	0	0	0	0	0	0	0	0	0	0	0	0	0	0	0	0	0	0	0	0	0	0	0	0	0	0	0	0	0	0	0	0	0	0	0	0	0	281.541	0	0	0	0	143.345	0	0	0	0	0	0	0	0	0	0	0	0	0	0	0	0	0	0	0	0	0	0	0	0	0	0	0	0	0	0	0	0	0	0	0	0	0	0	0	0	0	0	0	0	0	0	0	0	0	0	0	0	0	0	0	0	0	0	0	0	0	0	0	0	0	0	0	0	0	0	0	0	0	0	18876.5	19976.4	18417.5	0	0	0	0	0	0	0	0	0	40757.9	45370.9	44876.1	0	0	0	0	0	0	0	0	0	0	0	0	0	0	0	0	0	0	0	0	0	212.298	0	0	0	308.767	0	0	0	0	0	0	0	0	0	0	0	0	0	0	0	0	0	0	0	0	0	0	0	0	0	0	0	0	0	0	0	0	0	0	0	0	0	0	0	0	0	0	0	0	0	0	0	0	0	0	0	0	9.29171e-12		0	0	15.7365	0	0	11075	21.711	0	0		#DIV/0!	#DIV/0!	#DIV/0!	#DIV/0!	#DIV/0!	#DIV/0!	#DIV/0!	#DIV/0!
3046	388.984	4.48453	0.845758	16195.2	14314.4	17507.3	6067.01	5672.27	6544.45	7298.78	6962.96	5281.03	18125.8	16400.6	18901	18361.8	19909.8	18446.2	15156.6	22008.5	16186	18886.5	19145.2	19035.2	15751	17198.4	16598.2	17897	15211.4	16945.1	16087.9	13923.4	16912.1	7070.05	5980.73	5255.55	5986.15	6543.82	6020.06	6002.33	6929.64	7393.51	20482	19816.7	21414.7	16979.8	17208.7	19843.3	20811.9	17113.4	16916.8	15095.2	16097.1	16877.4	14598.2	14898	15886.3	18530.1	14827.4	15673.8	5648.64	4660.79	4794.2	6221.85	6636.81	4956.47	5635.38	4615.55	5776.03	6004.92	5217.45	4131.9	5562.8	3139.08	7133.91	5406.72	4304.35	6856.07	3844.43	3368.2	3823.71	4118.08	5701.42	4667.12	7128.11	8194.58	6191.41	1353.18	651.753	441.635	2363.74	902.704	1587.12	1067.61	787.752	1564.48	21573.1	18082.8	19403.8	17316.3	20758	21187.8	18266.7	21553.1	16239	15411.6	13906.3	16371.1	15513.4	13426.5	13813.6	16717.2	16037.6	14617.5	7272.05	6693.36	5743.66	8023.23	7039.64	5504.5	6487.22	5139.98	5273.67	23182.3	18886.1	22927.3	23200.4	19557.6	20353.7	14008.6	17810	20122.4	15858.7	18269.8	16736.5	4928.77	6362.53	6608.02	6591.64	7116.87	18076	22340.1	20190.5	16830	21381.5	21700	19379.5	17140.7	7069.4	5396.51	5728.33	4937.98	6371.32	6020.51	7426.62	6206.54	5947.93	5677.26	6344.53	6572.19	7041.25	5822.99	5331.42	5164.55	18481.8	20239.2	19685	23108	19042	20245.3	18584.2	17479.2	20827.9	5519.72	6769.35	6854.36	5276.23	5047.11	5324.94	6082.13	6168.35	6119.52	4906.05	6051.14	5059.31	5468.21	5500.29	7053.12	5872.38	6138.95	5835.64	11170.2	12197.2	12617	18953.5	17284.5	18243.7	11292.6	11641.9	11366.2	4456.94	3777.17	4363.03	2441.87	5730.05	5385.86	6096.48	4195.11	4517.12	3574.65	2949.39	3446.49	2850.48	4814.57	4147.36	5851.58	9.79931e-12		11605.9	13734.9	13408	3827.28	13606.4	15442.4	10587.4	10471.8	7734.6		1.18344	1.15528	0.32977	1.17237	1.33057	0.912243	0.902285	0.666437
2380	119.906	3.67363	0.748205	4444.11	4195.15	4069.5	7849.57	10513	7569.7	7202.05	7084.59	6929	8962.2	7621.05	6851.06	8748.95	7264.23	10455	7948.7	9191.35	8967.09	8243.3	8285.15	9359.7	5438.46	5109.97	3422.22	4767.79	4693.1	5248.38	4140.59	4987.29	4352.92	8833.96	7001.73	7760.04	6474.54	7148.79	7145.4	8607.93	8218.08	8206.58	9387.6	7291.94	8201.73	6546.81	6346.85	8683.16	6768.44	9033.1	7375.08	4479.84	5610.11	5584.3	5536.88	5130.54	5130.58	4401.81	4613.98	4194.19	6447.8	8309.18	7060.45	6810.34	7912.56	6006.16	6165.25	8241.8	6873.56	5618.34	5545.92	5912.42	6106.94	4821.4	6037.9	5747.78	4757.27	5574.69	3874.3	4174.47	3318.14	5670.4	6662.61	8248.08	8084.95	7352.23	6628.71	3278.77	5005.01	4133.23	5628.85	3909.66	5737.75	5557.23	5020.36	5029.6	6412.44	6857.02	6082.33	7763.35	5971.45	8777.58	7374.05	5577.39	8780.25	4231.1	4773.45	3895.34	4394.31	4410.28	3803.54	4567.22	4208	3743.45	6113.79	5386.45	7385.33	6177.19	5757.34	4924.32	5957.47	6558.48	7746.63	8595.08	7706.25	7956.94	7858.28	9339.81	9566.07	9529.35	9246.35	10372.8	9105.59	8530.38	10559.4	5599.85	7237.63	7133.29	6263.56	6037.73	8419.98	8760.32	7049.69	8798.42	7821.72	9009.78	8265.16	7207.64	8565.42	9164.77	7138.94	6980.92	9130.58	8533.13	7591.4	8987.93	6738.78	7572.54	7203.7	6901.68	7206.86	5568.7	6547.33	6494.3	7969.82	7196.93	8544.7	6707.35	7404.19	6540.58	6546.81	8471.2	8325.79	7954.23	8246.88	9975.1	9112.56	7786.69	7323.57	9600.14	11482.3	9753.88	6220.81	5231.56	6282.32	6635.04	6113.19	5390.06	6677.33	5814.78	7197.45	7005.1	6208.99	6160.47	7460.18	7766.57	7053.46	8428.2	7159.06	6948.68	7829.74	6263.56	7624.82	8303.74	8408.73	9071.69	8761.33	8662.77	7310.08	5655.19	7060.33	7241.08	6375.93	7670.51	6458.63	6587.61	9.86279e-12		6940.92	7037.82	6597.93	5454.56	5838.13	8272.84	7735.82	7574.27	7339.06		1.01396	0.950585	0.785857	0.841118	1.1919	1.11452	1.09125	1.05736
4098	202.07	3.7645	0.839506	1285.12	1307.97	1027.47	1325.52	913.362	1404.2	471.159	680.463	1655.24	672.172	1012.54	571.594	240.461	521.968	1439	1829.26	473.738	959.575	370.945	794.144	1195.58	841.955	1053.66	1149.72	326.291	941.782	1004.2	1205.17	876.672	649.939	915.903	1144.94	739.347	1335.5	1090.8	647.06	1113.88	1115.96	503.943	574.591	859.072	920.493	22632.8	26029.8	29514.2	1465.53	996.837	1309.34	606.477	563.001	616.986	24083.5	23415.9	20368.9	1152.88	1196.75	1743.98	948.76	921.916	1431.91	36812.3	33935.8	37305.6	1349.38	2064.32	1179.62	1082.76	332.978	965.468	1397.57	1268.57	917.251	1048.37	1010.67	375.429	551.979	800.063	877.142	1884.82	1426.14	1285.57	1123.51	1107.63	1002.16	1076.79	1018.15	1482.33	1719.65	1153.72	1396.57	656.443	1430.84	1063.43	874.734	501.701	1170.14	1053.57	1031.28	1560.86	627.792	1283.71	1283.51	1133.39	710.752	291.1	1209.02	1396.92	800.364	1148.29	547.644	1252.01	1914.53	1072.85	1118.6	1265.79	690.598	980.435	1169.38	975.638	1366.7	773.269	641.617	1042.27	922.055	422.988	1340.25	784.005	1281.92	825.856	646.629	1028	979.141	1175.08	874.731	1337.02	752.087	436.065	2104.6	1796.54	1256.9	1273.12	1097.68	2114.56	1238.34	556.181	3382.13	2656.72	2937.28	3262.09	2484.31	3392.2	1526.76	1271.16	3763.98	3501.22	1485.74	1582.77	2047.54	1992.03	2554.02	2799.51	824.476	931.884	1211.89	1472.24	1019.53	1337.02	1026.31	1530.24	1050.94	1418.11	728.345	1365.84	2387.4	2603.64	2938.19	2031.67	1588.05	2150.2	1168.83	1567.54	907.628	2674.91	1529.32	1713.65	2376.98	1867.51	1528.99	43388.6	44192.4	39273.7	1408.62	1873.08	1185.18	834.521	1878.15	1539.67	43002.1	32854.3	46094.7	1272.84	1575.97	1201.5	1283.68	48251.3	49520.3	46684.9	1013.24	1406.65	983.834	779.523	1279.45	459.543	1.69255e-11		1027.23	906.718	10148.2	1091.28	1053.01	897.823	2169.89	1590.79	16529.5		0.882679	9.87912	1.06235	1.02509	0.87402	2.11236	1.54861	16.0913
2690	71.0132	2.44632	0.738321	205.68	347.576	209.562	261.641	1371.14	559.021	388.848	617.434	877.788	367.778	582.278	705.392	464.146	173.217	510.283	194.578	237.161	344.449	391.791	692.758	470.372	346.743	285.624	577.988	399.128	598.228	381.446	185.054	269.978	358.482	425.235	915.599	490.751	839.664	887.913	317.369	834.887	1273.31	995.146	613.99	204.286	345.227	601.077	231.835	959.236	580.889	258.072	326.536	354.092	682.381	460.624	487.243	373.721	691.285	452.884	200.104	300.664	755.897	1005.3	344.792	651.455	281.802	416.789	490.132	752.854	448.544	354.277	137.753	617.04	422.423	423.645	193.629	479.355	639.867	437.758	394.624	560.579	663.323	185.709	767.511	376.725	616.542	205.275	581.881	1001.05	545.226	568.297	810.296	950.344	616.432	1126.09	403.946	391.751	613.274	634.793	336.714	205.695	311.538	422.832	925.658	184.452	312.868	616.546	421.33	308.16	547.906	307.402	244.55	265.156	274.519	364.894	236.201	495.534	573.756	833.311	419.787	879.332	658.857	522.504	328.352	517.025	448.785	712.856	562.907	582.376	252.84	519.142	860.638	1000.63	769.322	734.784	354.074	840.516	650.097	818.875	1016.32	927.134	473.19	455.684	206.197	417.596	649.472	512.039	282.729	219.786	0	145.268	500.113	586.862	243.964	530.073	479.993	173.182	755.244	0	909.36	749.357	710.89	593.613	225.253	600.053	535.183	600.037	594.066	443.453	257.002	297.765	184.374	131.754	183.373	478.008	524.081	777.52	442.793	419.697	965.554	763.193	528.208	599.408	855.124	436.952	883.361	1058.35	663.138	849.898	704.334	710.89	649.498	588.569	1049.87	566.217	364.103	731.978	389.87	711.187	1147.6	473.77	1207.56	2375.69	1168.32	1304.59	409.726	562.271	2284.64	930.523	1448.37	839.876	977.104	1528.34	1208.12	1196.72	870.745	1170.23	1.72965e-11		541.178	513.381	491.545	542.964	453.553	680.489	434.163	575.445	1020.24		0.948637	0.908287	1.0033	0.838084	1.25742	0.802256	1.06332	1.88522
4029	304.032	8.40824	0.850347	3722.28	3811.45	4315.76	7173.28	5540.57	4006.98	5176.45	5492.71	5798.96	4245.61	4160.79	3788.43	3428.1	3197.93	4699.47	4071.22	3125.49	3163.15	4138.27	3206.67	3575.06	3451.38	3750.36	4038.17	4686.84	3227.04	3484.12	3630.72	4357.72	2866.65	5318.37	4704.14	4137.86	5470.89	4349.8	5898.8	5436.16	5774.85	5035.39	9502.74	11010	9218.83	10723	7477.71	10372.7	1730.34	1441.19	1669.89	11093.4	6938.85	7360.74	34710.7	29728.6	32870.9	1860.76	1894.45	1804.72	14658.2	14605.4	15558.4	9449.53	9845.37	8154.19	3029.74	2640.37	2239.18	3006.76	2696.89	4482.85	4134.12	3247.86	3449.07	3807.4	3147.22	3614.52	3086.64	3725.57	4412.15	2723.16	3353.03	3923.99	4497.56	3965.94	3881.3	6633.41	7341.61	5443.33	5736.28	5298.82	3951.38	5273.38	4542.28	5417.56	2083.88	3226.08	2564.19	1654.62	2115.08	2189.17	2400.49	1720.91	3922.52	2037	2206.72	2844.47	1929.86	1576.19	1541.68	2761.68	2064.52	2464.62	2881.68	3811.44	3099.55	1469.09	1742.18	1328.59	2313.52	2460.95	2393.51	4644.23	5177.74	4427.87	4568.86	3769.35	5159.04	5740.1	5574.6	5463.15	4995.09	4494.28	4329.28	6493.44	7112.15	6515.08	5967.93	4679.68	6766.31	5570.95	4692.98	4220.41	4724.64	4551.36	5835.99	4001.53	7799.2	8161.55	5329.93	6029.49	6134.46	5829.23	5382.93	5345.79	7826.31	8779.35	6851.89	6610.14	7463.13	7715.79	7156.53	6389.57	3756.99	4476.6	5296.05	4121.13	4070.68	6336.41	6189.2	4812.65	5652.86	4045.74	4634.11	5081.74	7233.93	7931.21	7587.72	5599.52	6554.6	6672.66	4711.93	4887.52	5767.73	6967.67	6539.59	7004.11	5608.87	6361.19	7757.07	3708.49	5412.11	4356.2	5739.96	4169.11	4883.81	4632.96	4008.67	4441.82	5368.84	5604.58	5720.76	6985.61	7493.85	7123.03	2424.74	6109.28	7209.45	5339.42	4293.04	6720.7	4217.83	5840.93	5818.81	5527.69	1.81896e-11		4769.44	4156.47	10058.9	4299.51	2326.08	5241.88	6215.39	5765.17	5326.07		0.871479	2.10903	0.901471	0.487705	1.09905	1.30317	1.20877	1.11671
3916	93.0459	4.40335	0.849881	160.322	0	0	713.758	952.074	507.471	262.303	0	247.801	0	160.647	0	254.812	825.049	312.989	550.172	361.715	171.74	561.043	243.774	484.65	579.946	226.591	0	278.283	317.065	250.977	0	177.318	853.42	2650.32	1574.2	1470.73	1014.6	698.606	681.479	1210.47	1880	3288.95	0	0	256.109	279.848	236.26	0	197.885	0	0	0	1539.65	0	0	150.555	0	0	0	261.513	245.869	191.027	209.603	0	488.846	221.998	311.387	277.742	643.838	257.883	0	167.504	0	203.749	197.368	0	167.679	272.185	200.529	0	145.026	0	0	294.041	226.643	261.296	225.672	507.592	581.27	193.592	413.004	167.503	186.668	363.57	184.255	254.307	1519.29	1448.8	990.835	3101.56	2584.7	2422.04	40857.8	42826.6	26997.6	3616.1	1296.56	2512.76	3983.44	10864.4	5831.28	47508.1	41753	40614.7	2190.45	1999.09	2981.8	6395.76	5965.5	9203.25	0	388.801	281.387	1417.1	1322.94	1902.66	249.495	353.292	228.739	1874.56	2067	2505.46	377.615	1315.54	682.322	4126.56	4142.46	3711.82	681.443	1108.98	4318.92	4447.93	2935.66	1451.35	1862.18	1234.96	1881.24	564.47	1605.43	1631.28	420.04	1980.77	716.556	1755.01	885.398	237.268	9948.99	12184.2	1233.25	1564.79	1729.45	2419.7	3167.9	3560.64	0	0	180.889	1545.42	1998.59	396.969	325.099	592.602	1332.77	0	0	0	784.364	675.201	794.507	1137.28	2118.68	702.831	367.367	610.1	556.828	1447.78	1706.47	1045.77	1591.89	3052.79	1758.89	0	194.853	0	1828.74	2667.97	1968.82	546.489	183.292	275.375	249.199	558.505	272.642	1195.75	574.928	637.409	3121.27	861.129	182.423	0	603.328	991.811	1048.35	172.308	272.286	756.542	2.53817e-11		250.365	774.775	204.153	200.517	11486.5	1651.06	2655.72	915.67	766.537		3.09458	0.815423	0.800901	45.8791	6.59461	10.6074	3.65734	3.06168
3637	407.167	4.61578	0.849583	11157.1	9097.4	8779.39	16734.3	19600.7	10613.5	6599.73	3398.82	7782.91	6480.3	9919.32	6733.86	2925.36	0	0	1779.3	1874.3	1382.61	1969.72	1008.37	1125.5	1202.28	3667.14	988.623	402.425	1584.47	1500.05	2059.79	1679.68	0	0	1500.65	0	0	898.209	1161.8	0	204.507	0	43278.3	41613.6	43090.9	0	605.708	0	0	0	0	44190.4	51360	44519.4	5594.64	8180.76	3282.1	0	0	0	39370.8	41822.9	55235.7	0	300.165	0	0	0	0	0	0	0	0	0	0	0	0	0	0	0	0	0	0	0	0	0	0	0	0	0	0	230.327	0	0	0	0	0	0	0	0	0	0	0	0	0	0	0	0	0	0	0	0	0	0	0	0	0	0	0	0	0	350.983	279.887	541.232	2672.51	1309.96	6156.65	1866.65	4137.01	2079.54	5418.58	3791.11	1396.15	5086.52	6251.94	1286.83	3290.28	5231.86	3114.91	1525.26	0	1540.96	0	0	0	0	891.266	0	1583.67	1581.79	2027.38	2113.89	2291.16	695.362	1348.99	2454.1	1625.83	2694.71	4775.31	4837.03	3115.14	1181.91	1614.91	1635.94	2095.62	286.077	0	255.817	0	1541.67	2516.63	0	1853.72	2374.69	4410.2	3011.94	4359.36	1819.64	5045.82	1714.72	1454.8	5755.22	1407.65	2409.69	3078.73	3313.63	4593.9	3984.43	1723.55	1358.22	1970.52	1364.45	0	0	1231.74	308.919	3768.85	0	0	0	4503.96	3626.91	2253.9	22028.7	18997.7	10181.8	10818.8	1337.11	2151.14	1685.1	1590.66	0	1364.33	10195.2	7455.03	4739.96	3.21844e-11		9741.44	1070.92	15646.1	8.85874	23.3655	3244.53	1583.72	2308.75	4384.17		0.109934	1.60614	0.000909387	0.00239857	0.333065	0.162576	0.237003	0.450054
3965	390.981	4.48661	0.846428	11859.4	10507.2	10727.9	3288.51	3475.43	4953.85	4345.66	3669.31	3307.25	13764.6	14546.1	13580	13665.3	13230.3	12772	11336.2	13683	11403.2	11731.9	11580	15582.4	9389.07	10141.4	10814	12046.1	11308.4	9938.47	10238.1	10695.5	12132.5	4160.4	5399.98	3631.14	3941.81	3640.79	4158.04	5303.26	4543.06	3494.72	13229.7	10195.3	10509.8	15463.3	15550.5	12604.5	11199.5	14227.4	13176.9	10218.4	11121.2	11746.2	10238	9731.5	9276.57	11993.9	9508.72	10323.7	4779.06	2477.45	5009.65	4227.12	4203.49	3992.77	4055.78	3096.71	3411.7	3525.45	3009.61	2342.26	4040.45	3600.76	4134.55	3410.27	3302.86	5106.06	2154.8	2934.13	1404.73	2196.73	4210.11	3929.43	3204.98	4125.9	4432.38	201.99	905.864	730.322	283.903	537.413	411.508	492.515	219.112	215.187	13881.9	13234	11884.6	13962.1	12320.6	12322.8	12739.2	13558.5	12941.5	10467.6	11771.6	11005.8	10432.2	11356.6	9347.5	12139.8	9404.62	9253.61	3282.01	4409.05	3325.11	4658.15	4277.08	4289.99	3313.81	4442.96	4154.83	13737.9	11499.8	15537.4	12234.1	13918.5	15416.5	10489.7	10359.4	13190.2	9718.72	11727.9	8139.72	3168.74	3767.42	3759.17	2013.35	4587.65	14801.2	14720.5	13030.2	12037.8	12058.1	13756.2	13505.3	14847.8	4845.77	4259.46	4855.43	5580.59	4551.63	4663.1	2879.71	5188.34	4296.64	2814.55	4142.58	3203.22	4674.76	5266.44	4215.15	3800.04	13284	13084.9	14938.3	14914.1	15374.5	15637	11929.2	10921.9	13428	4349.37	4564.43	3489.57	3098.45	3997.92	4523.59	4648.12	3914.51	5868.94	3491.76	3519.95	4751.9	4251.61	4865.82	3571.03	2981.77	4648.68	3093.76	7549.5	8459.22	8749.47	12875.2	13919.2	10288.5	8558.78	9535.62	7343.72	2477.22	2249.76	2618.4	1421.8	3319.71	2043.08	3033.66	2571.64	2836.18	3139.93	1836.44	1959.7	2336.29	2195.84	3200.04	3432.14	4.53172e-11		8168.76	9257.81	9095.14	2366.84	9191.76	9603.89	7416.44	7301.6	5118.04		1.13332	1.11341	0.289743	1.12523	1.17568	0.907902	0.893844	0.626538
3330	319.032	8.61969	0.851036	6291.09	6117.51	6209.5	12820.7	14609.2	13341.5	10780.9	11767.7	14370.4	1943.43	1073.36	2137.32	923.278	892.618	1184.86	1783.06	987.981	1613.74	1215.32	1389.16	885.802	3794.91	5122.98	7195.05	7208.96	6035.95	4981.92	7047.52	4435.06	5194.52	8703.24	8269.02	9581.08	9373.34	8671.98	7987.13	7834.01	6429.85	4639.64	2159.9	1789.01	1908.07	1937.36	1396.47	2635.33	2027.55	1176.31	2706.79	5610.79	6226.86	5495.84	5121.53	5618.23	6694.11	7407.45	6291.95	7922.27	13749.9	10889.3	12140.1	13065.7	12231.6	11717.3	10152.4	9665.75	8176.12	0	0	0	305.473	276.92	250.363	258.451	0	176.471	1001.87	696.522	618.707	5337.08	4437.31	4217.82	2948.48	3975.28	4203.33	0	0	342.45	1618.55	2933.5	4515.16	0	876.029	601.715	2129.29	2198.92	2217.64	2040.66	1142.11	1233.98	1786.71	2266.52	2667.89	8087.38	6070.59	5871.15	6740.64	7856.04	7635.76	7788.86	5965.72	8400	10819.8	12052.7	12800.1	12480.4	11893.9	10012.9	13802.8	10610.8	10273.8	209.835	331.372	898.712	2238.13	953.721	1016.68	1132.44	951.861	1559.81	3931.12	5026.68	3271.65	0	177.222	629.1	6835.04	5204.9	2503.58	1760.93	2181.91	2227.13	2372.57	2038.57	2229.88	2379.7	7091.58	6594.46	5635.58	6051.71	6840.53	7446.05	6685.58	7355.99	9930.4	11325.1	12432	12164.1	11962.5	9197.95	10584.7	11317.8	1647.66	2355.12	2007.88	1869.06	2193.62	2332.13	2480.32	2343.14	2340.5	8832.93	11372.4	10237.8	8253.99	6975.1	8053.91	7395.46	7262.7	7712.22	11958.1	11570	13328.2	8673.28	8971.03	11748.5	8090.21	10420.9	12094.3	1531.41	1900.67	1675.06	1538.88	2880.66	1608.49	2079.4	2125.76	2087.82	9165.11	10354.7	8320.98	10281.5	10998.9	10856.8	7265.69	9461.79	10264.9	7475.84	10327.9	9020.83	11455.3	13190.5	10908.4	12918.2	5.287e-11		8455.22	4940.07	6515.33	1522.75	6920.26	2021.66	6679.59	7130.39	7187.81		0.584263	0.770569	0.180096	0.81846	0.239102	0.789996	0.843312	0.850103
2911	421.223	3.9616	0.84979	3276.57	1198.1	1091.39	4431.94	4093.24	3126.67	3433.02	3767.21	1267.61	1203.68	801.128	1227.8	995.512	691.155	1011.93	1103.07	581.821	829.454	1108.32	1148.91	564.586	1285.47	630.114	1070.27	444.259	978.857	471.026	828.824	885.205	886.579	2358.35	2849.83	2863.31	1401.4	1914.21	1025.46	2520.68	1247.57	2440.43	302.174	841.707	803.707	253.867	1364.65	480.369	1052.61	520.354	1547.56	1601.77	2129.27	1273.82	2839.59	1045.28	407.671	1427.75	1142.15	455.485	2595.68	3442.18	3552.58	3986.06	2858.93	3023.84	4239.99	2639.14	2294.48	3142.76	1700.4	1149.17	2076.96	2696.24	1046.14	3062.59	1618.68	676.606	13629.4	236.22	4397.86	5801.92	742.395	240.432	12849.1	592.692	2239.57	16507.1	5136.2	3227.52	15659.1	3606.87	7205.89	12296	4816.62	2900.24	191.187	499.534	304.887	917.345	972.638	773.677	442.766	998.285	317.768	3567.71	572.708	923.204	1434.71	147.908	746.958	1356.11	1157.09	482.98	2591.3	7010.15	3355.97	3127.97	6041.14	2348.92	1812.5	3361.26	2055.44	406.35	2156.16	3509.19	487.425	358.245	1660.56	694.213	5306.89	6677.47	1087.8	3253.15	13441.4	3352.8	2410.45	2342.8	1741.33	1303.07	1077.64	569.164	285.01	1099.01	866.275	429.35	272.281	0	2881.33	3633.25	1357.79	3890.02	3742.56	3416.89	2664.53	3508.65	1704.61	781.048	1324.27	1559.35	2016.42	782.147	1346.33	1302.3	491.198	714.064	1103.44	294.365	359.313	630.485	832.037	816.657	486.334	3316.47	2094.3	3319.89	1420.3	2860.76	3241.17	1699.31	2424.02	3114.1	1961.11	2420.66	2259.45	1011.08	3449.27	1506.03	1767.11	1546.8	636.918	2183.12	7497.39	14470.1	1337.62	30282.9	22684.7	4400.61	8807.14	15513.3	8846.16	8604.15	4082	8116.78	11502.4	2856.08	5370.64	2204.47	915.028	4502.11	1312.13	2570.99	3433.18	2824.49	4706.88	5203.75	6.66791e-11		2409.86	1264.32	1782.32	4850.46	1759.71	2952.31	1687.93	1695.43	7369.13		0.524644	0.739594	2.01275	0.730211	1.22509	0.700424	0.703538	3.0579
1949	500.109	0.946225	0.849427	700.06	814.911	964.862	2444.13	1600.11	839.875	309.294	0	0	0	0	292.565	0	196.627	0	255.104	288.882	246.887	0	0	0	253.351	527.08	221.56	681.269	567.16	276.916	0	0	0	293.274	0	0	0	167.382	0	0	0	0	0	0	194.812	0	0	0	0	0	0	590.384	498.533	166.788	170.558	0	324.438	0	0	0	0	0	402.755	0	0	0	0	0	0	0	600.748	400.719	245.321	296.544	232.794	377.877	375.457	342.644	885.612	712.394	287.586	441.993	399.949	0	291.284	944.966	627.643	183.914	0	0	693.882	770.431	226.44	758.1	308.636	996.941	156.542	0	0	0	0	0	0	0	0	312.144	188.185	0	0	0	0	0	249.543	165.189	0	0	207.338	0	0	0	0	0	0	0	0	231.225	301.684	272.846	229.614	233.666	283.447	728.58	282.252	675.086	1001.34	254.781	439.494	0	286.55	0	0	0	234.916	0	0	0	0	0	0	0	0	0	0	0	0	0	232.958	0	0	0	0	198.356	0	0	315.844	222.747	246.558	0	0	165.102	0	0	0	0	0	0	0	0	0	0	0	0	0	354.266	0	0	163.205	1012.8	0	0	0	298.03	214.365	197.145	0	0	0	0	971.656	1080.03	0	0	0	0	0	0	0	236.694	791.744	342.979	743.757	857.208	265.985	235.99	782.258	225.632	7.02e-11		663.817	147.24	86.9728	438.534	47.3682	307.092	27.7596	91.8712	289.739		0.221809	0.131019	0.660625	0.0713573	0.462616	0.0418182	0.138398	0.436474
4265	264.071	5.39458	0.846701	19859.2	19062.9	18750.7	25968.2	24829.8	19374.3	25695.2	26130.8	22535.2	400.159	1430.9	0	0	0	0	0	0	0	0	0	0	3703.44	2596.54	4741.26	3087.68	2604.48	2730.63	2147.54	1383.64	1850.56	2638.72	3346.88	1475.29	4904.76	3545.09	2613.47	3011.51	1489.08	2915.31	0	455.778	1404.98	0	0	0	224.865	0	0	12338.4	24697.8	20244.8	2051.8	2126.39	1951.79	0	0	0	9165.55	11308.8	10378.3	0	0	0	0	256.801	0	0	0	0	0	0	0	0	0	0	198.112	0	374.594	474.182	358.084	542.535	417.821	381.86	192.107	367.976	576.016	0	458.184	225.373	262.068	753.849	387.365	221.752	0	189.469	0	0	0	0	0	0	0	0	0	0	0	0	0	0	0	0	0	310.31	0	0	0	0	0	0	0	0	358.65	440.611	854.054	0	0	11870.8	12574.4	11534.5	12471.5	14912.3	15241.8	17596.4	18010.8	19383.2	26109.4	25846.8	0	0	0	0	0	0	211.633	0	443.305	557.313	1388.74	1138.57	972.051	350.611	354.681	858.76	1182.65	295.652	1039.53	419.258	483.404	391.313	462.226	661.903	0	0	0	0	0	0	0	0	0	13782.5	27100.9	14672.6	576.308	820.824	917.345	803.308	615.912	491.341	9870.34	13089.8	14319.2	1259.62	560.861	1413.15	439.277	827.412	538.078	0	0	0	0	0	0	0	0	0	1696.24	2311.22	3039.31	3546.66	3426.05	3986.54	29940.6	864.966	1286.56	872.002	256.892	283.225	253.835	3013.7	2112.32	1025.74	7.10867e-11		17003.1	1880.96	3578	238.149	18.5104	11012.1	467.15	3781.44	2316.64		0.110624	0.210432	0.0140062	0.00108865	0.64765	0.0274744	0.222397	0.136248
3673	441.078	7.45475	0.850184	8037.32	6757.56	7513.18	14512.3	17286.5	10117.7	10943.2	11168.5	9934.37	14692.5	7682.82	7932.69	5467.52	8019.97	7647.14	9562.45	4610.99	7958.85	8573.72	9705.15	8745.13	6017.84	7700.17	7774.29	5786.77	7363.09	2779.22	7555.58	5854.49	3240.95	13632	11833.5	13177.9	15798.7	12190.7	10200.7	14987.9	12800.9	14149.9	8452.83	9020.8	6917.54	7660.88	7553.36	12661.1	9873.47	10227.3	4871.34	6953.35	4885.93	6937.49	7443.35	8204.38	6295.88	11514.2	6817.92	10432.6	13889.6	9774.52	12002.2	19028	12586	11236.6	12524.5	16831	13259.4	577.223	1251.51	1613.96	4733.36	4668.31	3427.85	6405.33	1307.28	4598.1	3106.28	1425.19	2764.19	1508.27	3578.9	2681.93	5390.78	5233.05	2619.81	925.74	1489.64	1901.42	10442	8318.28	10283	8177.54	5764.72	10210	7619.43	7995.6	9278.61	6452.71	8529.37	7228.92	8162.65	5635.59	6537.35	7969.1	5654.51	6210.55	5222.38	4587.05	6691.32	9400.62	7756.91	8071.27	13113	13050.9	15864.5	15053.6	14938.6	10983.3	12954.1	12617	12034	6275.85	1348.42	8955.57	7024.26	10801.2	7109.72	3420.75	5766.75	5595.68	5897.94	7107.73	9756.16	11411.6	15317.7	13877.9	14554.8	12001.4	6670.54	8258.79	8949.97	4831.78	8453.01	6718.04	5827.09	5661.06	12722.8	12909.5	12746.6	11864.4	13560	11321.8	10513.7	10516.2	14080.7	18726.3	13783.3	14972.8	19169.5	14977.2	9841.59	11296.5	6054.48	7180.15	6676.42	8450.34	3747.14	9922.07	8041.99	5282.93	9933.93	6574.69	8514.71	12572.6	14728.9	15704.6	13190.7	9479.13	9849.51	13452.8	9863.27	12705.2	13037.2	14078.8	13759.2	14553.7	7558.69	11298.2	10423.2	7573.11	9629.95	6430.54	4397.2	5816.88	6449.15	7869.82	7565.83	5319.77	10008	10011.1	11321.2	9243.67	13953.9	12349.6	13377	14805.7	13639.6	14267.4	11799.7	15297.2	15188.7	13363.8	9930.67	13381.5	7.84632e-11		10548.2	9005.02	9920.57	4377.94	9244.93	8601.38	11182.2	10245.7	10519.6		0.853701	0.940498	0.415041	0.876445	0.815435	1.06011	0.971323	0.997291
2112	189.032	3.56888	0.841872	499.619	296.476	282.899	381.666	657.257	663.213	248.683	873.123	296.902	313.881	893.429	225.401	260.891	240.078	515.41	220.487	247.987	428.759	278.285	588.523	187.419	308.657	655.496	726.98	245.433	252.019	479.101	406.805	223.788	241.558	384.938	312.794	354.087	337.111	185.475	328.666	406.096	627.818	264.502	569.876	459.095	471.24	1370.98	515.319	669.02	919.964	650.035	1132.93	1659.9	1012.17	1004.55	3333.84	1851.66	1720.51	1918.64	1903.47	1772.86	1393.09	1623.65	919.363	1971.55	873.112	989.385	1180.45	2733.74	2725.72	590.78	857.998	1408.85	949.838	1276.14	2083.95	1102.65	414.06	1509.4	4993.15	5933.75	4975.2	5565.66	5968.16	6685.92	6351.2	5603.89	4902.72	1925.87	1703.35	1667.98	2094.59	1881.65	1189.97	2660.73	3038.67	3153.72	318.893	275.053	344.994	1462.04	638.851	956.272	657.398	984.506	870.717	600.569	253.87	556.991	1319.57	964.182	1988.8	1101.13	951.114	1107.42	319.13	744.496	1019.34	2790	2411.01	2301.32	2230.77	1661.89	1045.66	328.267	271.822	160.984	525.588	298.132	257.317	223.378	0	0	200.813	0	496.583	530.646	184.456	290.894	499.613	315.954	1340.63	967.62	1133.12	1673.22	2841.47	575.513	1422.66	2550.15	1896.15	2378.17	3070.34	2436.94	3181.45	2664.54	3286.21	1747.22	11614.3	10234.4	1889.87	2903.06	2984.44	2999.85	3090.52	2384.46	280.813	306.689	237.958	2395.12	1051.97	3401.71	714.334	715.306	1691.21	455.541	408.781	888.401	1442.09	1866.82	2118.15	3601.38	4475.32	2661.81	280.299	292.897	402.123	2625.44	2980.36	2250.64	2842.82	2943.79	2818.68	1235.15	382.988	1326.57	3994.77	3014.28	2945.63	1757.52	389.562	1086.6	12392.5	15766.6	12622.1	17104.3	6201.45	8222.22	4794.97	986.136	1326.18	872.725	2799.34	1253.54	3722.96	795.449	1439.48	1181.04	1.01562e-10		469.379	359.599	1383.19	3073.04	1106.52	269.673	2969.43	1709.28	4304.56		0.766115	2.94685	6.54703	2.35741	0.574532	6.32629	3.64157	9.17076
3995	193.979	8.06187	0.850558	14392.2	14995.8	13446.5	11469	14802.1	9133.34	8661.87	9566.83	9040.5	17641	18428.1	16407.2	16214.9	14476.4	17213.3	18730	17248.8	14517.6	16996.5	13441.2	15539.5	10849.6	14785.9	16094.6	11593.5	15496.9	14264.2	15169.9	15608.8	11875.9	11454.4	9873.6	10156.5	8881.73	10637.6	9760.56	7596.65	8633.94	9674.25	17804.1	19596.9	20704.6	0	0	0	178.133	4276.72	743.25	15708.2	15272.5	15844.9	13664.8	12956	13268.7	163.545	0	959.253	10387.8	8615.04	10793	0	0	0	180.569	1970.34	0	16253.8	15316.7	15768.8	17177.5	14149.2	18946.4	16513.7	14956	15315.8	12508.9	14834.3	13162	12051.2	12871.3	11698.1	14216.6	10232.8	12606.3	11330.8	10048.7	11839.5	10430.6	9279.87	11163.2	12255.8	10072.9	10573	13743.4	11266.3	11145.8	16621.6	19419.7	17747.3	6583.79	6605.33	9303.55	6874.09	5328.81	4807.53	15743.4	13402.5	15309.2	8640.59	9027.85	10935.1	5424.24	6463.69	7403.67	9537.3	11852.6	10569.6	0	0	0	17102.1	16738.9	17310.1	17074.8	16852.7	17945.7	12065	14190	11890.2	11865.8	16256.8	15071.4	8853.83	8656	10129.1	10055.4	9367.68	10140.1	13552	9331.31	8028.48	5774.51	11653.7	8706.99	8399.79	6969.76	6642.15	6481.23	5258.91	5173.49	7393.17	6618.33	6744.4	4794.51	3046.77	4867.51	5909.69	4751	7644.08	6337.72	6710.79	16749.7	17846.5	15839.8	9995.46	8642.75	11282.6	13013	12194.3	10376.8	9310.34	9215.54	9604.4	8249.84	5377.29	6482.28	6899.52	6634.32	9460.94	6559.41	9877.23	10379.1	5293.91	4581.02	5208	4904.02	5440.43	6912.08	15737.3	18393.2	16960.8	8176.36	6051.77	7754.8	16602.7	19989.3	14573.1	10070.5	9851.17	11522.8	9027.92	12000	10089.4	9062.73	7635.91	9321.73	7906.84	10600.2	9682.83	13006.6	10283.1	11042.5	8784.91	1.0858e-10		13165.4	13214.3	6781.05	13050.8	9398.4	13613.3	7122.1	9123.35	11365.1		1.00372	0.515067	0.991295	0.713873	1.03402	0.540972	0.692981	0.86326
3099	208.061	0.682512	0.851386	192.403	0	0	569.705	484.989	443.933	266.463	232.582	148.295	0	0	0	325.079	265.715	829.297	291.448	913.093	366.204	327.905	153.915	0	452.871	241.532	236.673	0	128.68	0	0	0	0	671.899	432.297	876.658	1270.73	0	261.379	262.303	196.041	0	0	0	176.397	0	188.438	189.45	402.067	330.223	553.376	0	0	0	0	188.266	0	287.678	0	338.003	267.803	4578.13	194.77	266.732	215.638	211.337	504.154	350.358	619.934	300.49	0	386.259	493.915	295.572	710.014	213.714	486.917	536.566	0	0	137.168	180.863	0	684.738	182.069	184.303	326.33	1220.11	692.489	809.625	2630.6	1555.36	855.339	5902.85	2791.66	3540.22	0	235.635	0	305.88	0	635.661	0	185.688	214.314	227.481	0	321.279	0	155.841	154.605	0	0	0	0	294.386	255.827	412.248	739.062	533.753	638.851	0	244.779	0	252.05	0	605.308	0	397.523	266.266	209.502	0	464.332	494.326	0	0	218.223	0	247.522	294.202	0	241.153	328.984	461.951	1127.49	275.142	251.902	0	0	0	0	0	0	519.252	392.26	0	10420.6	9019.09	203.386	659.895	618	210.135	485.977	668.997	783.68	387.866	198.415	628.618	942.675	2478.96	402.107	539.178	1117.98	459.59	0	366.871	0	269.835	0	1248.93	181.404	312.159	493.201	281.221	327.191	471.68	0	788.799	453.603	0	0	2472.23	2609.87	1627.99	1986.99	345.596	1511.19	2486.22	2680.03	1730.57	874.561	1671.35	2147.72	5666.77	1310.45	1435.55	2107.65	3646.76	2654.72	1747.7	3316.62	4345.49	4933.83	3211.99	1716.45	3261.54	1.64634e-10		194.864	314.953	365.287	954.487	205.751	202.897	1078.51	486.443	2459.99		1.61627	1.87457	4.89822	1.05587	1.04122	5.53467	2.49632	12.6241
4312	216.1	8.461	0.84855	12466.4	10296.1	10883.6	15006.2	16508.8	12101.1	11523.7	11733.4	11905.5	9685.27	9912.52	9733.63	7982.9	9405.7	11099.8	12465.2	8608.07	10045.9	9436.22	9622.88	7516.85	8774.39	9811.42	9685.85	13317.2	12388.8	9429.13	12206.4	10679.6	8227.98	16002.9	13600.2	11997.2	11929.5	14115.3	12386.2	11262.7	14218.8	12957.4	8576.12	7868.87	7554.08	9429.61	8305.43	9099.42	9925.68	9361.23	8473.58	10344.9	9906.46	8278.68	9078.37	7762.97	8607.4	9452.62	9216.14	8235.22	11767.8	10666.2	11432	11754	10207.2	10940.8	9935.76	11867	9573.4	6984.91	8051.4	8395.45	8226.76	7470.49	7767.57	7588.65	7863.76	9127.57	8190.09	8012.96	7115.05	6848.58	8483.45	7685.38	8214.12	7917.54	8267.17	11479.4	10580	8864.15	12208.6	11474.7	10906.8	10325.5	7996.24	8032.18	8964.76	7424.15	9029.89	7431.18	6838.43	9033.42	5675.63	4720.28	6375.45	9377.58	7714.65	7155.31	8542.41	6068.51	9019.07	5651.99	5628.42	5591.55	10454.2	9287.11	10620.6	10803.2	10664.2	7013	9150.16	10563.2	11151.6	8965.49	8937.47	9959.97	9425.24	10962.8	11974.3	10480.6	11476.6	11450.8	10268.6	9219.1	12753.1	13137.2	13674.9	13595.8	12368.5	11460.9	8917.45	10501.4	10547.4	5784.74	8929.18	9120.9	7312.19	7614.59	10187.4	11606.3	12107.9	9836.25	11745.9	11756.2	11014	10346.7	11652.6	13136.9	10741.2	12858.1	9996.75	10632.6	10470.9	10884.4	8637.03	9759.85	7961.98	6847.96	6771.3	8869.59	9938.7	8809.94	9600.81	11753.2	9378.51	12983.6	10885	12528.7	10649.1	11386.9	10900.7	11912	9990.4	10495.5	11874.4	10929.1	13479.3	11868.5	10230.2	8681.27	10679.8	7833.09	7340.64	8672.41	7512.01	6769.11	9744.99	9058.9	8415.93	9563.37	10832	10482.6	12559.2	9106.5	10357.8	10635.1	10869.1	10611.6	12246.9	10575.7	11220.9	11364.3	11145	10722.8	8941.41	10473.7	1.64812e-10		11813	11080.5	9541.51	8734.37	8146.3	11183	10320.9	10289	9882.2		0.937994	0.807712	0.739385	0.689604	0.94667	0.873689	0.87099	0.836552
3765	306.968	4.70929	0.847151	10123.1	10005.6	8793.65	6601.79	10450.1	8115.34	3473.02	1881.74	3466.29	8402.58	3993.56	9652.05	1773.07	750.922	1604.71	1152.81	827.298	1783.71	1250.3	1353.44	1502.78	580.693	999.443	1762.81	599.199	1432.26	821.619	879.284	1249.17	1387.77	177.602	0	0	0	0	0	0	0	0	42058.5	37443.7	52589.9	0	0	0	0	0	0	32708.8	39529	32408.8	6374.5	8514.91	4513.52	0	0	0	19808.9	29392.7	22381.6	0	0	0	0	0	0	926.465	530.31	951.279	381.145	870.034	706.745	3131.95	1759.14	1284.57	793.421	0	0	1149.75	1964.99	0	2040.65	1302.03	761.062	0	874.088	0	526.233	771.541	1383.61	3286.12	1063.69	2094.46	760.954	0	0	0	0	0	239.827	0	0	0	0	0	0	0	0	0	0	0	0	0	0	0	0	0	0	0	0	1650.17	3092.48	4087.64	2761.74	4711.02	4218.98	975.749	3346.25	714.205	2123.39	2636.97	1757.62	3443.87	1392.53	1613.16	352.45	1319.47	2431.82	2881.74	2921.17	1356.75	2506.74	2756.77	2595.65	1266.99	971.839	1399.45	1391.51	1063.01	1030.19	1069.61	1158.77	221.376	1498.55	2377.98	1736.63	895.752	2524.97	871.493	1076.14	866.144	2929.03	1344.44	1675.26	1094.41	2505.84	3240.69	1852.43	1625.35	2880.44	3848	5185.78	233.004	4360.79	2423.9	3150.16	2394.32	1052.27	2095.24	1302.5	2558.61	2436.55	1421.51	1951.87	1004.22	1735.54	1157.08	1650.33	3046.02	4510.97	3123.81	2212.89	1421.18	1407.7	1251.57	0	462.971	6486.98	2481.81	1345.86	10748.3	10098.3	11484.9	7738.05	1961.96	1803.9	2163.53	1560.17	0	1256.44	7712.78	4221.08	4935.87	2.0712e-10		7079.9	810.7	12138	1062.57	37.0659	2364.57	1619.63	2189.24	3737.48		0.114507	1.71442	0.150082	0.00523537	0.333983	0.228764	0.309219	0.5279
3612	301.095	8.70741	0.850539	21030.4	18327.7	19426.4	16439.5	14120.7	13311	8379.94	10565.5	10041.9	9623.4	7997.79	8070.65	12316.9	10891.4	10811	13053.4	10667.3	12397.9	9029.87	8328.74	8331.03	13997.9	20341.2	16766.3	19312.8	18732.2	15823.4	17184.3	15250.1	14715.6	11280.8	9637.05	11385.8	11416.2	12000.5	10051.7	11600.6	11194.7	10237	7802.43	7868.02	7703.31	2212.83	2517.08	3394.6	3814.25	4851.36	3984.74	15108.5	14947.9	14567.5	8403.75	6821.97	7488	7212.37	6877.65	8138.93	7314.33	8353.7	7493.35	2693.34	2271.13	2911.31	5677.23	4731.69	4368.41	6144.76	5725.09	8902.08	6865.22	7832.32	7388.84	8829.27	7105.86	8209.92	13231.9	15131.6	15438.8	9709.58	11406.3	10883	14711.4	12022	14576.7	9736.89	10619.7	9885.12	12599.1	9101.99	9033.18	9493.13	9470.41	10988.9	6388.78	5927.06	5736.77	4998.74	5399.51	5798.17	4144.61	3757.94	5786.58	9209.13	10417.6	9422.15	8631.31	9452.47	10121.3	9299.15	8088.85	9265.91	7165.49	8024.06	6821.61	6822.93	5865.57	5337.99	4303.96	4484	4298.4	6276.01	7588.33	8085.42	9322.65	8919.99	9421.3	13298.8	18398.2	18070.5	16592.7	18447.1	21162.1	11194.7	11236.3	11072.5	12234	8628.74	8948.95	8666.57	9274.08	6936	8929.44	8048.54	7860.42	8590.98	19020.8	19324.5	17854.1	19017.1	20487.3	20780.8	17301.2	17777.6	8817.24	9164.88	10722.4	10774.2	9601.92	8429.46	9776.21	10580.2	8567.01	8281.89	6663	6201.81	7241.43	8963.95	7717.37	7232.73	8238.39	15112.4	16749.7	20877.4	18704	21329.5	20137.5	17175.9	21824	22622.5	7583.29	10182.3	10665.6	9432.42	8592.02	11109.8	7570.41	7768.98	9009.4	6954.07	8217.75	8558.53	6699.83	7142.01	7869.24	8627.4	8201.69	7649.81	17820.6	19990.4	17918.2	16697	22792.3	23345.7	17652.5	10067.6	8818.04	10189.5	7622.77	10833.5	10728.1	9034.99	8187.62	9740.39	2.74653e-10		13111.2	12842.8	6649.25	10342.2	6850.74	12350	12361.9	12057.6	11654.4		0.979527	0.507141	0.788808	0.522509	0.941937	0.942846	0.919637	0.888885
3877	199.07	8.05136	0.850465	3321.82	3179.72	1946.77	4025.33	4041.2	5906.4	4329.88	3960.98	4352.91	1419.19	2350.65	2628.79	1876.48	2692.63	2093.13	2512.85	1327.73	1907.9	310.772	2967.05	2764.77	2120.65	1770.61	2149.96	3177.19	2330.38	2510.71	1339.49	2756.24	1086.35	4162.12	4491.21	4800.81	3662.57	5615.36	4363.62	6224.51	5245.05	3559.59	1432.7	3552.4	2355.12	14030.6	15082.8	14422.7	13603.5	8538.86	13477.1	1928.2	2907.79	2274.7	3304.85	4936.02	3841.55	12491.8	12392.2	11801.2	6200.6	6378.93	4997.33	42663.4	40329.6	32576.4	33500.1	26919.8	32697.8	1830.12	2641.56	3183.45	2670.05	2619.77	2543.52	2791	2088.97	2702.85	2383.16	2070.11	2190.47	6237.23	5550.15	7296.06	6702.06	7402.52	4394.78	4709.06	5171.66	3975.66	3969.8	4796.11	4574	4462.9	4699.5	3623.52	4302.73	4062.84	4441.96	2924.07	3292.9	2401.82	5865.3	6863.31	6037.27	5077.64	3839.06	5123.38	2428.06	2938.76	2283.47	4748.06	3331.45	5297.19	13480.6	11248.6	14487	7341.4	5542.69	7929.97	26873.4	25138.2	33790.3	1439.69	840.015	1285.25	1396.87	814.405	800.205	2738.12	3131.09	3001.64	5237.06	4032.29	5058.27	1346.77	1913.94	1037.33	2983.19	5033.76	2942.58	3303.5	3181.52	5564.71	7066.66	2658.59	2635.11	4154.8	7228.38	5383.53	9409.05	8444.27	8264.74	7831.71	6105.37	8030.81	13893.5	15427.2	13897.4	14652.6	13567.9	11291.5	9976.49	8471.88	2826.23	1521.39	1111.26	4158.92	4104.84	4934.2	2458.91	3353.42	5073.67	5526.45	7778.81	3862.64	11451.5	16033.3	9829.2	7505.93	7635.07	11645.1	5429.24	4273.85	5398.86	10662.6	9937	11642.5	8865.22	9824.96	9583.82	2028.8	3159.61	2852.53	6852.94	5099.93	6965.08	3101.25	3572.52	1310.78	5484.55	6812.67	4391.55	4941.76	6125.24	7837.98	5648.7	4315.03	4832.49	5832.93	5945.44	4758.65	6882.45	5173.12	4221.26	5510.24	2.84241e-10		3455.31	2956.29	13653.3	4055.77	8188.57	2475.88	8057.65	6904.78	4946.3		0.855579	3.95139	1.17378	2.36986	0.716543	2.33197	1.99831	1.43151
1443	162.938	5.1666	0.851528	13554.1	14435.1	14343.5	9153.49	9506.88	11562.7	8579.63	9842.35	10643.2	16183.3	21956.7	16521.3	23624.5	17473.4	20422.4	24413.2	22508.3	22093.5	25552.6	22930	21792.8	15878.5	17041.5	17735.7	13157.9	13535.8	15493.6	15582.5	15263.4	15053.7	8314.32	11792.1	10635.8	10239.3	11486.3	11417.8	8616.25	10805.5	13383.5	21987	17108.2	21262	15388.8	14145.9	14815.4	14762.2	15640.8	13473.9	17135.2	13001.7	14074.9	15445.8	11654.6	13911.1	15854.2	15767.5	15451.3	13156.2	10750.6	10288.3	10538.1	11396.5	9879.4	11604.5	10797.2	10356.1	24902.8	21216.1	22721.8	21077.9	17972.3	22342.3	23558.2	23566	24385.1	13774.2	13643.4	16126.4	20521.1	19107.7	19555	23781.8	21484.3	18391.3	12485.9	13697.3	11354.4	11241.6	12987.6	11625.6	10684.8	11970.4	10348	15498.9	15402.4	16305.6	15206.6	13234.7	16489.4	15470.2	16522.3	16597.4	14771.6	16295.9	13917.8	13538.9	13479.7	14663.1	14880.5	15355.2	13686	10856.5	10629.7	11893.5	10483.6	10956.3	11486.9	9159.63	9359.01	10456.5	13475.6	15175.5	14857.4	16267.5	15567.2	14338	19876.2	17671.6	18179.9	23056.2	22615.3	20642	12225.7	11260.8	11447.2	8958.4	8356.35	14326.1	15916.6	16957.8	14885.6	13110.4	14456.4	12904.2	16660.5	6197.42	6941	6357.05	8781.66	8150.84	7873.19	7093.17	9196.72	8989.15	9761.98	7858.78	7870.51	8903.35	7979.78	8568.21	7777.45	19163.2	19276.4	17949.9	16179.4	15996.9	15178.5	13994.4	16009.7	15472.9	9806.75	9460.27	8846.54	8647.71	7607.53	7885.4	8005.29	8855.92	8165.14	6223.91	9865.76	8604.1	8524.96	10198.8	9367.68	8351.63	8454.95	8481.89	18999.3	21054.1	19840.3	17357.2	15152.1	12630.9	16303.8	17175.5	19324.1	8143.01	7585.85	8579.35	9296.28	10391.9	7513.91	7351.84	9254.95	8575.86	9398.34	9176.57	10636.4	9597.42	9749.57	9694.77	7391	3.38635e-10		13023.5	16157.2	14061	17293.1	13577.7	15527.7	10313.2	11280.6	12007		1.24062	1.07966	1.32784	1.04255	1.19228	0.791893	0.866169	0.921945
3629	125.046	5.01986	0.847786	0	0	0	0	0	0	0	350.781	0	0	0	0	0	0	0	269.548	0	0	0	0	0	0	0	0	0	0	195.769	0	0	0	0	0	0	0	0	0	0	0	0	0	0	0	37244.2	57698	25109	1199.79	1052.52	810.76	0	0	0	5333.14	20705.3	3576.29	3598.34	2281.52	1919.94	282.766	0	0	33618.8	23250.1	43794.8	3116.39	4281.47	4052.5	289.15	0	308.909	0	0	0	0	0	331.064	0	189.602	0	0	235.97	0	201.205	0	0	265.953	317.384	373.454	0	0	0	267.45	606.841	0	0	0	0	571.158	397.324	317.753	614.187	272.869	800.87	0	475.812	0	0	184.355	0	312.784	344.069	226.971	358.555	389.651	0	278.042	353.536	343.317	3642.36	4732.59	2114.52	0	288.144	0	0	0	0	0	0	0	0	0	0	328.578	329.493	441.622	0	0	0	0	0	0	0	0	0	311.436	402.842	0	0	0	240.26	233.442	321.575	0	0	325.068	0	0	0	0	0	0	0	0	0	0	0	0	0	0	0	300.949	0	0	0	285.841	0	0	0	0	267.335	253.111	267.393	0	0	0	0	0	0	0	0	0	0	0	0	0	0	0	0	0	0	0	0	0	0	0	0	0	0	0	0	0	0	0	3.96012e-10		29.2318	17.234	10108.4	119.147	619.657	81.6375	76.4426	50.9122	0		0.589563	345.8	4.07596	21.1981	2.79277	2.61505	1.74167	0
3141	384.125	7.45396	0.85037	12200.8	11540	5966.11	25213.9	19103.3	16339.7	15720	13851.4	14816.8	12047.2	9925.24	7715.96	6235.49	6693.11	10225	12324.3	6917.04	7512.6	14431.8	8928.55	6767.26	4746.19	10660.5	9939.39	8116.3	8249.74	8235.34	5908.42	8563.29	5052.52	20117.7	18736.6	14781.7	20139.6	14967.7	15126.7	17370.2	14858	18302	10878.1	8726.15	9918.79	9313.59	11199.1	8307.56	10062.5	12503	8749.52	8252.51	9815.68	9341.73	10338.2	8724.12	8764.42	10851.6	9832.15	11930.5	19289.1	20317.5	16829.3	23168.2	16359.8	18924	17430.1	20469.1	17902	1600.27	1477.55	2313.45	4331.51	6735.58	4039.43	8850.96	4441.49	8087.3	2470.48	4054.85	3507.97	7113.94	6834.88	3858.18	5800.08	6335.8	3991.01	2279.09	2426.06	2894.34	11716.5	13148.1	10023.4	6081	6734.11	10318.7	7232.68	8550.5	9385.41	7037.48	7577.02	12142.9	8692.36	6037.25	10116	7664.63	9011.8	9870.19	7890.14	5196.46	6242.58	10496.7	7305.17	5861.27	17642.7	16419.2	19635	14911.9	18131.3	13499	21448.3	18181.6	13691.3	7497.94	6649.36	12768.9	8541.08	9625.53	11197	4732.66	6719.83	6560.83	7417.72	9464.86	9665.22	18556.2	19268.1	15638.3	17461	17025.8	10239.1	9167.47	13597.1	4846.18	6031.57	7954.07	8351.75	6484.75	18143.1	13605	11814.2	18017.9	19509.3	14249.9	14219.2	14924.7	18655	20977.3	16445.8	21105.7	20751.5	16639.7	15381.6	15814.7	6591.03	6911.27	11671.2	9364.01	10278	10767.5	6797.49	6843.64	8619.78	11767.1	11326.7	20354.5	15812.7	22623.4	17572.7	12033.1	16390.8	15139.5	12041	18360.1	15558.5	14375.3	16281.4	19840.2	13508.4	11099.4	16547	8138.85	10603.9	8692.62	8414.9	8589.87	7293.36	5931.71	9038.47	7367.01	11823.6	13842.9	15413.1	15124.2	18218.7	22496.5	17118.7	19488.3	15872.2	17218.8	15517	20654.5	19108.1	15402.1	16506.5	17669.8	5.25423e-10		13703.4	11255.8	12896.2	5764.07	11106.3	11105.3	14038.6	13276.9	13821.8		0.821391	0.941099	0.420631	0.810481	0.810408	1.02446	0.968877	1.00864
4274	470.236	8.81333	0.850534	15886.6	20622.4	18229.7	18274.5	19364.5	18764.4	14717.7	14333.7	15760	20870.5	20807.4	18460.8	17445.4	15859.5	17687.8	15280	17309	17555	16372.2	17720.7	17171.7	14945.8	15116.7	15456.9	20031.1	19131.7	15967.4	16658.9	15497.8	13920.7	14471.1	13153.8	10155	13764	12994.5	12469	14275.6	15326.6	12950.1	17827.2	15066.9	18013.1	20613.4	20308.3	17860.7	16600.7	18905.1	20719.1	19656.1	19725.7	17535.2	16766.2	14924.5	18593.2	20801.3	15075.2	19451.5	16671.4	12376.5	15078.9	17788.7	16676.5	14921.9	18242.5	13695.3	17721.4	14529.5	14991.1	14898.4	17720.8	18765.4	15899.7	15494.1	14130.5	17543.1	10630.9	10552.1	13429.2	11427.2	11771.5	13748.2	10782.8	12134.5	9569.59	11601.9	11735.4	11714.8	13817.5	12055.7	12627.9	11228.3	11033.6	10632	18955.6	18588.5	19073.3	17490	22636.8	17879.3	17357.5	20571.9	22635.4	18349.1	14780.7	17650	15088.7	13521	20375.1	16929.3	14529.2	18072.3	17320	14761.9	16938.7	17980.2	17210.1	13591.1	14152.1	14750.3	12629.5	14575.9	17220.1	16881.2	19164.1	19302.7	19624.8	13730.4	14026.1	14794.5	15197.4	17794.4	17640.1	16068	16435.6	16704	16170.2	14951.3	19801.5	21343.2	20768.9	16688.1	19944.9	20060.2	18644.7	14059	14674.5	13825	13505.7	15431.4	16491	12865.9	13819.8	12601.3	15515.4	12882.4	18699.2	15363.5	14288.7	16918.6	15858.1	14653.2	17448.8	19166.1	16486.8	16254	20845.1	21769.9	15107.3	19625.2	18571.5	10422.3	12752.1	17336.2	16355.8	17700.3	13853.3	13793.5	13736.1	15343.6	11513.5	13032.6	16711.2	14863.9	16658.9	15480.3	11848.6	13604.4	12594.9	14777.8	18404.5	18248.3	18926.7	18136	20425.3	17866.4	18055.5	16234.5	9411.81	10299.8	12642.2	9255.56	8094.02	8172.61	4490.9	13275.9	12787.8	12227.4	10542.7	10977.2	11264.6	10481.6	14039.5	11820.9	5.67825e-10		18007.7	15507	17467.3	13074.5	17178.4	16487.1	16196	15662.1	13234.4		0.86113	0.96999	0.726049	0.95395	0.915559	0.899395	0.869744	0.734929
3892	205.961	8.52847	0.847184	18490.4	18379.2	17097.7	9468.89	8927.77	9674.42	9913.06	11746.6	12347.4	20706.1	18250.1	17842	16695	17625	19406.6	23385.7	17511.7	17197.3	22295.1	18379.6	15177.1	15295.8	14630.6	14829.2	18646.3	16753.9	18280	16483.4	18086.8	13999.6	11516.3	11644.7	8317.23	12717.5	9292.75	10510.8	8736.89	9649.96	9630.71	16845.4	16977.4	16795.2	1732.12	1742.04	1293.27	2078.18	4308.49	3806.4	13973	12537.6	14752.1	9031.05	9116.69	6931.17	1663.91	1503.5	3110.23	8267.39	5801.22	9187.89	768.114	691.955	429.733	643.559	1079.77	1895.21	15324.5	16456.7	15506.9	18542.7	15643	17706	19316.6	18058	20667.5	15279.4	18039.6	14350.2	10988.1	11286.9	11050.5	15518.5	12208.2	11469.6	9463.28	11461.4	9298.82	10738.9	8395.51	8999.04	8359.76	9946.56	10440.7	12706.4	19804.2	14847.8	12672.3	16915.9	14876.4	8703.59	8051.27	12529.7	14817.1	14091	12346.3	15053	12142	13891.9	9783.73	8384.05	7658.92	9016.15	9945.48	9450.62	7937.84	7198.21	6557.06	313.651	445.766	218.497	13925.4	13486	14195.2	16392	18860.2	17168.1	6702.83	8739.33	7556.86	11453	14038.5	13227.5	7098.48	5549.75	8096.13	8414.4	7809.17	19017.5	21849.9	18738.9	17580.7	20171	15916.3	15962	16422.5	8290.81	11105.2	8841.34	8163.91	7913.31	8395.75	9105.16	8495.12	9175.8	9729.5	10084.2	8603.9	10801.5	8426.69	10135.1	10041.5	17165.2	15939.8	18873.1	14023.4	16413.4	20882.6	15874.3	16723.2	18724.4	8240.97	8824.9	10602.8	9019.03	8690.83	9571.59	8761.11	8671.75	7094.91	9835.64	9026.26	11758.3	9879.65	11585.8	9292.21	8642.93	9041.17	9456.48	17694.9	17549.3	17754.8	14573.7	16028.1	14071.7	17027.2	14260.5	17412.7	7659.9	8791.28	9147.91	7214.64	9536.89	7272.68	7835.18	9383.96	9234.6	10542.2	11105.5	12677.5	9649.74	10531.9	8362.7	7985.24	8.18521e-10		14403.6	15062.8	6183.8	13430.5	10383.7	11336.1	12207	11948.7	11732.2		1.04576	0.429322	0.932436	0.720905	0.787027	0.847494	0.829564	0.81453
3169	153.019	8.85208	0.83668	219.966	410.34	169.295	232.633	510.298	206.202	233.727	204.382	230.988	249.592	353.371	199.842	176.567	327.12	0	185.464	236.488	311.239	165.09	0	227.199	660.27	589.445	683.335	578.855	570.848	414.135	444.725	422.641	414.91	320.115	0	280.098	153.054	258.529	221.799	145.084	0	0	275.132	257.599	0	40696.2	61868.1	54289.7	10238.1	2965.8	943.645	702.259	657.503	796.957	5037.82	7685.53	4920.63	1606.79	1486.88	779.343	168.394	302.844	300.783	68602.9	62686.8	73521.9	12917.6	3804.44	2020.7	212.094	0	214.425	157.355	223.203	153.404	0	165.583	222.484	305.205	492.115	373.665	206.257	232.795	546.417	620.614	401.323	504.39	0	186.146	166.991	615.249	440.769	236.498	152.391	216.389	200.573	1111.36	381.051	753.855	829.34	246.881	354.655	300.364	173.78	311.284	705.78	254.704	1303.57	758.96	227.434	958.791	884.288	1008.39	673.315	1023.73	1116.83	659.929	244.079	209.555	490.276	290.636	657.461	232.016	234.857	287.979	379.942	0	557.061	260.381	553.929	280.914	747.783	317.566	464.436	134.56	234.7	189.689	219.078	206.855	215.498	0	230.541	236.266	299.584	171.159	415.457	0	0	515.417	248.659	622.492	248.352	782.538	560.86	773.48	464.101	155.219	201.185	245.646	0	211.062	163.81	222.63	163.748	184.461	170.42	204.036	350.582	460.141	0	0	335.976	0	303.061	369.367	237.283	212.701	257.587	346.708	238.864	228.571	243.376	194.56	0	231.72	125.71	231.742	0	0	230.91	171.542	164.592	258.968	439.507	321.411	167.485	168.881	178.601	151.495	452.725	294.564	390.041	598.268	313.681	310.803	0	250.402	196.365	176.036	179.598	203.531	254.951	0	171.653	153.976	163.687	1.0017e-09		268.386	288.408	15538.3	270.548	598.604	310.896	288.842	197.382	238.449		1.0746	57.8953	1.00805	2.23038	1.15839	1.07622	0.73544	0.888454
2422	399.171	4.27097	0.85058	13460.2	12098	13802.2	26709.2	27453.4	25262.7	19937.7	25634.4	17543.1	6023.14	5841.62	5582.86	4998.27	4538.52	4583.03	5817.02	3964.24	5287.58	5627.87	6357.51	4541.32	10938.7	10202.2	12254.9	12589.8	12650	10840.4	12434.7	10488.4	11074.6	24927	21095.6	20229.3	25082.3	21521.9	22657.8	21484.6	24772.8	24528.8	4326.1	4552.89	5319.86	5133.41	5488	6952.98	4766.52	6401.08	4685.42	12605.1	12521.5	10129.6	10738.7	7891.13	11185.4	11077.5	10654.4	13786.9	27597.1	18805.5	20342.9	19109.5	25351.3	22775.6	25765	20810.3	22757.1	833.743	500.2	926.793	887.309	994.712	803.363	893.126	441.252	1097.89	3507.4	3638.36	2697.1	5209.81	3995.69	3963.46	4394.06	4438.98	4261.94	4188.85	3162.07	5233.4	5178.55	6397.12	5834.54	4059.66	4055.45	4492.97	4309.52	5185.36	4898.43	4334.66	4377.35	5010.3	4376.58	5138.51	4755.03	11238.4	8416.59	9470.08	11861.3	10769.9	10841	9092.47	10466	11390.7	23233	20042	21434.7	22765.2	21726.8	21984	20865.1	23248.6	20998.3	4995.4	4499.47	5130.67	5186.03	6813.79	4035.81	12131.3	14249.6	12307.1	12256.8	12214.2	11834.6	25306.7	24268.6	25070	21276	20736.4	5121.79	5138.41	6081.15	3389.64	5077.45	4367.98	4271.61	4609.63	23757.9	19802.3	21882.7	22497.4	22620.2	25310.3	24264.9	18968.2	23743.5	28737.1	22197.2	23219	24180.2	20372.3	24144.6	25455.6	4642.52	4643.3	4634.58	3190.81	4301.37	4657.88	5360.6	5016.25	4688.72	20893	24937.5	22844.7	25818.6	28233.7	25436.3	22301.7	21070.2	22478.4	19045.4	22867.5	20417.3	20685.9	23582	22422.4	20406.4	20038.7	21361.6	2829.27	1959.7	2978.88	4758.96	5545.27	4977.87	1995.85	2668.74	2387.4	12920.3	16270.4	14891.2	17265.5	17772.3	15998.2	22521.2	12318.6	12183.6	10936.5	11201.9	9274.04	9738.42	16600.1	16219.1	17583.9	1.14744e-09		16612.4	13166.3	13019.7	3279	12304.8	13077.2	17050.5	16517.7	10551.9		0.792558	0.783733	0.197383	0.740701	0.787197	1.02637	0.9943	0.635183
128	217.118	8.32155	0.752761	21317.3	16233.9	19343.8	20158.5	21470.5	21006.8	21716.8	20853.6	18921.2	18070.2	13944.7	13474.5	12864.9	12637.4	9579.71	14493.5	16520.1	12338.8	15969.8	10523.7	0	11033.9	13882.2	16451	17885.5	16369.5	16527.6	20421.7	15045.6	13017.5	14975.8	13521.8	10780.5	20732.8	12472.4	0	0	14597.2	24201	11551.8	11360.3	8245.5	3773.45	3343.08	3808.64	4542.49	4731.25	6889.68	11237.8	14956.1	0	5438.55	7239.09	5458.42	4267.78	3428.52	8267.23	13106.4	18190.3	10155	3672.16	0	4006.14	0	6459.45	4327.24	10537	10735.9	9218.81	9131.73	9831.87	13093.9	10121.2	10248.3	11566.8	7045.39	11178.4	16009.2	8662.95	10466.3	9447.36	11887.1	0	15124.1	19648.8	21690.5	11365.1	13971.6	0	12689.1	8809.42	8016.69	11517.4	8043.44	7847.36	9148.61	6518.16	6834.95	6732.96	0	3578.53	4404.25	7592.02	5078.76	18126.2	6987.38	3934.38	8677.9	10460	3335.64	4957.25	12718.5	10690.8	10086.8	4447.59	5808.25	4033.32	4611.21	0	5635.79	10509.8	0	11020	14706.4	13825.3	15248.4	16506.8	14738.5	21802	17572.5	14191.7	16528.7	12290.4	14469.9	20310.7	0	15891.1	11529.4	13640.8	17987	13795.2	9569.75	13267.8	12984.7	13674.8	13346.8	13857.9	12905.6	13866.1	18350	14220.2	11906.5	12036.5	12597.8	12168.2	11594.6	10769	10812.8	8769.78	0	13551.9	0	10674	13023.6	9362.08	9339.49	12908.7	19801.2	8660.59	9148.04	7636.94	12335.8	12721.3	14655.5	0	12677.6	13204.9	12434.3	10997.3	11871.5	12332.3	11390.6	15728.7	9066.28	9919.42	7372.49	0	8955.61	7438.42	8641.23	13966.2	9766.19	9949.48	12825.8	13377.1	10921.3	12139.1	8677.86	10965.7	11980.4	10324.5	11665.9	10798.6	10939.5	9592.54	13136.2	10612.6	22957.9	14129.9	7722.74	11594.5	11751.3	11583.4	1.18974e-09		18876	13216.4	6609.5	10826.1	6677.41	13506.6	12383.5	10230.3	11498.3		0.700172	0.350154	0.573537	0.353752	0.715545	0.656044	0.541975	0.609152
3447	256.099	7.92647	0.84847	17378.6	19066.4	16546.4	20975.9	20584.4	17123.5	18397.3	20285.2	17049.5	18885.1	18315.8	18642.7	19811.9	15639.5	18630.2	21355.5	16168.6	19624.6	20733	20486.8	15763.5	14268.2	17837.3	17096.5	17663.1	16432.2	16774.2	19372.4	17047.2	17681.8	23416.9	23570	20635.5	21639.9	23076.2	18330	22694.1	23591.4	19270.1	15649.1	17836.8	20022.2	19380.7	18118.8	16446.3	18416.4	19580	19671.1	17228.6	15261.5	16534	18503	15475.2	14816	15671.2	14409	17726.1	18068.8	15862.3	17226.4	20909.2	20461.1	17219.5	18079	15481.5	19042.4	16687	14872.6	16019.4	14647	17162.4	16302.1	18406.9	15436	16658.7	14287.1	10913.4	10387.5	9580.21	12144.4	11815.8	15808.3	13419.2	11828.6	18113.1	15893.6	18947.7	18537.8	16791.1	16420.5	18706.8	17310.5	16404.2	18172.2	16079.3	17299.2	16467.6	20370.8	17099.4	16328	16856.5	17369.8	15534.8	12843.6	14076.1	14750.3	13847.6	14031.8	13982	12134	15917	18532.7	17832.1	16166.5	17063.1	18134.5	16641.9	17574.1	17887.8	16110.2	16517.3	15963.3	17993.9	21192.9	18830.5	19044.3	13260	17164.4	16903.9	13479.9	16454.9	17316.2	19630.8	20196.6	18463.5	20781.6	21213.4	17122.5	21341.8	22486.5	15494.2	20257.6	17734.7	17576.2	19258.4	16311.2	17198.6	17750.8	16614.7	19749.3	17178.9	17986.4	17818.6	22203.2	21039.6	22065.3	17732.5	22996.5	16520.9	21217.6	23116.4	18034.4	15752.9	14973	14609.8	19295.2	14431.9	18199.9	17031.2	18555.4	13045.9	16997.5	20271	20250.1	24193.2	20423.9	16899.6	19254.4	20347.5	18355.8	20324.6	21139.4	19359.5	16750.8	24513.6	15214.5	17431.5	17824.5	18289.3	16929.1	18725.4	14611.7	17004.2	17993.9	18209.2	15936.6	16444.2	17189.2	16823.5	19870.3	17239.9	18680.6	20367.4	18330.3	20115	17824.4	19859.8	20258	23619.1	19484.2	18432.3	17929.5	22204.8	1.65733e-09		18604.2	19207.8	17522.1	15262.1	16263.1	17906.3	19115.5	18277.1	18494.9		1.03244	0.941833	0.820357	0.87416	0.962487	1.02748	0.982415	0.994122
4291	359.109	8.53203	0.850127	8199.9	7973.61	9661.1	11537.2	16458.3	15085	26064.7	26797.8	19908.1	19731.5	17783.6	15449.2	14167.5	14853.4	17462.1	24284.2	17676.6	16166.2	22311.6	17707	19045.2	9817.52	9359.18	6850.38	7059.63	9088.64	8926.26	9892.18	7119.88	7694.29	22099.7	20982	19525.8	28787.1	28241	21868.5	23583.9	22771	19371.8	12979.5	13279.4	17342	7673.31	7277.12	7243.03	6968.29	8144.6	10911.9	6783.93	8082.23	7108.39	7219.32	5677.66	4199.66	2984.52	2683.82	5661.45	22821.3	20033.5	15502.6	7386.79	7791.27	8361.69	7579.96	8194.13	7841.11	12122.2	13540.3	18107.8	15663	11060.3	13384.8	13789.9	14962.1	18386.9	5703.45	5991.99	6955.54	1200.75	2812.95	3746.81	4585.65	3484.72	3511.52	12978.8	28703.5	23566.6	24877.6	19519.8	22991.6	29613.8	23146.6	20492.5	16324.5	17425.9	16038.9	10623.4	16929.1	15471.8	10189.5	10295.4	8755.66	6718.12	6971.54	6078.78	4812.26	5345.76	9608.14	5921.4	5272.61	5376.5	17884.8	14645.6	18571.6	15480.9	21826.9	15292	8847.32	9559.96	6707.11	11279.3	11706.8	14321.9	16305.8	16722.6	16837.6	3578.25	5247.79	4167.68	5774.42	6176.68	7147.53	18054.5	25179.1	20254.9	19150.2	22842.1	16639.6	17536.4	15061.1	10896.5	13847.2	16323	15559.2	12066.8	17429.6	12384.7	13118.7	11336.5	17297	16445.4	13927.3	11819.3	21165	24731.5	22222.4	31147.2	27158	19961.1	23628.8	21015.6	12225	16311.8	19085.7	14819.6	11939.8	15903.1	11755.7	13221.2	16132.2	13962.6	16223.3	20031.1	19519.8	23456.2	15605.4	12747.5	13691	17344.9	24161	30968.1	27338.9	20226.3	20539.9	27610.9	19997.7	21000.4	19175.5	16298.5	16378.4	17881.7	12244.5	11773.2	12816.6	20431.6	16486.7	12271.5	19413.9	16521.7	19581.4	11504	18909.8	19472.3	17124.7	20046.4	20599	25253.9	29078	31698.6	24437.5	15030.2	20223.7	28028.4	2.17715e-09		16220.8	16544.9	9175.28	13953.1	11369.5	13220.4	17613.2	18333.1	18940.2		1.01998	0.565648	0.860194	0.700917	0.815028	1.08584	1.13022	1.16765
4371	453.187	8.53457	0.849521	16490.2	18465.8	15993.6	13683.7	13839.1	12974.7	13812.9	14222	12138.5	17411.7	16208.9	15016.2	13701.4	12798.1	11174.4	13796.2	13062.4	15247	15579.6	11023.8	13693.1	15909.3	13521.2	14709.3	14556.1	14806.7	14065.5	15577.9	14523.1	12383.8	9681.74	10180.5	8698.26	12814.6	13015.2	10252.9	11888.9	11676.6	11148.5	15198.9	17702	16315.9	15452.6	16643.5	14926.9	16834.8	17181.1	19736.3	17964.2	20412.5	14903.7	16185.4	18476.1	15386.1	16033.5	16668.6	17418.8	14505.6	13184.5	11754.2	14060.8	15203.7	13717.6	13795.3	12229	14473	12915.4	14233.5	16783.9	17288.9	13916.8	13320.4	12820	14572.7	15523.4	14431.6	11390.3	14060.2	11246.4	11674.5	14974.8	13004.3	13225.9	12795.2	12439.5	10869.1	11235.9	13123.1	10605.8	11573.2	10100.4	8763.31	6819.52	17074.9	17542.3	18274.6	14144	15959.1	14861.9	16215.8	16133	15684.7	15335.8	14812.8	14119.4	14632.2	12495.1	16565.1	16552.1	13542.2	15619.1	10497.5	11626.5	13514.2	10936.2	12642	11748.1	15253.8	13126.4	14233.5	15076	14410	16124.9	15923.7	17080.2	14963.2	15097.8	19573.6	17744.5	15262.2	13597.9	16208.6	13080.6	12007.9	11873.7	10564.5	13171.3	16606.6	18442.4	20346.5	11241.9	15879.3	17999.2	14837.5	15277.2	12280.9	11312.6	10456.9	13795.3	13936	12129.8	11323.9	12373.6	12386.5	13498.1	11966.1	13170.9	12965.2	11121.3	10786.4	12193.6	12004.7	14334.6	14732.7	13401.6	10694.3	16472.8	13370.1	14633.3	18558.5	9565.57	12687	11455	12547.2	14225.6	13317.1	11957.3	12162.6	13095.4	9322.48	13409.7	13275.2	11481	13090.9	13004.4	11004.4	14014.8	11883.9	13878.7	13899.6	18703.7	13627.4	15019.1	9743.02	17076.4	15241.9	10004.8	10808.4	11400.3	13132.3	9543.73	10793.3	11602.8	8069.7	11444.8	8129.44	10046.9	8822.35	11808.5	10627	8483.28	9695.94	11151.8	2.26679e-09		15021.4	12943.9	15791.3	12722.8	14560.8	14809.4	13597	12951.9	11710.2		0.861697	1.05125	0.846976	0.969337	0.985888	0.905172	0.86223	0.779566
3615	142.944	6.2013	0.844372	225.629	0	0	210.7	288.168	377.774	529.58	378.887	430.18	1188.29	476.03	371.286	359.347	629.657	620.024	796.059	372.01	366.004	471.074	391.175	404.578	0	252.537	484.44	0	240.996	0	0	0	306.78	228.929	503.29	377.462	221.944	417.772	428.092	384.875	622.636	219.156	9854.3	8137.83	9185.27	0	297.281	323.521	0	305.871	0	1516.58	899.993	2761.45	252.288	312.369	455.687	0	409.051	0	9052.19	13586.5	9571.57	0	272.144	0	0	0	0	491.429	723.407	350.31	1082.91	1338.6	1593.75	564.259	835.667	461.435	3650.31	4602.09	4431.82	269.827	368.523	230.419	0	237.141	308.96	187.206	317.948	226.568	2267.14	1615.63	412.236	274.832	308.308	323.786	694.803	948.686	611.07	230.926	343.203	375.468	379.706	0	0	444.817	297.722	329.128	1389.97	393.547	709.832	251.209	327.539	896.66	475.951	355.923	215.286	0	0	0	0	299.033	0	522.096	317.988	1008.89	458.614	403.334	258.296	353.8	0	277.307	0	286.287	0	247.782	864.365	352.357	390.581	384.593	1934.25	602.257	291.922	281.483	731.173	0	356.988	287.695	290.623	646.35	0	195.204	263.527	203.671	0	0	421.101	438.034	263.138	288.296	990.629	302.669	347.245	223.377	3389.15	3606.05	4478.97	402.174	311.949	557.133	0	337.757	304.448	1699.08	374.108	3101.7	452.985	1296.52	393.625	272.421	0	0	1318.28	3637.67	4606.01	274.729	401.521	248.772	302.806	374.548	381.022	2700.56	4250.66	3069.9	337.474	275.283	1213.99	3922.68	2036.02	2407.7	2325.4	2345.2	2204.58	1188.31	1022.79	1554.84	358.903	4025.02	5836.33	4473.36	6226.75	5380.33	6995.31	4656.88	4629.16	5560.35	2.29756e-09		373.044	336.994	2488.66	1037.81	369.277	360.37	389.985	1204.57	3159.91		0.903363	6.67124	2.78201	0.989903	0.966026	1.04541	3.22904	8.47062
2897	134.047	8.71112	0.802099	9109.31	7485.61	10493	8863.52	6721.56	9077.42	13761.8	8409.75	8743.97	5512.51	6440.82	6345.11	4779.71	5004.15	4133.19	4216.11	5806.79	4318.8	4954.88	4766.11	4597.33	6859.66	6636.1	8489.41	7655.97	5470.97	7189.31	4862.03	10494.4	5453.92	7974.73	7105.83	5882.86	6595.88	7979.01	5163.74	9459.85	11055.2	4623.72	4843.73	3744.87	4237.85	2791.19	2018.18	2608.64	2469.04	1953.57	2978.86	3991.78	7661.61	11152.1	4322.59	4028.66	3345.96	3953.91	3232.53	3501.5	5460.43	3631.06	5191.48	3223.4	3489.68	3480.61	2245.53	3071.38	3764.99	4405.18	4663.63	5186.69	4119.53	3804.45	3302.99	4271.9	4132.37	3804.12	3335.43	4296.18	3537.86	3615.18	3635.22	3702.88	4088.51	3920.28	4619.9	5833.14	5229.71	5289.8	4988.24	6017.05	4335.77	4891.03	5314.73	13162.5	3557.11	3489.08	3291.52	3852.86	2892.43	3625.81	2737.22	2825.28	3393.05	3682.51	4418.04	3583.51	3720.99	3167.05	2642.89	3079.91	2938.82	3877.44	3920.72	5404.1	3814.12	5553.74	4525.64	4386.29	2863	3417.45	2899.67	3393.29	3685.12	2506.44	2907.22	2952.38	3061.14	3490.55	3456.64	3032.91	3352.05	3384.98	2334.74	4346.98	2697.94	3670.95	3458.91	4128.9	4144.99	2859.51	3099.33	2929.02	3268.94	3406.52	3683.31	3221.75	3842.25	5650.44	3188.52	2599	4990.63	2855.52	3343.05	3117.37	4394.19	5670.67	7413.85	6395.24	3857.05	5721.92	4471.54	6313.93	4489.19	4142.88	4017.04	3478.32	3490.41	2810.78	5368.1	3781.19	4279.64	2279.13	4305.73	3847.56	3578.31	4336.84	2905.89	4021.59	3220.86	3669.12	4283.49	10098.7	7635.34	4637.87	4093.24	4414.77	3977.29	9373.11	5814.46	3474.09	3221.7	3444.71	4921.81	3392.51	2936.55	3397.18	3544.07	3065.44	2863.81	3679.7	3222.4	3215.99	3690.44	4501.74	4469	7324.77	8101.31	5768.32	5119.46	7167.71	3341.23	5961.93	5166.79	3726.52	2.37776e-09		8413.7	6352.95	3940.56	4734.58	3613.34	3285.95	4184.94	4531.51	4348.77		0.755073	0.468351	0.562723	0.42946	0.390548	0.497396	0.538587	0.516868
4045	365.186	5.76401	0.848908	17455.2	16294.8	18607.4	28161.2	25715.5	24761.6	12477.6	16641.3	14292.2	14039	17639.3	12785.1	11267.3	11718.9	9135.47	12425.3	11896.6	11824.3	12694.1	12304.5	12260.6	9761.98	11242.2	10458.6	11754.4	12847.4	13462.1	13287.6	12065.2	13740.9	12592	12178.7	8827.51	12498	10836.6	8885.09	11678.8	9634.68	10592.3	14929	13720.7	12744.1	15302.6	18672.6	12840.7	15780.1	14544.8	16249.7	18699.2	15097.3	14888	12806.8	15169	12108.1	15723.5	17132.1	14801.8	17357.4	12206.7	14502.9	16009.7	14842.1	13187.2	14409.2	9927.68	13525.7	13456.5	16837.4	15171.8	14097.3	15066.8	13595.7	11567.7	13255.9	14018.6	13131.4	12235.5	10958.9	16478.5	15428.2	11006.4	12577.6	14881.3	12992	14265.9	13682	13873.1	14986.7	14428.2	12724.3	17441.7	13465.2	14230.1	17678.8	16291.6	14042	14675.2	14997.5	18662.9	14745.5	11789.6	11310	12990.6	14728.6	15191.4	11344.7	13956.2	16411.7	13446.8	13114.2	16501.7	13330.7	12446.8	13774.7	15222.9	11145.5	12599.2	15170.6	14140.9	13264.8	11534.3	14282.5	13185	13009.4	14907.5	15615.5	14246.8	16029	16459.9	16788	16221	18127.2	14427.9	15911.6	13086.5	15787.3	13479.4	15401.6	16670.6	15471.1	10754	16346.9	15145.6	12244.6	14187.9	17767.1	16473.7	15715.4	10260.3	14996.3	16719	14868.2	12858.3	12316.8	10285.9	15180.8	14356.8	11603.4	14551.5	11682.6	14268.7	11108.1	13934.7	13532.9	12010.3	12650.8	13277.4	9479.59	11804.8	16088.8	12856.3	14678.9	13900.7	17157.1	16539.7	13695.4	13790.5	13090	12413.1	10610.4	12411.5	14443.5	12434.8	10685.6	14189.7	10082.3	12103.1	14202.6	12718.5	14432.3	14696	13540.2	13405	12725.5	14562.6	11793.9	14037	14027.1	12862.9	14577	12647.6	11907.2	17865.2	5974.82	15581.5	13701.9	11952.2	9731.43	10760.8	10029.6	13185.6	11401.3	13111.3	2.42964e-09		18239.2	11550.8	14710.3	13938.4	14184.3	14888.2	14172	13080.5	12849.1		0.633295	0.806523	0.7642	0.777681	0.816274	0.777006	0.717163	0.70448
3739	298.068	0.677456	0.847512	1770.41	2487.07	1827.21	4083.45	6846.27	4189.83	2038.76	2482.08	2220.64	4951.4	3538.25	3606.2	3202.17	3078.89	1967.26	5041.88	4086.89	1792.14	4437.81	4741.22	3408.42	858.664	1389.69	1417.4	1405.12	1961.36	1586.01	1875.71	1998.6	1023.1	2603.64	1485.56	2412.95	3246.22	1979.56	2665.88	2730.57	3220.44	2319.09	3770.62	4236.53	3866.22	2486.98	1593.24	2645.66	1139.11	1979.99	2267.85	1531.8	1557.18	960.272	1410.93	716.226	605.742	533.003	528.888	880.29	2034.14	2021.66	2174.34	1386.18	943.443	1044.19	667.714	945.867	1095.56	3367.51	5341.27	4102.19	4380.29	5888.56	5048.24	6673.38	5841.48	5425.57	2430.86	1580.07	1712.19	1892.9	1869.42	1747.81	2071.76	1450.8	1556.92	4408.41	2566.28	4980.84	4008.54	3106.09	4087.41	3419.15	3645.62	3542.84	4583.44	3947.51	3743.29	1908.24	1280.48	1739.05	2293.31	1574.62	2353.36	1543.02	1077.26	1299.65	717.936	1035.39	649.661	250.374	744.588	1373.71	2254.74	1783.76	2443.55	786.154	1135.85	254.862	927.424	967.343	388.092	3643.99	3768.16	3147.23	6467.66	5351.87	6501.2	1536.42	2095.44	2494	1244.56	2217.35	1899.96	2595.69	2754.02	4910.13	3251.56	3366.94	4316.45	2657.51	4544.15	3212.96	3898.36	3412.52	3045.52	4631.7	1373.13	1288.46	947.748	1736.66	1702.46	1074.09	1392.13	1211.72	1974.75	2881.77	3707.52	2828.2	3439.73	2798.26	3220.38	2518.88	2934.81	4273.39	3548.22	2991.21	3207.91	4570.77	3024.97	3196.29	3914.42	423.042	1481.22	951.48	1584.01	2373.89	1271.32	1342.24	1473.86	1288.75	2594.84	3887.93	3037.78	3727.78	2416.03	3032.76	2434.16	2359.7	2563.9	4374.24	4846.44	4243.44	2886.6	2692.64	3865.49	6479.62	6097.86	6060.49	1045.84	1456.22	1991.22	791.041	1250.8	1958.44	1115.49	4053.75	3087.99	2719.66	3921.89	3908.74	3487.81	4089.84	3164.1	4833.21	2.46329e-09		3336.8	2516.16	1667.54	3568.42	1594.69	3367.42	2658.96	2589.14	3376.92		0.754064	0.499743	1.06941	0.477911	1.00918	0.79686	0.775934	1.01202
1617	128.878	4.45038	0.636093	1156.43	637.313	1325.96	1951.11	1371.71	690.707	1233.01	241.664	287.661	452.603	1993.07	794.794	1376.21	808.09	719.5	1522.37	969.482	917.393	1241.84	648.035	2130.24	1240.08	311.883	1045.15	1167.95	1082.67	693.983	420.923	1206.93	431.752	1367.57	567.157	1148.32	433.944	888.604	1034	472.981	829.399	661.79	816.754	1166.35	701.996	1132.8	434.131	1298.42	793.022	1160.16	765.2	363.662	408.378	716.101	507.248	426.207	404.986	287.147	1049.39	312.898	891.991	551.352	446.247	424.761	619.019	628.625	772.604	284.787	974.115	1521.28	1629.9	1350.39	2156.11	1586.24	1099	1599.28	1273.02	980.487	1148.37	1703.69	1745.2	903.199	1212	1940.88	1586.89	2210.56	1702.96	912.987	1741.18	1294.19	1599.73	1945.52	1024.05	883.886	1582.17	668.32	426.687	670.735	1668.01	1000.71	1166.65	729.83	921.843	1369.59	930.503	827.887	1270.71	353.532	782.589	593.015	618.351	614.945	911.579	1019.31	503.697	861.93	0	634.36	959.534	593.433	806.413	0	594.003	1012.82	508.596	808.549	1096.56	929.031	908.953	1187.55	2043.42	2188.3	2011.73	1843.77	1392.1	455.114	469.945	651.992	801.958	830.475	1760.55	1127.28	1022.98	877.32	1210.15	918.473	1970.05	1067.23	854.05	1029.76	1296.09	1256.97	1060.95	786.822	623.987	977.266	616.736	1224.69	1020.13	1224.42	356.826	727.975	681.071	731.374	671.744	1416.39	0	728.02	1214.43	1072.78	1324.64	527.376	1349.03	1319.94	715.346	947.28	1341.78	1386.79	1342.43	489.016	826.896	615.379	633.648	1070.51	410.178	439.561	389.676	1040.02	420.481	617.279	500.971	1089.27	1038.24	677.887	887.321	771.887	833.703	1305.91	1026.18	1691.67	1571.09	634.143	1259.61	2132.86	2048.84	1119.96	2442.53	1113.2	664.504	827.849	1120.4	596.006	374.591	653.72	958.56	345.839	2.47058e-09		1011.34	938.454	679.199	1441.55	771.475	1125.93	1017.63	844.874	1087.43		0.927934	0.671585	1.42539	0.762827	1.11331	1.00622	0.835403	1.07524
4293	289.984	4.23133	0.849236	7144.31	6453.52	7569.78	11593.5	12143.3	11256.8	7133.17	5856.86	6947.36	12921.9	11288	11367.9	6369.4	5906.21	6621.66	7391.69	7199.74	5441.38	7292.41	6825.91	4239.3	4016.57	4184.97	4400.84	4790.15	4882.87	4393.62	4153.37	5287.2	3962.15	288.897	303.347	188.586	2865.48	1838.72	2347.59	826.472	476.179	513.221	11082.8	11140.2	9715.63	12712.9	10100.3	12316.3	11512.1	11165.5	11686.1	7938.27	7011.06	6502.55	5912.22	5585.08	5956.57	8425.67	8015.2	7301.18	5809.22	4596.38	5351.92	5631.16	6014.35	5771.59	5351.28	6198.94	7641.42	13152	10992.2	11079.6	12252.1	9723.7	12399.5	12386.1	10417.1	12261.3	7512.87	8472.71	7042.07	6675.28	5420.75	6556.2	8463.17	6806.28	6001.87	7424.18	6561.5	6659.97	6673.01	6708.34	5902.74	5759.56	3511.99	6218.31	10161.1	10370.7	10284.9	8980.93	10287.5	10093.6	11196.8	12111.3	13493.8	6909.84	6647.09	5496.93	5511.1	6763.91	6313.96	7170.83	6174.63	7309.7	6036.95	5621.78	5070.3	4726.57	5132.49	5076.09	5704.17	6295.5	5911.15	9801.58	12350.2	12553.2	11771.7	12257.2	14254.4	7119.7	6702.23	8190.71	7115.28	6967.61	8222.93	6320.75	6151.26	6566.66	6807.26	5649.67	10172	10156.5	11016.1	10305.9	8223.34	9373.7	7099.4	10071.4	4800.39	3792.42	4519.28	3118.39	4106	3772	4368.71	3969.55	5512.6	4708.53	4485.28	5074.97	5578.95	4227.24	4794.46	6151.88	9964.38	10640.2	8789.02	9110.06	8641.93	8670.74	9111	8821.22	9900.93	4366.87	4981.86	4653.19	2724.5	4502.63	3388.11	3995.69	4534.75	4329.48	4320.9	5012.6	5294.35	5138.33	5788.65	5596.62	4731.66	5876.75	5469.67	11578.2	11940.9	12706.1	7947.32	6243.27	9313.16	9958.28	9941.27	11478	5282.89	5279.3	5684.34	4661.29	4360.16	4105.49	263.132	5639.96	5656.69	5249.67	5808.71	7218.34	4930.5	5350.37	5602.49	5549.22	2.67804e-09		9306.37	3963.26	8016.52	8072.4	7587.17	8753.09	6224.96	6235.41	6869.96		0.425865	0.861401	0.867406	0.815266	0.940548	0.668892	0.670015	0.7382
3584	439.191	8.49609	0.851036	19524.9	24950.2	23072.4	22481.5	17626.2	18946.8	15413.5	17604	15695.5	21771.5	20164.2	17045.3	17008.2	19014.2	12457.5	19144.4	16548.9	17073.2	16597.2	18426	14200.2	18961.2	18998.3	20208.6	20451.8	19928.9	20896.5	19931.7	17686.7	15683.1	17035	15758.8	13166.7	12642.5	13341.3	14353.8	15104.8	13266.6	17056.4	18397.2	20242.1	20710	20608.1	22771	21171.5	24245.9	22538.7	21665.5	20247.4	20904	21192.3	19240.5	18863.5	20035.7	21644.2	23134	20074.1	17302.7	14871.2	15679.2	15656.9	18231	17999.4	16995.4	14174.1	16785.2	18322.1	18746.4	21373.2	15090.2	19400.4	17248.3	17491.8	19286.7	16703.2	18140.6	18306.2	18901.9	17615.9	17612.6	18742	20767.8	16528	16052.6	16674	17782.4	17972.5	17315.6	15357.4	14071.4	16524.5	16462.6	16242	20746.2	20682.4	17450.9	17463.3	23910.3	17036.8	19454.4	19279.4	21284	21704.2	19412.3	20507.8	20777	21104.8	22089.8	20704.7	22916.4	22595.2	18478.4	18630	14011.2	15676.6	17407.5	17693.4	18688.2	15901.7	15479.3	18881.5	17775.3	23272.4	17455.5	19955.6	17604.9	18888.3	22491.8	24022.2	21222.8	21167.4	19326.2	15271	14846.5	16400.1	14973.8	13908.2	18817.9	22909.1	22808.4	19527.2	22329.7	20826.5	20056.7	18423.7	20404.2	18257.2	15238	16220.6	16530.9	17634.6	15192.4	13853.7	17074.2	16032.2	17071.4	12838	17424.2	13659.7	15723.9	16959.8	17919.5	15980.6	16443.7	21124.4	16563.3	16846.7	16900.1	16359.7	22489.9	14269.1	11136.1	16454.1	16263.4	16659.2	15557.8	13678.6	15031.3	14536.5	10793.6	17770.3	13121.2	14934.9	13778	16412.7	13717.3	15042.4	16283.5	16283	21156.1	17984.3	18131.3	19802.3	15961.6	15885	19119.8	17384.3	12764.9	15624.1	15896.8	14960.9	15119.9	17276.3	12350	16423	15249.6	13359.6	12982.6	14616.5	11224.1	15412.5	14136.9	14976.6	3.32176e-09		19524.7	16849.7	19458.5	17554.2	19299.5	18674.3	17742.3	15780.3	15763.3		0.862998	0.996613	0.899081	0.988468	0.956448	0.90871	0.808224	0.807352
3936	203.016	8.06062	0.850472	16332.6	16889.9	17263.9	14243.7	14338.5	16235.1	14504.9	10506.7	13063.7	25272	16239.7	24852.7	20172.5	19045.5	18824.1	18883.2	21757.2	19652.1	19594.1	19955.8	22799.2	16819.2	15910.5	17649.1	15894.1	16420.9	18763.1	17581.8	15418.7	18200.9	15024.8	14216.5	13792.2	12922.1	15164.7	13678.6	13439.2	14363	14386.9	23743.1	26764.9	23270.5	361.551	0	0	161.735	6356.93	1902.02	23048.7	19876.3	16322.2	18584.6	20310.3	19734	0	337.979	727.894	16119.6	16667.2	18473.1	130.5	0	0	537.3	2442.27	0	21474.5	23003.7	19945.7	20471.2	23643	24866.7	21414.8	23419	20458.5	17971	17575.1	17416.2	18546.3	19916.1	17781.8	16754.1	13041.6	13997.6	13139.4	16547.3	16481.8	15465	12503.1	17068.7	13662.5	13394.1	17800.2	17253.8	16130.1	18578.4	23285.9	27145.7	24319.8	12993.3	11276.7	13359.2	9091.97	12330	8712.21	20994.1	21519.4	19476.3	12862.3	13912.2	13370.2	8521.69	9135.75	9646.88	16136.3	18584.1	16476.7	166.856	180.826	199.482	17606.8	19251.6	22233.1	21104.6	20854.8	20010.1	14457.3	17339.6	13473.9	15101.6	17637.8	16981.7	12853.3	13038.1	13701.4	15156.3	14761.7	16414.5	16339.7	13358.7	10645.4	11209	15749.6	13826.9	14646	10546.8	10736.2	9595.37	8412.52	11096.6	9096.51	11017.7	9196.88	8859.96	8265.86	10426.8	8132.32	9637.46	9146.55	10743.7	11869.3	18876.6	16783.8	22401.2	14995.6	14162.7	10480.1	16213.2	15801.6	14286.8	16319.7	16703.4	14027.9	9648.82	9122.94	10487.2	11379.4	11856.2	12141.4	12267.6	15846.5	15657.8	9400.08	11745	9384.7	9898.05	9173.25	9260.93	19595.1	23579.8	20787.6	13300.8	12079.2	9741.37	24914	24349.4	21082	13796.1	16751.7	14782.9	14371.1	17382.3	17680.1	12745.4	11406.1	14119.6	12724.7	17667.4	16267.9	16369.1	15778.7	15663.2	15986.7	3.64171e-09		16645.3	17049.3	9476.76	17934	13913.3	16797.9	11207.1	13271.2	16516.9		1.02427	0.569336	1.07742	0.835873	1.00917	0.67329	0.797295	0.992287
4129	184.061	1.76955	0.830065	11972.7	11900.8	11834.6	12842.6	14469.7	11378.5	9270.34	9946.05	7984.61	11441.8	10674.9	8821.96	9553.31	10789.9	10470	11359.6	10625.8	11730.5	14029.6	16499.8	12841.7	32779.7	40887.7	39156.8	12825.5	14107.6	12261.1	44967.4	37370.5	34732.3	7927.92	9648.7	8223	10301.5	10354.6	8967.81	9315.39	9181.34	9971.35	10078.8	9407.15	10094.2	9674.84	9541.22	10125.9	8692.88	9817.87	8326.51	12528.8	12017.8	11247.8	9830.83	9665.47	9761.24	11540.5	11073.2	10071.9	8641.78	7977.3	7884.28	8667.18	8671.48	7749.3	8989.07	10625	8026.39	8918.86	9009	9044.25	9364.63	8202.26	7654.47	7074	9207.7	9946.84	9679.97	9225.78	9220.38	10913.3	9139.32	9810.64	13930.3	9789.78	10633.6	10418.5	8435.92	11182.5	9451.54	9610.65	9559.95	8885	9502.18	8922.85	9205.48	9135.96	9162	8534.8	8917.47	7923.61	8219.69	9026.42	9406.15	11134.3	10940.4	10910.4	9084.68	9768.87	9201.94	9713.88	8665.14	10026.3	8140.36	7895.92	9764.1	7501.28	7902.93	7541.02	8424.22	8665.8	9106.27	10139.6	9359.41	9495.35	12413.5	11620.6	11560.9	9475.99	12483.4	10975.1	13867.3	17881.6	15397.5	9571.15	10679.2	8658.64	12168.8	10077.4	10292.7	9618.3	11146.3	7563.29	9779.21	9559.03	9689.95	8605.83	10887.1	10694.1	10855.8	12153.1	15061.8	12023.5	10986.6	10612.9	9436.62	10127.6	9128.43	9666.7	8640.28	9096.78	8154.25	9208.57	9500.93	8793.04	9891.65	9082.54	8466.54	10548	8996.95	9311.66	9689.57	13492.9	10601.9	15811.4	15633.3	23646.9	12019	11423.6	10342	12133.9	8170.15	9214.57	8769.21	9259.47	8520.14	7777.74	8379.73	6838.38	7076.12	9286.97	9501.05	8160.06	8668.7	8193.26	8133.44	9876.5	8457.12	8353.37	10068	10932.7	11145.6	9590.48	12509.8	10241.9	9238.27	7794.38	7925.08	7303.54	7583.24	8464.35	7959.07	8741.87	7729.19	8285.43	3.67694e-09		11044.9	17069.7	9656.62	9531.36	9034.05	11519.1	10124.5	10496	8965.73		1.54548	0.874307	0.862966	0.81794	1.04294	0.916672	0.950302	0.811754
3990	275.069	8.11327	0.849484	26868.1	26985.5	27398.5	12532.1	12935.2	10776.2	9741.95	9627.92	8047.46	9926.14	8405.35	9201.5	12961.8	14057	15343.1	16373.7	10625.7	15662.1	9708.11	8859.91	7671.24	22705.6	22920.6	27708.2	25371	25711.6	22378.3	26227.9	21783.7	23003.9	10219.9	10286.7	9258.99	11072.2	9020.56	9451.2	9131.65	7305.34	9051.44	9887.93	9703.5	6985.76	5478.28	4706.71	5662.7	4921.7	7236.82	4923.74	20841.7	23013.5	22115.4	13751.2	14659	13601.5	13927.5	15316	14925.4	8888.17	9027.61	10584.8	6075.5	5705.87	5987.07	6510.78	7440.36	5459.06	2965.84	2599.24	2494.98	2920.07	3387.58	3130.62	2544.88	2189.77	3263.14	9030.21	9712.66	8864.12	8979.59	9387.84	10468	9983.06	9339.17	10595	3256.19	3443.5	2208.82	3418.81	3041.68	2765.5	2678.29	2555.34	2886.7	7074.38	6088.03	6675.69	5020.53	6020.89	4834.46	5919.05	5148.35	6048.69	17702.1	14081.4	17628.2	14784.2	14955.6	14835.3	16772.1	14198.3	16958.6	5894.06	6553.72	7513.07	7195.01	6604.08	6826.8	6409.05	6284.8	6123.29	8650.26	8725.59	9097.75	8703.29	10445.7	10835.9	22639.3	28622.3	22744.5	22517.6	27145.8	27099.6	10544.6	11367	12023.6	10685.1	9414.25	7582.25	10964.1	11249.2	8332.27	8074.19	9180.98	7162.26	9093.48	25770.8	27346.5	27935.3	26347.5	28637.3	27759	28329.7	25936.4	9899.92	8911.17	12359.2	11309.5	11620.3	9341.77	9657.43	10221.2	6750.02	8953.66	8806.18	7403.88	8386.69	9723.95	9082.07	8395.24	9610.75	21647.1	25614.7	26413.6	26587	32386.1	24520.9	25038.5	26263.7	25633.3	7981.14	9459.71	8784.43	10250.2	11463.6	9805.91	9906.25	9438.49	11794.4	4684.62	5118.23	4769.57	7606.4	9061.82	9012.33	4541.59	4987.7	4355.56	16895.3	18916.2	22405.6	17841.1	23544.3	20091.5	24509.5	5983.3	5568.56	5095.69	5685.43	4461.93	4360.66	8479.41	8044.68	9171.88	3.74703e-09		14370.5	15328.6	10271.8	5197.87	9412.95	15368.4	15542.6	14818.6	10207.7		1.06667	0.714781	0.361705	0.655019	1.06944	1.08156	1.03118	0.710324
3701	119.906	3.58562	0.739225	3791.32	4625.35	4323.59	7849.57	10089.6	6626.61	7202.05	5942.65	6175	5970.47	6887.52	5725.74	7987.23	7348.07	6428.26	7488.62	6953.69	7543.69	7784.98	7117.9	9359.7	5438.46	4367.9	3586.09	4547.8	4345.38	5248.38	3724.72	3554.62	4896.05	6694.47	7860.47	6011.52	6053.5	5322.79	6205.14	5871.73	7085.54	5794.57	9387.6	7291.94	6964.85	5895.14	5814.29	5029.35	7087.62	8045.46	5608.42	3419.12	4232.59	5584.3	4124.64	4285.38	3801.51	3905.15	4613.98	3515.72	4977.51	6128.94	4856.69	4592.72	7912.56	4914.53	5437.99	6272.01	6750.1	6433.89	3902.03	5912.42	4685.51	5506.11	5208.13	5813.14	5125.47	4986.25	3350.11	2373.24	3172.72	4648.56	6662.61	6350.22	6315.71	7136.38	6336.16	3278.77	5005.01	4133.23	3310.29	5009.9	3987.25	4602.09	3646.98	3639.42	5668.5	6473.37	6656.78	7763.35	3936.92	8777.58	5903.74	4852.07	5859.12	2583.53	4391.12	4510.25	4178.49	3647.87	3952.53	4466.33	4854.52	4040.59	4757.62	4887.13	6602.87	5389.81	6108.15	4924.32	5734.86	5945.11	7746.63	7894.1	8842.22	7956.94	8223.13	8142.06	5245.77	6940.32	8758.09	8498.28	9105.59	8530.38	7678.31	4706.61	5913.33	4100.54	5072.19	6037.73	7954.11	7640.17	7049.69	6891.79	5765.56	5799.1	8265.16	6999.21	7338.18	8184.04	6308.54	5913.29	10115.2	6829.52	7683.15	8987.93	6461.41	4499.95	5845.23	6901.68	3948.04	5479.58	6547.33	5788.45	7892.88	6387.81	8592.41	6608.34	6660.89	5007.54	6546.81	7128.94	8118.64	7954.23	8246.88	7945.5	7824.93	6393.85	7130.89	8545.99	6821.38	9753.88	5218.92	5231.56	6247.56	6635.04	5989.18	5450.92	4558.54	5023.92	7197.45	6930.92	5619.96	4843.19	6914.33	7766.57	7362.41	6102.16	7695.62	5827.94	7829.74	6263.56	7327.01	8741.89	8408.73	6169.9	7312.69	6483.57	4826.23	5377.91	4736.24	6929.09	6647.66	5822.17	5875.54	4514.22	4.16225e-09		6267.46	6097.08	5572.23	4772.99	5356.04	7155.62	6799.85	6856.11	6493.17		0.972816	0.889073	0.761551	0.85458	1.14171	1.08495	1.09392	1.03601
2543	180.058	5.27543	0.563666	3894.82	4516.43	4603.69	7637.76	7920.86	6631.03	5444.12	6320.61	5511.14	3779.66	4489.67	0	0	0	181.399	555.908	314.599	1090.13	471.824	0	477.261	321.43	289.53	501.29	494.418	209.424	197.846	459.325	0	152.135	229.645	170.726	358.268	698.045	266.974	311.303	461.653	381.094	282.71	10273.2	9758.23	11313.7	0	0	0	0	0	0	4944.85	7390.95	7485.74	511.699	1020.41	737.397	0	0	0	3988.69	7038.71	6564.27	0	0	0	0	0	0	0	249.991	0	0	253.002	0	0	0	273.703	0	0	0	239.213	0	0	297.765	0	0	0	0	0	177.995	228.343	266.591	240.817	224.472	246.513	0	0	0	0	0	0	0	0	0	0	0	0	0	159.574	0	0	0	0	227.487	0	0	0	0	0	0	0	0	4490.53	3295.02	3726.99	0	4959.52	0	1645.56	3367.55	0	2765.29	0	0	0	4544.54	5427.01	0	6190.64	0	466.457	0	0	0	197.344	0	0	512.338	0	0	304.669	305.123	1047.42	540.678	472.767	490.493	288.338	251.85	972.839	323.741	389.957	345.976	316.32	1309.91	2953.22	1916.51	308.497	0	188.091	0	0	0	0	0	3468.35	643.273	245.354	392.037	266.775	197.362	1452.46	2376.31	3076.15	2818.96	312.496	273.554	0	329.942	169.902	280.171	0	0	275.812	259.686	0	214.045	0	0	0	699.475	863.648	1054.31	949.19	1420.15	2383.18	7566.17	250.017	976.726	199.643	0	0	245.88	1505.75	490.121	674.389	4.6562e-09		5062.48	328.776	2630.66	103.785	14.3356	2377.21	301.096	851.086	801.128		0.0649436	0.519639	0.0205008	0.00283173	0.469575	0.059476	0.168116	0.158248
3743	143.118	7.9258	0.829918	16468.8	19411	16490.4	21625.5	20773.7	16674.5	18225.9	18805.5	19505.9	19474.3	18183.1	17928.7	19029.3	14612.2	16628.6	21408.3	16742.5	16568.2	19528.6	19861.1	17432.5	11955.9	21273.6	17146.6	20802.5	16107.5	16624.6	18988.6	15780.3	15114	23208	22878.6	22229.6	20298.5	21448.7	18921.6	21787.5	22396	22204.9	17935.5	19684.3	17235.9	17872.4	16492.7	17502.3	17204.1	17226.8	19129.8	16867.2	14781.5	13513.5	15512.8	15939.3	14503.9	14509.2	15660.7	17640.4	18134.9	16769.4	17079.7	20353.9	20331.9	17557.9	16453.8	17934.2	18748.2	15646.5	15401.6	15460.7	15706	12609.5	17480.2	17271.2	14156.6	18058.5	11369.1	12693.1	11687.2	9522.03	9823.91	11348.8	15631.5	14191.5	13673.6	18000.2	17101.9	17484.5	18277.6	19826.8	16288.9	17467	17434.7	18396.5	18495.9	13881.3	15456.7	17759.9	18563.8	14046.3	14704.7	14478.4	15132.9	13965.6	14912.9	15985.7	14540.7	13850.9	13964.3	14861.1	12198.5	15056	17280.4	18775.8	17749.5	15629.7	15900.8	17624.5	17421.3	19974.1	17693	16310.9	15159.5	19961.6	20834.5	21260.6	19009.4	12888.9	16767	14795.2	15725.9	18419.6	19057.3	19173.4	18730.9	16838.7	17114.6	18601	17446	20583.2	20785.2	15235.3	18019.8	19293.2	15868.3	16052.2	19066.4	19632.9	20093.2	17907.4	21422.4	18123.7	18785.5	18158.2	20256	18607.8	19004.4	19671.8	20256.8	17239.3	18452.8	18756.9	15686.6	17589.5	17595.4	15050	16809.2	17082.1	17253.4	16466.9	19824.2	14182.5	15042.1	17674.8	20043.9	22077	19957.3	15167.9	18983.4	20696.3	14808.9	17426.8	18502.2	16538.8	18265.7	18184.8	12988	16318.9	17791.4	16443.5	15395.7	18216.2	15177.5	16894.5	17011.3	18562.1	18212.3	15216	16706.9	16387.5	20941.6	16438.1	20581.7	21670.3	20929.6	18019	18624.7	17931.8	18695.9	20861.3	19013.8	17933.6	14426	17142.1	5.16515e-09		18630.6	18925.1	17132.4	15244.7	15922.4	17685.2	18696.6	17333.6	17897.3		1.01581	0.919586	0.818263	0.854636	0.949257	1.00354	0.930385	0.960641
4039	259.961	6.19879	0.849092	0	0	0	0	206.457	369.361	764.818	1518.87	1925.89	3145.41	2354.26	3813.99	1442	450.929	1669.86	968.298	1734.9	1635.06	2644.53	1088.11	567.95	0	0	0	0	0	0	0	0	0	0	698.02	268.342	612.54	767.811	275.731	662.192	1191.35	215.685	38178.6	35538.2	39129.9	490.072	388.259	505.731	263.951	368.538	226.725	2040.9	1108.64	2178.79	223.656	0	202.429	0	213.736	0	14342.5	16505.9	9519.73	0	0	298.902	0	221.429	291.028	550.769	496.786	1246.02	3516.52	5159.49	4603.83	3721.92	1572.23	1767.46	5742.93	7752.63	7702.26	0	0	0	0	0	285.571	193.845	423.76	499.187	2097.6	1653.09	1392.65	240.989	475.55	1440.8	2905.69	2909.92	3117.36	0	305.137	321.044	469.842	309.949	291.772	258.034	215.976	365.997	1171.1	206.427	1373.37	0	433.772	225.947	286.993	197.737	300.55	0	0	0	0	761.668	479.171	315.546	436.865	0	438.563	293.252	0	0	0	0	0	0	0	0	0	0	190.745	347.512	4786.19	3192.86	1101.17	1103.81	2955.71	866.072	0	938.786	0	0	0	0	0	0	0	0	872.89	1205.23	371.818	588.355	539.394	0	518.711	398.878	9340.26	9347.69	11195.5	467.536	292.365	1057.46	0	436.805	346.18	5179.32	754.364	6336.9	237.714	885.665	206.423	365.656	0	158.764	2370.68	5364.28	4200.81	261.567	452.202	861.008	0	0	216.288	16630.7	15922.5	15836.9	1042.8	664.659	1210.73	11302.4	9797.5	7904.49	1833.12	2668.8	4165.19	793.355	2743.19	2135.14	0	11668.4	12391.5	12691.5	13790.4	13366.4	16668.8	13446.1	11610.4	13183.7	5.45793e-09		1174.92	625.678	6008.8	1999.43	626.202	118.97	809.995	2234.65	8538.75		0.532527	5.11421	1.70175	0.532974	0.101257	0.689404	1.90195	7.2675
2006	153.018	8.04856	0.816358	688.141	854.757	421.143	198.293	197.259	594.792	259.284	263.825	228.268	215.52	269.642	187.728	318.288	368.011	368.072	268.904	160.784	0	265.791	195.694	134.575	309.53	372.154	477.229	512.253	493.095	592.341	444.994	0	247.093	149.886	239.374	208.155	135.597	0	246.716	156.901	136.665	413.042	286.678	227.233	421.029	27718	38732.9	36659.1	6665.8	2340.22	1074.71	590.436	446.71	132.716	2799.4	6278.24	3874.76	1594.66	436.935	763.573	427.04	255.985	386.073	59198.1	60645.9	62535.2	11044.8	3276.93	1759.9	192.909	224.908	173.005	211.434	144.185	196.472	159.04	186.461	0	0	687.909	448.084	338.291	704.566	822.723	221.634	274.026	426.034	734.813	691.678	268.438	273.64	175.165	304.157	430.117	251.307	281.885	249.793	756.187	315.043	196.728	341.346	293.391	236.948	725.475	491.504	796.4	324.355	244.608	236.582	476.821	310.265	1123.76	979.688	283.641	1421.78	780.029	394.297	371.026	366.533	483.877	431.215	597.995	350.439	293.336	206.905	214.785	357.17	503.532	461.059	321.376	672.045	486.771	609.571	576.599	279.171	237	241.751	367.909	327.516	148.62	761.117	0	182.147	178.864	187.273	0	188.322	233.787	159.316	146.469	420.171	443.379	711.575	724.961	324.768	231.311	169.247	212.954	147.691	212.157	142.618	233.194	215.376	201.351	0	153.883	292.386	189.042	317.531	340.194	472.852	239.436	205.881	213.865	250.769	531.412	289.407	774.98	483.47	419.479	815.198	477.855	289.664	0	147.875	195.714	214.759	390.309	0	0	0	556.382	226.578	168.153	147.079	137.118	402.162	491.284	196.754	205.389	363.894	327.193	318.668	401.91	461.641	0	323.638	376.209	219.489	258.858	179.356	0	222.749	171.016	349.779	177.838	6.12826e-09		364.888	267.228	12243.4	331.922	502.953	370.889	267.835	285.406	267.325		0.732356	33.554	0.909655	1.37838	1.01645	0.734022	0.782175	0.732624
4229	273.156	7.84363	0.849913	12839.2	15896.5	16807.5	15780.7	18064.5	13403.1	13018.8	10983.6	13030.5	9231.02	9545.09	10119.9	8772.67	6996.27	7848.74	12159.3	9927.06	9870.25	10006.9	9210.6	9564.22	13601.8	12503	15040.9	13741.9	15727.7	8883.05	15541.1	12205.6	11305.2	15617.6	10497.9	12584.1	14830.1	12790.6	11535.7	12421	12578.5	11795.5	9472.84	7749.75	8098.28	10744.3	10051.2	10039.2	10455.8	9630.57	10545.9	15695.6	13536.6	11773	15767.9	14082.6	13749.7	15879.7	14139	15281.4	13396	14051.7	13124.9	14168.7	15012.7	12657.9	13738.3	13575.7	14873.4	8679.57	6654.59	9869.97	8433.26	10120.5	8843.42	7092	9244.92	11663.1	14578.4	13258	12259.6	9485.3	9874.88	11998.9	15545.5	13472.1	12401	12847.1	14623.4	13722.1	14267.9	13243.6	12376.8	13392.5	12345.7	14429.3	12735.6	7979.62	10216	9660.73	10616.5	8012	10384	10570.2	10262	14831.9	12727	15981.9	14048.9	13811	14155.7	17392.3	12989.9	13768.6	13622.3	13733.4	14821.5	12979.8	14473.7	11259	13766.7	13036.1	12811.3	7522.55	9053.93	8560.81	10956	10720.3	8078.32	15024.9	15864	16938.9	13910.4	16850.7	15846.2	13188.4	14855.8	14770.4	12653.3	12003.9	9990.47	12270	11807.5	10919.5	12304.6	11935.7	9244.69	11194.6	23585.2	23653	26085.1	23636.3	29770.6	24752.3	22182.7	21606.4	20558.5	20465.5	20897.2	21490.4	19742	15909.5	15790	18021	11003.4	8254.96	9819.55	10898.5	11823.7	10098.5	10536.6	10132.8	12109.4	13103.5	15291.1	22632.4	27748.3	26819.3	28691.6	22124.7	25971.7	28110.7	10100	13362.9	12957.5	21549.3	16110.7	16518	15137.4	14287.1	16866.5	7764.6	9290.61	7574.19	13409.4	10118.3	13686.2	8079.14	10188.9	8748.15	18479.1	21150.5	17798.8	18794	21295.7	21924.6	24130.1	11482.7	11386	11986.2	10462.1	13438.4	11831.1	14109.9	12067.4	14771.3	6.51902e-09		13226.7	11761.4	12640.5	11770.9	12616.6	12752.9	18242.2	16372.6	13758.7		0.889214	0.955677	0.889935	0.953872	0.964176	1.37919	1.23784	1.04022
3947	329.017	0.953618	0.844421	674.387	226.241	684.704	6122.37	6260.62	4025.71	1555.83	1641.48	1452.21	2466.25	1439.34	2998.2	1681.24	1579.95	540.928	3253.02	1168.27	1312.61	2290.22	1988.35	1680.23	713.758	176.482	299.032	326.72	275.302	170.868	420.99	543.446	320.425	1438.25	431.569	1117.06	1771.55	314.981	1155.33	1675.28	265.47	1761.95	1493.1	839.726	1475.36	421.58	310.967	468.196	1484.35	1288.11	1101.89	0	0	592.665	179.005	219.306	253.484	208.615	0	0	261.493	293.556	1063.76	662.924	703.455	236.553	254.822	949.871	0	2484.5	2343.26	2363.14	2702.17	2218.51	1326.74	1986.76	1703.81	2654.37	328.951	698.996	220.839	1512.46	1326.02	391.832	431.478	956.195	293.971	2720.78	1957.31	2420.68	2397.69	1893.3	1680.1	1809.09	1734.94	2027.4	1645.65	1470.91	1327.64	222.135	939.749	1042.08	1505.48	1665.62	1117.73	577.693	336.668	394.627	0	0	0	232.085	203.583	228.314	1101.11	1074.88	2290.03	194.295	260.325	170.282	220.657	714.21	192.349	517.416	1839.11	1210.96	2497.83	1969.79	1998.4	293.142	594.157	926.327	198.916	796.2	542.888	1179.66	1719.29	628.139	1307.78	1398.91	1840.44	1483.76	1611.16	645.188	1569.93	1641.48	1215.69	996.595	1209.86	662.312	528.765	432.078	1228.73	543.822	943.78	0	686.882	2483.72	1321.04	1447.91	1250.91	738.252	1424.53	2484.96	1723.94	1741.65	1695.49	1651.25	969.237	856.617	1676.28	1869.02	878.61	346.185	175.521	934.962	323.755	741.052	1021.5	225.944	520.057	460.82	925.371	1391.82	2176.62	1358.89	654.732	1607.12	707.595	389.354	367.134	2031.72	2037.17	2387.1	1400.34	1648.24	1123.2	2856.08	2243.49	1211.6	1394.7	1609.79	1443.04	1009.13	644.669	586.447	201.432	1196.7	1040.65	1555.04	1240.33	2245.63	1746.86	980.86	2230.67	1454.7	1.00956e-08		2462.28	1061.97	546.77	1619.26	708.448	1154.05	1182.99	1014.46	1500.78		0.431297	0.222059	0.657627	0.28772	0.468694	0.480446	0.412002	0.60951
1682	374.204	5.79359	0.813679	15040	19327.3	17826.7	24028.5	20710.8	19523.3	18880	19811.3	18386.7	15452.2	14333.4	13228.7	11464.5	12075.9	9937.08	17804.4	10877	11184.4	14883.4	15019.6	13350.8	15215	15987.1	11970.9	16695.2	15593	14573.8	16361.8	12371.3	17254.8	15426.6	15087.9	16689.5	15857.4	17319.7	14981.9	17486	13471.4	17629.9	13448.3	14224.7	14024.1	14159.3	12335	12685	14112.5	13568.8	12246.1	16640.8	18209.2	14276.7	14100.1	14440.2	14741.3	16219.1	13533.9	16097.5	16169.9	19306	18942.9	19007.4	18193.1	17901.3	16495.3	17987.4	15983.8	10881.3	12527.5	13344.8	14678.8	9970.3	10899.5	14013.4	13531.6	13247.1	13431.6	15317	12028.3	14991.3	12244.7	13573.9	15859.8	16301.8	13544.4	18380	18527.2	16810.7	15191.5	16893.9	15264.8	16408.8	18566.6	15532.7	14016.2	14186	13865	7889.51	10650	12424.7	12302.6	14267.8	12795.7	13914.3	14556.6	16497.1	13324.8	13986.9	14161	16958.3	11556.4	15617	18172.3	14578.1	14797.3	11424.9	13143.2	14545.9	14699.2	18024.8	13977.4	13478.5	13204.7	15698.7	17324.4	18545.8	16759.9	19702.5	21948.7	22283.8	17636	21236.8	17786	19789.7	25328.8	18535.3	21772.9	19024.4	14551	15945.7	14533.9	12670.9	12104.9	11860.8	12638.2	14395.6	20052.3	20804.5	22488.8	16924.5	22926.6	22424.7	21742.2	18559.3	19632.4	13495.4	12994.2	17416	15869.9	14963.3	18656.3	15820.7	11975.5	15025.6	13803.9	10882.3	12626.3	13201.1	10584.5	11396.4	12821.9	17738.2	20515.6	23263.2	17583.5	21373.6	21924.4	17873.8	23522	18381.5	15279	18134.4	15125.4	17351.9	16701	14220.5	13925.7	12703.3	15663.4	9312.29	10183.3	12576	13192.4	13324.9	12692	9624.09	10846.9	10485.2	13379.3	14198	21480.3	12684.2	18215.6	14126.9	17479.8	14174.6	12416.3	14085.1	12719.8	13345	15330.5	12720	11079	15828.6	1.18616e-08		18045.8	14687.8	15520.4	14657	13938.3	18826.9	16811.3	16059.2	13420		0.813919	0.860056	0.812213	0.772384	1.04329	0.931595	0.889915	0.743666
3924	340.158	8.64343	0.85044	16968.2	13941.9	16295.8	28947.2	28740.1	21475.5	13368.8	15063.4	16781.7	22128.3	18323.9	18165.4	11322.6	11715.2	15058.5	17601.1	12912.1	14612.2	16028.4	13874.8	14163.5	11355.9	12579.4	12805	10887.3	10137.6	11560.5	13514.7	10976.8	9912.22	19744.6	14140.7	13729.4	14609.4	17582.8	16506.1	16452.6	14961.2	16602.5	14570.1	14249.1	14821.4	13508.2	10429.3	15104.7	14175.6	10735	13117	14107.8	12955.9	10973	12419	9656.24	11252	11131.5	9190.02	10100.9	16222.5	14839.8	12873.7	9182.3	9347.59	9498.54	9722.43	10701.1	9784.75	15693.4	13488.8	15273.3	12731.2	13983	14631.9	12858.2	12727.2	14627.7	10356.6	11698.4	10308.5	10810.5	8709.13	8806.35	11363.1	8140.28	10244.9	17442.3	15982	17303.3	17709.5	15650.9	19416.8	18634.7	14109.5	19880.2	13223.5	10720.7	12754.1	13922.7	15032.4	16651.3	13376	12141.3	12566.9	8532.57	9412.4	8400.55	11413.8	10015.5	13301.2	9182.78	8342.73	10414.7	11095.5	10583.1	10608.9	19537.8	17800.7	13925.8	9743.32	10621.1	11586.1	16662.1	16612.6	17690.5	18304.5	17654.5	17491.5	12453.4	15214.4	14510	11205.1	15250.4	12532.7	18654.6	19644.1	19305.4	18258.9	18539	17673.5	19432.9	18416	12418.1	17030.8	12905.7	13802.5	12818.5	15912.1	13162.3	11212.7	13244.9	13790.2	14724.4	16014.9	12147.8	14599.5	15777.4	17826.3	20173.1	17774.9	14870.9	18154.6	17848.4	11744.5	15787.9	13648.9	15950.1	12205.8	15824.1	16115.7	12271.1	17399	10369.2	11210.8	18482.8	16946.5	19795.5	13732.7	11399.9	15617	15548.5	12955.9	18106.5	13415.5	12401.2	16938.3	17214	13028.4	12674.3	12071.8	13948.8	15940.1	14276	12516.8	12722.5	14292.7	13925.5	15234.5	12665.8	11784.8	11286.3	12824.1	9451.2	13802.3	13414.5	8859.91	13895.7	14641.5	15302	12314.6	17188.1	13973.4	16775.5	13912.3	14369.8	1.82876e-08		19183.4	13901.7	12024.8	13726.5	12033.6	16469.6	15488.8	14550.2	13572.8		0.724678	0.626835	0.715541	0.627294	0.858537	0.807411	0.758481	0.707528
4095	188.104	7.92651	0.847915	14234	16873.9	14209.8	17878.1	18583.5	16651	15488.7	18915.8	17574.5	19794.9	18935.8	19495.1	21044.5	15181.7	17306.1	21604.2	16928	19693	22171.1	22136.3	19247.6	14199	15504.8	15257.3	19808.3	16115.8	15586.8	16906.2	18233.7	15688.8	23227.4	19840.6	20278.8	21311.5	21096.2	17552.2	19539.5	24344	18351.5	15138	17877.3	19183.1	18866.2	20473.5	18532	18136.3	17645.3	19245.3	15675.8	14855.3	13534.7	15066.4	14232.6	12328.1	14277.1	14268.1	14805	17559.8	15231.8	15939.5	20094.1	18308.7	16109.2	16372.5	15425.8	18394.9	15618.5	15186.2	17229	14723.3	16685.7	16221.4	17030.4	14423.3	16524.5	12685.9	12501.9	10746.5	10496.8	11828.7	11601.7	15848.8	12075	12890.3	16046	16210.3	16357.7	17297.9	16232.1	16356.5	15127.9	15287.6	17049.2	17991.1	18370.5	17591.2	16711	20242.7	18082.4	16287.5	15564.8	17766.3	15656.2	11092.8	11905	12352.1	13691.8	14165.6	13953.4	11498.1	13241.3	17361.7	15367.3	16200	18396.6	15704.5	15501.1	16779	16812	12779.8	18256.9	14334.9	18775.3	19424	19817	19848	12182.6	13889	14512.1	14753.4	14389.5	15975.8	16850.9	18834.4	15647.5	16452.7	16884.8	19201.4	19497.6	20864.5	15703	18286.2	18719.8	16307.5	18026.8	17305.1	13856.4	16051.3	15750.5	15831.2	16151.9	17993.6	15335.6	19448.5	18701.4	16654.4	18415.6	15142.1	15699.5	17069.3	17042.3	19634.2	16843.2	16394.8	17124.4	15410	16134.4	15952.7	14816.1	19132.4	12094.9	14490	18876.5	16247.4	19787.7	18516.9	14211	16670.7	16672.4	14055.3	15793.4	16153.3	15509.5	16709.7	17309.2	13081.5	14922.5	15902.1	16625.8	16214.8	18002.8	17340.1	17376	17107.8	16757.4	16100.7	15449.3	15688.4	14907.3	18745.5	13829.8	17779.9	18176	20575.3	15771.8	14802.8	16232.9	18480.9	19379.7	15457.7	16807.7	14257.4	18043.4	1.86365e-08		17386.3	18820.6	16576.9	14794.8	15595	16519.3	17210.7	16238.7	16796.4		1.0825	0.953449	0.850948	0.896975	0.950137	0.9899	0.933999	0.966076
2007	153.018	8.20244	0.831043	497.345	437.049	529.773	695.647	0	218.936	362.57	371.211	259.455	395.5	130.786	223.081	141.883	369.357	0	196.737	160.852	536.505	290.183	248.839	0	1080.06	306.521	365.008	769.894	349.858	683.606	353.838	424.728	969.504	323.292	267.807	445.582	201.066	269.695	457.517	694.094	517.614	372.315	498.344	349.684	201.7	21367	27837.7	28619	6474.08	2081.6	428.242	244.013	0	475.375	2916.61	4248.98	3179.99	1026.63	467.987	563.248	515.639	280.358	366.79	54965.9	56101.8	56450.9	11114.1	3112.31	2533.01	389.123	183.198	182.266	0	226.719	166.228	332.372	0	162.97	208.882	605.479	557.751	0	0	841.052	256.838	600.42	528.41	223.911	275.504	227.612	340.288	382.163	242.601	176.131	140.924	0	509.357	362.498	369.497	165.392	202.591	0	0	446.421	509.704	820.341	806.746	380.313	578.38	734.549	1109.93	1185.87	384.841	0	1269.04	1107.34	692.713	401.181	371.396	221.772	175.508	380.792	504.033	0	0	0	164.992	0	409.06	953.503	462.896	258.426	552.14	600.759	1001.9	425.404	261.557	476.332	734.404	303.126	171.14	0	241.845	191.857	0	165.007	0	207.026	359.78	497.423	782.097	361.076	492.67	398.43	386.816	238.539	208.208	351.661	311.368	0	149.005	254.818	325.582	179.433	262.312	147.081	550.193	168.09	370.333	207.046	162.527	227.462	259.247	460.585	550.685	0	510.301	501.791	511.785	533.54	250.198	360.251	482.677	146.648	181.041	159.073	237.784	0	189.447	189.833	273.724	405.104	252.318	0	210.352	173.254	181.77	311.409	196.79	170.64	0	254.517	355.526	483.166	602.897	0	1015.43	196.117	341.443	161.469	0	0	279.172	189.762	270.005	297.682	2.01225e-08		343.446	399.865	10608.2	263.912	507.045	388.5	261.408	292.358	253.953		1.16427	30.8875	0.768424	1.47635	1.13118	0.761132	0.851248	0.739426
3851	100.945	5.4218	0.819994	8149.08	5671.6	7496.99	12044	16633.5	11859.8	9665.78	9500.33	10313.4	8882.35	9247.46	6823.76	6951.28	6041.94	5687.78	8132.32	6548.94	7430.93	7858.66	9506.28	6868.65	5553.95	5387.94	4734.61	7048.11	6554.85	6074.35	6662.93	5399.94	6419.86	9104.79	9162.94	9791.71	9232.65	9114.28	7479.05	8509.04	7915.81	8593.72	8443.27	11892.7	8567.88	7199.41	7112.96	5800.24	5599.8	6273.44	5220.36	7128.91	8438.95	7595.96	5862.35	5606.64	5407.5	4674.45	5636.97	5206.62	8631.91	10359.7	9906.89	9097.64	7709.22	7138.32	7241.12	9219.98	7530.62	30563.3	29509.9	34144.6	8062.48	6125.11	8366.97	6855.54	8590.63	6372.86	7276.38	6785.97	6310.82	6107.43	6794.48	5475.78	7100.52	6854.94	6116.45	53494.9	54983	44058	10290.2	12268.1	11609.2	24621.8	16164.5	10396	7531.41	6925.32	6610.43	5935.96	4715.45	6962.03	5445.45	6003.1	5143.06	6727.88	6753.9	5221.03	5931.77	5441.86	5583.24	5022.27	5609.6	4990.33	7736.21	8299.43	9732.28	7549.2	8054.17	7821.78	8865.27	6008.81	7285.33	8280.15	7171.52	8821.73	9352.84	5614.32	7684.34	5664.62	8187.29	7859.58	7840.43	8820.23	8607.36	9999.4	10387.4	10112.3	11197.6	10700.6	5682.68	7820.05	7049.03	5817.41	6235.22	6892.69	7105.83	6734.79	8986.1	6338.23	6263.96	6147.37	8160.65	7017.15	7357.89	8935.87	7875.08	9150.14	8684.88	7695.55	6194.79	7847.25	8723.27	7391.97	4826.09	6807.07	6704.51	6432.26	7501.96	7630.59	5609.19	5128.78	7724.17	7966.19	11039.7	11290.5	9941.54	9235	7163.51	7913.28	8152.31	11102.1	9388.65	8593.73	8117.02	6143.69	9107.51	9910.64	8160.98	9624.71	8576.56	6519.89	7733.53	7177.41	5903.7	6044.42	7139.44	5590.28	5971.8	6349.23	8931.74	9186.81	7712.64	6381.53	9577.23	7128.15	11202.1	8628.85	10500.6	9523.58	8776.1	9627.64	7754.71	9197.77	8148.93	8752.41	2.46426e-08		9690.68	7324.72	7351.99	15566.8	6589.13	8605.98	7337.83	8140.45	7978.42		0.755852	0.758667	1.60637	0.679946	0.888068	0.757205	0.84003	0.823309
3658	149.024	0.698773	0.851442	1383.78	1632.86	1201.16	12825	14879.5	19981.1	5140.54	6184.76	4252.57	3194.79	2758.79	2868.24	1234.17	1660.75	1182.66	420.187	800.073	989.909	1214.06	1826.37	701.599	839.494	895.558	541.391	1259.33	505.288	1969.7	509.489	948.77	428.879	3484.7	3356.83	3897.75	4136.44	3744.68	2214.84	3533.05	3858.53	5994.19	1644.33	1443.48	823.91	598.886	943.401	1233.29	1103.87	537.763	658.371	243.115	859.213	362.421	520.483	381.402	160.742	1311.07	506.161	408.037	2086.45	3002.09	2908.92	4711.58	3124.86	4499.28	2811.53	3474.26	4097.34	1809.77	1907.69	3408.96	1756.45	2348.28	3504.33	1721.22	2366.4	1375.49	1346.66	1422.94	3049.99	579.797	1723.75	2860.36	1632.45	3035.78	2145.45	4810.77	6113.89	7153.33	6076.07	4150.03	4745.27	5273.76	3464.67	6115.45	1421.97	1524.49	628.799	211.101	624.09	1819.18	942.457	1369.23	1566.79	269.608	1076.49	665.967	550.929	276.063	186.332	980.178	655.366	1297.74	4066.14	2478.41	3675.64	2156.34	2695.17	2570.33	3962.69	3034.74	3424.76	3985.04	3144.72	3131.57	3203.4	3365.09	2320.74	2569.91	1901.92	3407	2181.22	2218.66	1648.72	8573.92	10065.9	6878.23	8862.52	8789.93	1317.86	653.674	1028.69	432.99	332.468	1419.18	1552.07	869.491	811.319	926.372	874.39	205.502	945.829	1864.99	400.898	1327.39	3339.5	2463	3896.08	2701.71	2893.09	2674.58	3916	3476.28	2412.31	2199.1	2742.39	344.455	1110.64	1078.11	1145.67	1421.15	1328.37	1050.56	866.564	1612.67	1595.34	651.95	1734.5	1363.71	1137.03	683.836	2238.36	6556.14	4853.35	2305.21	3023.76	2986.85	2531.55	3276.2	3597.41	1361.78	1928.17	1788.08	954.002	494.813	562.556	2160.05	1849.86	1878.47	263.199	1143.96	1664.07	501.591	1347.18	1240.33	612.251	3075.95	3767.83	2959.58	3875.52	3797.8	4505.5	4228.24	4519.63	3961.24	2.47227e-08		6358.59	1931.43	1646.53	3234.2	1634.48	4485.21	1680.14	2068.41	2177.67		0.303752	0.258946	0.508635	0.257051	0.705378	0.264232	0.325295	0.342476
4239	257.969	1.52379	0.847479	4580.91	5046.84	4992.19	9301.27	11632.8	9775.98	5018.23	4541.77	4968.58	8731.87	8243.54	8606.1	4806.03	3798.49	4277.07	6017.1	3978.32	4100.07	4865	3588.38	3644.83	2694.68	3242.16	2824.42	3629.42	2854.46	2242.91	2088.59	2450.52	2810.6	0	265.619	271.679	2132.09	1527.47	1215.64	226.551	157.747	182.027	6713.31	7146.1	8176.96	8168.43	7754.13	6485.31	8185.11	8396.07	8238.05	4124.1	3188.86	4815.85	4808.64	4607.22	4359.69	4387.16	3426.14	5080.9	4239.35	4627.16	4797.02	5215.9	4482.13	3884.14	4675.85	4741.95	5389.11	7276.2	8411.67	8705.57	7624.97	7183.32	7317.66	8407.35	9242.03	9000.91	3812.41	3809.25	3914.69	2290.87	3321.67	3476.03	3969.84	3053.99	3706.76	5005.57	5590.45	4892.18	5032.47	4197.02	5436.66	5900.44	5120.52	5191.01	7550.37	7563.34	9177.77	5839	5588.82	7046.71	8467.48	7383.27	6577.16	4806.55	4622.48	5406.67	3369.15	3447.56	4060.67	5541.31	5473.35	4766.9	4593.43	3914.61	5333.69	3309.99	3698.45	3732.66	4650.38	3608.32	3761.67	6609.27	5466.28	6497.1	8025.5	5991.52	7128.42	3224.56	3660.05	3626.62	3365.99	3296.82	4032.6	4978.26	4700.28	3776.4	3734.17	3846.94	7156.04	6968.37	7346.27	6536.01	8148.12	7036.37	7211.73	5124.77	4222.42	3221.94	2923.21	2580.26	3750.78	3137.27	3939.01	2378.12	3155.99	3557.45	4246.18	4352.27	4479.85	4502.76	3937.84	4022.01	5908.67	6607.28	6129.81	6969.23	6228.63	7615.42	7990.71	6324.55	7429.55	2423.97	2767.39	2949.11	4240.01	3190.12	3994.31	2051.5	3415.21	2909.43	4224.76	3792.08	4264.2	3605.82	3989.12	4186.35	3727.49	4260.66	3726.53	7830.75	9357.93	7622.04	5661.95	4831.1	5850.46	8880.83	8491.46	8754.62	3386.05	3937.83	3948.51	2703.8	3331.46	4082.1	200.921	4050.33	5112.3	4438.93	4309.15	5675.14	4312.17	3908.89	4172.04	5420.28	2.62874e-08		7120	2588.59	5559.8	5523.67	5307.1	4821.22	4747.29	4626.74	5210.84		0.363566	0.780871	0.775796	0.745379	0.677138	0.666754	0.649822	0.73186
183	298.94	2.09101	0.708993	23678.6	16839.4	22543.7	6560.71	6637.7	4932.63	3777.71	3265.85	3456.05	10438.5	10330.7	11539.1	9781.05	11010.4	10489	9334.6	9135.07	9044.65	9403.08	9154.26	9034.12	18957.9	28021.7	27004.5	24423	20718	17237.5	22432.5	18066.4	20180.4	3961.19	4463.6	4485.89	4769.16	4209.75	3086.37	3558.8	3957.99	4077.41	11355.4	8400.75	7568.31	8906.36	11370.3	8692.18	7263.9	13005.8	10682.9	22664.1	19601.6	22199.2	27895.2	25450.3	19694.1	34794.9	33062.6	27097.4	5012.64	7162.37	2802.14	5154.75	6213.01	3421.36	9712.31	4452.8	5035.29	8557.58	7848.26	8620.13	9821.24	9390.1	7764.49	11014.9	9256.67	9497.4	21549.9	22474	16277	5602.6	6120.53	5403.74	8725.66	6472.31	7432.32	5538.88	3942.91	3103.45	5334.51	4457.04	3475.12	5495.51	6311.2	3675.32	10228.8	8421.68	9394.33	9536.91	9940.24	10135.7	11307.7	9170.63	11893.6	17453	23774	19343.6	20986.2	21343.4	19542.4	26796.4	19939.6	18546.8	4888.81	5872.19	3753.19	5452.21	6509.63	4809.48	8958.51	4519.77	9380.94	10247.9	10736.3	9539.71	10736.4	10901	10074	0	6940.15	6548.46	7372.81	8115.31	7359.7	4166.53	3101.76	4302.13	3778.44	4509.14	7300.68	8838.44	7528.54	8826.4	7593.83	8239.08	9795.14	8069.27	7764.19	6800.59	5646.99	6819.62	6276.34	6214.9	7007.87	6262.08	3916.99	4318.94	2932.52	3939.84	4157.6	3580.03	3716.43	5514.96	7905.23	8464.42	7576.96	8279.55	9663.54	8751.81	9247.6	9314.82	9509.35	4717.12	4854.75	3934.93	5297.44	5022.29	5124.74	5975.15	5397.97	6067.78	3095.49	3293.18	4104.86	3914.5	4267.48	4743.42	3470.78	3592.97	4799.28	7398.38	7628.41	9878.68	7595.5	7976.17	8521.4	9508.73	9265.92	9452.69	5614.06	6473.05	4639.1	6530.11	7110.25	3327.27	7862.64	4562.42	3629.54	5247.07	4728.36	5089.59	5803.53	5376.97	5121.03	6439.64	3.16677e-08		10333.4	11851.8	13654.5	8254.05	12292.6	6966.45	6294.22	5940.27	6591.22		1.14694	1.3214	0.798775	1.1896	0.674169	0.609115	0.574862	0.637857
2968	172.984	4.22828	0.803554	0	194.822	198.397	0	228.373	241.672	188.999	229.244	167.717	226.125	306.275	569.979	171.974	209.331	267.602	194.93	206.246	197.338	192.129	218.994	379.125	210.556	0	149.574	141.892	225.929	204.411	0	0	280.42	198.566	198.233	161.051	212.392	0	233.955	0	290.514	198.89	0	194.197	274.491	192.169	205.126	168.72	239.709	185.876	382.743	0	171.202	196.374	206.011	182.651	123.478	138.891	129.487	210.467	324.497	435.813	286.409	0	220.991	218.986	234.285	174.212	225.169	181.932	586.162	401.804	293.27	198.335	234.363	398.609	315.025	615.877	1024.06	1228.61	0	269.855	0	175.697	574.854	204.563	157.513	349.034	221.434	498.544	561.518	458.454	232.357	307.815	430.618	409.915	471.185	718.906	335.791	256.197	200.19	302.029	249.545	193.931	0	0	0	0	790.861	231.865	546.203	212.823	183.159	147.498	239.276	259.066	395.97	426.851	231.274	195.951	202.547	275.832	213.873	628.814	0	167.629	165.585	209.936	180.573	191.645	184.93	0	202.462	0	168.031	204.709	0	211.563	234.028	271.941	0	750.961	307.866	208.073	318.464	482.52	172.348	0	0	0	147.656	295.932	200.182	154.729	326.384	207.471	172.282	391.873	814.773	584.669	551.475	545.715	422.038	208.937	145.316	214.904	219.515	301.887	307.991	256.538	402.65	210.46	279.078	162.222	0	201.59	499.245	185.901	240.809	185.749	199.847	384.522	333.037	359.971	227.421	554.175	278.717	393.88	265.541	230.216	353.732	0	56062	0	470.93	264.113	279.671	0	0	0	0	4480.32	0	727.688	216.307	514.26	803.064	47903.8	0	54442.7	41903.7	65352.5	56481.3	0	0	0	4.27056e-08		212.633	175.706	197.109	390.319	269.66	177.756	302.681	273.886	13196.1		0.826331	0.926991	1.83564	1.26819	0.835972	1.42349	1.28807	62.0603
2535	147.065	8.63992	0.83336	1428.37	1212.37	1258.9	4005.63	3737.55	4219.69	1895.63	2066.84	2660.56	2089.84	1510.79	2986.41	2637.79	2871.01	3233.89	2945.96	2552.72	2752.26	3022.14	2772.01	2575.94	1483.39	2565.66	2025.72	2057.88	2719.19	2454.68	3245.73	1652.38	3195.65	4566.2	2549.48	3668.6	4121.29	2820.97	2627.8	3540.1	3891.88	3961.37	2915.57	3595.4	2718.96	6340.47	5072.9	6300.48	20996.6	43669.4	66596.6	3169.57	2899.52	3522.5	4678.66	5597.49	3987.13	30742.3	17456.8	22095.9	5679.86	4193.01	5482.51	6471.92	6913.53	7174.86	46223.8	72304.8	71167	1774.84	2342.68	2688.53	1723.33	2305.64	892.424	2340.48	1819.86	1824.97	2927.68	2637.47	1975.31	779.763	305.866	269.394	1250.58	729.085	940.669	3003.01	2733.95	2911.86	2598.57	1927.42	2595.92	4057.99	2378.54	3846.55	6251.17	3687.16	2991.53	3601.07	3494.32	3793.86	2323.97	3140.35	3142.03	4856.74	2938.48	3973.58	3699.52	6030.19	4099.22	3930.53	3250.07	3699.06	8007.33	4163.48	4477.76	4050.93	3869.63	3683.17	41164	48860.9	74156.1	1015.03	1570.94	1976.29	1357.11	1606.23	2451.19	1236.76	1242.88	1353.38	1070.59	1177.16	2079.42	3196.48	3184.57	2827.64	2583.75	1746.59	2666.73	1708.94	2742.59	1091.09	1174.08	2707.07	1569.02	2053.33	3147.06	2053.77	1562.55	2452.09	2880.43	2790.55	2613.37	2833.48	2915.28	2439.86	2774.03	2084.66	2889.78	2798.85	2193.1	3449.39	1693.43	2937.19	2508.64	1440.8	1376.64	1273.18	2458.91	2513.82	2426.59	986.872	2451.14	3431.68	4043.2	4357.36	4083.57	3374.22	3501.43	3416.07	2271.22	3852.16	3004.7	2896.54	3237.63	3068.28	2557.75	2510.55	2868.93	5828.93	6592.7	7640.14	2749.75	2822.37	2904.43	6021.18	4988.14	5000.42	1998.92	2635.11	3298.98	1572.68	2739.95	3292.18	1998.72	6425.15	5689.03	7024.31	3600.16	6916.94	6620.78	5965.64	4440.84	3486.59	4.39787e-08		2422.71	2907.84	17702.5	2069.52	9679.11	1863.29	2399.63	2760.83	4490.16		1.20024	7.30689	0.854216	3.99515	0.769094	0.990471	1.13956	1.85336
233	215.031	5.86861	0.739824	0	0	17253.7	25592.5	29932.7	23794.3	25423.9	27346.6	26711.8	0	0	0	1771.05	2579.01	0	0	0	0	6732.12	4215.8	0	2990.45	2922.66	0	3956.28	0	3137.46	0	2919.13	3067.32	2657.86	0	1109.86	3134.34	3965.17	0	0	1967.27	2948.21	0	49483.3	0	434.233	0	0	0	0	0	0	44208.1	0	0	7115.42	0	346.449	212.638	0	13628.5	21039.6	18287.1	0	0	0	0	0	0	0	0	0	379.912	1751.24	0	0	0	1915.75	674.181	0	1418.68	0	1767.52	1100.73	3363.15	0	0	0	430.721	0	0	0	0	0	2637.66	0	0	0	0	0	0	0	277.609	0	0	0	0	439.074	0	0	287.898	0	0	174.325	542.317	0	0	0	0	341.235	0	287.59	384.503	19035.1	0	20007.3	0	0	0	0	19488.2	0	0	22504	20654	16273	16331.2	18028.2	26604.7	24995.7	1919.92	2368.58	4263.1	0	2971.18	0	0	0	0	0	2525.25	0	0	1952.07	0	1161.21	0	0	0	0	0	0	0	0	0	0	0	0	0	0	1464.07	1925.3	0	0	0	13672	2290.77	2866.68	0	0	1530.72	0	10609.4	0	12119.4	0	2435.5	0	0	0	3039.31	0	2204.1	0	0	1595.34	0	0	1312.49	0	0	0	0	0	6246.25	7062.33	31013.4	0	0	0	1183.71	0	0	6070.03	0	0	4.58561e-08		14671.3	1854.59	5731.68	593.829	101.28	11995.4	715.054	1924.19	2267.51		0.12641	0.390673	0.0404756	0.00690325	0.817609	0.0487383	0.131154	0.154554
2364	162.956	4.2093	0.729729	0	214.181	419.202	0	0	274.41	0	186.687	444.613	177.625	350.723	411.289	409.416	511.54	171.772	225.459	275.47	367.976	254.813	267.243	462.493	197.143	187.977	227.949	254.106	0	178.174	237.656	147.8	164.295	297.479	197.689	192.273	236.767	196.099	171.663	209.427	140.397	191.143	0	473.682	411.79	244.397	388.097	273.265	285.34	160.227	428.165	0	156.281	238.128	192.87	204.629	159.993	198.303	149.839	183.018	0	177.972	0	0	0	202.993	244.113	205.732	224.317	236.351	284.216	408.64	264.522	207.045	504.538	468.667	331.469	327.851	1794.66	159.362	3571.07	0	244.566	217.901	0	258.183	259.67	0	223.884	579.54	226.265	221.36	246.05	276.509	223.813	202.603	326.864	984.046	501.55	485.813	429.034	309.561	570.667	239.329	309.392	4975.1	4722.15	4085.28	602.878	179.331	310.405	245.544	240.353	514.6	249.166	347.231	245.46	215.405	304.652	170.46	203.033	201.93	268.794	238.887	0	0	216.654	177.601	261.955	171.263	0	184.72	210.124	218.497	461.99	463.658	0	187.247	213.07	0	238.318	368.102	550.943	318.405	223.623	238.473	0	142.021	182.137	155.404	243.777	184.965	154.453	273.739	220.702	0	597.578	877.232	454.99	805.948	248.836	277.577	476.05	392.102	203.349	221.13	285.498	477.22	368.115	461.444	264.42	234.334	181.422	0	217.807	199.314	230.788	285.656	292.225	223.216	286.33	192.869	217.02	229.883	197.08	302.812	317.461	279.315	271.384	299.364	223.065	0	0	0	556.483	286.103	346.554	0	0	0	879.6	331.798	0	3307.2	333.679	2336.71	387.434	45953.2	51001.8	50209.7	38999.4	62895.5	46720.8	0	0	0	5.40985e-08		206.561	236.082	192.709	442.399	823.63	176.804	317.724	257.871	12181.8		1.14292	0.932942	2.14174	3.98735	0.855941	1.53816	1.2484	58.9746
3119	297.24	0.563033	0.850997	8512.85	9547.48	10456.1	7839.46	7864.08	7234.13	6185	5567.96	6670.64	2489.09	2693.86	3624.97	7532.55	5819.81	7781.9	5968.68	6699.66	4506.33	4395.13	4713.7	4887.8	11986.2	13061.5	14673.6	11185.2	14900	14338.4	12637.7	13939.7	13323.7	7553.38	8287.67	9029.04	7814.86	6924.01	8103.01	5893.08	8282.84	4376.77	3640.64	1692.25	3117.42	3835.25	4694.06	4070.82	5025.27	3600.93	5506.96	11112.1	11464	9115.47	14852.8	13077.9	12279.3	11907	13869.4	12327.3	6573.29	5359.15	6040.65	7900.49	6638.04	9190.72	8353.62	8645.93	9870.15	5030.31	5038.25	3833.5	2206.27	3618.67	2533.55	4910.76	3975.66	4532.71	7890.41	10808.2	8712.63	9387.21	7392.42	9255.33	12210.4	7119.53	12373	6385.78	7349.12	8988.08	5700.09	4496.85	6484.47	5090.55	6322.17	5799.56	2955.06	2957.25	3024.28	1731.14	3689.11	2257.03	4644.78	4349.31	4549.34	9974.38	9357.73	12609.5	9996.71	9680.23	9294.49	11220.3	12789.1	12815.1	6660.91	6476.25	5894.15	5619.51	5239.02	6994.75	6551.72	9862.61	7814.91	2711.09	1248.36	1236.04	2760.72	1930.89	1727.4	8434.75	5041.58	8277.05	7924.58	10191.3	9189.06	4003.02	5484.01	6808.71	3711.64	4662.65	994.653	1773.57	6880.28	4810.73	8366.14	4106.53	7391.24	7568.92	8654.62	9869.76	16709.1	16399.6	15889.5	15730.5	17506.1	15169.7	4187.21	2816.75	32773.7	25181	35105	37375.1	42102.5	43482.1	1295.39	1962.38	2241.25	6156.32	6315.69	8027.65	5010.76	3649.65	5766.15	12511.3	12093.5	11641.8	19880.1	26040.9	23077.6	14547.4	19853.1	16922.9	2359.31	5190.39	5156.76	38559.3	12349.5	47066.6	23621	35281.7	32488.8	2622.68	1456.22	1376.37	8400.13	9683.58	13763.5	2012.48	2165.77	1400.73	12571	9483.9	9906.97	11053.2	14264.8	13508.2	12107.3	5515.55	5735.88	5407.58	6651.27	8820.42	6358.61	6589.98	4832.76	5898.31	5.42408e-08		6557.14	8837.63	7917.07	6631.36	7000.32	5020.17	15868.5	14780.3	7263.49		1.34779	1.2074	1.01132	1.06759	0.765603	2.42004	2.25407	1.10772
3900	199.037	3.58689	0.848014	4435.96	5812.49	4994.29	12128.1	13457.8	11025.3	13633.4	12677.5	11511.2	46051.2	41659.2	38741.9	35723.9	33506.3	40543.1	43946.5	35259.1	35627.4	35323.2	39654.2	37022.4	4417.36	4039.03	4973.41	4355.23	4957.82	3712.78	5852.51	3908.01	4710.36	8779.3	11183.2	8956.6	10220	10489.7	9438.06	11454.6	9431.35	12418.4	35939.7	37507.5	46434.6	200.369	628.771	221.296	0	0	0	4017.01	3592.26	3456.92	396.228	505.63	211.752	197.639	0	175.125	5307.06	7449.04	8645.59	0	0	242.476	0	0	0	26780.4	26241.9	30403.8	23605.6	23600.9	29049.5	27603	23894.2	29657.4	2772.17	2206.36	2058.54	2930.75	4140.01	4487.81	2618.96	1590.65	2904.26	7471.01	7933.41	9622.82	7727.48	7772.9	10244.8	7145.91	7295.79	5846.44	4548.14	4556.14	5863.15	348.677	0	0	0	171.941	186.48	0	228.856	200.2	0	180.578	420.986	205.633	189.727	0	302.281	338.705	238.339	0	0	0	0	0	0	37496.5	30901.4	44292.8	43765.9	41601.8	35724.6	4497.52	4928.9	5343.03	3550.11	4760.02	4230.06	9994.86	12688.4	10009.1	12987.3	10956.5	40352.7	46290.5	41009.7	38632.4	40439	35648.5	37771	35715.5	2905.32	4088.34	4440.85	3212.73	5393.67	4339.27	4053.51	4410.03	15048.4	14590.8	12217.2	16432.4	15005.8	12352	14085.3	12224.7	31486.4	30917.7	38183.6	36383.8	33783.5	44556.1	39172.3	34825.1	42594.6	7182.34	5415.69	5756.82	5786.23	4748.16	4944.23	4381.79	5024.23	5448.59	7316.58	10843.8	12677.1	10678.3	13213.1	9302.54	10993.2	9575.06	10394.2	41239.7	37516.3	35612.4	40337.6	43102.1	40516.5	28979.3	34455.1	26781.2	4068.7	5182.12	4215.77	5794.44	4505.98	5225.57	4708.95	10519.6	12791.6	12462.2	10457.2	10981	11895.5	10940	9043.03	9951.23	6.4413e-08		18010.7	17403.8	5745.52	11954.9	665.92	18689.9	19194.1	17614.3	18451.3		0.966306	0.319006	0.663765	0.0369736	1.03771	1.06571	0.977989	1.02447
3681	71.0132	3.48232	0.806148	1178.18	1094.42	1715.42	1717.17	1527.48	1553.18	1669.4	1638.72	2179.65	1953.34	1118.12	1161.06	1282.47	567.079	1355.17	1365.75	1197.6	771.043	1199.47	1076.87	952.448	1787.91	1428.93	1000.29	1006.14	1933.75	1052.08	1135.02	1185.77	2030.44	1677.93	2943.1	1340.44	1385.61	1775.73	1094	1476.31	1419.04	1663.59	1072.69	1306.86	1313.45	925.341	1040.79	1065.79	1154.98	1351.96	1397.86	582.636	1980.44	972.772	1175.74	938.917	1396.8	1420.64	1343.86	1363.12	1604.03	1678.74	1966.83	2170.95	1858.05	1671	2169.19	1889.43	1302.34	1252.66	1370.87	1163.48	592.226	742.069	1492.84	1131.81	864.041	1329.79	778.511	875.081	1203.6	1815.72	1084.75	1834.93	1755.86	1808.1	1796.23	2312.46	1765.87	2072.86	1746.54	1531.89	1880.86	2849.62	1472.25	1784.8	1084.54	1349.77	1412.55	802.463	1228.41	1138.16	1176.61	1390.04	1046.8	1692.7	1306.48	1150.11	2147.68	1186	1556.85	1165.75	1454.76	939.458	1754.96	1230.55	1610.51	1507.79	2377.47	1941.06	2281.34	1554.13	2018.69	1179.06	988.478	967.255	1702.48	1061.15	1507.5	1090.28	1714.59	1449.71	1462.11	1687.16	1381.46	1391.84	1399.66	1134.95	2547.71	2144.64	1008.95	1547.25	984.352	1150.76	1968.19	1204.95	989.707	683.253	1213.47	1199.31	1448.11	1234.55	1995.02	725.34	1719.51	1840.46	2612.26	2740.24	3620.43	2275.41	2325.51	2911.45	2720.46	2407.97	1463.64	1212.45	1335.94	1095.05	1113.89	1521.07	1309.91	1280.96	1043.35	2038.18	2227.37	1517.18	1347.71	1984.96	2017.25	1727.91	1460.95	2307.95	2678.32	1961.02	2889.01	2233.9	2099.51	2912.54	2886.89	2837.01	2413.04	1300.73	1773.04	1744.2	1474.99	437.358	1199.16	1473.83	1202.17	1127.27	1921.82	3219.38	3099.97	2627.69	1632.9	2144.41	2556.86	2772.07	3460.66	3020.48	2355.7	3789.88	3587.09	2128.27	4322.64	4416.2	7.92201e-08		1542.18	1374.22	1411.67	1502.19	1463.17	1459.41	1771.96	1885.81	2351.55		0.891091	0.915376	0.974072	0.948768	0.946332	1.14899	1.22282	1.52482
3814	298.94	2.93581	0.740775	20354.1	21791.3	16853.6	4554.99	4297.71	4424.36	4233.46	2979.95	3154.01	8690.92	8141.8	9176.67	9675.38	9639.62	9410.5	8966.98	9108.92	9584.35	9959.04	10911.9	9938.8	23588.4	18500.5	17674.5	22766	18349.5	19575	20956.1	24678.4	16141.5	3045.06	2951.85	3107.84	3298.29	3863.04	2992.94	3814.57	3405.16	3409.28	9925.72	9776.86	8793.71	8231.84	9936.37	8605.53	9662.45	9670.34	8998.32	17200.2	19165	18632.7	13889.7	18054.1	18295.3	19464.3	18647.6	17873.1	3755.59	3898.45	2525.91	2829.72	3026.83	2855.4	3846	3213.8	4073.83	8595.67	7688.27	9229.62	8241.75	7726.98	7894.25	7942.02	9151.58	9219.21	15417.6	15948.2	19612.8	2880.49	3232.36	3147.28	4474.31	4454.81	3945.03	3606.42	3805.03	2975.24	3152.35	3750.17	2989.9	3331.31	3206.31	2840.91	8602.51	8383.56	9307.64	9099.99	9938.8	9327.21	8252.2	10349.8	8743.93	20802.3	20430.9	17322.4	19934.2	17948.1	20220.2	16053.8	17649.9	18181.1	2948.66	2834.99	3274.43	3050.03	3283.52	3190.1	3932.86	2261.7	3978.61	9921.86	8772.92	10944.8	9218.11	10870.5	10301.3	3572.48	4629.01	4202.81	4325.69	4557.5	4497.7	3204.69	3712.09	4140.3	3207.3	2472.91	7782.07	9581.11	8638.53	8546.5	7067.34	8919.93	7017.47	7767.66	4593.23	4520.98	3751.8	4204.23	5052.57	4665.02	4950.21	3490.69	3686.64	3539.76	3359.79	3273.39	3205	3005.26	2724.1	2761.53	9271.1	8995.33	8710.4	9121.14	8348.72	8643.52	9692.83	8199.8	8522.04	2659.08	2450.63	2739.52	3217.07	4016.34	3067.51	3063.41	3648.06	3280.08	2332.54	3103.12	3628.43	1724.2	2551.14	2866.49	3789.05	2699.65	3016.97	9656.7	8702.99	8130.42	9196.67	8519.8	8174.61	8653.44	8662.32	8033.37	3075.49	2850.3	2732.47	2870.22	3320.39	3464.54	4730.64	3040.79	1804.11	4097.96	2541.72	3831.55	3190.47	2927.39	3335.52	2956.59	7.96396e-08		9054.4	11085.7	10179.6	6533.24	10344.6	6032.47	5254.37	4939.19	5140.02		1.22434	1.12427	0.721554	1.14249	0.666247	0.580311	0.545502	0.567682
4210	289.069	6.21802	0.848976	0	195.425	0	0	0	0	0	0	0	247.915	0	0	0	0	0	0	0	0	2669.78	2894.1	0	21922	26436.5	21543.9	1813.41	1573.7	1394.22	19149	18851.2	14044.8	0	0	0	195.584	0	748.614	283.264	391.016	315.099	0	257.672	367.665	0	0	0	0	0	0	335.016	0	0	0	0	0	226.891	0	0	234.77	0	0	0	0	0	0	0	0	0	0	0	0	0	0	0	0	0	0	0	0	0	0	0	0	0	0	0	0	0	0	0	0	0	0	0	0	0	0	0	0	0	0	0	0	0	0	0	0	0	0	0	0	186.729	0	0	0	0	0	201.404	0	0	0	0	0	0	0	0	0	0	0	0	3517.38	2124.55	2507.05	0	0	0	0	0	0	0	652.257	0	0	0	0	0	0	0	1019.76	2683.41	3113.87	1628.45	1844.02	614.455	0	0	0	0	0	0	0	0	0	0	245.303	0	0	205.504	292.684	279.141	0	2184.64	0	1551.3	2364.67	6586.13	1707.99	2571.6	417.913	3113.7	300.812	0	0	0	0	0	0	0	0	0	0	0	0	0	0	0	0	0	0	0	0	207.013	0	0	0	0	225.502	0	0	0	0	0	231.596	0	8.39449e-08		36.945	4971.34	52.6671	0	14.3753	479.352	481.509	808.199	26.5644		134.561	1.42556	0	0.3891	12.9747	13.0331	21.8757	0.719026
2692	325.078	1.88339	0.772267	19927.3	20538.6	19320.3	14303.7	15804.4	12138.5	12037.6	14485.1	9970.09	17573.8	19034.7	16801	17690.8	17445.4	19383.6	20344.2	16708.4	17293.8	17919.9	19754.7	18571.4	23235.5	28240.5	26871.7	18777.2	20387.3	19848.3	30481.3	22891.5	26525	13662	13228.2	13016.5	13649.4	11930.4	11213.6	14052.4	13401.3	12421.1	16542.7	16704.6	18176.6	16081	18056.9	16599.2	17231.8	17796	19705.2	18968.2	18824.4	16647.3	16325	18258.3	16228.6	18735.1	15780.4	16553	13732.6	11013.4	11254.9	11246.8	11288.9	12577.5	11305.9	12727.9	12510.2	17181.6	16392.1	15924.5	16353.6	16523	14312.9	15671.4	16956.9	17152.5	17285	15649.3	15193	14727.9	14702.5	14366.4	17377	14902.5	16002.6	11996.7	12170.6	13720.9	12981	12499.5	13545.8	12711.7	10275.3	12905.6	17468.4	17456	17412.8	15912.5	17126.6	15583.2	16864.4	13798.3	15977.6	17253.1	15307.9	18189.6	16073.8	19394.9	17320.5	17642.2	14029.8	16330.5	13104.8	11532.1	13295.4	11150.4	10051.8	10647	11158.9	10612.8	10867.7	16057.3	14578	17035.4	17362.2	17396	16941.2	15570	16909.2	16430.2	15438.6	19060.7	19036.8	12303.8	15212.3	12107.3	11474.4	11839.4	17366.9	19930.2	16213.9	13925	15641.7	17256.5	17415	15950.1	13993.9	14381.5	12699.7	13594.3	14412.3	13827.5	12162.5	12603.6	10707	10971.4	11999.4	12582.2	11164.5	11549.5	10785	11646.8	14230.8	19129.3	17214.1	17009	17067.3	16553.5	17100.1	14757.8	14765.1	12805.9	13606.2	16251.7	13904	17039.1	13069.9	12545.4	13187.2	12451	10040.9	11507.2	12916.2	11608.3	12202.7	11287.5	11283.3	11036.6	10741.1	15389.9	17337.7	16233	14939.6	14385.7	16659.8	16145.9	17878.4	16958.4	12279.1	12845.8	13341.3	11917	12108.4	13131.5	12290.3	11105.7	12124	11881.6	9541.33	11226.7	10734.7	11267.4	13314.1	11068.2	8.83462e-08		15994.6	18479.5	15587.9	14703.9	14872.7	15573.7	13865.9	13900.4	13444.2		1.15536	0.974571	0.919302	0.929858	0.973685	0.866909	0.86907	0.840548
2381	119.906	3.98415	0.773931	4184.79	3548.77	4481.82	6253.18	7111.38	5338.19	5536.71	5722.84	5508.53	7745.95	6557.63	7622.07	8593.39	7569.23	7583.22	6912.47	6127.18	6921.82	7732.01	7071.69	8314.27	4254.97	4155.53	3632.49	3971.85	4315.98	4402.23	4338.46	4208.27	4815.64	5554.15	4913.2	5429.52	6349.75	4766.86	5049.52	6500.03	6168.31	5848.78	7871.1	7384.74	8029.67	6663.17	6733.06	5010.82	6468.82	6743.28	6578.39	4446.06	4780.09	4573	4147	4050.16	4798.95	3793.59	4413.57	3304.87	4526.62	6016.57	5651.75	4577.23	4355.48	4944.11	3334.61	5249.77	5188.97	5528.11	4938.29	0	5514.39	5479.9	6607.9	5537.66	0	4778.96	3853.89	3718.19	3813.66	5934.98	5366.23	6377.63	6857.3	7212.92	7810.94	3320.79	3215.75	4354.4	4586.97	3584.91	4385.12	3510.92	3983.28	4518.35	6561.76	5764.34	6858.53	7212.48	7492.9	6358.86	5640.56	5511.88	6370.68	4090.13	4192.23	3385.51	4259.59	3937.41	3641.42	4361.17	3525.74	4002.09	4195.39	4643.04	5011.85	3781.63	4096.94	4886.55	4997.67	3756.1	4905.4	6668.53	7220.28	7895.13	8412.83	6805.18	7353.87	7639.76	8245.11	8881.96	9076.66	8951.77	9479.34	4933.26	4823.56	4632.82	5677.92	4431.12	6958.39	6411.17	7530.47	6364.25	6668.92	5659.33	6879.06	6788.93	7335.85	5969.19	5527.92	5483.98	6785.76	6135.37	6371.55	5843.72	4395.91	5829.07	3858.77	4249.37	4089.44	5236.42	5763.72	5043.94	6679.45	6823.73	6953.21	7426.38	6491.76	6028.4	6891.6	8513.36	6518.86	7026.78	5287.92	8293	6872.09	6226.49	6169.66	6776.43	6623.58	6671.66	5298.59	4580.75	5612.84	4486.51	5380.15	3834.9	5906.89	5037.57	5252.33	6275.07	5440.23	5875.71	7556.36	6944.63	7337.24	5819.17	5956.45	6745.1	6613.11	6031.28	6648.31	6358.35	7090.86	7115.1	6672.53	4284.15	4539.35	3826.79	5256.92	3956.33	4850.55	4764.05	5118.99	4316.12	1.14701e-07		5800.99	5759.29	5319.83	4587.05	4942.29	7125.24	5882.52	6209.81	5815.71		0.992812	0.917056	0.790736	0.851974	1.22828	1.01406	1.07047	1.00254
3841	268.978	8.64295	0.849347	1779.2	1829.32	2316.51	3934.47	3569.3	3857.06	5219.53	3668.32	4233.18	1161.92	430.183	569.566	517.36	920.95	788.259	598.561	939.11	1566.55	1601.52	691.407	1325.74	3534.36	3569.42	4222.23	4039.4	2744.71	3433.96	4247.25	3628.63	3679.48	8454.49	6947.69	8859.4	6712.56	6770.53	7753.7	7220.02	7717.35	9371.96	217.524	564.983	655.107	421.731	0	207.896	292.865	157.232	195.799	2284.56	2226.23	2732.3	2573.59	2102.22	2505.59	645.575	862.276	1075.64	3485.36	3986.04	3694.64	2362.53	3087.23	3297.25	932.992	1697.06	1974.06	2641.45	2901.59	2522.05	2651.95	2630.67	2083.85	2629.48	3297.05	3118.51	7425.35	6256.48	6952.22	13892.2	10593.1	7479.4	7795.32	6676.15	6362.58	12222.4	10907	11371.5	9961.74	10230.7	9145.44	11494.6	9815.18	11164.8	806.773	428.406	1275.23	290.127	519.295	166.157	699.372	1371.84	671.74	4515.1	5433.72	5001.17	2693.27	3096.21	1599.05	5448.21	6256.05	5783.91	14796.1	15083.6	13887.9	4669.86	4335.4	3506.55	1556.54	1171.58	1634.26	1923.28	3210.14	1961.1	1510.49	2338.73	2506.36	7248.65	8011.24	7757.77	6292.38	5302.63	6372.62	9426.75	9545.47	8693.69	8821	10225.1	1630.43	1234.2	777.105	797.701	483.323	1239.85	437.189	1007.43	5745.9	4826.1	5975.03	6847.13	7448.33	5894.81	6106.11	7636.84	5594.33	5629.68	4398.6	5645.04	5304.65	6046.19	6502.81	6296.89	889.799	658.349	472.572	789.132	1029.46	1616.55	775.693	1219.28	858.272	9537.26	6420.47	6139.46	6441.06	7819.5	7419.03	7058.91	7253.04	9265.77	6724.36	4747.32	4065.11	4564.82	5458.9	5971.17	5779.67	6331.7	6023.12	1191.51	739.073	1435.35	1189.58	924.469	1239.66	531.194	306.911	517.597	6856.78	4981.74	5247.5	7200.33	6043.48	5253.89	10603.5	6403.01	6152.9	7078.16	5787.67	4998.19	4600.92	4534.26	4009.05	5090.99	1.32611e-07		2714.05	4142.84	1638.46	7368.52	3951.76	5949.85	4312.74	4641.84	4116.71		1.52644	0.603694	2.71495	1.45604	2.19224	1.58904	1.7103	1.51682
1647	186.932	6.23665	0.840305	1342.18	1105.6	2379.4	1140.71	845.586	593.164	3977.33	4914.79	2915.24	6084.35	4055.42	4733.75	2435.09	2020.65	2326.15	2685.56	4285.34	2463.99	4151.65	3417.8	4818.33	1480.22	1188.28	1581.91	1394.04	1367.85	509.956	1775.57	1397.45	489.173	3189.61	4038.34	2280.41	2486.16	3602.43	2528.35	3128.28	2608.55	348.756	42985.7	45436.5	43056.2	496.269	1073.95	1121.5	487.227	422.882	329.799	6008.55	4601.91	8531.78	2300.86	1448.81	1792.59	877.747	705.695	1609.6	43141.1	59090.6	33484.7	367.361	515.012	319.678	427.971	406.35	279.762	2224.67	1487.23	3535.19	6669.28	6180.08	7009.85	5311.66	2376.4	4965.45	14125.5	17053.6	16249.5	941.747	1136.93	826.014	522.935	419.711	661.224	1381.73	997.641	1111.68	7148.03	6364.24	3959.69	1396.85	1007.06	2846.94	3198.26	2971.35	3849.7	913.962	996.494	1509.47	496.104	1015.42	789.525	1497.66	1452.99	1155.35	4936.82	1190.49	5274.84	1662.36	900.122	2194.6	350.343	843.3	424.391	399.809	628.852	245.245	1641.23	439.7	362.9	2655.89	3525.51	3185.73	2385.77	1721.26	1823.48	824.026	654.854	356.299	653.213	385.776	283.942	1164.19	2502.64	1496.82	499.924	519.631	7502.81	5310.13	2233.4	1497.11	1320.36	514.238	700.21	1756.72	1192.61	503.801	730.323	406.956	521.842	1250.47	351.158	563.905	3006.43	2163.5	1368.97	2250.21	2623.25	536.112	973.549	1339.47	15273.5	15321.8	14268.2	2952.5	1706.77	3167.68	1227.69	1008.74	1210.64	11913.9	1869.39	16327.2	1156.78	4515.83	1510.63	396.276	550.3	918.391	7881.99	20979.5	15309.1	1697.12	1048.19	3982.86	398.759	387.237	687.487	14730.4	11609.1	13816.1	1636.5	1212.3	3716.23	10541.9	12252.1	9863.68	5859.53	5564.8	4970.17	2917.02	5045.94	4997.54	1341.84	16642.5	18118.8	18928.4	28018.3	24424.5	28478.8	19958.8	15387.2	16575.7	1.57414e-07		2840.63	2370.37	11160	4449.46	1531.16	1449.35	1692.4	5469.2	11864.3		0.834452	3.92871	1.56637	0.539022	0.510222	0.595783	1.92535	4.17666
2701	247.998	1.703	0.842593	0	0	0	0	0	0	0	0	0	0	0	0	0	0	0	0	0	0	3821.18	3681.52	3047.36	58986.8	79752.6	77000.3	2265.81	1668.97	1377.09	93872.5	83431.8	66778.4	130.05	0	0	0	0	0	0	0	0	0	0	0	0	0	0	0	0	0	0	0	0	0	0	0	0	0	0	0	0	0	0	0	0	0	0	0	0	0	0	0	0	0	0	0	0	0	0	0	0	0	0	0	0	0	0	0	0	0	0	149.545	0	0	0	158.539	0	0	0	0	0	0	0	0	0	0	0	0	0	0	0	0	0	0	0	0	0	0	0	0	0	0	0	0	0	0	0	0	0	0	0	4038.11	4414.62	5258.37	0	0	0	0	0	0	0	0	0	0	0	0	0	0	0	154.099	151.703	614.617	135.678	0	130.557	0	0	0	0	0	0	0	0	0	0	0	0	0	0	0	0	0	2082.24	0	3026.14	859.336	12797.1	933.526	152.196	0	250.812	0	0	0	123.695	0	0	0	0	0	0	0	0	0	0	0	0	0	0	0	0	0	0	0	0	0	0	0	0	0	0	0	0	0	0	1.78675e-07		0	17622.8	0	5.75175	5.8718	806.536	49.444	749.077	0		#DIV/0!	#DIV/0!	#DIV/0!	#DIV/0!	#DIV/0!	#DIV/0!	#DIV/0!	#DIV/0!
1894	236.001	5.37561	0.851382	0	0	0	0	0	0	0	0	0	0	0	0	0	0	0	0	0	0	0	0	0	0	0	0	0	0	0	0	0	0	0	0	0	0	0	0	0	0	0	0	0	0	0	0	0	0	0	0	0	0	0	0	0	0	0	0	0	0	0	0	231.752	0	0	0	0	0	34671.8	44158.1	33771.6	308.11	691.398	263.859	745.486	2615.29	506.278	2386.95	3083.72	1087.53	0	0	0	0	0	0	76961.4	95600.5	67039.5	1306.03	1346.17	1062.82	8394.39	4845.64	2261.74	0	0	0	0	0	0	0	0	0	0	0	0	0	0	0	0	0	0	0	0	0	0	0	0	0	0	0	0	0	0	0	0	0	0	0	0	0	0	0	0	0	0	0	0	0	0	0	0	0	0	0	0	0	0	0	0	0	0	0	0	0	0	0	0	0	0	0	0	0	0	0	0	0	0	0	0	0	0	0	0	0	0	0	0	0	0	0	0	0	0	0	0	0	0	0	0	0	0	0	0	0	0	0	0	0	0	0	0	0	0	0	0	0	0	0	0	0	0	0	0	1.95767e-07		0	0	8.5834	13401.4	0	0	0	0	0		#DIV/0!	#DIV/0!	#DIV/0!	#DIV/0!	#DIV/0!	#DIV/0!	#DIV/0!	#DIV/0!
4335	327.083	5.67137	0.849693	14872.6	12307.7	9263.37	16978.5	25772.3	17142.7	16129.2	14974.8	15365.8	14316.6	11342.8	14180.9	13455.2	11814.4	13280.2	18182.6	9946.72	17849.6	15514.9	13079.4	12819.1	11698.9	16412.3	14998.2	13527.2	12878.8	11697.8	13860.6	13214.1	13555.2	20003.8	16623.8	13143.1	24178.4	15710.6	14224	14961.8	19914.2	13288.3	12227	12695.5	8912.87	11294.3	13306	10728.1	9318.93	10842.7	10749.7	10738.1	10591.1	10087.9	13276.9	9462.85	8680.19	10023.8	9721.75	7061.47	14575	16348.6	14029.8	10281.4	9660.86	11183	13239.9	13306.5	10628.6	11772.8	11935.6	11472.9	8849.25	11955.6	12341.5	11079.7	13979	12616.2	11773	9636.81	8961.25	13220.7	12196	11608.2	11675	9392.21	12765.7	15809.2	14309.5	14855.9	15359.1	15105.8	14098.3	15514.1	15032.7	16847.2	11679.8	16157.2	14563.4	8469.09	12712.6	12493.5	10898.4	11432.1	10002.7	12552.3	9630.79	9630.55	12142.5	6627.83	9911.69	9227	9581.06	9403.33	14389.3	11969.8	14170.5	13487.5	9245.94	9975.6	8900.22	9159.85	9896.16	11972.2	10231.2	11659.8	15117.3	19687.2	17107.3	9586.9	12346.7	9126.97	10591.9	17128.3	12493.8	13133.4	11958.9	13477	12974.4	15494.5	12220.4	15501.2	12442.4	10932.4	9375.05	12458.8	10806.7	11688.7	12369	13174.4	12287.9	14583.9	13682.1	16010	12000.2	13339.2	11380.3	11957.8	13948.4	14543.5	11725.8	14675.7	12708.1	11854.6	12604.7	10921.3	13647.2	13087.2	9636.59	11459.5	9805.28	12750.7	10989.5	13164.9	10035.3	14765.4	13266.3	16690.5	16338.4	12588.1	10797.1	14966.2	12710.9	16130	15446	13838.9	12631.9	13140.8	10455	13154.4	11589.1	11856.4	11261.8	13453.1	10544.1	14011	9792.6	15905.8	8541.37	12205.9	15527	18643	12468.1	14688.8	10373	13765.4	13111	11881.5	12389.5	12441.7	12648.7	10519.8	10876	12454.9	15817.8	13983.3	2.47583e-07		15220.6	14808.6	11221.2	12784.3	11048.6	13181.6	12736.1	12837.5	12766.5		0.972933	0.737238	0.83993	0.725894	0.866038	0.836766	0.843426	0.838761
2721	299.097	6.32546	0.849822	0	0	0	0	0	1557.58	0	0	0	2363.1	1326.85	1410.36	1686.26	8979.72	2655.06	2408.84	4031.4	0	12712.2	12216	6583.03	26334.5	89114.9	78122.9	8029.99	4500.96	7764.69	59369.4	49591.7	46702.4	0	0	403.185	301.428	0	0	1403.36	1121	1740.08	0	293.192	1613.81	0	283.428	6158.67	385.004	0	3463.89	370.81	0	0	0	0	232.987	0	2067.76	0	0	0	2876.28	0	0	0	242.499	0	0	455.747	9417.56	16814	0	320.868	10106.4	0	4172.63	2123.95	0	0	246.366	5143.9	0	0	2462.34	255.831	6265.82	0	0	0	0	0	0	0	0	0	6096.59	2851.16	479.846	392.028	0	0	8985.28	0	0	0	0	233.087	0	0	0	222.58	4390.7	0	0	0	0	0	0	0	0	0	0	0	339.215	0	0	0	0	4502.24	7967.56	362.308	8914.47	2436.72	6246.58	0	0	0	216.913	0	0	3072.12	1217.99	2150.86	0	1599.16	2676.21	2220.89	1765.07	340.243	7584.16	10480.9	11763.3	9215.7	5591.58	9267.5	0	0	257.158	0	0	0	0	0	915.607	383.845	349.866	4761.84	293.962	0	0	0	489.602	3230.94	0	5681.31	15370.3	32027.2	15114.5	3409.91	3585.7	4509	406.885	0	400.112	0	301.642	0	0	0	0	2605.59	0	0	0	0	296.188	0	307.114	340.981	400.123	0	309.623	266.268	532.696	326.29	4434.91	0	0	0	0	0	0	0	0	0	2.51473e-07		554.824	15769.4	666.235	2204.98	875.973	1822.71	2883.45	3378.97	392.792		28.4223	1.2008	3.97421	1.57883	3.2852	5.19705	6.09016	0.707957
1516	182.897	4.44376	0.59732	1136.04	1742.32	1479.6	2163.87	2531.9	2324.36	2262.45	2642.95	1832.39	2079.73	2422.95	2892.25	2415.98	3172.64	1819.1	1651.58	2262.23	1960.32	2857.47	2669.35	2048.41	2158.28	1246.39	1368.9	1297.85	1313.83	1289.01	0	1490.05	2202.38	2605.48	2286.09	1861.44	1819.32	2044.96	1181.44	1946.54	2235.74	1799.8	1694.8	1099.16	1449.98	1303.73	1216.87	2062.4	2180.09	443.187	1128.71	1077.95	999.739	1689.52	948.139	1408.87	1541.24	244.858	387.041	462.212	3223.86	578.161	1415.39	1080.24	2383.85	1285.27	2479.56	930.242	936.084	3060.23	3031.74	2167.05	2154.57	2119.26	2165.38	2766.67	2320.28	2592.74	1512.84	1179.47	1335.24	4216.98	4837.49	3438.53	3057.4	3581.22	2616.22	2069.8	2534.8	1759.79	2191.39	2466.69	2606.63	2131.35	3132.88	2539.43	2006.46	2044.81	2356.32	2731.47	1619.87	1885.38	2117.66	2418.47	1997.38	1157.57	0	1927.11	1803.98	1133.27	1242.92	1261.49	1795.7	1089.5	2535.34	2188.35	1692.51	1835.25	2243.81	1665.83	1288.15	1452.03	1142.86	1909.26	2223.36	1934.18	1430.79	2611.55	2629.54	3283.02	2126.71	1675.34	2921.06	1918.33	1566.1	1639.89	1708.58	1821.04	0	2481.75	1868.29	2293	1645.57	2292.36	1489.34	1615.12	2093.15	2180.56	2553.84	3003.92	1393.77	1607.13	3097.27	1513.53	2786.93	2714.33	1907.59	2076.57	1662.7	2356.73	0	1927.13	2173.67	0	1200.5	1739.15	1759.12	1733.69	2144.75	1922.6	2255.78	2840.65	1559.27	4137.32	3060.46	2363.44	1964.42	2690.11	2778.18	1413.63	2290.3	3105.71	2623.05	948.878	2191.23	1008.29	2363.15	2377.68	2863.42	2429.27	2171.78	1667.07	2034.74	2258.44	2340.29	2598.53	2800.9	2401.84	0	2671.93	2307.97	3338.11	0	2791.3	2446.75	2814.51	2394.26	1493.04	1507.77	1397.98	2065.25	1649.29	1370.63	2353.12	1709.94	954.48	2.88315e-07		2125.9	1889.06	1320.41	2558.69	1727.17	1992.97	1927.19	2219.85	1974.73		0.888592	0.621107	1.20358	0.81244	0.937471	0.906527	1.04419	0.928888
1345	284.053	0.679777	0.850343	9300.59	11333.4	8479.92	24223.5	28085.1	22237.2	10339.1	9294	10089.1	16833.8	17093.7	16934.3	13404.2	14278	12010.7	18203.7	17654.9	12152.8	19720.5	18873.5	12211.8	6692.37	6397.58	7853.01	8266.36	7544.9	7162.6	7226.71	8366.49	4665.35	9577.1	7437.71	7299.35	11319.1	8806.66	9459.94	10303.3	9991.34	8492.18	16590.8	16782.9	15142.6	11789.6	12274.8	11964.3	13500.9	17552.9	9482.57	9329.55	8161.72	7343.82	7299.91	5709.72	5621.99	6043.74	5188.01	5411.08	10260.8	9926.08	8869.1	8992.52	8521.15	6785.35	6715.5	6247.65	6043.45	18901.5	19316.5	22029.1	20408.8	21513.1	18577.8	21430	21332	19337	5927.6	7711.39	6427.72	11748.9	11537.8	9260.63	9843.85	10141.9	9541.14	15878.3	14132	12622.4	15194.8	12064.3	11169.7	14152.9	11906.5	13388.2	18622.2	13608.6	14434.7	6577.03	7765.49	8701.7	14469.7	11738.4	11504.2	8596.18	6720.76	6124.87	5051.44	3926.29	4811.77	4722.74	6009.36	5201.11	9830.35	9221.54	8824.78	5074.45	5792.74	3811.75	5040.01	5228.8	5208.22	14178.7	15270.3	16761.1	23273.3	26644.7	23212.5	8866.21	9590.12	9371.1	10767.8	11833.3	9003.95	10106.8	14007.9	13224.4	13242.4	9224.22	17380	17525.8	20221.6	13945.1	14121.5	13462.1	12334.6	15834	11028.5	6320.18	6501.43	6040.12	7866.19	5338.83	6936.36	5410.59	11984.1	10466.7	11102.8	11289.2	12254.5	11193.7	9563.07	10011.4	12929.4	15839.9	15191.4	12930.7	14945.4	17500.5	14616.9	16052.6	17965.1	4620.35	6142.94	6653	7113.85	8866.18	6725.06	6253.46	6797.19	7498.01	7586.92	9761.76	9936.66	8218.41	8493.68	9759	9494.09	6585.17	9628.45	18960.2	25453	22618.8	12223.5	14441.2	16376	23453.5	28646.8	25729.8	9589.72	7314.37	9167.5	6276.11	9230	7472.4	4026.3	15411.4	13971.8	10848.4	13167.1	14022	13083.6	12195	11499.9	14359	2.98276e-07		15353.6	10569.3	9538.98	14099.8	8022.93	14034.1	11172.2	10300.2	14381.5		0.688393	0.621284	0.918334	0.522542	0.914053	0.727657	0.670865	0.936682
3471	268.078	0.947642	0.85068	7625.17	7141.56	9398.75	43063.2	42604.5	36947.6	13144.1	16274	16574.7	7460.61	7599.11	6238.43	6367.57	6452.58	5801.61	6833.03	7773.29	6603.15	5948.53	5328.74	7016.3	5958.08	5764.49	4941.41	5763.11	5066.72	5214.05	5742.58	5372.11	4583.09	13702.5	12647.9	10053.7	13197.9	11932.4	12027	10466.4	13802.9	12612.5	5839.71	5593.66	6502.52	6357.12	5219.85	5098.11	5395.53	5492.45	4361.39	3670.12	4195.36	5476.6	4393.25	4836.62	4036.32	3955.55	2990.91	4427.02	9720.55	12378.6	14181.6	10334.2	8042.62	8163.54	6738.78	8090.26	6507.75	6744.26	11654	10887.4	10938.7	8591.16	11435	12209.2	9315.57	8986.94	4370.45	6879.06	4670.82	7319.06	7161.98	7329.89	7043.71	6491.65	7356.86	15000.2	18065.2	20201.3	22338.8	20045.5	20826.5	17614.4	18637.1	18574.3	6808.82	6217.57	6157.5	2807.96	3333.23	2824.54	5226.18	6190.29	7737.74	6311.12	5649.75	6662.65	3257.03	2087.63	3784.84	6463.44	5365.36	5085.1	14336.2	13259.3	15233.8	6717.53	6272.88	5684.12	5904.28	7618.74	6136.02	5824.97	6365.67	9497.05	8708.67	9661.95	9037.14	4896.41	9274.82	6267.5	5535.71	4842.8	8370.78	15732.1	19167.5	16871	16097.2	16473.5	3700.03	7390.36	7366.65	5852.31	6286.04	5776.79	6907.9	6753.6	7119.69	8636.65	8899.23	6816.69	8509.18	8249.95	7099.18	8038.45	11933.8	16665.3	19551.9	18100.1	18176.7	19354.1	17248.5	19101.2	7345.47	6503.32	7378.14	5944.65	4599.55	6285.32	6259.54	7714.86	7190.03	4757.38	3827.43	8488.43	9491.84	9234.62	9042.27	7378.36	8154.38	7556.29	10524.3	16349.3	17349.7	15015.4	13893.5	20768.2	13315.6	14165.4	14840.9	7176.27	9021.21	11933	4754.25	6945.94	5402.68	10821.4	11678.5	9131.31	6158.33	7734.44	9192.18	9007.6	8405.06	10969.3	4932.3	13910.5	19670.1	24001	18006.2	21530.7	22302.2	17675.9	18121.2	21498.4	3.17616e-07		17839.3	8036.06	6370.37	12074.8	6412.35	10154.4	10563.9	9754.6	12399.2		0.450469	0.357097	0.676864	0.359451	0.569215	0.592171	0.546804	0.695049
4180	380.156	8.65024	0.850256	16077.8	14398.5	17916.1	22799.8	25181.3	23761.2	17329.2	16291.9	17453.7	19865.7	17111.3	16617.8	11281.7	12056.7	14353	16667	12426.5	13453.6	12865.4	11176.5	12668.5	11794.2	13542.9	13120.3	10509.5	12872.5	13221.8	16803.3	13182.4	11427.1	19374.1	14749.6	14161.2	16525	17169.6	15559.6	15021.3	16325.2	15058	13658.8	12492.9	16633.2	17181	15027.4	17351.5	18870.1	15407.6	17973	15036	15470	16164.1	17433.9	14395.2	15536.3	17433.1	13537.3	17775.2	18688.2	17256.3	15782.8	18847.4	20289.7	18935.3	19249.5	18982	21348.1	13983.6	16798.7	16090.3	14609	16970	15398.2	14515	16383.7	15189.2	13522.4	14379	12368.5	13037	12389.9	13660.1	13851.5	14650.1	13009.1	19446.3	17840.6	17919.5	17342.9	18427.8	20169	17718.4	16227.2	19221.8	16767	15753	18585.3	17286.1	12582.5	17765.9	15331.5	17036	11663	15760.6	13279.8	15194.7	16543.8	16502.2	14997.3	13683.4	14012.9	14627.3	13082.3	17269.1	14228.5	17242.3	18993.9	16944.2	16389.9	17110.9	19062.6	14420	15471.2	16255	16617.4	17832.9	15588.7	13680.3	15899	18747.3	12272.4	17857.5	14278.3	20101.8	19361.8	16748.8	18317.3	17318	17969	18226.4	20415.1	13148	15612.6	15261.8	15953.4	13010.5	17479.4	17257	16967	16078.7	17505.3	17370.7	17640.4	16604.3	17056.5	19770.2	17548.2	16084.9	15024.9	16186.6	17270.8	17862.8	14695.3	14729.9	15624.2	16983.5	13304.8	16358.1	14030.9	12794.2	13145	13290.5	14828	15916.1	15212.2	14058.9	17187.6	14341	16257.7	16949.3	13139.7	17158.7	16772.4	13331.4	16917.7	18707.4	14694.6	14087.9	17603.3	14128.9	16030	15794.5	14175.8	14635.4	16471.1	13808.7	15131.4	11393.5	15456.2	12317.6	16024.9	14041	14168	15475.5	10892.8	15947.4	16837.2	14980.1	14227.5	14825.5	13860.7	18032.3	16628.5	15820.5	3.22118e-07		18733.7	13976.5	16916.9	15812.9	15840.6	16515.7	16804.4	15263.7	14844.2		0.746064	0.903019	0.844088	0.845567	0.881606	0.897012	0.814773	0.79238
4037	358.098	8.12834	0.835045	17976.5	15916.6	14547.6	16700.4	19896.1	16405.3	10559	12081.8	13764.2	18662.5	16322.7	13704.8	12116.3	11695.8	10389.1	13160.8	11036	11787	13962.2	13786.6	12221	12499.1	14036.7	13474.3	13091	15083	12503.6	14374.9	13585.4	10728.6	0	0	0	12202.9	0	11068.5	0	0	10702.5	15602.9	12265.4	12651.3	13161.5	14964.2	15109.5	14724.6	15108.6	15886.9	15099.2	0	14566.9	15954.2	15937.2	15345.4	15317.9	15451.5	14946.6	12359.4	12463.4	11412	12807.9	10366.3	10602.8	13862.8	13068.2	13529	14854.8	15399.9	14698.4	14398.5	13448.1	16221.2	13361.6	12798.9	15212.7	13068.7	14548.9	12854.1	10404.7	11299.5	9521.14	13439	12556.8	12851.3	11917.1	12938.8	12149.9	13793.1	10871.4	13107.8	10608.6	11084.2	14138.5	14344	15334.2	14055.8	15351	14907.8	15787.7	12864.2	14022	15018.8	16732.3	14322	15663.8	13678.3	14143.8	17488.1	14839.3	15555.3	15617.5	14655.5	12769.1	11708.3	14099.9	14240.2	12003.9	10491.3	11620.9	11591.4	15011.6	14227	15462.2	15622	14770.6	16577.6	12387.2	13856	14564.5	11167.1	12718.2	16686	13886.7	16022.9	11338.4	14228.3	10892	14725.6	16445.8	16759.3	12440.5	13747	12386	12025.7	14328.8	11268.5	10719	10249.6	10764.8	10624.2	12749.5	11306.2	10750.8	12310.7	11006.8	15129.6	13493.2	14597.1	11916.1	11746.5	12105.5	14807.8	14825.2	14660.6	0	14010.1	15471.8	13648.8	14597.6	12770.1	9765.76	11046.4	0	0	10328.1	11006.6	10624.9	12354.3	11487.4	11408.4	12502.5	12158.5	11777	11800.6	9114.38	11732.7	10500.2	11161.8	10502	14428.2	14797.9	11192	12831.1	13032.3	14218	11845.2	10815.4	0	10687.6	0	11701.2	11683.7	0	0	10306.3	12682.8	11107	7922.49	11729.8	9958.48	11745.8	13879	11757.8	3.5733e-07		15544.8	9759.45	13428.4	12949.7	14181.7	14083.4	12649.9	10872.7	9952.97		0.627828	0.863849	0.833059	0.912313	0.905991	0.813769	0.699441	0.640277
3450	332.111	8.53348	0.850619	21964	21890.2	20154.9	12787.7	14644.6	13982.4	13685	12642.9	11140.1	24311.4	23712	19219.6	23678.3	17360.9	19223.8	23102.5	19141.1	19136	18779.2	20913.3	17087.8	20712.2	19480.8	17109	21689.1	19066.6	20655.5	23007.6	20302.3	25998.1	11123.2	9600.31	12450.3	12204.9	10859.8	9824.5	11488.5	14559.6	10808	19363.6	21431.3	20757	17031.4	19703.3	21950.7	20840.4	22914.6	24303.4	22361.9	22071.9	18695	22500.8	22144.8	20170.2	18718	21126.7	26426.3	15145.6	13191.9	14917	12397	13717.7	12909.2	12105.4	12611.5	13016.5	17488.2	16611.1	20216.3	21865.1	17283.1	17432.2	17700.6	20784.7	21361.4	15336.7	18725.1	15422.3	16380.1	17006.2	16956.7	19857.6	16838	20885.2	9519.81	9951.13	10077.6	13138.9	9883.24	10151.1	8308.82	9844.5	7910.85	20545	19628.6	22796.7	20151.5	18530.4	22556.2	18636.7	17087.7	19065.8	20234.6	16103.1	14990.8	17298.8	14464.4	18390.9	21806.7	18444.8	18485.5	11131.3	13773.3	14428.8	13878.8	12554.5	11294.4	14362.6	13967.6	13594.7	24893.3	24780	20831.5	25628.4	21697.6	25146.5	19121.1	28929.6	22261.3	19149.7	21261.9	22049.2	12321.1	15243.4	11999.9	10514.3	11997.3	21057.1	25850.4	21174	16202.3	18386	19835	16966.4	14543.9	11300.1	11557.7	10131.2	10020.9	10461.1	11675.5	8498	11076.4	10440.8	12823.4	13658.7	12095.4	9381.85	9381.91	11606.5	10694.4	17394.5	22984.9	18831.3	15878.1	16445.8	20147.8	18412.6	18297.3	22240.3	7947.78	12758.9	12322.8	10034.8	13413.8	11593.9	10701.9	11206	14024.3	11735.4	9503.6	11805.1	9668.14	9840.21	8868.33	8295.73	9701.93	8380.9	17250.5	17925.5	21298.3	17270.8	16912.5	18694.3	23136.8	18407.6	16917.5	11782.2	12738.3	13974.9	13176.4	15092.6	10027.4	14462.6	11192.4	9521.67	9135.25	11736.9	8255.65	15044.5	11602.1	10101.8	8583.84	4.26248e-07		17511.2	17383.8	18612	15363.4	16970.5	19872.1	13700.8	13423.6	14169.7		0.992724	1.06286	0.877346	0.969122	1.13482	0.782401	0.766568	0.809178
4315	367.031	8.19751	0.849774	12076.5	12926.7	11742.1	6912.84	6147.65	6563.18	5852.47	5475.39	5174.26	11202.9	12010	12201.4	13389.1	12317.3	12238	15001.2	14305.4	14225.7	13000	12706.3	12547.5	10941	12877.7	13475	14511	11338.2	13596.4	13139.7	12750.2	10180.5	8451.71	6362.93	5656.05	6938.7	6250.63	5615.15	6740.58	5521.31	5890.97	11549.7	12562.8	11427.9	13944.9	13818.2	14520.9	12947.4	14918.5	14422.5	10283.2	10365.6	10156.8	14002.7	14055.2	12173.2	13281	13513.7	14582.8	8237.41	6849.17	6883.18	9927.85	7684.11	9292.09	8189.35	8196.35	7295.09	15183.6	11256.5	11944.2	13959.8	11268.1	13386.3	13544.4	13534	13676.2	11007.5	11922.3	10906.6	9126.03	11047.2	9837.39	10978.8	9494.73	9291.1	7436.4	8055.27	7792.19	7013.95	7221.61	7198.89	9397.61	8086.98	9370.09	14575.3	16107	12090	13018	13707.5	12733.2	11152	10989.8	12482.9	13970.1	14113.7	13094.1	13117.5	13112.6	13951.4	14258	11307.7	10234.3	7182.23	9070.45	8252.86	8421.97	7544.23	7704.69	7518.86	8778.79	8811.97	9520.54	11802	13349.8	14431.6	13306.7	13389.2	10352.5	12103	12939	11632.2	12914.8	10407.4	6578.78	5886.1	6450.28	6447.98	4844.01	11827.4	12290.4	12753.7	11394.9	13715.9	10041.7	13166	12463.9	6572.76	6309.2	7678.31	6044.35	7102.07	7445.24	6008.19	7750.99	7131.69	7446.79	7492.04	6370.89	6849.76	6983.86	5813.09	6502.16	11765.1	13087.7	11862.1	12883.2	10717.3	9502.98	12201.3	10825.6	11832.5	5926.86	6295.2	7428.99	5928.57	8005.05	5358.01	6763.44	5074.96	6503.41	5487.59	6748.31	5579.22	7272.14	5527.27	7459.95	5114.77	5274.55	6803.63	10230.8	12748.2	10661	11812.3	11253.6	11747.4	11375.7	11209.6	11492.1	4835.15	7052.62	7990.27	5876.01	5269.78	6738.25	6737.41	5801.07	5806.26	5082.18	5473.9	7514.72	5711.27	4705.87	5266.1	7066.12	4.40746e-07		9023.78	10739.6	11299.3	10298.2	11381.5	10373.9	8631.47	8045.54	7978.31		1.19014	1.25217	1.14123	1.26128	1.14962	0.956526	0.891594	0.884143
3676	250.955	4.72706	0.848338	0	0	0	0	0	0	0	0	0	0	0	0	0	0	0	0	0	0	0	0	0	0	0	301.12	0	0	0	0	0	0	0	0	0	0	0	0	0	0	0	0	253.734	0	0	0	0	0	0	0	0	0	0	0	0	0	0	0	0	0	0	0	0	0	0	0	0	0	0	0	0	0	0	0	0	0	0	0	0	0	0	0	0	0	0	0	0	0	0	0	0	0	0	0	0	0	0	0	0	0	0	0	0	0	0	0	0	0	0	0	0	0	0	0	0	0	0	0	0	0	0	0	563.491	0	0	0	0	0	0	0	0	1010.21	0	848.759	0	0	0	1144.32	0	0	0	0	0	0	0	0	0	0	0	0	0	0	0	0	0	0	0	0	0	0	0	0	0	0	0	0	0	0	0	0	0	0	0	0	0	0	0	0	0	0	0	0	0	0	0	0	0	0	0	0	0	0	0	0	0	0	0	0	0	0	0	0	0	0	0	0	0	0	0	0	0	0	0	0	0	4.49287e-07		0	11.1526	9.39755	0	0	209.811	0	0	0		#DIV/0!	#DIV/0!	#DIV/0!	#DIV/0!	#DIV/0!	#DIV/0!	#DIV/0!	#DIV/0!
2367	303.986	0.870683	0.850743	469.127	913.337	1186.49	4829.11	4301.37	3548.46	2714.97	3574.34	3678.12	998.835	1680.09	477.709	285.729	618.313	1297.8	1722.91	1257.3	1336.87	628.7	926.101	722.484	465.751	362.945	304.982	983.908	794.328	1109.6	0	413.254	270.015	3086.56	2944.25	3236.91	3055.64	3191.98	3690.05	2689.84	3400.34	750.904	23484.6	21109.5	19087.5	0	0	0	0	0	0	12980	5918.02	10824	0	0	0	0	0	0	22218	24674.7	17410	0	0	0	150.632	0	0	0	179.035	0	2283.46	2739.28	2315.45	2044.62	156.895	728.634	1021.32	1696.58	1888.8	2991.01	2687.16	2727.6	3132.93	1963.84	2183.44	0	0	171.749	4781.21	3473.2	2745.59	0	209.41	329.782	0	0	0	0	0	0	0	0	0	0	0	0	364.514	0	316.091	0	0	0	0	0	0	0	0	0	0	0	0	3588.48	3634.28	5423.13	330.961	1276.35	254.047	4940.19	4543.62	4603.93	0	167.058	0	6462.48	8497.92	8521.25	619.948	444.876	1756.29	300.485	692.832	500.782	0	0	0	254.839	133.046	0	163.575	498.448	277.988	363.396	219.139	314.828	212.092	198.946	0	0	225.038	0	180.573	0	8080.27	7725.24	6316.48	0	0	255.454	0	0	193.375	10085.6	542.869	10945.4	137.11	0	1429.57	261.776	364.606	248.879	8745.52	10325.5	11232.3	0	0	142.12	162.313	0	0	470.623	627.461	373.218	440.364	0	0	224.19	380.732	0	0	0	393.637	462.626	213.377	188.484	1116.55	620.361	564.257	139.307	958.524	276.663	814.526	1242.97	167.02	481.064	4.67484e-07		2364.33	1464.72	5846.56	1632.73	25.2076	3135.8	262.179	2859.05	406.238		0.619508	2.47282	0.690568	0.0106616	1.32629	0.110889	1.20924	0.171819
1076	136.909	4.33332	0.643776	4060.97	3350.24	2990.53	6253.71	5752.05	6165.82	3762.66	5162.78	4552.48	3533.32	3494.51	3734.89	4554.46	5280.33	4138.66	3566.11	3755.49	4543.48	3518.57	4008.57	4065.86	3996.19	4212.61	4513.69	3734.22	3549.29	3523.1	3599.13	2711.17	4338.37	3874.89	6236.84	3531.99	4460.37	5787.81	4715.14	4065.53	3289.26	4511.51	3659.96	4656.51	4385.79	2972.04	4212.91	3774.39	4076.22	3584.49	4874.4	3228.97	3880.98	3705.28	3487.95	3604.84	3167.24	3109.55	3134.3	3408.75	3889.95	5116.09	4813.9	4021.66	5162.44	4155.26	3409.12	3372.45	4236.08	4178.51	4810.5	4016.2	4085.45	3757.59	5094.42	4694.81	4948.54	4708.16	3414.05	3946.83	3901.04	5303.41	5490	6113.9	5443.46	6856.41	5875.49	5209.67	4620.48	4299.23	5540.51	4860.5	4149.25	4502.85	5558.48	4176.45	4160.49	4190.13	3017.56	4483.64	3932.98	4702.22	3192.56	4396.81	3938.88	3379.99	3356.5	3303.43	3768.97	3573.44	3142.2	3528.16	3057.61	3139.36	4197.62	4582.02	2907.9	5284.27	4608.57	6565.33	4691.86	4279.87	4789.2	4261.28	4272.89	4548.57	4133.77	4112.92	3358.26	5844.75	6855.97	5208.97	7697.3	6749.93	7257.73	4735.99	5208.04	4597.93	3862.03	4868.88	4616.68	4632.92	3793.03	3762.22	5871.57	3615.14	3241.91	3068.16	5573.55	5984.39	5270.68	6835.07	6809.1	5956.74	6450.64	7625.19	4870.97	4193.71	4907.83	3667.81	3096.33	4933.12	5296.59	4216.68	4059.56	3264.8	4740.95	3947.87	4488.07	3397.45	4455.32	3816.17	4241.6	5338.4	7210.19	6673.42	5830.66	7618.63	6804.12	5785.37	6455.67	6989.95	5319.98	6326.06	4771.96	5361.3	3840.27	4816.11	4997.26	5505.88	4778.25	4158.93	3539.72	3202.5	4905.1	4230.29	4482.14	4764.38	4336	4641.87	5875.15	6013.9	6815.26	7485.6	7415.01	7194.51	6882.6	4047.19	3403.35	2987.07	4281.29	4699.3	3541.17	4748.21	3738.62	4410.56	5.4286e-07		4401.16	4151.21	3892.65	4822.22	4006.36	5151.48	4928.75	5216.12	4871.99		0.943207	0.884459	1.09567	0.910295	1.17048	1.11987	1.18517	1.10698
3421	197.947	3.21257	0.839229	2391.34	3339.86	3001.2	5067.77	4690.61	5250.43	4855.17	4747.14	4305.1	3131.46	3350.41	2534.93	2929.48	2701.47	3667.07	3127.03	3617.4	2424.55	3593.22	2874.87	3134.55	3012.27	4100.42	3797.63	3881.64	2780.47	4028.25	3666.65	3909.2	3692.23	5835.41	4035.74	4569.56	5039.78	4770.5	4815.17	5433.85	5677.63	4530.92	3290.48	3405.73	3404.74	3033.81	3118.44	3415.67	3278.31	2530.16	3131.75	3363.04	3567.91	2755.43	3134.97	2493.37	3054.8	2974.64	3596.57	3895.84	3987.26	6817.79	5129.59	4819.14	4448.86	4067.37	5039.94	3947.21	4373.81	3170.1	3541.06	3728.8	3770.02	3869.36	3917.77	4615.26	4827.45	4156.5	3035.38	3240.87	3615.6	1670.22	3093.83	2253.6	2465.32	3150.67	3499.43	5180.83	4847.09	4342.06	4714.65	5046.8	4157.3	5574.91	4539.76	4102.44	3618.02	3899.74	4064.31	3487.08	2819.59	2273.52	3073.32	2943.28	3874.35	3574.2	3045.35	2573.63	3461.06	2366.46	3197.08	3199.87	2785.5	3348.13	4584.39	4017.56	4557.94	4865.93	4530.55	4409.31	4832.58	4360.67	5236.47	3857.16	3241.34	4140.26	3612.8	4698.22	3751.75	2479.9	3759.66	3930.57	3551.76	4193.12	3702.78	5684.2	4591.01	4731.54	4474.1	4809.43	4416.1	4148.63	4411.33	4110.69	4541.94	4610.09	3949.89	3309.51	4412.63	3994.75	4130.56	4370.13	4228.25	3318.52	4417.44	4083.09	6182.07	6618.65	4812.89	4955.3	4030.32	5176.7	4335.05	5706.49	3927.47	4787.99	4367.79	4148.53	4104.7	4860.13	3758.51	4181.17	5229.67	4624.99	4117.04	4294.79	4734.48	4774.1	4482.34	5612.06	4781.26	5662.2	4412.02	5114.25	4586.75	5353.96	5316.95	4741.37	4715.96	4352.27	4982.81	4386.25	3591.98	4271.99	4065.89	4248.56	3623.38	4161.42	4325.53	3626.72	4672.29	4926.35	4781.28	5534.41	4623.83	4901.74	5587.19	5341.46	4441.94	5607.13	5073.18	4619.74	5274.4	3677.99	3633.91	4551.73	5.79371e-07		3888.79	3912.85	3706.54	3882.96	3666.66	4071.15	4511.29	4667.61	4542.01		1.00619	0.953136	0.998502	0.942881	1.0469	1.16008	1.20027	1.16798
3052	251.069	8.56511	0.85096	29070.5	26482.8	25648.9	15937	16302.2	11958.1	11496.1	13114	11884.3	10620.6	10328.3	10627.5	14433.8	16080.9	15920.8	15979.4	13915.5	15847	11648.3	9414.14	10937.7	21797.5	24909.4	24182.4	24335.6	28119	19268.7	25171.9	22910.5	20841.4	15012.9	13672.1	8938.12	12189.2	10936.9	11439.4	13225.3	12948.1	12964.1	8346.03	10210.9	9707.76	3613.83	2881.07	3994.39	4324.73	5331.3	3802.16	21223.8	21316.5	24444.7	12911.9	11319.6	12580.5	11462.4	11850.5	12359.9	7253.62	8486.91	9719.83	5109.68	4464.9	3575.05	5434.34	4131.6	5152.28	10736.5	9560.07	10615.6	10223.7	9051.27	10995	10187.5	10321.4	8260.17	23594.1	22459.2	18544	26291.5	20938.1	22382.1	26313.5	22776	23781.1	11030	10196.2	11351.7	12978.1	12299.9	12803	12571.9	10468.5	11848	7466.6	7116.74	7382.45	6074.93	4832.38	6002.02	4598.25	5204.27	5342.88	13796.7	14714	16007.5	14958.1	13096.1	13180.6	11802.8	13270.2	12260.9	6583.17	7754.59	7709.13	5795.85	6067.01	6519.53	3299.23	4860.75	5398.51	9463.31	9673.59	10406.8	10398	11943.8	12020.2	20350.4	29386.3	30122.8	25474.1	26566.2	26002.7	11108.3	14415.2	12567.5	12154.4	11277	10518.2	11900	13233.8	8516.6	10790.2	10637	8456.39	9831.12	26810.9	27130.8	27343.6	25964.3	29851.1	26958.7	29694.1	25951.7	13388.8	13151.1	12542.3	10429	10826.3	10426.5	12814.5	11674.9	8391.86	10118.5	8610.26	10056.3	9167.77	8565.25	10875.7	8492.01	11976.3	25326.1	27672.3	25230.9	34154.1	30816.8	26075.6	26113.9	24134.7	29574.8	8083.4	11684.5	10991.6	9320.99	11824	10620.6	9000.11	9308.03	11600.6	8659.85	10469.9	13417.9	9426.33	9395.49	8592.59	9556.29	9018.1	10721.5	25975.2	27053.7	26835.8	24040.7	27323.3	25008.7	20198.3	11717.8	13321.6	9281.07	9207.5	13293.4	11116.2	10887.3	11018.8	12848	5.85913e-07		16122.5	16557	9074.45	15070.8	8559.08	16666.5	16618.4	15844	14735.4		1.02695	0.562843	0.934769	0.530878	1.03374	1.03076	0.982723	0.913965
4100	146.046	4.50364	0.844384	16492.3	15718.7	18004.8	16130.3	19689.3	10982.6	16173.6	20334.8	14819.4	12218.1	15112.5	12241.8	14329.7	16960.5	17656.3	10537.1	16148.4	16485.7	13852.2	16317.2	14152.1	11896.9	16057	13531.4	10625.9	16446.7	15194	14913.9	15999.3	16523.9	19580.4	15496.6	16862.5	15171.2	15140.2	16963.9	18264.2	17235.1	16604.4	16583.1	11336.1	13115.2	15956.2	16096.8	6227.14	11144.6	10207.7	16016.3	13485.1	16610.7	13878.5	15892.4	8383.79	14121.4	14697.3	15444.2	15078.8	15560.3	18099.2	18721.9	16795.3	16232.8	18039.2	16450.9	13248.4	17817.9	18103.8	17130.6	18140.9	15725.5	17172.9	17354.1	17295.6	17229	13129	16679.9	16212.5	15432.8	20295.2	20681.1	18527	19646.6	16526.2	20508.9	18209.2	16119.5	17684	21028	19131	19250.1	20615	16754.2	20131.7	14213.8	15062.9	16671.8	13032.5	14909.6	15099.5	13312.4	15025	15393.4	13044.4	16030.2	14608	13427	13824	15150.9	16248.2	13994.3	13904.6	17851.5	15561.3	17147.7	17280.7	15640.6	15166.1	18935.2	16473.1	15037.6	14214.4	7507.76	14819.1	10387.8	15560.1	9685.77	7921.48	17333.5	12111	16537.5	17947	18109.5	17166.8	18363.6	6363.37	17401.7	16114.1	13557.9	15712.2	14968.4	13650.3	9195.34	16040	13127.5	13587.6	20039.5	17507.4	17232	15717.7	22766.4	19003.1	18202.6	16883.4	17272.9	16700.2	18724.8	18474.9	16874.5	15574.6	17702.2	15205	7357.13	13914.9	14794.3	5183.23	15229.8	17432.2	12486.4	14628.6	14436.2	19143.8	20033.3	25139.5	25066.8	23650.2	16729.3	16341	19935.6	18874.3	13539	17548.8	17075.7	19079.8	17691.7	18904.2	15784.8	15267.7	18657.9	18544.2	15957.9	15566	13600	13942.8	13647.5	18517	16363.3	15538.2	22696	21196.3	23068.6	20174.8	19231.3	22206.1	19517.3	19037.8	20824.3	17753	18259.6	20289.7	16480.9	19590.7	17728.7	17036.3	6.23313e-07		15659.9	15516.5	14638.6	17946.6	15261	13973.2	16405	16812.1	18270.7		0.990849	0.934783	1.14602	0.974528	0.892295	1.04758	1.07358	1.16672
3762	191.985	8.57794	0.850452	2544.84	2503.37	2904.59	6142.04	7488.9	6286.2	9279.63	10957.3	10677	10270.9	8415.37	8069.92	5982.69	6637.78	8604.91	9818.15	5972.22	7380.33	9699.38	9946.84	8972.23	2016.62	2796.05	2533.17	2028.61	3446.34	1962.23	2539.75	2452.07	1209.95	10781.1	8102.19	8652.26	11699.6	12568.9	8892.66	10356	9421.07	9055.34	6207.6	6651.89	7334.07	6012.31	5772.31	4239.41	4187.23	4268.1	4532.26	3159.8	2577.19	2269.62	2085.52	2699.55	1170.35	1722.25	1855.83	2256.6	7565.01	7390.52	7429	3443.38	3921.98	3101.5	3631.35	4021.79	2538.34	7128.47	8533.16	9736.12	7009.31	7359.33	6337.37	7932.67	10829.1	10303.3	1553.01	2874.55	3026.89	253.527	442.625	1175.76	979.756	1986.94	1711.77	7859.97	14219.6	13367.2	11787.9	10397.3	14102.3	14712.5	10900.7	14110.3	8010.31	6666.1	7607.77	6332.64	6324.6	7803.51	6956.51	5095.1	5944.27	3558.67	2770.11	3323.31	2072.12	2557.53	3279.27	3213.15	2421.27	2194.45	8023.98	6058.69	8744.61	7786.91	8731.11	7743.16	4100.7	2440.62	1859.71	5568.24	4575.95	5725.85	8494.85	7317.03	9733.76	1274.81	1520.38	1883.69	2178.44	1722.87	2903.99	5634.8	8930.76	7578.99	7398.31	8400.08	7175.49	8122.41	8887.35	6431.84	6802.15	7493.35	6503.66	6907.28	5654.31	6005.64	5298.45	4769.23	7337.69	7470.49	7372.03	5351.74	5971.29	8910.17	9781.71	11854.7	12367.5	9289.78	8303.67	10438.6	6726.45	7501.1	6741.06	6614.45	7040.1	8631.32	4856.49	6497.94	7258.71	3840.85	5483.15	8016.05	9712.75	9598.5	8085.76	5660.19	5282.87	6825.28	8362.72	14188.9	10615.7	7967.08	9629.19	10760.6	8114.65	7803.63	9717.28	5343.03	6448.32	6903.44	5126.5	5872.18	7805.58	7940.44	7986.53	6968.38	7396.22	7150.41	8224.13	7444.01	9581.45	10163.4	7393.45	6687.81	12806.5	9595.51	8099.39	11383.1	7917.48	8370.95	8088.16	12016.7	6.47128e-07		7128.34	6797.35	4149.81	7442.42	5245.19	5343.69	7687.52	7834.55	8108.53		0.953566	0.582156	1.04406	0.735822	0.74964	1.07844	1.09907	1.13751
2357	188.933	4.4085	0.749853	896.979	0	425.645	1246.89	649.612	765.93	1542.15	1393.89	1009.24	0	407.14	0	687.75	1076.54	0	0	857.124	519.338	0	0	1282.64	0	0	811.213	260.207	181.01	0	583.796	0	321.908	1989.08	889.067	1599.49	0	1493.35	554.809	0	1049.49	0	0	0	0	0	891.313	0	0	0	0	0	0	0	265.152	0	0	0	0	0	0	0	421.782	874.275	0	1244.87	0	0	0	542.613	0	0	1188.25	560.501	0	0	0	0	692.701	529.616	1208.78	2242.19	1666.72	2055.52	1708.03	0	665.523	1047.85	914.789	665.26	1243.05	1492.26	609.081	1231.92	594.943	1970.74	0	0	0	0	414.2	879.042	357.903	0	0	0	0	211.4	0	219.029	0	0	312.078	1281.23	400.647	0	0	688.649	0	0	0	0	0	0	854.897	431.51	711.779	434.088	0	372.629	0	0	0	0	0	0	1017.22	0	490.515	0	645.873	274.087	0	0	0	747.585	864.059	0	0	0	1695.39	899.085	1283.67	1767.16	0	1172	1230.23	933.473	0	1142.1	1232.76	0	1458.12	0	0	0	0	1045.95	468.149	0	960.442	796.55	0	0	2076.27	0	0	0	0	834.431	0	918.832	606.532	762.455	434.031	687.173	727.434	374.225	0	500.949	0	1437.25	353.423	1022.59	972.552	343.088	1002.89	356.428	0	952.826	1867.74	0	0	1446.6	0	1667.65	1597.18	0	0	1020.62	0	628.923	774.177	657.279	1238.5	1168.51	7.55162e-07		694.79	524.326	136.941	857.22	176.451	253.685	639.4	414.571	740.329		0.754654	0.197096	1.23378	0.253963	0.365124	0.920278	0.596686	1.06554
784	180.899	4.39945	0.541426	5907.47	6534.9	4893.16	0	6894.34	8115.99	6579.65	8034.08	7833.09	7327.21	7436.06	7977.71	6929.59	7616.26	6690.83	7498.57	6743.38	6922.85	0	8095.31	7708.94	5743.15	5290.25	4852.15	6139.58	6479.12	5281.86	5213.56	0	5427.81	6213.59	6438.95	7268.26	0	6555.91	5351.68	6612.36	6035.8	6024.89	6695.9	7197.28	0	7277.99	6931.99	5774.16	0	7479.8	7173.25	4810.93	0	4363.24	5295.95	4360.45	5305.98	3459.21	0	0	0	0	6682.91	5960.05	4455.96	6089.15	0	0	6478.67	0	0	8192.98	8644.75	8388.96	9282.29	8212.1	7508.37	7709.91	6261.3	0	6253.4	13940.1	12721.1	8568.73	9437.23	10864.3	7892.85	8899.59	7441.19	6649.02	6708.1	8328.34	5882.61	7620.37	6660.38	7650.46	8264.53	6538.96	6808.44	6645.53	8242.22	7779.5	7602.96	6659.93	6329.76	4120.77	5633.22	0	4942.69	4722.91	5098.72	3786.68	4170.75	4650.1	5660.82	6016.67	5934.13	6439.92	6158.8	7433.15	0	0	0	7360.69	7080.88	7682.23	7137.04	6863.46	7504.74	6618.26	7072.54	9599.6	8084.13	8710.05	6943.86	0	6581.54	5588.29	6565.4	7192.13	6759.55	6244.33	7377.51	5576.68	6771.96	6183.89	7352.45	7622.87	8540.39	7647.65	7624.59	6993.07	7675.93	7556.33	0	7536.04	6259.51	5987.01	7413.55	7861.55	5658.92	7737.92	6541.75	6689.12	7125.29	7173.84	6312.45	7414.66	6710.39	5882.3	7576.89	7795.24	6673.06	11312.6	9883.17	9215.72	8411.44	7303.89	7853.78	7392.4	8701.67	8598.22	7521.88	5471.19	6497.63	0	5698.77	6520.5	7175.78	6699.22	0	7219.02	6619.76	6273.61	7128.84	7670.43	7768.65	6436.2	6931.83	7252.33	8431.11	7754.21	6478.07	7521.61	7600.59	7822.34	8222.5	5617.35	5078.13	6150.79	5528.42	5636.65	5402.16	6026.69	6453.44	7946.09	8.03962e-07		6461.14	5671.65	3918.25	7681.48	5171.89	6857.93	6733.86	6923.04	6838.83		0.87781	0.606434	1.18887	0.800462	1.06141	1.04221	1.07149	1.05846
2537	147.065	8.33097	0.688032	329.687	1220.82	366.866	1128.98	2315.4	1355.5	812.153	530.605	486.027	1798.01	0	0	1020.36	1282.06	977.568	1182.5	828.655	1581.98	660.408	458.214	1566.82	0	741.408	1582.83	940.881	1814.06	0	1392.15	845.645	1775.39	1276.14	937.953	1006.41	705.572	0	1304.42	2040.86	845.663	579.375	206.756	1120.52	716.651	3650.47	908.705	3542.08	11581.2	18316.7	25682.7	1032.02	1065.87	1833.7	883.055	955.252	1775.69	13540	13591.1	14075.2	1462.78	3231.9	1673.88	2957.78	4860.69	5612.33	28856.1	45366.7	54666.2	2789.6	1970.67	794.58	369.177	1142.52	1325.06	223.092	300.743	2381.63	1841.53	714.838	210.983	728.875	901.185	910.01	1421.98	199.631	0	3581	822.806	1457.56	922.93	1144.08	556.581	1626.83	1567.57	0	4805.15	2265.19	423.214	456.82	921.813	452.767	893.707	1388.68	1823.89	1958.48	1454.55	1321.8	1703.14	943.67	1202.24	908.49	1345.33	1893.24	2448.94	3308.07	1838.19	2402.21	826.998	1072.49	25716.4	32241.6	41502.7	987.534	345.199	753.856	0	212.081	252.569	327.497	1681.17	660.808	182.752	938.795	1970.5	215.113	264.123	1401.37	1264.66	822.687	289.612	1252.54	1305.4	1829.18	0	1570.16	288.635	759.69	170.904	1624.52	464.729	873.966	263.817	220.037	373.418	1890.67	2090.51	604.623	1570.93	555.887	1697.51	744.564	1694.64	938.483	1008.6	514.28	307.379	816.597	0	1225.65	642.662	506.273	446.877	2440.78	0	1560.01	486.459	1866.17	599.974	2426.36	1834.4	775.74	680.538	810.738	2077.29	520.195	1181.49	1244.26	402.183	669.573	2165.32	2316.96	2880.45	1636.01	637.925	840.859	1099.46	1254.32	2690.22	4851.67	0	520.649	2209.33	2156.96	1069.09	983.559	0	3245.16	2373.82	2431.22	1381.16	3218.07	2593.67	1993.81	1761.01	2678.32	8.13922e-07		862.004	1012.86	9746.89	1042.92	5093.32	722.394	961.434	1007.77	1872.95		1.17501	11.3073	1.20988	5.9087	0.838041	1.11535	1.1691	2.17278
4141	298.94	14.352	0.692104	18616.8	19466.5	15660.2	3912.28	3864.21	2830.48	3069.35	3554.58	2944.26	9776.3	10907.7	9749.27	8228.07	8744.24	9933.43	11069.7	8086.43	8280.76	10588.2	7206.26	9254.38	17983.9	21535.8	18484.5	19097.3	21444.3	17311.3	22576.9	19069.1	19411.3	3204.46	2479.42	3390.77	3283.96	2276.7	2680.1	2783.24	1570.7	2675.01	9886.69	7921.46	8320.83	10299.2	8299.2	8195.99	8958.51	13064.4	8035.35	18813.4	18696.2	15722.5	16936.3	21251.3	17976.9	15392.5	19450.5	20642.1	3359.68	2674.19	2712.81	3597.77	2516.96	2153.6	2863.22	2037.01	1971.64	8632.96	10287.8	9802.27	9792.01	9096.76	8818.56	8914.05	9701.11	8049.23	15892	16405.6	16810.4	3479.4	2886.21	3667.5	3208.32	3300.47	2784.94	2437.74	3340.89	2222.91	3479.81	2582.36	4191.4	2528.53	3327.77	3405.16	11179.1	8919.6	8127.53	7287.27	9761.29	10788.3	7813.37	9405.23	9498.58	17802	20399.1	19333.9	20366.8	19382.8	17260.7	15468.2	15775.5	16892.5	2665.77	1966.3	2707.46	2081.04	3171.1	2801.39	2276.43	2524.8	2329.97	8844.91	9922.38	7877.34	8664.92	10682.5	10048	3279.77	3125.11	4088.64	3288.18	4397.27	3731.99	3513.1	3008.18	3169.49	1949.39	2833.56	8964.4	8868.3	8239.41	8887.77	11083.4	8242.05	9761.93	9025.17	3843.45	4592.74	3904.01	4611.47	5000.81	4621.38	4769.48	3554.88	3287.02	1830.91	2950.97	2085.84	3309.21	2888.23	2550.12	2311.39	8177.12	7469.35	8709.85	9847.66	7581.78	7861.71	9627.11	9113.7	8862.53	2282.05	3237.3	2363.45	3202.44	2751.13	2151.54	2991.3	2662.91	3103.95	2442.25	3026.54	2614.86	2055.28	2302.15	2724.36	2752.96	2846.14	2764.39	7935.39	10174.5	8084.33	7849.01	7832.43	8730.58	9848.98	8052.1	8320.36	3082.29	3601.7	3150.25	2782.46	2453.19	2403.36	2615.25	2017.77	2628.53	2101.58	3225.1	2464.17	2720.35	3844.86	3041.05	2993.55	8.2006e-07		8695.99	10468.5	10064.8	6554.35	9925.41	5436.75	5382.68	4649.1	4878.13		1.20383	1.15741	0.753721	1.14138	0.625202	0.618984	0.534626	0.560963
2924	383.094	8.63668	0.845931	10012.8	8941.56	9845.66	29291.7	31108.5	33400.1	26586.8	23083.8	22419.2	1884.77	2544.2	2951.28	2050.89	1694.34	2138.17	3375.14	3356.75	3654.2	3522.67	3895.51	3987.2	9638.75	10629.7	11185.6	14004	9969.78	11420.2	11741.2	12105.9	9199.19	23809.1	22325.6	23317.4	21587.8	25842	20907.5	24056.3	27656.9	24051.1	1885.52	3807.39	2838.45	1561.47	1796.06	2081.11	2038.28	1167.96	2335.53	13476	9794.78	9026.96	8856.8	8960.97	7376.65	6384.99	6587.09	5506.8	25404.3	20973.7	24378.5	4145.44	4602.08	7650.56	9080.61	11212.4	9632.15	3265.3	2849.31	3612.65	2533.37	3412.2	4776.57	3583.12	4199.23	3407.45	9103.93	10730.3	11779.7	21394	21817.7	16966.9	20499.2	13280.8	13515.7	18044.6	16549.6	21130.7	23092.5	21702.3	22866.1	21640.5	17956	23009.5	2041.6	1673.58	1099.56	3436.04	2529.83	3277.76	1879.43	1420.18	1858.02	4500.03	4408.75	2168.2	13565.5	9487.25	10123.6	1876.48	2765.64	2649.25	3797.86	3914.13	2208.01	26397.8	20641.8	18512.4	7185.38	10261.4	11470.4	3779.29	3657.78	4349.24	4675.97	4521.75	3886.39	17604.9	20802.6	20860.6	18819.1	19280.6	16267.4	14373.4	19536	18574.3	20536.8	28867.8	4115.39	3796.75	3872.96	3881.16	5126.85	4836.67	5154.82	5377.89	23379.3	23184.2	18153.7	17683.4	25726.2	20665.9	23946.8	26510.7	19195.6	22332.4	22277.1	31528.8	32829.5	15634.2	23145.7	21750.2	5083.84	5338.31	4566.87	3561.65	3471.8	4780.53	5752.25	6057.79	5693.17	26327.4	25966.1	26563	25438.1	33068.9	24000.9	26647.9	28854.4	28803.5	22082.5	27796.3	20991	17454.7	21463.1	23877.3	16824.7	19965.9	16727.7	3493.47	4079.58	4225.29	5464.19	5462.01	5779.26	4289.02	3359.45	4817.72	25994	32619.8	26801.3	26220.7	35556.2	34482.9	25761.5	14930.1	18885.3	24108.5	21355.4	24012.6	24011.6	23250.4	20225.1	26042.3	8.56004e-07		16839.2	12634.2	7872.69	13594.4	6487.03	14140.8	16837.8	17672.6	17809.1		0.750284	0.467522	0.807306	0.385234	0.839757	0.999915	1.04949	1.0576
2598	156.864	5.44619	0.767298	0	15801.8	0	22006.2	24412.2	23528	16519	14992.9	15919.7	0	0	0	19244.3	0	19382	0	18967.9	17871.7	19157.6	18640.8	17076.8	21439.4	0	18148.4	21238.5	0	21305.4	20603.7	21384.1	0	25771.7	15956.2	24619.8	25894.9	22147.8	22958.1	26776.3	21901.1	29131.2	0	0	17091.9	20085.3	0	0	19247	0	19998.5	14263.2	0	13805.3	0	17508.7	15567.8	16148.4	14119.3	0	16679.2	11771.3	14139.8	18238.2	15126.9	17042	18537	14974.5	15661.8	0	0	0	0	14163.9	0	14902	0	0	11505.6	0	12168	18691.8	19173.2	21651.5	0	0	0	0	61618.5	0	0	0	0	0	0	0	11309.5	11869.3	11849.5	18518	0	18323	22442.3	23329.8	19553.6	8856.41	9381.92	0	13808.4	12514.3	16090.5	17142.1	0	15987.7	13572.4	13606.4	12326.6	18974.6	19909.7	17675.2	17086	15163.3	19051.2	0	21204.4	0	0	0	0	0	19014.7	0	0	0	0	21231.5	24833.9	18293.9	19573.3	18966.7	16383.7	14590.8	20313.1	14954.3	0	22816.4	0	0	20114.3	17790.5	16396.1	14423	19961.3	19205.3	15855.2	15693.2	9176.97	10027.4	11912.2	13944.2	14975.5	14133.1	17435	15783.9	0	16367.9	16322.5	17043.9	21244.3	12867.2	22502.4	19526.5	20289.4	15702.6	16179.5	19310	20654.4	15018.1	19979.9	19596.2	20368.8	23639.7	17614.1	19804.8	19621	11729.9	13179.7	11082	16067	14318	17865.2	8033.37	6513.74	7059.75	15061.2	16240.3	11854.2	9394.85	9906.24	8482.3	8589.09	8144.66	6107.07	8975.36	7958.83	7705.72	16371	5213.02	7451.45	7782.17	6543.34	8074.15	7117.12	6938.71	7348.39	6051.69	8.8872e-07		11098.3	17393.2	11481.7	6687.48	14012.7	8418.73	13995.2	16959.1	8756.71		1.5672	1.03454	0.602567	1.26259	0.758559	1.26102	1.52808	0.789012
3313	196.024	1.65902	0.740929	5884.92	6103.88	6069.18	15274	15944.6	14828.4	16131.2	14819.1	13995.5	5824.67	5529	5779.45	7166.84	6799.15	7061.8	6303.84	5601.71	5241.41	12181.6	10809.9	11744.6	25477.6	29014	27849.8	8403.04	7976.32	8334.23	33067.1	30342.7	29981.7	14490.5	15785	15527.2	15155.4	15826.2	13905.8	19420.6	18695.3	15955.7	6299.27	5662.8	6094.25	5706.59	5061.73	5793.01	5852.8	6645.77	6689.76	4819.16	5383.98	5552.55	5855.51	5364.78	6655.22	5024.13	5263.78	4821.49	15086.4	13565.5	16414.8	14964.6	14491.3	14058.6	13745.4	12919.2	14725.4	6239.22	6622.18	6427.34	5525.87	5590.47	5529.52	6216.89	5961.97	6134.28	5750.32	5523.81	5341.74	5836.89	6701.44	6308.08	6405.12	6605.69	6560.45	12151.2	14968.5	13084.1	12580.4	14251.1	15852.6	14782.3	14806.9	13007.7	6308.27	5871.03	6658.11	6139.72	5850.33	6700.72	5774.43	5863.53	6055.3	5157.96	5682.55	5487.1	5138.14	4986.52	5563.09	5184.32	5110.34	5823.74	13819.8	14795.6	13425	13197	15712.7	13606	14451.3	14407.4	13429.8	5699.57	6475.78	6225.6	6689.91	6214.82	6547.08	7857.21	7218.31	7189.46	13346.7	14738.2	15643.8	14338.4	14610.1	14641.9	16340.2	15209.1	6697.69	5853.53	7099.02	6017.51	5032.25	6830.42	6428.78	5609.46	15988.9	15791.8	20373.5	18591.7	18745.6	16155.4	14957.1	16832.7	15432.2	13865.9	15836.1	14267.4	14640.8	14812.2	15246.8	16017.2	5831.95	6168.89	6181.52	6517.26	6135.11	6090.58	6205.22	6583.3	6291.25	19635.5	13265.8	28466.6	21483.6	36991.4	23688.6	16446.6	16511.8	20747.6	17119.2	17130.6	16602	14228.5	15580.6	15509.8	14324.4	14399.4	14722.5	6315.2	6967.29	5914.68	5920.44	6168.23	6295.39	5669.42	6746.56	5113.71	13634.3	15206.4	14940.4	14389	15004.2	15694.8	18505.5	16032.5	14003.7	15137.7	15464.6	13912.1	15947	14926.9	15239.6	15819.2	9.12351e-07		10515.3	15485.9	8611.77	8789.49	8525.92	10528.6	12796.8	14550.4	11958.8		1.4727	0.818973	0.835875	0.810809	1.00126	1.21697	1.38373	1.13727
185	298.94	2.33433	0.68036	19781.7	14885.9	20092	4165.37	3546.89	4928.02	3789.64	2705.4	4010.64	9015.96	10579.8	11082.8	12094.2	11771.2	9712.06	13357.8	10710.4	9815.97	10771.6	9193.31	11089.6	19200.1	21205.4	18921.9	19736	20134	20054.3	17909.2	0	0	3176.14	2418.59	3619.26	3353.38	3124.25	2980.08	2463.15	3569.84	2154.59	11036.1	8656.91	8318.05	14771.3	14463.9	11872.5	10809.5	13430.3	13376.9	17783.4	15017.6	16213.6	17360.5	24770.9	31544.9	17924.7	18153.6	14150.2	4669.93	3750.31	2282.72	2486.11	2139.14	3790.04	2158.54	3655.36	2342.55	11315.2	10467.9	8646.13	11709.8	9819.45	10060.5	10856.5	10499.1	7833.55	15325.9	14288	17664.6	3423.87	3129.65	2991.96	4532.51	4036.54	4127.63	3312.61	3541.85	3077.83	3208.61	1948.26	2853.07	3109.79	3189.05	3498.78	10347.8	11664.8	9063.32	12586.3	10262.7	11513.5	15259.5	12123.8	17492.6	21600.9	22010.5	15455.5	18372.8	18741.2	16454.3	19015.6	14883	17484	1986.12	4147.69	2899.92	2064.85	1658.78	2671.19	4952.9	3307.02	5083.59	12016.8	11545.8	9060.67	10908.4	12378.3	11091.4	7816.7	4453.74	5632.39	3477.53	3865.14	5422.21	3060.03	3249.42	3162.57	3227.64	2863.07	9784.08	8795.37	10316.8	10261.3	9324.42	9262.64	9563.58	7834.16	4328.27	4232.76	3813.86	4618.21	5450.7	3627.9	5252.85	4001.25	3007.41	2915.2	2620.57	1982.76	3733.37	2515.76	1976.18	3707.22	9870.71	10156.4	10101	9166.27	8556.16	8021.6	8772.74	13364.3	10157.6	2574.71	2952.59	3405.78	2531.34	3314.77	2990.76	3731.89	2931.88	3709.18	2362.39	2706.07	3390.36	2702.82	2821.04	2444.48	2346.07	2383.21	3423.69	8685.16	9024.64	9364.22	9068.48	9185.71	7831.52	10316.8	9922.88	9676.86	3551.02	4071.67	2923.46	2659.7	3025.98	3120.86	3864.5	3149.91	3545.39	3004.96	3192.77	3187.01	3579.21	2892.53	2961.32	2044.05	9.79196e-07		9048.67	9723.57	11367.8	6813.6	11226.1	6660.69	5538.61	5218.14	5354.02		1.07459	1.25629	0.752994	1.24063	0.736096	0.612091	0.576675	0.591692
3858	127.87	0.686116	0.843226	5196.77	3570.43	3786.67	9126.04	6174.9	6344.8	3429.58	3073.49	4501.78	2405.63	2363.37	2124.58	2755.73	1611.31	1435.19	2521.57	2002.33	2700.09	2346.97	1163.4	2373.64	3947.08	2573.72	2112.38	2753.99	2052.92	2522.39	3720.96	2605.84	2593.68	4449.39	3858.87	3163.21	4642.32	3933.11	2449.32	3972.05	3607.34	2792.44	1171.69	1963.41	1669.74	1706.77	1522.61	2145.66	1057.78	2313.6	2606.38	2738.27	2797.52	2175.36	1901.78	2788.5	2991.32	2271.48	1827	1665.35	3994.73	3210.08	3579.4	2993.72	4311.08	4237.48	3599.89	2487.76	1691.44	4257.86	1359.94	2870.68	1114.13	1551.81	1655.24	2289.39	1530.64	1794.62	4167.42	2862.41	2277.82	3594.09	3746.5	3971.91	6752.34	4882.58	5165.77	4049.71	3713.27	3458.82	4164.07	3348.78	3800.74	4018.89	3417.64	2727.21	1455.88	1699.85	1475.69	1681.96	2885.3	1554.97	2733.79	2082.25	1926.92	2368.1	1600.44	2718.4	2957.96	2463.96	2492.08	2976.6	2205.68	2041.96	2308.5	2331.71	3288.57	2746.58	3268.06	3596.67	4246.02	2947.97	3852.9	2829.91	2095.34	2097.26	1142.32	1912.14	3331.7	5173.04	7223.81	6462.69	5407.15	5559.55	6859.7	4480.11	3576.88	2983.98	2886.75	1797.24	2693.49	2168.08	1524.4	2722.69	2258.53	1575.49	2042.23	2119.32	8955.85	9459.61	11853.7	7493.93	8147.32	7648.59	7200.03	6056.1	3399.53	4422.94	4204.92	4534.42	3812.56	4382.76	4351.53	3797.59	2354.35	2061.84	2277.42	2226.7	1889.17	2220.99	2270.59	2022.53	2429.1	5095.82	5791.98	8874.85	7075.32	8064.85	7904.09	5687.62	5914.43	8684.53	2073.41	4242.04	3535.09	3499.67	3862.89	3752.4	3587.41	2403.88	2874.43	1282.76	2778.02	3207.95	1825.86	1298.45	3009.48	1642.04	2991.68	1991.37	7663.71	7219.46	6677.76	6940.24	8721.36	6991.72	8515.73	3729.91	3589.46	4050.85	3522.72	4288.67	3831.63	4748.74	2097.49	3888.84	9.83818e-07		4341.5	2839.3	2497.03	3241.79	2515.14	3871.74	4867.74	4173.24	4260.24		0.653991	0.575153	0.746696	0.579325	0.891797	1.12121	0.961242	0.981281
3815	519.375	8.53157	0.768261	3452.91	5165.55	3811.14	18505.4	18730.4	13483.7	9877.65	12680.1	8997.16	5010.31	4693.05	2591.63	2726.28	4007.11	2591.45	5025.1	2759.26	2238.88	5623.21	3634.47	4531.4	2683.62	3795.36	4963.86	3664.63	5990.09	2276.14	4894.68	2821.26	2938.67	12607.3	9433.23	8158.76	12184.9	8821.77	7940.44	10858.6	13169.7	7414.95	2854.89	3785.44	2522.69	337.388	370.745	421.103	943.383	198.259	550.751	3112.15	4413.71	3078.78	2827.8	2144.03	1255.08	868.173	1188.29	1559.14	6549.58	5475.33	7019.28	1286.25	1778.81	1056.26	1090.57	1072.53	1688.06	1051.76	2511.85	2700.4	1938.74	1260.34	1486.96	1877.72	3074.3	2779.53	2457.11	2247.75	1824.73	1058.4	1027.08	394.373	2978.25	1871.3	1549.74	9692.37	9129.96	8701.62	12878.1	6765.4	10827.5	9770.62	6053.54	7997.27	2343.33	2672.52	3167.43	2811.26	3173.91	1872.84	1223.31	1293.65	1963.38	3203.51	1903.48	1743.38	2303.01	1556.65	2313.37	1640.39	1142.34	1061.74	7680.28	7029.39	8333.18	5931	5388.46	3914.12	2127.93	1392.47	1730.02	3348	771.381	514.057	3366.31	3523.88	2866.5	1369.54	2477.27	2504.98	2569.71	3357.52	2684.21	5574.35	5605.29	6129.63	8028.43	6268.29	2493.93	2896.27	4239.09	1707.86	2209.7	1489.7	2632.72	2673.75	4993.15	4900.88	5437.17	4417.64	9496.57	5885.2	4965.26	3466.52	8217.82	9177.93	12391.2	9045.93	7218.15	5478.85	7312.15	6401.44	2279.11	1584.79	2652.07	1721.04	1276.85	2451.55	3083.43	1970.86	3907.7	5434.24	4631.31	9021.55	5562.88	10028.5	4749.9	3082.2	3524.94	3894.63	5526.69	10923.2	8449.68	6722.56	8564.03	8794.35	3561.61	4323.78	5440.51	2608.87	2808.34	4810.53	2208.7	2650.47	506.936	2057.62	2639.24	3438.94	5950.58	6191.18	8369.77	4829.85	9643.22	8773.27	5019.25	8675.87	8932.71	7632.65	6195.85	11962.6	11020.7	10115.7	6851.39	10949.2	1.00554e-06		8916.58	5842.79	2201.8	4417.5	2996.9	3585.84	5381.2	4932	6193.74		0.655272	0.246933	0.495425	0.336105	0.402155	0.603506	0.553127	0.694632
715	131.07	5.951	0.650733	5718.68	5372.56	6358.8	5775.87	5954.96	7337.42	7010.64	5480.23	0	5692.06	5624.11	3797.97	4789.06	5424.64	5541.14	5090.98	5083.26	5321.06	6033.34	5970.3	5562.2	5244.24	5684.8	4440.77	6138.01	6230.74	5449.12	5158.61	6178.44	5970.3	6171.82	4620.9	6301.69	6327.34	6242.92	6284.31	6445.87	6356.92	7973.76	6175.53	4784.42	5742.7	0	0	0	0	0	0	5313.67	4969.33	5395.16	5536.91	5846.97	5726.96	9703.22	8835.66	8131.71	9457.04	6581.35	6199.11	0	16233.7	17920	11758.3	13694.7	14744	0	0	0	0	0	0	0	0	0	26019.9	25839.7	21598.3	32722.9	33786	34580.6	69848.1	48864.9	45969.3	0	0	0	35644.6	34484.5	0	41881.6	40337.2	0	10310.6	0	0	0	0	0	9896.63	0	0	9858.03	10200.5	10998.5	12989.5	12942	11452.6	0	9291.68	8120.41	13326.1	14929.8	0	18220.5	21218.2	18746.8	15291.7	0	0	6766	5982.23	6626.85	7169.73	5463.21	6192.78	7841.64	7817.47	8291.3	7200.27	9239.57	8641.22	7438.7	7058.77	0	7909.74	6746.35	6831.37	7138.84	0	0	5786.98	0	5951.59	0	7962.83	9488.59	11520	11742.1	0	10958	10278.4	8731.88	7551.21	6167.03	0	8376.64	8397.99	8172.18	7977.73	0	5626.31	5393.12	5911.73	0	0	0	6150.19	6669.86	6175.28	10355.5	9328.59	9015.25	14046.4	11664.8	0	10401.8	0	11455.3	7466.52	7915.97	6777.92	0	7723.64	8549.39	8170.45	8087.79	7407.79	5025.55	3531.18	5226.73	0	0	5729.76	4485.29	0	0	8996.43	7986.56	8588.77	5905.04	7149.71	9065.24	8453.53	7238.48	6563.3	5443.6	5947.32	6545.32	7177.15	6605.59	6939.62	6973.37	1.07844e-06		5343.61	5779.13	6398.16	18906.8	7696.05	6846.22	5959.72	6455.32	5583.1		1.0815	1.19735	3.53821	1.44024	1.2812	1.1153	1.20804	1.04482
1883	309.13	8.57774	0.85182	3181.38	3456.87	2435.68	13422.9	15732	7009.58	5916.84	9726.46	7768.12	10665.2	8458.07	7251.74	4281.81	5848.68	5884.82	9544.77	4684.97	6509.16	9543.98	8135.51	5353.29	1539.16	3335.77	3158.25	2490.82	3988.69	2914.01	2422.74	2761.46	1672.46	11323.9	10023.3	6348.51	8612.79	6646.73	7379.32	9474.3	10180.6	7695.69	5592.62	6308.14	4624.36	4094.42	3929.16	3436.39	3619.28	4119.55	3734.75	3128.49	2582.7	2172.23	2021.82	2170.94	2623.27	2014.39	1553.52	1841.72	5858.84	5070.36	5669.1	3253.78	2324.13	2115.34	2272.66	1704.8	2088.51	7618.82	8780.14	9763.41	4843.63	5195.42	6430.58	6516.07	5814.6	7451.61	2891.99	3338.78	1839.81	603.608	953.138	1121.54	2702.57	2032.72	1937.81	8097.59	8469.81	10912	11653.4	9492.95	11803.2	12307.9	8445.85	14396.8	5946.09	5333.24	5802.72	4459.6	4839.85	5941.34	2988.94	3178.3	6345.1	2676.75	2616.83	2481.95	2250.21	2636.13	2677.79	2306.43	1366.09	2060.26	6890.22	6432.86	6892.18	5305.89	5020.12	4822.05	2504.19	2695.49	2512.02	4463.33	3737.22	4381.4	6116.41	5462.35	5966.52	464.272	1559.4	1413.18	1577.76	1006.51	1656.6	4448.32	8017.59	4619.69	6741.81	5357.11	6379.66	7940.35	9090.53	4303.67	6708.43	4498.54	4932.62	5823.79	4523.73	3423.05	3800.68	3633.43	5933.82	3870.36	4148.95	3685.36	6707.26	7759.73	8813.72	9461.99	8129.38	6317.64	7398.04	8464.84	4932.98	5603.91	5842.64	5110.49	4422.89	5934.13	4617.97	4474.93	7258.17	6213.43	5642.09	9039.56	8126.59	8250.45	5712.7	3186.47	2719.41	3264.59	3032.43	8915.17	6255.75	5562.35	6898.38	7915.03	3089.1	3647.92	5998.29	4538.46	4440.72	5969.43	4697.13	4587.2	3190.85	5738.15	4792.24	5515.25	2579.38	4664.47	6690.9	4063.93	6066.13	7808.49	4105.59	6121.35	8319.71	6600.24	4569.81	7930.23	6476.83	7886.87	5786.03	9419.43	1.10016e-06		7918.73	5990.94	3330.57	6453.73	4036.39	3940.56	6072.9	5617.33	5702.35		0.756553	0.420593	0.814995	0.509727	0.497625	0.766903	0.709372	0.720109
3792	304.968	8.33973	0.7899	22921.7	28159.4	23929.6	13101.9	14993.6	13705.2	10994.4	11080.9	11199.5	17851.5	16769.2	20709.1	16485.7	18168.5	14122.6	16043.5	13437.6	16659.4	17577.2	14292.4	15306.5	23415.5	23950.4	27186.3	27730.6	28483.3	25700.6	27538.8	21347.5	24944.1	10253.4	12546.8	12716.5	11296.9	11057.2	11096.6	11585.1	10471.3	11737.2	18268.5	16200.7	20817	13524.9	16894.4	19935.4	17187.5	22274	19739.7	25056.1	24223.7	23408.6	18929.2	24295.8	24462.5	25203	23885.7	22826.7	10979.8	11277.4	13856.6	11870.5	11358.7	12312	10294	12081.6	13217.5	14684.2	16376	16534.1	19359.9	16523.5	16814.2	16716.4	18473.1	17029.1	24241.2	20953	23879.3	18612.1	24624.5	22271.7	24178.2	25352.8	24561.6	12204.5	12604.5	12518.1	14044.1	10644.4	12189.8	11635.5	9985.92	12334	16690.8	18263.2	14492.7	19208	17046.9	23488.2	17368.7	19157.8	20307.5	27257	24125.6	23281	24283.7	25056.4	25357.9	22983.8	21294.7	26033	12334.7	10960.1	13013.1	11252.1	10345.1	9664.57	10632	11280	9887.23	22109.4	16718.3	20975.3	16598.5	20298.4	17730.2	29482.6	29911.5	29190.2	24942	27781.7	25212.5	12857.4	11618.8	12315.5	11352.3	9344.01	16334.7	19917.5	19466.4	18851.5	19558	19890	15684.9	20322	11455.5	9373.56	10721.3	11944.4	10936.8	10806.8	11180.5	11093.4	7059.24	11241.3	9758.04	9156.92	10657.8	12633.5	14146.4	13997.2	20050.9	17723.6	17508.5	19927.4	18054.5	16898.8	19619.8	20913.8	20928.6	7896.27	9626.34	9577.61	9932	11614.8	11434.1	10363.6	11093	11246.5	9123.71	10435.9	7948.86	12156.4	12032.2	11240.9	12394.7	10124	11864	15662.6	14020	16373.6	15308.8	19659.6	17838.6	14888.8	17571.6	16090.5	12224.8	8972.77	10449.8	10067.2	8745.61	10598.4	9418.48	11872.2	9511.55	11683.2	11546.8	10043.7	11308.4	10591.4	11269.7	11026.7	1.11147e-06		17118	17598.2	17940.1	17487	17965.4	19908.2	13591.1	13397.4	12669.8		1.02805	1.04802	1.02155	1.0495	1.16299	0.793968	0.782652	0.740144
3794	389.129	8.636	0.850051	10650.4	7519.86	9631.66	17072.8	18401	23136.8	17381.2	15402.7	16356.9	3858.44	3952.4	4668.85	2706.49	3537.77	2975.49	3573.49	4672.36	3670.89	4802.88	4156.91	4462.73	5500.37	9080.53	8929.81	10795.3	8574.16	9624.34	9496.15	10742.1	9621.79	14512.7	10829.2	12928.2	14762.2	15519	12532.2	14394.6	16270	13407.6	2783.01	4674.22	3738.93	2509.26	3823.57	3955.86	4169.95	3173.84	3629.69	11171.2	11920.1	8708.76	5606.49	9798.38	7341.86	6855.25	7256.19	6420.59	13979.2	13567	16060.6	3062.33	3590.55	4957.96	4346.25	7847.77	6929.61	4903.09	3958.61	3159.96	4256.59	4936.73	5305.12	4482.12	4127.65	4139.68	7768.58	8342.68	8893.78	8885.39	11337.4	10826.7	15001.9	9824.5	9078.88	10845.7	12507.4	15612.7	14267.2	14212.1	13306.2	15783.5	12416.3	14502.2	1693.31	2517.3	1933.28	4188.01	3218.51	4394.74	4269.73	2465.07	2794.38	3057.85	3983.96	3541.33	10237.6	9723.91	10478.3	2420.32	3348.81	2848.95	1803.42	2731.38	2076.75	18347.2	12185.6	11361.6	4508.78	7529.76	8156.14	5944.94	5146.35	4102.59	5175.97	5781.46	4561.03	11329.5	13769.8	12995.4	10886.7	14087.4	11906.8	10752	14489.2	9746.35	14972.3	15430.4	5284.4	5690.19	6183.3	5484.21	5779.2	4964.46	5840.37	5744.41	14626.7	12325.6	12544.8	10024.5	15459.3	11565.2	12800.1	13213.3	13409.8	12013.4	11352.4	18891.3	19282.8	10899.3	13351	12708.1	5176.33	6007.88	4941.69	4591.84	4075.92	4522.99	6597.4	4812.1	5547.91	13279.4	13008.6	15848.9	15311	19784.5	15912.7	16064.1	16824.9	18241	14549.5	16055.6	10755.1	9691.44	12512.8	12147.8	11756.2	8382.64	10691	6700.22	3712.47	3960.5	5687.46	4877.01	5578.74	5964.02	3745.46	5055.53	17033.9	18935.7	15071.9	16274.6	20777.8	20579.4	17076.2	9898.41	15572.5	14534.5	13163.5	14279.8	15052	14820.6	12606.8	14202.9	1.11978e-06		12336.1	8965.9	6736.24	9529.99	5400.59	10063.4	10809.9	11003.4	11806.5		0.726802	0.54606	0.772529	0.437788	0.815771	0.876284	0.891967	0.957068
4162	426.106	8.53324	0.85053	10384	16062.2	14088.6	7934.78	8282.57	7116.36	7034.48	6573.16	6786.99	17970	15580.1	11052.9	16399.4	11818.6	12320.3	14102.1	15085.6	15408.8	16101.2	12950.7	13917.1	15918.8	12969	10939.1	13694.2	12641.2	13444.4	16782	12809.4	14009.6	5897.81	7582.13	6509.71	9210.94	7988.32	7675.1	6136.12	8990.41	7646.45	16448.6	14584.8	15353.9	13051.2	17582.2	16709.9	17695.2	18533.6	16373.8	14111.3	17173.2	12426	16185.9	14765.7	12388.2	12523.1	13559.8	15033	10945.8	6800.91	6930.02	8757.82	9327.92	9415.04	8525.21	7129.81	8287.77	14272.4	10467.4	15282.5	15861.5	13012.8	11015.9	15242.9	14239.2	15577.7	10912.2	12240.8	11449.2	14546.4	12274.6	12344.2	13006.3	9699.31	9614.2	6891.29	6395.2	8184.58	6556.84	6235.94	7412.01	5824.31	5872.85	6645.51	14722.1	14237.4	16327.1	15004.2	13907.4	14810.8	13385	16341.7	14626.3	13493.1	12158.4	10544.9	9169.38	11313.4	12247.2	12847.8	13526	12172.6	5454.94	6219.14	8577.4	6293.38	6290.96	6836.48	9965.91	9347.7	10077.3	13295.3	13109.3	14201.1	16175.6	14404.6	17539.7	12838.1	15593.7	15592.2	13145.7	14332.7	11644.3	8350.68	10448.3	6871.74	7892.79	6221.56	15185.7	14838.4	16146.6	13015.6	11316.6	13653.9	12411.2	9194.48	6084.43	6922	6466.38	6140.49	4798.98	6138.36	5934.52	6677.54	6376.59	5658.27	6268.59	7452.27	5851.87	5426.59	5634.65	5334.46	12027.3	12239.5	14823.6	11024.6	9423.76	11978.4	12901.5	13077	15062.8	6557.31	7981.34	5453.66	6122.26	8389.18	8003.78	4894.54	8309.82	7220.47	6960.69	6844.42	7201.16	6154.89	5822.92	6968.77	6126.19	5318.28	6136.88	12281.3	12496.3	15544.1	13538.6	13903	10421.5	17791.5	13031.4	12135.8	7644.73	7410.97	9508.25	5811.2	10510.4	5226.48	7629.32	7359.55	5938.38	7070.18	9446.19	7561.4	7827.51	7999.05	6919.44	7676.05	1.66639e-06		10738.9	11812.9	12985.9	10646.4	11477.7	12450.4	8455.36	8630.56	9707.3		1.10002	1.20925	0.991389	1.0688	1.15938	0.787361	0.803676	0.903942
3984	358.098	8.73444	0.850681	15606	20525	19124.2	15921.3	17033.6	14230.6	14746.1	16744	13345.4	24804.9	20901.7	21957.7	21601.5	20542.7	18768.4	21033.4	16184.6	19300	17515.6	20061.5	18596.8	18543.4	22219.8	19521.6	21394.4	22980.2	18750.1	18234	18638.8	18732.1	14374.6	15692.8	16250.6	17543.7	16123.9	17424.5	18046.5	16532.3	19052.2	19361.5	20934.7	17633.5	21121.5	19652.3	23551.6	20896.1	23002.5	20661.2	19314.7	19219.4	18122.8	18139.9	17916.5	20245.9	21771.8	18788.8	21159.2	15949.8	12862.5	15020.3	17108	15643.1	18378.1	15884.3	16522	14142.5	18517.8	17897.7	17371.8	17967.4	18630.3	19531.2	19142.1	18675.4	20421.5	19213	20117.8	15507.8	16087.8	15968.6	13139.3	17228.5	15716.1	18110.6	16839.4	13533.4	14590.1	15685.5	13770.2	15462.4	15998.2	13883.6	16352	19093.5	17401.3	19988.4	21902.6	19181.6	23970.5	15333.6	20382	16461.3	18224.5	15091.7	19008.9	17873.8	18650.2	19144	18798.5	19248	17350.9	13987.9	16187.8	16430.5	15558.5	14906	13382.7	14179.7	17267.5	15108.8	20047.6	18849	20317.3	21273.9	21832.6	23159.2	18000.7	17968.1	19893.9	16517	20125.6	17260.5	13404.4	16004.7	16738.3	17290.9	14226	24477.4	20897.6	21618.5	16799.9	17482.5	17178.2	16863.8	20342.1	13494.8	14474.2	14949.1	14117.2	14041.8	16283.2	14836.2	13707.9	16199	12659.6	14772.3	14228.8	16934.3	12795.8	14283.6	15556.1	20860.5	18464.5	20056.8	19701.8	17524.8	20774.1	19301.5	19190.5	18823.7	14802.6	16098.1	16072.2	14927.9	13351.4	13976.3	15650.1	13970	14759.7	13371.4	14261.2	13326	15531.4	14516.4	14683.2	13482.1	13697.6	15171.3	16354.8	18339	14012.4	19398.9	19720.1	17243.5	15697.8	21685.7	19211.3	14022.5	13505	13080.5	14350.1	12659.3	14391.8	14874	13787.7	16020.2	12121.8	13206.1	15684.1	15342.7	17123.3	11133.5	13125.3	1.68896e-06		17911.7	18654.1	18629.8	16801.6	17559.8	18406.4	16208.1	16161	15443.7		1.04145	1.04009	0.938024	0.980353	1.02762	0.904887	0.902259	0.86221
3897	61.9882	9.15008	0.807821	24578	22226.6	24630.8	16373.4	15334.5	16304.1	14834.6	12542.9	15573.5	17757	19619.2	19949	20816.1	18573.6	19036.3	21018	19469.1	16410.8	17968.2	19028.9	17777.2	18927.8	26281.3	19716.4	23102.4	24653.6	20748.1	24114.3	22016.3	24533.2	13952	12208.6	9887.08	14586.5	11551.7	13616.3	12862.3	12099.2	11586.3	20242.5	21160.9	17668.3	13689	17724.4	23225.4	19270.4	22315.4	18402.5	21906.7	20759.2	20747.1	21608.5	21314.1	22634.8	24364.2	22585.5	19862.7	11655.8	11293.2	12826.5	14572	10734.7	10750.2	12184.9	12521.1	10922	14869.5	14823.6	19517.3	18321.7	19664.9	21590.5	19714.7	14259.7	18317.3	20595.8	19808	22797.8	16725.7	19536	24993.4	23172.4	22748.1	22913.4	11659.7	10589.4	11276.1	11861.8	12958.5	11200.8	10144.9	11754.1	11032	18781.9	18774	15766.8	20281	14228.8	17292.4	18580.9	21091.8	22701.2	22841	20142.8	19298.2	20861.4	21310.5	18525	21467.5	23627.7	18899.3	12708.8	12584.1	12553.2	6160.17	5858.15	9042.67	12261.4	10974.2	12252	21667.1	20359.8	21986.3	21115.7	22156.4	22217.5	23306.2	21182.8	24424	22826.1	27046.4	25159.7	11525.6	9891.63	10607.8	12460.2	10362.8	18395.6	20158.3	21471.3	19271.6	18937.3	20661.1	17843.5	16795.5	12828.4	13709.4	11735.8	14129.6	11971.5	13114.7	13212.9	11357.5	8638.73	8574.02	13134.4	12126	11461.1	10633.7	12065.7	12724.1	20060.4	19676.6	14102	18605.7	18375.3	17382.2	22078.5	21908.8	20878	13302.3	15076.5	13981.7	13079.1	15713.6	12480.4	14292.1	13488.5	12454.1	10133.3	11436	11438.9	12261.2	12821.1	12151	10355.6	9261.88	10746	15938.7	12821.4	15017.9	21111.7	18746.4	18652.3	9250.33	11469.5	11487.3	12235.4	14448.1	15372.5	14458.9	13383.1	11734.3	14638.6	7668.64	8857.11	7968.55	8062.72	7506.58	6085.68	9646.94	6843.86	8577.85	1.77483e-06		18310.3	18020.1	17664.5	16999.1	16624.7	19311.5	14373	14723.7	12079.4		0.98415	0.964732	0.928393	0.907944	1.05468	0.784968	0.804125	0.659704
[truncated: 52,508 more chars]
