## Extended Data File 3 for "Metabolic Preference Assay for Rapid Diagnosis of Bloodstream Infections": Data S3. Parant ions of significant biomarkers (104 peaks).xlsx (part 2 of 3)

### Sheet: T4-6 0h and 4h (continued)
Metabolic Preference Assay for Rapid Diagnosis of Bloodstream Infections
336	259.077	5.11799	0.851461	0	0	0	0	150.886	0	0	0	0	0	0	0	0	0	0	196.87	0	0	1616764	1616336	1606701	1589745	1536492	1679420	2523684	2563146	2137277	1642520	1793339	1550263	1314060	1555692	1431013	2108637	1911576	2217046	1488092	1609832	1645389	1291859	1423006	1780516	1421182	1495354	1556408	2406128	2583864	1929699	1744096	2058438	1936328	1797404	1307573	1508588	1497394	1307877	1332704	1492260	1354333	1678151	2181173	2165327	2343614	1365532	1413666	1474805	1245613	1224622	1416570	2059567	2056234	2015845	1340281	1374726	1356052	1385630	1447688	1297038	1932658	1998091	2050823	1423154	1428929	1402126	1271655	1392035	1417484	2026625	1799801	1684132	1658901	1414381	1458940	1213588	1431176	1268292	1758744	1634184	1763244	1525882	1556430	1607052	1387100	1325636	1256058	1806333	1761629	1661876	1631138	1345344	1366316	1494931	1411604	1471988	2027162	2086909	2104018	1288534	1373560	1430894	1365037	1381045	1463498	1816649	1943279	2046782	1541143	1478745	1351152	1294288	1380201	1678199	1988197	1812117	1783776	1491504	1486832	1304715	1521077	1578334	1712010	1406004	1565326	1528088	1355129	1193632	1318028	1305645	1332115	1446026	1412220	1302504	1429571	1997816	1836980	1842658	1960483	1923613	1852713	1926664	1962155	1728751	1318576	1439265	1464490	1483854	1444207	1442044	2064082	1908547	2094441	1478868	1465768	1261786	1501016	1482423	1551403	2091462	1951070	1877295	1261536	1467785	1484895	1355452	1388978	1656229	2393836	1988733	2028854	1521557	1654234	1688742	1360252	1378220	1361843	1990617	1699179	1792937	1550329	1589863	1579264	1476152	1423038	1384642	2200944	1927463	2049571	1634999	1591601	1590030	1537694	1471298	1507494	1848247	1896602	1681482	1465546	1503499	1493476	1293660	1287306	1496610	2018327	2612211	2205423	1369168	1418377	1414762	1467761	1139872	1442066	1991928	1789664	1547802	1272344	1688585	1461144	1481907	1669157	1831935	2120506	1952984	1727248	1328844	1327104	1487954	1649868	1522432	1965299	1794714	1367507	1386035	1551001	1599858	1398484	1556205	2035404	1881371	1941612	1509716	1490788	1309522	1493973	1443447	1589667	1675291	1913838	2067143	1401868	1381964	1410201	1596774	1363720	1535708	1903603	1553520	2096913	1578515	1715658	1481797	1663586	1545989	1618176	1955049	1973537	1294160	1516771	1368098	1956610	1850005	1683864	1963159	1903076	1900029	1442861	1436783	1885522	1576436	1769738	1877272	1761232	1145416	1184867	1224808	1204632	1322845	1442058	1733272	1805395	1663468	1287987	1268170	1304828	1353318	1348760	1459480	1766229	1814718	1663544	1435759	1189800	1258478	1291205	1277987	1401701	2090498	1697613	1795679	168941	153057	171475	198740	212404	230366	184122	151500	189747	142661	152355	151681	241346	273368	269278	284291	301440	306390	140986	149414	162641	197249	210035	207922	163270	149554	157029	1262163	1240503	1308126	1430311	1285556	1400856	1704671	1565470	1822038	1025085	938205	1100188	1458063	1435629	1480610	1535341	1508996	1787886	1429098	1412309	1427701	1360904	1352855	1666071	1597646	1986553	593141	561254	516043	807191	786585	712801	701078	650757	686080	1250619	1159512	1431666	688114	1045186	933504	439848	399950	541386	623863	602842	513332	1489151	1057677	820721	928755
337	193.814	6.98034	0.786388	1306376	1310006	1274539	0	0	721679	759219	1118893	1006942	365952	3543.87	835750	0	1018264	1025507	1035418	885002	894825	2082415	1989165	2101926	2422900	2314673	2491848	2361402	2448722	2493316	2603138	2529126	2584832	2552160	2554756	2474954	2847319	2776440	2564966	2201611	2201275	2043017	2193259	2230715	2205031	2724106	2599760	2538219	2380461	2368830	2649401	2783771	2697184	2868721	2543226	2372776	2467421	2323201	2103041	2181948	2328896	2269960	2287736	2512829	2379628	2659522	2065915	2114070	2132964	2052174	2122443	1943042	2475396	2654799	2872942	2115521	2163629	2173275	1909561	2090514	2019241	2676162	2621716	2646736	2574288	2712101	2528529	2689928	2602162	2719124	2711136	2695000	2511696	2589636	2844396	2609219	2537647	2531812	2721497	2514196	2505053	2645414	2467640	2604433	2452339	2865367	2578606	2526207	2533362	2783695	2501306	1945647	2069630	2071581	2305704	2144260	2087603	2727613	2770538	2842008	1990195	1972287	2008589	2329068	2182926	2135652	2829481	2963220	2765530	2130437	1961175	2030780	2382729	2379148	2380457	2790540	2943035	2701055	2748907	2717054	2764449	2806631	2762427	2907351	2712108	2685931	2873501	2470357	2568280	2531297	2369759	2556698	2427134	2467639	2595679	2563764	2667318	2660315	2638896	2508371	2720213	2510046	2682533	2660708	2573391	2111143	2041378	1977788	2151400	2223842	2082071	2765204	2674570	2769011	2026062	2106980	1996766	2109497	2239357	2193272	2662374	2758241	2811889	1988332	2105459	2169000	2254255	2372462	2451293	2793067	2816906	2779306	2419140	2600514	2489122	2565659	2492321	2509047	2744586	2813276	2662411	2718563	2594207	2625368	2503885	2571659	2228370	2680347	2748872	2602309	2565435	2773454	2561152	2346391	2517331	2498884	2616987	2462720	2817108	1980245	2043844	2028666	2437819	2818550	2566854	2646252	2594498	2661658	1998284	2100222	2037666	2542346	2600041	2634628	2702015	2775334	2758412	2858067	2732313	2826180	2924421	2690953	2743856	2541354	2607162	3004135	2854164	2858302	2863689	2761499	2822694	2695236	2659663	1979247	1932110	1986956	2521298	2662494	2569814	2814265	2662936	2671538	1938808	1876136	1945988	2431734	2561344	2577133	2596048	2846850	2755600	2024017	1842297	1825358	2636935	2790330	2597732	2918896	2853391	2589648	2965079	2952384	2769118	2680957	2617920	2706961	2538931	2552916	2744253	2777015	2600619	2607906	2872461	2668485	2500678	2539145	2547748	2707908	2723411	2769662	2923670	2572474	2705483	2578828	2005208	2087287	2104441	2422844	2578467	2490987	2625326	2653066	2776969	2123452	2049760	2147985	2790560	2587013	2427590	2813614	2858526	2830497	2008092	1954792	1979364	2597056	2541468	2473184	2784347	2801208	2709945	2657298	2722363	2645133	2648200	2560794	2865643	2827446	2881854	2822384	2324415	2348057	2409851	2375226	2863562	2898152	2856432	3022319	2797042	2669239	2705393	2571103	2697183	2747002	2559301	2647518	2684565	2594723	2034530	1998243	2128152	2841401	2754897	2746616	2873207	2842816	2654548	482323	450438	1319521	2792255	2858665	2723906	2617833	2684680	2540888	1437587	1636981	2979886	2973234	2849684	2807625	2993949	2747828	2801077	2564355	2902963	3052536	3109531	2988546	2547077	2529516	2668526	2714231	2786684	2608556	3117859	2942114	2948862	2499160	2586321	2692419	2710235	2717646	2685958	3043080	2748740	2748359	2636915
338	180.971	7.78295	0.772746	8703.88	10094	8673.79	6842.53	7424.56	27258.8	21014.9	15223.8	11668.9	59480.4	57278.4	16394	16154.7	15058	24416.6	25090.1	10999.1	12410	94001.7	87024	84074.3	69844.8	79061	71023.9	95284.1	90486.6	83914.6	87552.7	86630.3	76514.5	69410	77245	70055	101410	91846.9	100737	86929	88083.2	87371.9	78239.4	70467.9	92257.1	78333	79031.3	82120.8	91345.2	94680.5	81362.1	83357.2	90436.8	87044.6	97325.7	85424.3	81918.1	81775.4	77343.2	71591	72824.7	69611.5	83384.1	86253.2	94230.7	87922.7	89343	79678.9	66414.5	64915.6	60817	75631.8	83492.8	84990.9	80576.8	71591.8	63582.4	73154.4	62324.8	61149.1	75446.8	82053.3	85692.8	84700.2	74562.8	76003.5	76721.9	64725.9	76906.6	78141.6	93516.2	91851.3	87268	90355.4	66365.7	77486.1	73997.2	81623.3	65022.6	90102.8	80411.1	84979.1	87624	78699.2	75115.7	74433.2	71943.9	62227.9	90408.8	94942.8	88783.5	82165	79134.2	72353	74018.9	66963.8	75458.1	90950.1	86936.5	78111.7	79151.4	80427	80123	70595.7	67094.4	74603.1	78976.3	76402.7	72885.8	79925.4	81842.4	77216.3	69660.4	71247.7	83829.6	80515.4	77054.9	83307.2	76352.1	82180.8	80925.3	70040.7	83818.2	89367.6	76842	77926.6	86059.7	69585.4	62067.2	66927.6	68501.3	63335.5	70423.9	67106	59677.2	72063.4	96372	88826	87170.3	91813.6	83618.8	84906.4	91837.3	101110	85825.6	76745.1	81156.7	69710.1	69370.9	67671.6	70300.9	84146.9	71400.5	78696	73368.9	75006.3	78359.1	72127.3	76847.7	80654.5	83643.9	82905.2	74780.5	78724.2	73984.8	75570.4	69777.7	67239.5	84589.5	90548.3	76625.4	79502.2	90190.1	75753.2	78202	70273.6	76046.6	67334.8	95689.1	89054	91715.5	89343.8	92843.3	90484.5	77693.3	68961.7	68008.1	105331	102324	90845.7	89945.6	84086.5	81280.9	75375.6	66081.5	77019.1	96470.4	94880.3	103487	87517.1	87977.2	86593.7	65902.4	66808.2	72426.1	89662	111795	105182	81818.3	85379.2	78546	67391.7	48928.7	68235.9	82961.3	91893.3	75092.5	63964.8	81798	66161.8	72500.9	84308.5	96996.8	96403.6	98213.5	88712.1	86660.6	79737.9	69293	70187.5	75265.9	123088	109640	84209.9	85288.5	81618.9	71005.4	62481	70942.5	87611.6	81402.5	90235.9	89820.5	84041.8	87366.1	75145.6	66030.7	81194.1	84271	79789.1	86380.5	86327.1	84239.5	93217.5	72666.7	67619.5	82468.9	80398.6	73942.8	99182.5	76620.2	88178.1	90300.6	78401.5	71470.3	76350.3	117824	121694	73787.7	81323.3	68654.4	86466.6	79402.3	80670.9	122920	117897	123721	73444.6	80247.2	78272.8	75852.2	115295	117091	122570	82205.6	79099.6	87043.9	73949.7	77600.2	80563.8	84679.7	82767.6	75642.1	78906	85902.9	79866	74287.4	75834.3	89557.3	83682.6	85588.3	75859	89143.3	87566.8	82771	70305.9	67518.6	76488.7	102316	89009.9	89412.8	76198.6	76235.4	81344.4	72023.5	77933.4	73092.1	78251.1	73751.7	79363.4	63510.7	55113.9	54842.8	118021	97373.3	74975.7	84216.4	65280.8	66715	87228.4	89213.3	92302.5	93723.8	93786.3	96228.2	93932.6	84375.3	93841.2	80305.4	85024.5	79836.2	75278.1	77060.9	80733.7	86447.7	85905.8	89306.7	72466.8	75312.6	80990.8	78560.8	72582.2	81088.8	83192.3	79223.5	92617.6	81412.1	88387.5	90266.1	87099.1	81577.3	83388	81965.4	102772	71341	71819.7	71136.3	71473.9	76681.6	81829.7	109132	113518	105634	70766.3	66119.8	70163.9	71572.8	81506.6	83971	101524	119785	109025	74446.2	67717.2	70812.6	67589.8	113892	105503	101362
339	180.971	7.25548	0.698495	1986.67	1521.05	1599.9	493.991	830.932	17195.9	11784.7	5306.87	4579.24	66558.8	0	25687.1	9309.26	6723.37	14295.1	53261	15258.9	17789.1	40388.1	27679.1	20226.7	34140	35242.2	39667.1	79274.8	79605.4	65796.4	40358.5	37943.1	39780.6	34580.2	41433.2	36175.6	87103.3	74343.5	85965.7	25504	29326.5	26265.8	36543.9	32516.6	43635.5	42418.6	37816.4	36691.4	81789.4	81795.5	77164.9	77280.4	80446.4	79514.9	45949.4	43122.2	37080.4	24975.8	19038.5	17220.2	30241.5	31165.7	41642.5	78123.3	74569.6	67858.2	25892.7	24985.1	23988.1	28650.9	29940.3	34784.5	66862.4	69078.3	60311.9	35863.4	22707	22306.3	34386.6	28054.6	33448.5	65071.1	66691.8	69988.5	35349.2	33466.4	37774.7	36547.4	40139.2	40031.9	85484.8	76672.4	70632.5	47138.4	31267.9	36197.1	37650.6	39481.5	35745.4	76378.6	83611.9	71644.3	43414.6	43008.7	33684.2	35498.1	32163.5	31203.2	76994.4	78809.3	76036.4	30664.4	26598.1	17341.8	31484.5	27494.9	43748.3	76284.1	72287.2	64159.8	34565.4	22082	28782.7	27628.1	37198.6	32613.8	70660.2	63261.6	69111.1	38096.6	24351.6	28153.7	33734.8	35462.3	38390.6	67661.1	59269	72944.4	40376.7	42441.9	38589.3	33929.1	40548.9	43125.9	37201.3	36574.2	36228.8	37049.5	32942	34466.1	37735	37749.9	40096.6	33221.3	30284.1	34196.1	76922.8	72297.4	82817.8	80332.8	72517.6	73350.4	77635.9	85134.9	77483.8	25473.1	30169.7	15505.3	28068.8	29855.5	36121.3	68348.1	65953.6	65668.2	26528.5	25756.4	29125.8	34132.3	33402.7	35923.9	65806.4	66253.2	65448.4	33925.4	31131.2	19734.2	31301.7	32308.1	43464.7	67391.6	57298.9	63645	36720.8	33453.2	37422.7	42270.6	35647.9	31637.5	86996.3	82873.2	88743.6	42856.8	37346.6	38212.8	42183.9	38682.4	34464.8	93390.2	82545	78655.1	40280.2	41974.1	39680.9	37696.2	37213.1	38154.3	84801.4	79826.7	85942.8	39671.1	38245.8	27220.2	30844.1	29537.4	33422.5	67485.8	104694	96114.6	22480.5	38110.6	35975.9	35093.8	26078.3	35566.4	73154.4	73004.1	42961.7	31846.3	41807.6	35917.5	39751	39392	80424.2	95479.2	81192	47516.4	42470.2	43622.2	38444.4	36653.4	36262.8	95855.4	87473.7	36206.5	33166.8	36183.1	35843.5	31525.8	32885.7	73517.5	68937.8	74579.8	24437.5	36993	29029	42066.5	29924.2	42810.7	70081.8	72435.1	82613.5	32697.5	33413.2	39409.5	28933.2	30153.2	38643.9	67267.3	63010.1	95169.3	38706.8	40734.5	40194.5	63506	60909.6	56629.5	104438	100157	36043.8	33300.8	33594.4	69694.2	61112.2	63503.4	100879	115930	106598	35358.9	34760.9	61315.5	56350.9	102323	95916.4	99885.5	42191.2	28082.8	36390.5	33546.3	37104.3	39500.2	70292.8	71129.1	75630.9	33946.4	26476.8	29639.8	32131.8	31254	36893	72006.7	70707.9	70492.9	25624	32237.1	32892.8	34412.5	34504.1	38252.4	76775.4	72882.9	72408.3	35675.6	36076.4	39016.4	36728.8	38048.2	35973.1	38851.1	37347.7	36740.3	28803	29754	31130.2	85883.5	56747.1	48919.4	47240.6	38977	32927.3	87376.6	82764.4	89890.5	89438.9	82163	84826.5	91192.2	69845.7	87573.1	25938.2	39380.6	29504.4	35475	36583.2	36034.1	70669.2	63730.6	78821	14998.7	15147.2	14984.8	33270.7	36606.3	36603.3	66018.7	67647.2	87810.3	16859.5	16194.2	42044.2	36871.4	30536.8	78536.1	73977.9	89794.7	31631.2	34584.2	36076.6	57882.6	59531.2	77469.8	93515.2	99516.7	91175.8	29598.7	31092	31634	59031.3	69501.3	64778.3	92045.4	90406.9	85676.6	34023.8	34518.7	32766.8	66051.9	88618.3	97178.6	89042.3
340	199.071	5.38179	0.851349	213.718	0	227.269	0	0	373.067	0	0	165.399	0	0	0	0	407.458	867.974	646.131	485.888	620.609	1841035	1862540	1914620	1428813	1414841	1388675	2219584	2185015	1982502	1518485	1540985	1474964	1330055	1518133	1412821	1897553	1764152	1871688	1614859	1543006	1573508	1337344	1336586	1534604	1377036	1391206	1450617	2221379	2195180	1688858	1560704	1580290	1618412	1606194	1347570	1402604	1666915	1491858	1514304	1409096	1362470	1416594	1850232	1949705	1944427	1717078	1571859	1620667	1202602	1211153	1378116	1774633	1740598	1778592	1679753	1477853	1434010	1214988	1119937	1401101	1767692	1786738	1745525	1334103	1260104	1446189	1178099	1317925	1289806	1674012	1636752	1490534	1648768	1330184	1358919	1271692	1250083	1232681	1671525	1579299	1518508	1318640	1470908	1363684	1300037	1277418	1167068	1672080	1493002	1637975	1591132	1362288	1537287	1381019	1285749	1430083	1782508	1779265	1540407	1552172	1569037	1411727	1211990	1256857	1266792	1726756	1685649	1610738	1637543	1636481	1634708	1160041	1271112	1444488	1622806	1597217	1639239	1311565	1280323	1210662	1278935	1370652	1373698	1300888	1181679	1309145	1201575	1060257	1165333	1185582	1167571	1341221	1308013	1168228	1182480	1514250	1481865	1579985	1564704	1619901	1466464	1458193	1621037	1447689	1447578	1713282	1512434	1304195	1242713	1433574	1582039	1682638	1731142	1557246	1574214	1513150	1296628	1208025	1399344	1747909	1697504	1754355	1649789	1554606	1405617	1354481	1120883	1293991	2001848	1429830	1778180	1514049	1319060	1394096	1254441	1267579	1150204	1690617	1514331	1540392	1481672	1448922	1454654	1294106	1183379	1160195	1787126	1637179	1639471	1466416	1531434	1351422	1292421	1267396	1329256	1619482	1560278	1675709	1654180	1743569	1677461	1213662	1131531	1168043	1784655	2356042	2091427	1505819	1560512	1586023	1292423	1097352	1361098	1690743	1616993	1288340	1204762	1436145	1353055	1632573	1680264	1525017	1782935	1690527	1544372	1261841	1487537	1423113	1530219	1694789	1698539	1404032	1540724	1621837	1637973	1346570	1195217	1304340	1525266	1424995	1739844	1567865	1518480	1649694	1395834	1163195	1391991	1497771	1544134	1679798	1511264	1548876	1734773	1351226	1250002	1375696	1586042	1356095	1884098	1399841	1450924	1467768	1636238	1603838	1584965	1625713	1667984	1149387	1349972	1291143	1816337	1677424	1547998	1601474	1750193	1662980	1207481	1329051	1756452	1495939	1575844	1520976	1609359	1497430	1417192	1429629	1373418	1331886	1272946	1564811	1594511	1452391	1519074	1428753	1496522	1178493	1254367	1406635	1638386	1650420	1498438	1594416	1489059	1522824	1184773	1174200	1376390	1791543	1612801	1643144	155856	148800	168767	174844	174247	180544	151379	127170	163001	117122	142268	132251	237686	270965	257688	227868	245273	267485	101185	98384.8	87223.1	135604	148004	166136	92426.4	98406.1	94511.1	1394622	1343250	1373218	1169078	1239240	1199728	1487330	1314303	1452453	1120532	1043980	1310730	1244181	1255017	1348646	1379179	1262394	1560794	1537557	1747696	1336302	1385816	1204121	1532411	1449095	1771368	464811	454706	429197	646733	687024	717676	556430	618070	538290	1271314	1205754	1315118	548881	839824	715821	434294	303246	407760	570188	520388	434729	1602160	814635	804486	808761
341	225.087	2.37759	0.838604	170.87	174.47	169.474	0	111.615	143.488	208.207	283.166	346.889	0	0	147.339	400.073	2238.55	1006.79	2799.31	963.177	1091.28	1855478	1831778	1752478	1797088	1756363	1821082	2460070	2497538	2244428	2137938	1951734	2187022	1988173	2118316	2042220	2305899	2130908	2326685	1674281	1652048	1637342	1804771	1695203	2130208	2148347	2068330	2168418	2588949	2613729	2129585	2077948	2186364	2005067	2205339	1966605	1934438	1588570	1525638	1606724	1860568	1718551	1939668	2272450	2444428	2205373	1709345	1665734	1581803	1439872	1556318	1706445	2315928	2407394	2129102	1629092	1576906	1526382	1673840	1649456	1802256	2241030	2222382	2221106	1788881	1716870	1864948	1868344	2084468	2046013	2165824	2113047	1998295	1965668	1804948	1804516	1980345	1923290	1807670	2122600	1895800	1955828	1822525	1976118	1876437	1997157	1845936	1827246	2133490	2071078	2191632	1337882	1096276	1313111	1768518	1705469	1856280	2152747	2124477	2152967	1271254	1413646	1281494	1587816	1521333	1648251	2073945	1828138	2190841	936582	922901	864348	1422012	1551475	1666860	1856759	1980865	1974113	1676416	1597489	1634858	1492080	1564374	1604591	1246156	1143461	1376906	1526746	1624536	1680449	1636308	1608764	1622569	1454598	1415767	1469125	1813388	1898117	1999949	1720870	1833287	1678347	1486359	1555837	1383664	853774	906186	824526	1360659	1445292	1480335	2098740	1963355	1889529	832754	851365	844287	1369890	1348348	1434912	2038683	2017442	1878600	925686	949925	927804	1457269	1348118	1532849	2199577	1884459	2094986	1587996	1646312	1577317	1765376	1707906	1669998	1926169	1813517	1908284	918888	904560	970363	1379534	1263698	1270142	1382047	1379230	1387696	991371	1103269	970657	1235922	1203202	1196676	1368089	1542530	1516774	1612625	1730395	1724812	1824269	1801590	1891101	2270660	2595536	2515643	1650524	1669343	1671781	1935496	1775558	1796892	2095039	2007575	1893695	1758714	1937934	1850480	2122579	1994179	1968957	2155114	2070014	2213877	2152132	2034052	1973494	2162913	2084326	2121371	2033192	1614497	1598504	1654327	2027749	1828620	1919654	1995538	2056469	2220004	1635575	1652555	1594350	1876427	1693868	2023013	2047735	2122109	2227389	1524751	1577675	1708119	1982918	1815034	1975548	2000182	1820593	2265830	1928004	2095263	2047260	2188391	2031022	1946493	1974777	2036623	1713365	1767462	1799379	2230627	2042370	2020714	1895081	2046091	2138949	1867111	1953168	2210322	1986192	1839268	1968695	1964290	1638429	1513698	1625983	1968923	1912900	2000021	2104832	2092129	2081538	1631390	1608352	1669688	1900204	1875467	1990862	2135329	2176276	2081006	1667734	1665521	1639204	1850589	1943313	2025764	2348633	2145482	2234116	1833478	1834894	1932198	1774549	1876870	1970949	1843664	1901034	1926649	1659543	1741519	1543633	1485562	1662751	1709289	1843539	1691729	1777066	2063523	2046577	2112248	2098283	2016010	2038436	2065428	1864541	2105958	1715728	1641029	1694267	1930354	1915980	2088934	2046481	1998369	2087954	1325658	1348799	1473456	1905920	1833576	1953227	2015082	1940263	2237685	1440092	1565745	1991439	1944592	1902043	2081305	1969133	2278345	1866886	1882925	1868482	1969726	2006602	2222761	1959813	1955736	1970543	1814134	1621487	1716657	1982804	2012453	2052152	1845221	1985044	1887870	1784031	1813784	1816914	1908380	1833385	1848629	2020708
342	225.087	3.3345	0.836336	0	0	0	0	0	0	255.162	132.233	183.958	0	544.715	325.507	0	447.923	314.13	1333.67	290.32	271.409	862493	875168	916047	904618	811454	942351	1451213	1420512	1233719	1024934	1059084	1031694	904114	937870	986981	1234708	1193075	1261134	786109	758388	767077	938233	779608	918462	982507	932543	918087	1289642	1355008	1268900	1060348	1117001	1064850	1034789	944714	893899	835429	739161	741076	893604	872631	950043	1202188	1389114	1304802	752550	792691	720343	809060	827819	861530	1186006	1231512	1130305	833029	728933	706454	819360	838685	906537	1133395	1163595	1136226	941672	917134	961814	749217	918413	892551	1145347	1118688	1035503	1071696	846429	919382	860765	901395	858320	1067758	1068808	973835	1011011	934724	945168	844546	823102	786208	1161725	1094897	1133838	813744	690380	741160	917678	822653	951668	1171182	1175808	1119246	685125	768545	786761	845594	863061	952586	1080741	1056258	1156379	858016	807369	746355	825840	865258	1023350	1127064	1088151	1141756	946711	900356	960982	863209	990088	923773	931325	959114	939761	838774	808155	792841	816452	805141	847584	827605	747270	824544	1088803	1046396	1080501	1000682	1071701	1010299	1099776	1035089	1020300	789807	775031	758020	850078	840048	871411	1143522	1102838	1131437	791232	766580	750395	832541	834843	961984	1210577	1115588	1159764	733175	766183	670869	877535	821725	990094	1294834	1085540	1220884	962928	957197	956904	902851	899629	890401	1139580	1105301	1077240	954608	916429	916228	846153	841178	782135	1178804	1093454	1138237	941796	973852	991791	797359	836710	887263	1082524	1104637	1111462	863955	809166	805795	844700	827884	908156	1236871	1439788	1417401	777375	717183	821435	902589	757741	915323	1171728	1225027	881088	857943	1006051	967265	1113925	979814	1130648	1231408	1070580	1055500	980828	1054288	965356	1021164	1157197	1102419	1132444	793438	801686	833669	988260	855990	936885	1106186	1073281	1047722	850938	756149	735684	964982	858783	1001294	1120253	1070478	1209000	733999	801234	794852	965503	959028	997929	986945	952808	1219905	936922	1006705	1017781	1139990	1120054	1142284	1138361	1071158	885046	935500	907262	1252386	1128122	1185652	1180284	1171574	1109351	892802	918548	1254377	1058538	1062248	1081195	1066732	795198	784946	801857	951259	882950	944048	1059678	1144615	1126232	810221	739909	724688	854167	843955	965592	1165862	1173817	1053732	858309	748144	777142	900542	883919	964304	1246729	1139705	1105799	886515	946465	946522	893440	866915	851127	890848	946371	970527	739223	774457	701318	868961	859562	831455	940370	933136	885709	1205708	1047048	1083496	1000396	991271	1055033	1090864	1017475	1126397	775454	795249	794188	830900	910490	906403	1106395	923026	1184852	811819	813998	855699	864631	803424	918634	1043265	969168	1173656	851062	922078	947225	940612	935541	982060	1041274	1235057	888331	943304	976697	1078409	1098131	1219957	1027707	984608	1052081	815009	876985	902516	1131551	1212734	1244814	988457	1110829	936189	957365	816659	885204	1097074	1042076	965197	1108152
343	180.065	7.45602	0.84157	3678.14	1343.85	2111.64	0	0	641.685	213.856	6784.38	930.211	0	1239.99	0	630.719	8468.55	5129.54	6544.43	517.722	1679.48	1015718	895578	1001243	961842	981044	954242	1821666	1961609	1788140	1051660	1067729	1028469	630521	727530	715843	1616820	1517740	1705874	925575	934918	922478	1013256	886125	1042253	617321	689313	668787	1834055	1568128	1557931	1299286	1353230	1318722	1086868	1026804	1013819	933276	897958	917474	944860	922022	1037716	1722940	1813377	1898912	1014510	1048563	916562	1061385	982638	1188452	1596272	1646807	1565577	1007363	1080990	910551	1074633	1033813	1133136	1620533	1597884	1643495	914374	901552	965364	632528	700953	701688	1709642	1407783	1426590	1007135	857200	940604	690768	756847	679423	1613620	1391097	1178503	954400	965791	860770	699828	700116	666953	1522410	1524380	1440884	1130452	1102130	931821	953296	959535	1072754	1540798	1644502	1629405	1004144	1187276	1044398	945080	1026013	962397	1525929	1450358	1577145	1234616	1149808	1098951	1035160	892583	985579	1559454	1341996	1501817	962440	893250	941100	832519	871166	937445	850155	824888	867491	692824	585178	685558	679812	663782	692487	693404	630586	643917	1420392	1279809	1476568	1356371	1454005	1293833	1507004	1420568	1344780	1117520	1125986	997848	1070042	981447	1050040	1694559	1537496	1402051	1036247	1155054	1027579	931852	958548	992924	1663945	1590061	1580354	1125669	968960	1017711	921991	814020	1048428	1868901	1429062	1597051	987629	964792	937751	723344	673605	730278	1375110	1353542	1337168	1052597	1011285	1002758	814019	697748	609828	1626895	1550573	1396386	901766	1063110	897376	799816	592702	726581	1446058	1301874	1447196	1053343	1143703	1121804	804894	888771	978867	1664795	1969090	1720872	1115656	1137079	1055095	868419	797752	931121	1555509	1594688	823802	709042	883455	890286	1042316	1041272	1446874	1467530	1375062	943896	910542	916189	1052612	1195782	1199322	1523644	1342519	1221092	1192333	1297858	1017950	858510	956000	1515735	1459734	1486705	1172772	1038228	1137439	1031514	948737	951798	1483552	1464171	1511445	1091669	1155320	1165109	974630	910378	995606	1419472	1261050	1667876	887788	849378	867678	1314759	1344906	1370044	1522424	1421152	937777	867205	902556	1378794	1252586	1284314	1327494	1352488	1411652	869144	929600	1433272	1223176	1240871	1426479	1378915	1004456	898474	951986	841342	714660	774728	1239645	1325415	1250976	963180	924709	889831	863045	809395	910541	1461268	1409405	1308963	1129794	985493	992462	797991	768959	869669	1585259	1402236	1358247	419070	376479	420174	727872	746956	749639	708783	641687	705996	483180	498323	473210	729612	737671	753390	914107	950824	899875	544161	474968	683905	1139087	1145546	1222056	910439	918147	1220390	1171090	1119716	1120811	867569	882492	832687	1435693	1326666	1569382	1039957	1053214	1108686	736672	764044	770694	1322946	1282119	1510455	1229781	1382082	740338	773475	812391	1384149	1405214	1519993	1008390	1018108	944611	1478472	1485612	1631226	1513788	1452557	1380179	906563	885604	913220	1567986	1670104	1653563	1254691	1441416	1464481	905985	891503	960755	1581546	1496704	1278409	1508642
344	228.141	5.82219	0.83013	539.511	271.075	304.983	0	0	0	0	261.299	283.841	0	0	0	0	1307.5	683.554	2063.31	1501.44	1294.18	1740768	1739212	1999944	1705052	1613042	1715017	1916918	1906300	1634283	2045463	1938657	1952548	1019586	1232364	1271960	1644412	1679517	1599898	1362788	1459210	1323856	1634127	1554770	1749856	1156737	1105751	1127314	1754141	1785012	1615243	1395137	1580386	1339705	1852787	1839093	1663531	1394399	1149770	1292960	1709388	1650295	1694263	1641136	1841762	1768715	1332422	1352054	1713388	1397760	1412550	1553316	1706149	1569421	1538504	1371542	1576106	1153825	1480340	1490375	1716135	1597912	1640056	1660662	1584588	1541930	1603800	1075554	1154634	1128347	1559286	1538585	1235148	1875545	1481739	1489516	1212694	1111384	1093369	1389139	1488578	1415108	1825856	1627068	1709971	1203539	1176501	1114838	1509296	1454555	1452238	1668489	1220732	1687252	1614986	1689637	1818129	1622916	1526406	1502003	1256372	1771462	1168756	1601147	1579268	1673860	1592720	1554866	1389842	1864385	1320975	1582823	1579865	1514397	1690967	1513996	1445883	1581819	1742997	1738939	1598732	1608456	1708042	1748449	1543512	1543088	1616711	1099356	987191	1066038	1178638	1063149	1151941	1094006	1086453	975966	1462580	1377905	1351740	1485954	1477749	1371471	1530960	1443622	1323075	1660787	1364245	1618633	1461807	1437194	1623975	1624883	1409228	1579174	1255293	1596172	1204840	1580711	1494256	1750742	1578084	1501592	1511660	1771092	1174664	1720808	1635590	1475688	1817477	1786416	1562485	1557265	1841115	1721449	1685046	1125286	1125906	1048266	1440176	1433754	1424308	1735805	1772824	1710109	1114615	1033996	1009529	1516360	1530051	1506553	1814131	1815081	1477814	1034835	945544	1196068	1464493	1499202	1504580	1239457	1290918	1334055	1468263	1455434	1487053	1589274	1906856	1779381	1210248	1266910	1268332	1576566	1395543	1391157	1505580	1463802	1470597	1478967	1834706	1102051	1223021	1113039	1369512	1354552	1322530	1843168	1835925	1753441	1151158	1317353	1316753	1401067	1262772	1260816	1287065	1322192	1747594	1572288	1642672	1470735	1396984	1554094	1342772	1314923	1203222	1785861	1532672	1674502	1470530	1508921	1464824	1185425	1174793	1275114	1747827	1508273	1709986	1341425	1308646	1690525	1689288	1711000	1950534	1453354	1281655	1309454	1520086	1383664	1527282	1663344	1658750	1526054	1458136	1471104	1397404	1445811	1447103	1624481	1608203	1516266	1324801	1388698	1452245	1454830	1253858	1569835	1156207	1623664	1585041	1783323	1505486	1498766	1495764	1804746	1164997	1570411	1616398	1483387	1895155	1463582	1557400	1519647	1288149	1235326	1304154	1591741	1646717	1766690	1526826	1456709	1609793	1620368	1633789	1772386	1609782	1601599	1645034	1638157	1611187	1589095	1050748	951953	895673	954532	1046076	1112794	1255888	1152401	1143976	1554154	1513073	1386829	1546879	1290924	1345897	1504943	1388226	1425262	1176796	1208055	1776880	1609736	1701796	1737945	1454428	1395952	1577202	1698695	1543219	1891901	1671282	1546484	1597286	1375014	1321646	1488980	1798321	1967250	1720897	1660080	1526003	1456171	1222593	1630678	1525129	1667548	1702415	1432800	1382058	1435173	1488426	1463258	1457799	1613619	1554157	1603771	1420831	1604526	1584503	1344288	1397672	1348870	1694080	1568716	1560746	1415056	1331057	1331521	1387219
345	228.141	5.94416	0.842314	673.053	555.809	229.393	0	0	0	0	893.583	514.385	0	0	0	0	1555.42	1217.24	3210.99	1889.82	1343.87	1771656	1774258	1533160	1307122	1363943	1442610	2354096	2241150	1837021	1485355	1629684	1601693	1345914	1575783	1418906	2045506	1901727	1925685	1496431	1572207	1551331	1262218	1271534	1473315	1479528	1534176	1336200	2196601	2181678	1936619	1684292	1787080	1684988	1475853	1399063	1467736	1504765	1430821	1325749	1380977	1335394	1423031	2063978	2118259	1834018	1398945	1496366	1343326	1138477	1066193	1346809	1958422	1958126	1821764	1543705	1320158	1369761	1256665	1239333	1371500	1889058	1888165	1860072	1326405	1331545	1212915	1225285	1435938	1258091	1829874	1707796	1567676	1534050	1303368	1300998	1423254	1438691	1300044	1659706	1689895	1660678	1495107	1402285	1368705	1397352	1326934	1292252	1598554	1718320	1528326	1424921	1418621	1242889	1265002	1295462	1265857	1771127	1893383	1868660	1364586	1503379	1595010	1330242	1263137	1229887	1901498	1579794	1835987	1436063	1506455	1462987	1199187	1354709	1380804	1759243	1647650	1758867	1333233	1492958	1448271	1273236	1400435	1386190	1350800	1329261	1350676	1412150	1320495	1364331	1263460	1246402	1417107	1369847	1313878	1243268	1651202	1639775	1537614	1661090	1540412	1499631	1615445	1538283	1569767	1433091	1421315	1237595	1219155	1156587	1344098	1935142	1805998	1776095	1418004	1369171	1483551	1297871	1251224	1399898	1880732	1689613	1855927	1433665	1485814	1465561	1234856	1279000	1416131	1896560	1623032	1834736	1469006	1487231	1414192	1386390	1393915	1332395	1786874	1679146	1643841	1504891	1440163	1363619	1443059	1348626	1256689	1648160	1853917	1513643	1442562	1470603	1353022	1463395	1399600	1352635	1659133	1696240	1713485	1494202	1570042	1592612	1219987	1246766	1358481	1901302	2063072	2083805	1447580	1399363	1459267	1255868	1049209	1307772	1805390	1875702	1269780	1250597	1342097	1199699	1542335	1483397	1436152	1674845	1562320	1393824	1345053	1486635	1382598	1620271	1657938	1587624	1564314	1363478	1576481	1517421	1308739	1132639	1361258	1743682	1498234	1690208	1653262	1553890	1505395	1403541	1280868	1456345	1678466	1580654	1844483	1371933	1387400	1595125	1367168	1335769	1424325	1672087	1475824	1952983	1350172	1487996	1604181	1757842	1655270	1542537	1679433	1724655	1160756	1396526	1382236	1859022	1699398	1771157	1668341	1660211	1589803	1379328	1292608	1840312	1566111	1650363	1613445	1645045	1448878	1465896	1465083	0	1351424	1346696	1859375	1766614	1772497	1270984	1456464	1326515	1208790	1394581	1441318	1880692	1740675	1716547	1686648	1512870	1457210	1348403	1209725	1447130	2026031	1723890	1808602	1281852	1244506	1435245	1297356	1397412	1392936	1363260	1310631	1427137	1241336	1250720	1184108	1286522	1310472	1248189	1496863	1314927	1399482	1785028	1596988	1808467	1722088	1642562	1614192	1842277	1564101	1594659	1461125	1506077	1430200	1341359	1322304	1273888	1563190	1649831	1814676	1421915	0	0	1355060	1361935	1446814	1732310	1588577	1922917	0	0	1397065	1416056	1363703	1765138	1570897	1892032	1357946	1310960	1382457	1718979	1687154	1899082	1684491	1630345	1600382	1351041	1285468	1325447	1691629	1768638	1868861	1420434	1738207	1489950	1235374	1297249	1263384	1660595	1592104	1628134	1655939
346	228.141	6.53076	0.795438	888.97	644.864	257.417	0	0	366.292	0	321.098	282.981	0	0	0	0	247.96	527.624	400.238	400.038	1079.08	41972.6	32313.8	37302.9	28044.6	30600.5	0	50901	39517	44515.2	30403.9	37248.5	30461.9	34178.4	37992.9	35098.8	42540.6	37127	42614.6	31664.5	35727.5	37146.7	31043.2	31161.8	27726.1	38543.9	34726.4	35452.3	43310	45349.5	37663.7	33909.5	38447.9	37454.8	39009.4	30963.2	31841.3	36891.8	30741.2	35814.2	32292.2	27841	32310.8	41888.1	43542.7	48114.8	35983.9	34034	29324.2	23915.5	28220.7	27369	43067.7	38647.1	37727.4	36395.1	31692.2	29085.7	29756.5	25496.3	35928.3	44945.4	35231.7	37549.5	30520.1	30436.2	24148.4	30785	30265.3	30790.1	34591.4	32295	34740.9	33713.8	33250.7	32669.3	37278.1	34204.8	32009.3	33912.8	32469.8	37531.1	33203.5	35825.2	25921.4	32874.8	30830.7	29025.3	34647.1	34694.4	32622.4	39106.5	35913.5	38298.3	27452.4	28801.9	31031.3	36880.7	35689.6	38284	28780.8	29481.6	41299.2	28348.3	30396.3	28783.3	35835.9	32476.2	30445.9	38734.6	38617.1	35456.6	29354.1	30933.6	25753	39777	38299	40322.9	30661.9	30911.3	30434.2	29309.2	25944.3	32265.8	27681.6	28941	34569.6	33973.8	30504.7	30481.5	31329.6	30564.3	32541.3	31370.3	28863.3	33861.4	37921.9	35823.6	38330.6	38274.6	33040.2	33276.8	31929.7	33439.6	32099.4	36111.1	39191.6	36604.5	28559.6	24790.3	30664	40276.7	32301.3	39645.8	37395.7	35195.4	30454.5	25777.7	29534.1	25579.9	35495.8	40909.8	38666.8	29061.4	37380.9	31810.2	33336.1	28989.7	33074.5	45521.8	35543.8	35456.3	26121.2	27633.8	28650.6	35808.2	30310.2	29047.4	34761.3	32495.2	35628	37025.8	32678.2	27714.3	29356.2	30508.4	29119.9	42384.9	37062.1	34073.7	35188.4	31897.5	33501	33465.6	28950.6	30376.6	37143	35837	39157.4	36952.8	42731.1	39712.5	30274.5	26207.3	29741.7	43477.4	44295.4	46003.9	38027.8	41141.4	43711	29639.2	27423.5	29852.2	37285.2	41310.7	29486.4	29974.4	37491.1	33757.2	35437.3	36060.4	32776.4	35938.8	36024.4	31459.4	31561.7	37227.6	38649.9	38705.6	42135.3	34121.4	36060.2	38349.8	40892.7	33759.4	31549.5	29361.1	29204.2	38850.7	32816.6	38583.8	41047.5	40918.8	40831	28294	30215.1	30364.1	33577.9	32546.8	38420.6	34326.1	35979.3	39446.1	28523.2	28858.1	30854.1	33091.5	37566.7	31601.3	23821.8	33293.2	31062.4	39812.8	33915.7	42849.8	34240.7	33275.5	28578.9	31715.3	30054	36287.5	37889.9	42203.7	37278.5	35944.7	29257.1	29254.2	31150.4	41388.3	36053.4	32285.4	35020.7	32700.3	35641.2	33802.3	36012	33906	30522.4	34331.4	35504.1	33777.3	30933.4	36068.3	38647.8	33341.3	30476.7	30293.7	32324.8	36712.3	38458.2	37451.1	43659.1	36666.6	36584.9	30394.8	24029.9	37652.2	35617.8	34907.9	36341.7	27699.1	24286.9	32052.9	27682.6	31006.7	29132.5	25127.5	27724.7	28423.7	29070	25454.5	25536.7	24824.5	27401.6	27901.9	36778.4	34263.3	31290.7	39248.9	36788.4	37362.5	35938.8	33335.2	33662.2	41573	34440.5	35998.6	34855.2	41534.1	34823.7	25558.9	32104.7	32125.7	35150.6	32738.4	33362.5	25135.3	0	0	29312.8	27116.2	32131.4	36452.9	30062.2	40959.7	0	8645.65	32852.3	33066.9	31827.7	39597.5	32875	41604.2	28792.7	28088.8	29497.6	34620.8	33581.5	37522.2	32687.7	40301.3	35017.9	29283.7	29434.7	26069.8	35331.7	47335.2	40248.5	29320.9	35565.3	34082.3	33293.8	28483.6	27329.7	41261.1	36174	33846.4	29704.1
347	228.141	6.38598	0.745145	208.178	641.952	567.343	0	0	0	0	197.119	208.752	0	0	0	0	320.878	419.359	250.395	584.525	491.663	44217.6	41241.9	45068.8	27902.9	34089.9	29901.2	38199.4	34183.6	36003.3	32787.9	32857.4	28716.3	26692.7	25658.7	30870.1	25603.5	30539	34671.5	33179.8	38982.5	40078.1	32615.4	31737.8	34207.2	27304.8	27953.9	31204.1	36338.6	35142.9	31633.2	24070.2	22162.2	22623.2	29179.6	27558.6	26933.6	35187.8	36810.4	33583.7	30507.6	32624.8	31618.6	30011.5	33230.4	32326.6	41118.3	33603.6	36557.1	26265	27177.2	32050	30847.6	25381.9	27606	34188.6	34689.2	34187.1	29200.4	25196.6	32656.4	25267.2	27682	31152.9	28710.7	25838.2	28604.3	23888.3	30911.2	26063.2	27123.7	23101.5	23521.6	28882.8	27448.8	27010	27305.6	32966.6	23318.5	22399.6	28462.2	21664.3	30604.8	28405.1	30969.3	28836.9	28605.2	27432	22921.5	24767.1	24436.6	39275.8	37009.4	36581.4	27291.8	28290.2	27939.1	29979.8	25843.9	28689	35047.7	38660.5	44490.1	27423.7	29067.2	26229.7	27712.3	27108.4	25334.5	42455.4	38538.9	35209.7	30396.2	24299.6	30263.6	27750.1	22958.3	23970	26681.5	24409	29934.2	29762.5	27191.3	29280.2	25749.5	27132.6	26866.2	27381.9	24752.2	24141.2	26889.5	23909.5	24081.7	26274.4	25809.3	22617.4	23843.1	22139.8	25645.5	28824.2	30280.4	23737.3	21259.8	30030.1	24629.4	36520.3	37566.7	34396.5	26397	24639.1	26277.9	28539.2	31055.8	23506	35375	42085.9	34884.1	29112.5	31799	30726.6	26943.8	28090.5	31936.3	40106	33921.2	37646	34055.3	24196	29463.8	31473.1	30356.8	26104.1	33140	29256.8	28326.4	30415.7	27762.8	24610.4	23264.2	22796.2	22670.4	26798.7	25713.7	26923.3	26793.9	24873.2	26038.2	27204.9	27437	23340.2	29471.4	33127.1	26356.8	27442.7	24946.5	29298.4	24579.3	23410.1	21362.3	32370.7	41452.4	41629.7	23005.7	22940.8	31110.7	26818.2	34981.1	30258.1	34717.8	36251.3	35835.4	26541.9	21536.8	24570.1	24885.2	24851.6	23930.9	22829.5	29629.9	25370.9	22876	28820.7	27490.7	27381.7	23607.6	31653.8	29730.3	27627.4	25214.5	25514.9	30680.2	25762.4	25234.6	34747.5	44969.5	41060.6	28007	22671.8	25027.3	25613.2	24475.3	30132.2	45734.2	34317.6	41475.9	28695.7	22749.5	27588.4	26588.5	17251.4	29030.2	32213.7	31472.8	41828.4	27927	28176.8	27493.6	25185.1	15257.7	27903	26400.2	28750.1	34471.1	26706.5	31086.8	29543.6	22115.7	24065	30491.7	25755.2	25856.8	27865.8	29658.6	28173.5	26795.4	23140.8	25513.1	22396.4	19795.2	30704.7	26117.2	18979.3	23878.8	24468.4	41090.6	37015.9	38059.1	30208.7	27324.8	35320.1	23003.1	27191.8	22798.4	36897.7	34591	38851.4	29494.1	28924.2	31960.6	26463.8	27882.7	29125.9	39500.5	42225.3	36626.6	27521.2	24129	32006.2	34689.5	26100	27608.1	26345.9	24904	27448.2	24707.8	23412.5	27636	31308.5	28931.4	23112.8	20514.1	21265	25601.9	24182.1	20650.9	24688.4	23961.2	30151.7	19143.8	30576.2	22540	28809.9	25219.3	20705.3	24045.5	24291	19935.3	24408.5	35419.8	39759.5	46047.6	24165.4	29175.4	28966.6	22948.7	22235.9	25572.7	28633.6	28644.5	38750.2	28263.8	26667.8	23806.8	22930.3	25875.2	28146	39912.8	45084	28107.8	29275.6	28106.8	24240.4	19649.7	28438.3	23155.8	23153.8	26229.7	26122.7	24356.4	27477.1	23495.3	21726.7	23745.8	26521.1	21228.7	24567	27345.7	29099.7	25146.8	21345.9	25741.8	23756.8	24043.9	26710.8	23015.4	28492.3	22974.1	22359.2	21641.7
348	89.0237	4.96866	0.827311	19548.5	16793.2	19202.1	15676.2	15339.6	20383.5	19253.2	23664.8	19591.9	15809.5	16737.7	12637.1	13200.4	23933.2	23966.8	36627.3	16006.3	16179	174874	156783	166412	167485	155869	153492	320396	322060	289636	192590	219320	203070	189674	194083	192888	336438	307003	320794	139598	169281	169391	359794	332117	475835	144688	146741	149258	333902	364446	313068	368726	405556	371329	363156	325605	353961	94504.5	101637	111063	235871	236599	23045.5	71812.1	97217.4	98920.4	182731	325486	550687	217881	201326	296115	122530	131712	134938	686542	817516	927363	201880	190150	260418	70069.4	72555.8	100097	0	0	0	39989	36687	41835.7	119892	0	0	220732	0	0	42372.9	37116	43827.8	24746.4	0	0	0	16668.6	0	47285.2	49103.5	12342.1	19345.2	27050.4	60255.3	996085	958394	1038322	256948	277459	323126	251928	266197	250142	936873	1102739	1094694	269537	269000	306554	266742	237381	277275	1080446	1076637	1186584	230714	232701	323104	273794	251358	264949	0	0	0	22620.1	0	24738.7	0	0	0	1376621	1310805	1320404	0	0	0	0	0	0	0	0	0	0	23788.5	0	0	60399.8	0	986011	1064870	924100	279955	261617	324985	269937	261980	262736	999405	1016378	998676	270605	274202	311420	280283	271330	265740	1024056	1089013	1080695	272723	276574	340973	293788	262009	263205	392753	380140	510025	189703	322080	325313	0	252894	0	26634.7	0	0	21670.3	0	0	0	0	68248	0	0	0	0	0	0	0	22462.6	22906.7	1043073	833952	1032530	219678	214151	247326	310030	381736	367090	1071307	1109411	975882	233954	178935	228191	265651	306138	139118	134915	148051	109263	145955	120635	198457	192217	191661	232486	205370	192892	155868	159348	179045	279916	250078	1309988	1279038	1324477	297362	244930	281957	299295	295700	304655	1411101	1312194	1353862	302560	262073	289912	294928	287163	314138	1321481	1351974	1400566	308570	257564	294538	281890	231386	329961	0	0	0	19612.4	0	25444.8	0	0	0	0	20004.5	0	47702.7	45946	0	0	0	14406.8	0	40153.7	21713.3	0	0	0	1186849	1278801	1429169	283523	261837	345979	269205	262252	261866	1240389	1312591	1298639	267747	261465	345823	283643	274404	263110	1259010	1266876	1365458	276180	243537	330884	313427	266646	254326	0	0	0	0	0	0	0	0	0	825945	0	0	11768	21062.4	20687	22512.7	24797.7	22132.4	0	0	0	0	0	0	0	0	0	1552010	1522927	1647070	330664	309523	320469	302060	277827	346348	24772.5	29462.7	146810	257056	247882	264670	345019	310773	446837	262270	282088	312293	304054	276736	311933	283398	381921	3856642	4104510	4641330	3343979	2796311	4068003	4592556	4628028	4542746	0	0	0	0	0	3041793	4101036	4797470	4622668	3145403	3134826	3006193	418309	3261586	3186206	3560999
349	89.0237	4.54333	0.73152	19257.4	15757.9	16850.8	10824.9	12532.1	14769.1	17033.2	20189	15950	15104.7	17420.6	9449.97	12985.8	17873	18724.3	29948.1	11148.8	12173.6	13682.6	11230.5	10151.7	17018	18462.5	14333	31462.2	30159.3	27451.5	0	18790	20294.9	15680.5	17263.5	16512	37854.6	34325.6	27878.5	13163.7	24895.8	25183.9	36294.2	38281.2	54807.5	18469.4	0	23345.4	33010.2	43467.4	40703.1	39740.8	59064.2	49453.3	27241.1	31169.9	34046.5	0	19483	19013.1	22170.8	26702.3	30462.9	21562.2	24460.3	29466.4	20944.8	24681.7	98337.4	25613.6	24161.1	32171.9	33057.1	26393.2	30404.6	221640	425590	674286	27438.7	22231.3	28911.8	26269.8	26731.2	28072.2	24293.8	24140.8	23557.3	16426.3	21088.2	18646.5	33325.6	31307.2	32505.7	24946.8	25500.2	24476.5	17043.4	16021	19557.7	32130.8	37314.8	35871.2	24357.9	27503.2	27273.4	0	20902.9	0	36181.8	30710.5	26220.7	766207	0	856952	24077.4	29160.9	32316.2	27965.9	38751.3	36040.4	727257	906048	947594	29848.6	29654.5	34743.8	37294.9	34467.7	40699.8	888777	981922	1055660	24028.6	28765	27483.1	37845.6	38642.2	37407.9	112130	114867	146080	32992	27912.4	25089.3	21756.9	19007.5	17768.7	580744	730449	588927	122435	89577.7	98610.1	66732.2	63908	69917.5	121839	118076	158683	44862.4	41097.9	33074.1	27906.8	27575.4	23118.7	654643	770194	675318	30889.2	28099.1	33915.9	36149.1	36169.7	40216	697788	793268	776247	34641.6	30312.1	35843.2	32910.6	34243.4	34378	807276	924274	896869	29060.3	29840.4	35803.7	37437.1	38665.2	40445.6	34935.1	38667	50537.7	33883.2	55671.4	64899.3	59858.7	98954.2	103182	23696.8	21342.9	20732.2	28552.5	36498.4	38637	31403	29847.5	26034.4	18652.5	19440.5	20926.4	13707.3	26471.7	54356.3	17610.3	25430.7	28972.3	810152	566098	774406	20720.2	26728.2	25406.7	33201.8	43965.1	45016.8	875983	918892	764233	27372.9	24821.6	24782.4	38020.4	44596.3	25335.4	18253.3	16721.6	21473.2	16974.2	14569.3	34230.9	23795.9	26147.1	24994.9	24699.4	18946.3	23343.8	22976.8	22752.2	42682.2	29195.7	0	0	0	33471.1	27191.4	27283.8	39197.3	46357.5	45213	0	1300344	1368282	31172.7	31758.1	0	43231.4	40203.6	45166.3	1240753	0	1366643	31385.9	31168.4	34005.2	47609.8	33590.7	48671.8	41565.6	126819	31395.7	24109.2	22195	24802.9	287686	279866	30041.1	78302.5	25362.7	24744.7	23674.9	21894.4	216118	166386	181186	17092.2	23595.9	16610.1	22126.5	60614.8	65688.6	63598.6	0	1251415	0	28215.7	31681.8	35042.9	37903.9	42716.1	40735.4	1134553	1197396	0	28737.4	28189.5	35770.8	43895.2	43476.9	34283.5	1218058	1140474	1321248	32851.1	29925.9	28618.3	46076.2	45772.2	45587.4	21022.7	33055.8	48995.5	37353.7	33627.6	32977.6	44919.2	37772.2	50186.8	267202	276730	264604	11257	15032.6	16158.4	19746.3	21401	17730.8	58377.4	86026.1	79867.7	64846.8	68934.2	55570.4	75900.6	66508.4	59570.8	0	0	1769705	37229.1	34842.8	36083.6	43995.5	45901.6	48805.5	12574	10948.6	11784.6	35278.7	38002.3	35285.9	71860.4	64717.5	82478.3	16553.2	19323.3	39017.4	32836.9	33358.8	60450.2	50867.2	56572.4	2598244	3152650	3855081	1105316	920439	2192062	4374652	4654348	4357986	75567.7	35979.3	108645	558392	760858	946038	3722417	4836870	4504136	1543102	1533652	1407966	64278.1	2131452	1911378	2729193
350	153.868	11.886	0.838599	0	36986.9	37508.3	0	0	0	0	0	66661.3	0	0	13365.3	14195.9	72233.2	0	63159	29074.9	57438	41016.8	0	90786.8	34237.6	0	32395.7	0	0	0	13147	0	31893.9	50625.6	0	0	70959.9	0	0	0	25313.6	0	10587	28003.5	0	51832.9	0	51368.8	0	0	0	64280.1	61758.4	64233	27894.4	10936.1	0	0	0	0	27029.6	27652.1	0	50616.2	0	0	67472.3	65475.1	0	0	0	10099.5	0	0	55806.2	0	0	0	30799.6	0	26448.8	0	0	0	0	0	0	48601.5	41741.4	42495.8	0	0	74229.6	32301.3	0	0	0	0	0	0	65366.5	0	22018.4	0	28822.8	45819.8	0	43032.6	66338.6	67027.1	69788.9	0	0	0	0	29552	29721.5	63438.7	0	0	59436.6	52484.5	50309.4	0	25244.5	30153.5	68550.4	0	61174	0	0	0	0	0	0	0	0	66317.7	0	32072.8	0	34819.8	37617	0	0	30992.4	0	0	0	0	0	38106.1	0	37188.9	0	35522.8	62704.6	0	0	0	0	0	0	59955.9	63879.7	63136.5	43007.1	63058.7	0	0	28297.4	0	0	0	57160.5	0	21232.5	0	0	0	57586.4	0	0	0	58326.2	0	0	28560.5	0	69847.1	0	56526.1	0	12035.3	25753.1	0	0	42454.6	68590.6	0	0	32794.6	0	30349.5	0	0	0	0	0	0	12001.7	9828.49	12111.8	40770.4	0	28920	0	0	58385.8	50077.8	0	29703.1	29306.8	31045.3	0	0	0	0	47893.9	49582.1	0	0	0	0	0	60979.1	33290.6	32877.1	0	73897.1	25404.1	0	0	71856	0	0	38037.2	37874	0	57125.3	0	69298.8	0	33172.4	0	46861.4	19126.6	0	11216	0	72620.9	0	0	0	44382.3	12182.7	0	0	0	0	54581.5	43462.5	50608.4	0	0	0	32656.6	64187.7	64926.3	0	0	32063.9	24032.4	0	0	0	63339.8	0	0	26008.3	0	0	0	0	0	73468.5	0	0	0	71220.4	62524.9	66045.4	0	0	0	0	0	0	0	0	0	69137.9	69073.1	46639.9	50742.7	0	28608.6	19998	29778	61355.1	0	0	0	51015.7	0	0	0	24740.9	0	65736.8	70259.1	0	35074.4	33990.3	31984.1	0	40272.6	0	0	0	0	0	39226.9	0	124226	0	0	117563	0	76739.9	0	65141	66616.9	0	0	0	0	66432.7	13716.1	33421.2	0	0	34572.9	0	0	65780.9	0	0	0	0	0	0	33023.5	0	70246.9	0	0	0	0	33629	0	61782.1	0	63674.7	0	0	0	72892.1	0	0	0	73558.8	0	0	37605	38831.4	0	78375.7	0	0	0	61200.6	36758.3	31237.6	0	86804.2	0	0	75548.3
351	155.865	5.27986	0.706381	298393	309917	327888	254019	0	216010	0	266645	0	2509.95	23715.7	163751	214576	0	0	0	3220.07	0	364792	370544	384563	235289	232800	227320	182776	182548	175138	257753	234830	237237	222998	218032	212912	189802	196970	191819	0	0	0	181682	188513	172575	202736	217169	221718	177053	172994	191252	158516	146007	159162	191106	198776	183838	398792	0	384852	183778	220439	199348	217044	232960	227664	351548	324405	304404	185705	171615	178335	203588	209882	204260	309071	300010	278382	196753	200184	199530	174521	179352	219642	193415	201724	212826	224711	228600	223149	153986	155924	155004	221543	215319	191731	219964	210491	218178	183036	170665	158594	214209	228669	210926	229022	211328	201726	157791	184176	202954	273852	278946	299363	191474	200274	188771	202563	182706	191758	223661	245403	260758	192708	197854	189197	191434	200916	191774	252907	246030	279163	194742	212650	206232	175815	187457	187753	126716	130002	124758	205332	190507	215748	238551	228030	214733	102145	95264.2	97425	139371	126012	154707	173076	169317	162584	106615	110319	107918	152223	154745	149336	154512	159978	179503	249166	315188	309701	204642	196656	164156	188575	205760	192831	290041	264892	239118	199095	202467	196442	206590	192084	190990	247830	267559	271144	206518	207846	197910	198570	202878	202346	197252	201378	194448	185002	168844	186052	162302	160563	161237	216502	199996	224444	180907	148406	170044	171831	151988	164432	203759	198582	205147	163671	175470	151514	182368	156222	163394	257685	256308	238053	224982	227536	223094	185123	179020	179265	269084	247449	242211	177350	242258	230074	192896	182393	241610	247131	235007	245444	240500	240676	170061	168520	193734	224326	232082	265662	237358	237828	252094	181757	181475	246640	224872	218898	213013	202378	203553	171773	0	182662	256267	259465	229225	204416	211238	214789	171478	176448	171958	225350	233547	219476	209809	204554	197962	165901	180624	0	172254	136154	189878	177065	169780	141120	99431.2	96766.7	204312	156391	231446	141486	148558	178633	108503	97120.8	114567	226953	215942	180962	170001	146271	153338	138995	247593	253878	241135	346038	373824	208417	302351	309795	281200	246612	319931	273858	324781	329195	310133	261758	270168	270129	245225	233472	239304	304528	318698	320689	262566	289508	273326	665722	708931	662468	377034	360315	342855	351846	195860	184316	317232	298199	280551	361183	375162	330538	392386	366753	351735	592802	661099	637473	132512	135898	133308	504911	478039	141875	242643	225885	222125	205668	215856	213516	178012	175426	162793	33119.7	3282.81	6925.9	215529	228881	211293	154154	160733	147491	118309	285336	222557	220067	217478	175314	179580	165399	76044.7	70463.1	64066.7	82818	88769.4	73105.1	54728.4	58253.6	49742.8	163394	187160	144718	88996.3	85648.5	80205.1	58025.7	57096.7	54471.8	76464.1	75798.9	71399.9	190561	64836.8	65348.5	62732.1
352	155.865	5.8311	0.78691	0	0	0	392358	0	386312	365736	393637	0	2599.24	5722.15	210384	376722	362536	377725	325301	1939.71	116219	747478	671862	671956	712501	698339	661385	781571	772674	709202	840214	782082	755124	540303	625396	621446	766251	793978	754179	664933	658778	662852	567296	491018	506256	584843	542405	547099	627362	610466	620858	466395	494049	468480	541523	557139	527857	635304	557780	517524	581493	498569	527567	627644	657644	557278	474816	449113	445235	460304	470144	436536	643395	572095	582012	436465	479452	464226	473938	523953	485366	583501	581426	635010	533074	562505	512966	550509	535192	532111	606615	554707	481082	534150	505529	479283	549985	536362	497317	520483	499631	489784	575804	539360	530947	528308	478487	451569	567695	534546	647584	523496	509821	488964	512150	516463	509279	594526	574354	548514	488774	490249	461407	498307	509940	508453	537522	539530	524592	505676	476678	518750	555174	549529	518272	584014	542851	572000	335150	339177	307044	534038	546028	552484	612078	602275	570999	246978	248579	247075	388767	375871	355080	396242	419007	395344	360606	368033	342368	534023	517710	522846	589468	600180	554567	530433	451417	505064	482861	505240	496243	610631	557759	587644	490029	533690	515105	494674	529176	523265	594651	574230	544040	502495	444480	495230	545298	508518	534448	606598	582766	559987	494130	503518	453872	375171	388416	360133	481253	474881	456932	569521	593970	561625	392291	402544	366883	560982	543794	618931	631148	568814	532246	439008	388374	432830	596797	569551	593601	491173	524404	503898	548987	556241	546511	591934	620936	613055	489929	484426	508751	565868	594223	544413	596366	607379	650867	683449	720751	502950	579892	527108	618696	659301	615701	695348	696580	692292	552589	574095	576980	612638	577112	488611	486989	513192	507806	504478	507826	518495	512722	550530	466735	470565	441517	555589	515599	517387	545731	552382	534223	460075	466752	461122	528540	516565	517630	509716	528496	574880	437264	358587	583200	513961	470177	485909	308102	326798	476322	398287	587594	537588	570963	561308	342532	383141	346556	613537	545252	523995	495621	472549	450221	487247	502734	527208	454697	568257	554461	552417	522853	567862	556388	448943	467036	494949	588649	565410	571949	539887	562609	551496	452890	470892	467078	549682	580226	542039	568574	546631	580661	451437	462910	456295	461171	479006	490013	446159	508974	451031	299755	295767	287092	452512	506282	502324	601755	559570	556555	415528	408833	391529	467813	411297	446080	424085	412875	464828	468618	449521	491071	485027	536890	561950	531334	513860	515743	10941.6	2406.36	29125.5	593078	572564	544196	452630	460319	444890	486630	596650	580594	557604	529560	528687	471913	527330	203836	208937	205095	210959	223431	214366	216691	200955	215196	415576	481715	351599	239785	251972	248527	199466	213959	226294	227567	223769	223951	484796	226658	231637	252356
353	155.865	3.66321	0.765296	112735	118630	117801	114405	113203	46181.4	59244.4	80724.4	79001.9	2639.06	5209.65	39425.7	43187.6	70799.1	67542.4	67753.1	34755.9	53869.8	80073.6	78195.9	79162.9	114527	94810.2	109934	145658	134014	134169	133496	126980	128774	87992	97548.1	90710.5	156295	158251	165356	129786	141918	138874	153374	143654	164918	132359	128130	129105	203647	210754	188138	191485	189725	184238	169878	161358	166796	166190	147102	151732	193268	180168	208518	208604	214542	218826	169592	178130	168183	167739	170310	193348	207668	203047	193644	163766	150352	146614	164702	160301	187758	206433	205406	217187	178909	175630	178354	117647	129525	121016	187910	198589	179175	190790	181715	191414	151274	140627	144030	194346	184836	196154	193095	185063	184346	123614	128833	123069	191254	201419	192438	146684	131744	134708	140007	140972	145120	180090	168735	178189	136527	165718	149405	142482	144592	158234	164507	167874	171926	157468	156552	164017	147146	142944	152588	165628	168331	183500	146395	136103	131964	121943	120765	128154	144045	145753	156988	101394	107782	105929	104132	95522.4	98427.9	112311	120514	126799	160087	154153	154092	140555	139700	124834	176597	164585	169126	144294	160017	146592	146216	147146	159673	189885	188338	181738	157636	168745	156505	141087	146566	164147	173530	170026	186359	147486	160458	145480	147634	144917	164357	194820	174552	183188	166788	168582	158819	134505	135011	138488	187947	193656	181371	175458	157389	172167	128936	130333	124297	170817	183694	177719	149358	159215	163012	134148	123476	124510	177888	186721	171779	166801	153165	164059	142252	151733	149436	191027	205335	190817	175903	166539	164840	141436	134587	156877	188280	197846	153615	164788	160304	137517	149398	161521	179071	185169	185669	177649	166638	157579	150502	177160	168321	189326	187471	151429	150506	148736	152272	136625	145613	183883	176661	188944	153665	142653	148609	146925	145152	154337	188220	178907	177206	157530	151967	150115	150934	143671	148204	185139	161153	178239	166651	155533	162113	142972	131830	137244	182272	180569	139318	154053	151803	147601	150986	152779	171759	177733	164677	143646	148902	155223	156305	170303	174962	174641	139373	144695	147199	137461	139202	144406	173269	165330	164787	152205	139709	153471	137263	149848	145273	175763	177906	174158	150057	154615	158939	134399	133125	145919	180741	176431	175168	86967.2	89366.9	90572.3	108213	109454	108652	99469.4	103981	105889	66184.9	75779.5	77395.2	87899.5	115607	114666	127744	131657	126936	112187	109911	109322	123326	129928	140447	118554	122844	123752	167991	158533	169881	160744	155257	157568	180882	177748	179214	224796	122357	167942	151967	144841	149353	187973	176882	187358	299486	325607	153482	168488	145107	175869	173317	195746	160841	142020	138792	176173	179720	184622	175050	171629	153264	139190	144184	148129	175884	176632	180036	170716	169459	165249	153499	146432	148605	211422	174910	173504	170780
354	155.865	4.40251	0.664255	179454	177080	181955	161835	166800	107192	124110	147501	132672	3920.38	11830.2	78397.9	103683	133686	131044	122381	22277.9	63868.3	241680	0	0	115108	134699	123235	77956.3	82285.7	77505.4	137060	133119	134260	85422.9	93359.1	85307.9	82852.6	86751.9	92779.8	337263	387856	384706	106935	117380	116411	78958	78440.6	82991.6	67060.7	69286.6	73330.9	70828.2	70253.4	68362.8	117257	112212	102885	406770	402904	372170	119951	124633	118193	70902.6	73573.2	67806.1	426202	455767	419200	112441	111960	124970	73420.3	74154.7	77314.6	354204	0	166945	117957	131140	116113	80471.9	69888.5	72452.7	118759	119279	122682	92760.1	91925	89366.2	78383	66490.3	76332.7	118573	128015	120082	89664.7	78063.4	89456.7	82158	78206.3	78225.8	109754	121987	115843	90466.7	90274.5	94746.7	71345.9	78192	80256	137188	274018	131998	116007	114278	121678	81501	80169.6	81839.1	150503	258808	259924	119021	116526	112004	75433.5	72584.2	79767.1	134670	164345	126658	122139	108663	126652	82853.4	89187.9	80528	137000	133247	126014	138626	145044	147034	149079	156248	148422	74454.8	73505.9	72899.5	107177	103631	107474	116099	114168	108935	115461	108874	101457	106593	128225	118960	338507	381992	412666	161927	0	159125	123021	119462	118730	82688.7	84713.7	84050.2	145498	0	167794	116159	134319	133063	88044.8	79879.7	79107.7	0	179377	0	129020	128356	130792	85316.4	91514	88486.5	210514	191185	211910	194260	182058	163012	265410	276421	268083	161279	159382	153645	139396	137910	108554	102241	106508	136130	295280	338759	380385	255260	313604	312654	384383	419497	436910	126705	282843	133883	118587	118540	111506	78963.6	72651	78701.6	132953	0	165964	109297	122558	106411	74730.4	73552.7	119654	126952	131911	99123.2	111005	104351	74477.6	78331.1	78624.1	121496	124333	122280	110221	106693	95439.5	72766.3	85298.9	100316	94396.8	99805.1	114427	105891	120130	69878.6	73440	71188.2	0	103156	97323.4	104809	114369	110595	74523.3	79339.8	76555.2	112648	105124	122455	123790	122123	104801	79297.6	75645.8	74281.6	119211	112365	125204	72578.7	68477.9	74865.1	68796	66181.6	110805	110730	124309	69449	74745.5	79214	62772.2	64953.1	69024.4	117489	127302	76331.7	72619	70276.4	68650.4	69263.8	135298	276561	101878	113644	124530	122467	67615.6	65583.1	74440.3	117622	111420	107935	112905	120535	113152	77009.3	72097.4	69974.4	112224	112746	0	123900	113380	113204	75253.8	71134	72046.5	96904.4	105728	98897.5	119044	104445	106418	105117	111539	107783	66340.6	70822.2	69250.2	65868.1	90195.4	91082.2	95934.3	98127.4	93660.1	57874.4	64886.7	70235.5	72289	67322.4	65259.7	69984.4	74216.8	71852.9	83721	100394	86771.6	127456	106051	120844	75359.3	78823.2	79670.8	89155.4	1505.28	6204.55	121319	128346	114354	77519.8	73585.3	78850.5	138255	205330	132419	126339	123184	81809.2	76810	80787.6	36858.7	30775.5	54987.2	77278.5	74650.8	50865.7	20564.7	18220.7	19743.7	101232	123803	116378	90168.7	79730.3	84070.6	20847.1	16314.2	20859.8	57572.8	60863.2	62402.7	99774	33245.3	34387.6	28603.8
355	155.865	6.95672	0.690538	5844.84	6149.57	6037.05	2372.58	3795.06	6569.85	6553.91	6708.7	6793.45	1060393	1128572	1334592	1003924	5622.59	6272.29	6599.87	0	562.685	22184.9	19949.3	20648.7	11318.7	10430.4	8771.18	11155.7	15610.2	12380.2	13548.9	12843.4	14897.5	19385.9	17140.1	17728.7	20339.6	21402.7	18693.2	21133.4	17041.9	14521.2	5410.77	8187.82	7161.95	22023.1	15597.5	21002.2	12014.9	21488.5	25001.1	20779.5	26889.1	20196.8	15851.9	16988.2	10723.8	19286.3	11837.1	14125.3	7843.1	9887.68	9292.68	15313.8	23135.7	18780.2	15374.2	17417.7	16492.2	8647.76	7955.02	8028.66	20417.2	21167.4	22807.8	13634.6	18442.2	14617.6	5694.18	7157.87	9864.65	20542.7	21316.8	19317.3	7146.53	12001.1	11830	20877	19130.8	19968.7	22063.9	27032.6	21705.9	18514.3	14846.6	16768.6	18150.5	20806.6	13059.8	19281.8	22732.6	24162.6	13651	17059.7	10914	20347.8	19593.9	17632	25379.3	23286.4	24944.5	15237.7	16151.2	23013	8859.53	7232.43	9614.06	23414.1	20648.9	19486.2	14595.9	22758.1	16278.1	10267.5	7730.59	9971.82	24306.3	17652.5	27170.7	19210.1	17582.4	16320.6	12364	10473.4	10081.8	29763.1	21782.8	21691.8	8344.32	13367.3	14969	13626.1	11578.7	15894.6	16794.5	23475.1	14038.1	17345.5	14821.4	12372	12646.7	12854	13726.6	22955.3	16360.9	19665	28852	28722.7	17530.9	16517.8	23456.9	18015.7	21970.7	19057.4	19156.9	17969.8	15807	18269	13130.1	4767.84	7774.76	27410.3	22022.1	27679.2	21190.8	17915.3	17639.1	5348.55	8731.26	12822.7	24227.5	25867.8	20537.1	19378.7	15480.6	17823.7	11944.2	6297.52	7852.86	25116.6	25482.8	34370.1	9162.37	15604.9	10753.7	17097.8	16074.7	13660.1	33221.3	23983.7	22322.3	15735.7	12168	15018.8	19518.6	22820.2	16703	25122.8	25391.7	22488.1	16169.9	15407.5	12196.6	16507.5	18971.9	17594.4	18969.8	33515	21554	13255.3	15071.8	15787	10351.8	8723.01	6374.94	21291.9	35660.6	24828.5	20289.3	22767.4	19936.5	9007.08	10231.5	14801.8	29242.2	26193.8	19367.5	12143.5	9799.83	28853.8	30398.3	24877.4	21484.7	27035	30338.3	12490.2	13985.4	17798.8	18220.8	23921.4	23245.6	21547.8	29542.4	13593.4	12465.3	18369.3	13216.1	12315.5	14019.5	25857	16397	22375.5	16264.8	14078.6	20949.6	9643.35	12308.2	9244.98	24449.2	23113.4	26112	12052.5	17084.8	18060.6	8307.9	12734.1	12754.1	18588.1	21949.2	25858.2	14856.7	13598.5	12572.9	19434.2	22438.5	21024.8	25734	28907.4	10022.7	9765.23	11428.9	20669.4	18549.5	19533.6	23744.5	19470.5	26419.5	12596.3	16909.5	22788.7	26222	26264.2	24084.6	27955.2	21603	20687.1	21293.5	7864.09	7144.09	9406.09	24309.4	25469.7	24012.1	19405.6	10192.7	17837.3	15815.1	10971.8	17502.1	22106.5	24536.3	31417.3	14860.3	13313.6	18816.7	11806.6	9723.48	13040.1	31157.3	22790	19635.5	18154.6	15148.3	15757.3	14507.9	11807.2	12491.5	12053.5	13895.1	20114.9	14727.9	15081.6	11508.7	2739717	474191	72157.2	45535.5	27080.5	31565.9	20516.9	25697.1	25245.2	21118.3	17019.4	27977.8	28926.3	19089.2	26214.5	18645.7	20405.8	17667.7	21518.8	16223.2	15326.4	26693.8	20188.2	17581.1	0	1257.9	3940.79	9780.15	11937.2	13888.5	20850.9	20413.9	29916.7	8841.95	11375.8	8409.75	14126.3	15631	31086.8	32177.3	26891.8	13589.7	21582.9	15774.7	19392	27298.8	20739.3	20860.5	17461.5	23333.6	7376.21	11486.7	11978.4	21348.8	24360.2	21093.3	24482.6	25223.2	25707.1	16602	22597.6	15172.2	21393	26594.8	22894.5	18230.8
356	338.859	8.63156	0.852099	7488.28	10162.3	9517.75	12822.4	13001.3	34783.7	34966.4	29407.2	32214	523061	587263	20907.8	41271.5	32188.6	41718	37361.4	41810.1	40571.2	3824.1	3256.16	3508.89	1540.41	1380.57	1476.13	21658.6	18633	18918.5	2348.09	2802.97	2393.82	7491.01	5321.52	7212.31	20301	18651	15182.1	302.103	573.437	274.159	1132.7	151.144	157.717	10979.5	13262	11179.3	17009.4	19151.7	23431.5	23917	22183.8	24178.8	3621.75	2463.99	3284.33	366.75	234.419	283.475	0	249.464	593.899	21564.9	22250.7	20959.9	169.261	221.472	546.976	1286.37	915.014	370.248	24446.7	23850.5	22823.2	154.691	209.165	224.419	1426.73	1113.22	1432.67	20887.2	20587.9	20607.7	2174.3	3624.55	2608.21	13297.9	11384.3	15629.6	24511.8	27854.5	27621.9	3250.8	4642.7	3307.37	16406.7	12867.6	14957.6	23135.6	26328.8	25735.6	3545.5	4010.35	3167.45	15194.4	16279.1	15329.7	23267.2	23304.2	27013.8	365.031	474.134	165.536	1606.77	1667.8	1952.8	21151.2	27350.2	17489.8	470.009	241.922	186.261	631.686	1512.04	1375.18	21621.1	21250.5	22918.8	0	247.997	188.208	1448.22	1367.76	880.162	24473.3	20338.3	23812.6	3731.76	2766.02	4277.6	3911.81	2917.81	2842.39	4172.55	3531.97	2343.97	17579	17469.2	14572.9	14889	15898.6	17222.4	16870.3	17020.3	18117.5	21428.7	24908.9	25707.9	22923.2	19675.6	20390.3	23931.7	21172	23348.8	258.375	162.338	192.591	649.392	1304.32	732.018	21366	22746.4	24526.8	228.88	401.267	375.68	1426.61	1375.74	1172.99	23715.4	21546.5	23158.6	239.123	547.664	253.818	1590.73	1750.39	1293.59	18571.2	23091.7	21695.2	3375.33	3241.81	2030.54	15369.6	12829	11179	23750.3	26659.3	22308.5	3510.49	2684.9	3332.29	13829.7	14268.7	13256	18240.2	22649.7	21648.3	3452.05	1979.46	4022.91	12609.3	12513.1	13485.1	24274.6	19362.4	22382.5	242.868	0	210.188	2008.33	1870.88	1318.12	22129.8	20717	18067.5	525.024	0	225.594	2525.72	1494.87	1400.28	23758.3	22283.7	4497.26	5293.43	4017.21	17744.2	17776.3	17216.3	25676.3	20889.7	19515.8	4377.41	4722.89	4057.18	18307.2	17991.5	13820.5	23544.7	17398.5	254.367	216.403	299.07	1121.94	2297.63	2098.87	22328	25886.4	24017.1	185.889	264.91	179.612	1903.67	1552.63	2158.96	21184.9	25479.2	26240.5	274.766	0	393.391	2205.99	1781.62	2966.09	20340	25638.1	18551.7	4996.97	4441.26	3688.31	17836.3	19980.2	16999.3	25995	25407.8	3919.1	4232.34	3844.84	22035.1	20887.2	21592.4	22098.1	21405.2	21927.5	4924.33	4091.27	22969.4	19361	23841.9	28294.5	28069.8	239.787	255.421	258.313	1552.4	1813.23	1795.41	27070.8	21980.8	23813.1	662.199	224.959	238.013	2457.83	1485.08	2048.78	21535.2	23878.4	24606	197.404	205.088	0	1978.62	1949.47	1412.46	23531.1	20188.7	20475.3	3742.81	3637.35	2961.66	2879.95	3672.69	3306.69	3267.59	4102.07	2895.84	15861.5	15242.7	11079.7	15204.8	13502.9	18178.2	19175.8	21091.9	19700.7	25377.5	22455.5	23064.9	22005.1	26380.6	23348.5	22718.3	23524	25125.9	371.586	252.217	0	2950.09	2095.1	2274.27	23692	28285.2	19172.5	2455524	337223	162506	4953.44	2553.33	3185.96	19531.6	23159.6	17941.3	102156	43592.8	2515.88	3878.94	2583.83	23609.4	26843.9	22625	3698.23	4424.27	3169.18	24359.5	26012	24206.1	23829.3	22195.8	21342.3	5696.82	4157.11	5486.09	28883.9	20529.3	21901.7	21054.6	18263.2	22869.4	4346.42	4156.84	3549.08	26838.5	25309.7	23649.8	22026.9
357	277.156	5.42516	0.844424	0	159.276	0	0	0	0	209.484	0	271.95	0	738.09	0	0	538.652	360.063	479.004	0	272.16	1205054	1271884	1388111	1469870	1349555	1444852	2258094	2100680	1988994	1706573	1782282	1768668	1370432	1531188	1546266	2135076	2070260	2174699	880637	877977	790193	1349833	1273487	1644194	1120945	1031270	1088374	2123538	2172838	1771878	1131031	1187698	1059379	1223206	1277515	1155254	1013998	973640	927387	1567876	1544257	1661815	2420631	2766036	2674465	1040329	912702	855571	1327985	1369033	1564589	2238064	2229255	2001115	770677	894354	789165	1514858	1320428	1686640	2443279	2354334	2363301	1163448	1177569	1105956	1004904	1047964	1048850	1389422	1193735	1188303	1446142	1050243	1153255	1091689	1107748	968899	1345152	1276890	1175016	1402004	1345283	1159375	1058535	857410	733205	1337448	1363329	1430284	801384	659453	792053	1450690	1410137	1398374	1698411	1807887	1682719	839942	845893	933582	1283440	1361535	1356111	1682677	1724541	1690855	876280	807282	836749	1312540	1299980	1375931	1579432	1464411	1626466	1140864	992725	1075047	758300	981498	950430	809288	853567	832396	819613	699210	735641	638346	517821	664850	696384	613738	556123	1044922	1040185	1076926	903177	900167	739822	656940	724807	593101	827342	853392	751100	1262085	1244488	1355509	1709477	1632764	1697181	782457	804508	793418	1304555	1320952	1359335	1816448	1530950	1548342	746748	671895	751511	1326622	1272953	1580570	2039616	1546132	1746596	1088618	1121112	1101036	871700	831747	776577	1043046	959611	1008161	771321	671650	821043	725312	681144	665238	776833	758791	631514	761502	852643	792809	561274	464657	504836	711992	743129	672169	826420	859097	909482	1448340	1339646	1120290	1630072	2313903	2310473	763388	783247	799147	1414136	1177126	1491712	1660788	1871024	1095052	1109421	1166111	866591	1054679	1063049	1255097	1274793	1209223	1411318	1299580	1315831	938191	1106345	1148034	1299494	1079467	845005	886873	802206	1410998	1226249	1458977	1714939	1539930	1625433	887648	863184	851696	1426005	1104053	1491062	1639398	1621619	1795294	839590	733930	822464	1527162	1190624	1500451	1589156	1413596	1690786	1065374	1213927	898043	985807	789518	853376	1109072	841277	879871	897674	868022	955677	860379	978720	1017244	979384	919228	836959	840281	896182	847652	945714	904500	950564	942140	885013	829426	1410680	1266085	1603417	1699556	1563991	1577082	849254	698722	806313	1387404	1433088	1554049	1841912	1711541	1744037	904948	867057	812798	1333597	1426995	1491385	1919234	1639194	1676607	1002025	984048	1015730	1019954	1079431	1040868	1077569	1026276	1131249	754139	626069	679616	729385	770906	789113	932992	861788	812200	1092036	1100992	980245	1191002	1153034	1017245	1092760	1025156	970470	847108	786390	871620	1472845	1383190	1478844	1609986	1556531	1658915	1003266	884941	1023204	1341974	1284714	1358616	1626216	1604781	1858130	1213837	1268055	1576645	1436934	1619931	1474818	1511428	1846272	1077917	1097470	1100644	1167611	1204935	1380870	1130518	1154071	1085919	816408	850110	913167	1029565	1186106	1318791	1038374	1006285	1054223	992764	1122431	1026173	1059350	1136999	1094778	1124945
358	277.156	5.26792	0.81865	0	234.564	184.058	0	142.063	0	0	0	0	0	0	0	0	0	0	0	0	177.659	23135.6	22942	24540.8	25595	25467.1	21208.6	46411.5	44681.9	44502.7	32040.9	31880.8	29278.2	25053.1	35709.9	32076.4	40758.9	43154.2	37142.8	19396.4	17947.3	16515.1	24110.8	25847.8	24584.1	22074	18808.2	20622.1	40396.4	42591.4	39169.9	17772	20400.4	20341.9	21979.9	19612.3	17961.5	23387.8	21789.3	22133.5	28828.2	26844.9	33135.8	52901.3	53495	47003.7	19494.6	22615.7	20000.8	24397.7	26578.3	29474.6	46065.4	44114.9	34219.6	17265.9	18031.9	18842.5	24507	26797.2	25877.4	48219.8	45903.8	46919.9	18419.2	19191.3	18887.7	17134.7	18445.9	21056.6	21928.6	24702.1	24317.8	21553.8	20260.3	18366.3	18178.5	20108.4	14548.9	22003.9	20515.4	19089.5	22737.4	23345.5	21698.5	17539.9	16212.6	16980.5	24306.7	27234.5	29078.2	17003.6	14557	14881.5	26986.1	24913.5	25160.2	32870.9	38190	35146.6	15771.7	17031	19808.8	25859.6	22464.5	19420.7	35544.2	33276.6	38415.2	16458.8	13567.8	17624.8	21720.8	22644.8	25958.7	39000.9	29553.8	34619.4	18067.2	18044.1	16271.5	12809.5	13584.1	13087	12703.4	11084.7	15589.9	12578.8	11881.3	12816.3	13579.2	10249.9	11975.3	10104.8	10552.5	12665.3	15926.9	18352.7	17537.2	16170	13682	11983	8940.17	10118.8	11356.3	16338.4	14794.4	17818.5	23694.9	22173.4	25748.8	33496	34081.9	34064.3	15528.3	16878.6	17489.5	22353.6	20967.8	23471	37450.3	28526.8	30423.6	17335.5	13682	15068	23860.9	22231.4	19717.5	40817.4	34703.5	36458.1	19979.6	18487	16686.2	15383.3	14591.8	14405.8	19317.5	13560.3	18043.8	11653	12342.5	12396.9	11254.8	13601.8	13791	11721.5	11046.9	11444.5	8367.76	13931.2	11091.2	9503.71	7513.84	10503.5	10873	12011.6	9966.31	18847.5	19692	18839.6	23849.7	23553.3	26338.1	39953.2	48890.8	45731.4	17419.6	18821.4	18943.1	26820.5	23412.9	25336	35501.3	34975	22931.4	21443.2	20133.5	15790.9	23663.9	19769.5	20658.5	26789.7	23390.3	24966.4	23058.6	21896.4	17784.7	22080.8	22903.3	23804.7	19753.7	20519.9	18547.5	20297.1	24979.7	26941	27826	32960.2	29263.8	32435.7	21361.8	19016.6	18858.5	25830.7	24727.8	26871.8	26078.7	35823.6	33219.6	15385.8	15872.5	17658.9	31817.8	27049.7	27032.4	32837.9	27373.3	39147.3	19649.7	19448.3	16404.9	14458.4	15932.5	14468.7	18106.7	17909	14202.1	17544.4	12178.3	20524.8	16392.7	16130.8	20277.7	18802	19313.1	16456.4	16027	19596.4	17732.2	17977.8	16247.9	15939.1	18943	17736.5	15364.3	24357	24534	28842.2	41582.8	35484.8	33775.5	16975.5	17918	17851.7	28344.1	27607.9	25684.3	29762.1	35115.7	34059.6	19215.3	18062.1	13924.9	26231.3	22004.5	23644.1	41067.6	37512.5	28416	16520.9	13433.4	16718.7	15988.9	16771.7	17413.5	14452.6	16302	16706.3	13559.8	9466.54	12323.1	13081.1	12650	11828	14851.4	13786.3	14081.7	19122.2	17403.3	17289	20255.4	19621.6	17787.7	18313	18081.2	14899.3	13325.3	18639.7	18515.2	27329.4	25285.5	24067.8	35303.5	31174.1	30870.5	22395.2	20529.7	18129.5	24323.4	26200.6	27241.6	33760.4	33043.6	36792.6	30542.8	30178.5	28567.8	28997.6	22071.6	30308.8	30312.2	40188.1	15841.1	17847	19582.2	20363.6	22922.2	25982.3	19551.1	20996.5	17696	14073.9	12420.5	13674.2	20243.6	22654.7	25520.7	16048.5	19512	19255.4	14555	15691	16794.6	25441.9	21317.6	18888.7	19932.1
359	165.018	4.61294	0.825164	184266	182624	169270	171125	181340	155913	179215	173800	185615	4291.82	2893.37	139996	162072	176898	157782	165773	145660	167969	1374767	1542572	1433128	1169840	1193587	1180533	872913	706459	740441	1316600	1219904	1197011	920666	1015710	931831	659638	640419	586215	1628685	1506332	1650088	1125511	1116646	1094139	923154	919168	1000564	780282	771158	596102	407908	507767	649455	1285257	1180154	1191046	1553953	1496196	1436991	1100537	1173564	1153674	544738	761192	725522	1596461	1669227	1515757	1023537	990001	1077602	650265	634843	607373	1599454	1378171	1376073	1029933	1032417	1055268	640340	507320	643338	1153488	1220038	1098182	840657	859354	901750	492438	486105	379895	1145173	1029369	1112519	804252	932394	771095	487241	412188	386283	1129040	1082080	1025329	872846	821566	709358	421100	449168	662152	1455983	1450373	1525173	985810	1067899	1163704	519481	504569	507514	1318036	1263916	1487287	1115252	985295	1017719	565664	491578	516565	1411931	1533978	1518096	1064369	1176382	1219959	486514	428165	493554	1134379	1173269	1106259	1095960	1139842	1161982	1112760	966818	1039341	776508	695756	710994	666188	660990	741812	744801	680301	747666	408323	376088	393787	427485	757363	645697	650305	380402	685678	1536657	1622070	1443452	1034733	931318	1064279	577077	525964	606466	1484343	1478975	1436046	1084515	1081350	1180652	603927	520841	537194	1520726	1433995	1475568	1155767	1047570	1174041	719652	571454	620954	1087202	1143956	1209234	825356	920300	813840	471070	434939	457022	1143443	1075685	1036775	785644	790511	666737	449954	469158	434997	1084883	1176388	1159466	794883	666120	813424	478916	478137	704144	1468597	1380464	1479565	1078133	1091520	1055476	563360	793098	702423	1434246	1335057	1335300	1082032	979132	1091374	498462	525245	1107747	1040689	1203818	627059	792166	797225	694566	475240	426708	1160781	1162869	1216846	709886	712275	800508	192507	54756.4	1479365	1362400	1462004	1093369	978484	1085942	531528	485040	558825	1521589	1479129	1427290	1113327	1089636	1085957	517550	555101	593556	1343719	1389132	1465390	1089061	945760	1051321	491940	400734	663776	1110306	1192215	1187197	573270	513034	521909	61131.3	60184	1085012	1061001	1135056	699486	615178	565310	763268	185417	348933	1056271	1038549	663843	481162	668737	693826	180491	1564161	1481042	1463344	1261734	1147541	1186801	517905	512356	513582	1509481	1435727	1435523	1215854	1099626	1197390	566182	588959	499799	1588374	1525124	1592424	1125151	1146611	1161229	620602	483466	589192	1196414	1360974	1241686	1084553	1160466	1245716	1192247	1206094	1192924	677328	700734	687077	792000	894857	758745	1040910	916598	854275	565171	551508	517287	445629	444170	470899	568015	457426	527251	1348712	1422418	1424159	1113452	1063300	1250823	468184	421256	468799	1214727	874004	998100	1154825	1271301	1231317	448908	438625	649331	1320452	1350293	1248021	1138886	1142532	487662	395885	560983	1142373	990030	1028552	607299	655140	677126	656144	642690	750766	967153	951699	1076050	610556	668550	707334	633754	641620	648547	1076146	1083160	1049420	528142	700441	724026	689368
360	165.018	8.32234	0.825761	36896.1	34130	35632.5	30611.5	31225.4	28627.8	0	29748.3	31635.4	49140.2	59182.6	25364.5	26679.2	31968.7	27009.4	28378.2	29072.5	36011.4	1779615	1587906	1388768	2367045	2011903	2337192	1683711	2531148	1826723	2128359	1611201	2165993	2248164	1863329	2447440	2382920	2487970	2325772	1267638	1212001	1184227	2237601	2005670	1759006	2372367	2367145	2187810	2422067	2223309	2416667	2633330	2573999	2135773	2481719	1846139	2454498	1275668	1147794	1185449	2136616	1696928	1874096	1817980	2441220	2391642	1474093	1418648	1161584	1610770	1938739	2081164	2618414	2328854	2565693	1215378	1358010	1171973	1632936	1571046	1776343	1869837	2428346	2558384	2019465	2298675	2125938	1702926	2075264	2096223	1765536	2242600	2414624	1966164	2279155	1759910	1804196	2138570	2382405	1725792	1799558	2181409	2293420	1759295	1696847	2464746	2292117	2092746	2403530	1715095	2034179	1332517	1277806	1223149	1701788	2169201	1710150	2346732	2580797	2527195	1225688	1531949	1347294	1538189	1585728	1555379	2478980	1763252	1815854	1514305	1381254	1406370	2268540	2128850	1985816	2553294	2561842	1879498	1888638	1802438	2146647	1975945	2188148	1997154	1650436	2238903	1909778	1778032	2152719	2328340	2079173	1951465	1951722	2186737	1869629	1722829	2581982	2465018	1788812	1652219	2208537	2332698	2042982	1618636	2321230	1333261	1273141	1148031	1539122	2095658	2159612	1833766	2258563	2467955	1290191	1533887	1392410	2147610	2005669	2144278	2114298	1738780	2381818	1340004	1182399	1173599	1837997	1846195	1899517	2064764	1807811	2227592	2341292	1803243	2335764	2376742	1821564	1779047	1772356	2255115	2313826	2148962	1818863	2215555	2210511	2359463	1676692	2274473	2261724	2439856	1875550	2023996	2113784	2350526	1975424	1724272	2135603	1755149	2489594	1513589	1311862	1597138	1983208	1930097	2005810	1737667	1730120	2077791	1251376	1196724	1279634	1839472	1956706	1838588	1772762	2506257	1717999	1698070	2147563	1472309	1831799	1734189	2208944	1956397	1675894	1986995	2568356	2206827	1827319	2197302	2279872	1750270	2343207	1294899	1332120	1424826	1786047	1832132	2282808	2341239	2163160	2279893	1334539	1206346	1339748	2290145	2123088	2206502	2360441	2443266	2280332	1259458	1245433	1285336	2155767	2079294	2274609	1756047	2387787	2438336	1801533	1957632	2709435	2173346	1978794	2289365	2392027	1630464	2191163	2382889	1900820	2384842	2127250	2153487	2302273	2285956	2321140	2138887	1679435	2186584	2412182	1932028	2180558	2170325	1354238	1419778	1353364	1789171	1823554	2242344	1796555	2560399	2241652	1184227	1453449	1342504	1884239	2244202	2555066	2521967	2580788	2217543	1303608	1200390	1351755	2386107	1731530	2176726	2437089	2286136	2501627	1875740	2158348	2281303	1748125	2374814	2132999	2288488	1814089	1706215	1664570	1638993	1984001	2435835	2278435	2107388	1963975	1651617	2071949	2486038	2547715	2379599	1862591	2397308	2481647	2196883	2158516	2344257	1248291	1315657	1380628	2236546	2271004	2068311	2542115	2341798	2401188	709781	787678	948668	2105016	2254846	2248992	1634062	2554045	2276486	1171515	1168423	2283807	2624036	2390229	2225423	2266832	2271227	2097767	2175463	1785139	2557186	1937575	2724949	1890384	2176620	1659534	1749276	2271371	1714785	2128190	2504401	2197584	2387116	2300423	1600196	1767978	2174744	1751265	2289288	2129828	1929754	1646201
361	165.018	5.9954	0.774328	0	0	164519	197626	173043	159173	168577	186893	173341	171536	56977.1	130717	150556	151342	155928	158607	152790	181866	649101	739602	809539	384490	390299	328430	504463	466280	436436	303382	272290	244185	412760	430581	389455	439963	424545	425695	575948	682805	687661	308706	344150	360725	431074	428751	406133	459224	466563	391343	375562	386681	379288	255844	225414	249254	688282	666761	649593	377004	422645	301646	453464	447056	413098	655234	744847	787686	290570	303040	320892	436328	437968	400868	648259	742516	635397	310550	293626	290452	418247	427397	385126	264730	376822	239446	376187	414066	381612	398020	336404	368986	422859	224806	252668	409602	410935	406697	384816	375189	365990	433937	255765	228918	403705	398630	373376	329858	387896	349713	783820	652460	852515	331120	285794	276488	402169	415672	408103	655105	692138	655971	249665	245144	244046	408429	363887	397759	799916	649577	886498	265824	304797	313046	370118	371081	394411	432219	421895	413678	390652	424064	433309	211470	381707	374210	403628	387962	385031	356033	371508	408209	379306	370719	361323	364441	376743	377061	388123	363818	370217	360524	348105	354060	883368	730695	795431	251582	255890	293248	435089	413846	373995	629991	813588	707035	311109	312030	300225	390559	382284	430101	827590	667873	813742	277876	246367	277706	445904	353951	384066	259140	251674	413725	389429	415412	411358	431976	378148	364097	424859	420768	398091	398396	382480	334748	364480	407412	364462	408189	426028	232608	370273	342492	397951	388346	365614	376262	621194	639737	653373	383831	257284	240661	420230	426876	408678	624847	578551	629411	391243	358126	248513	416770	404777	359093	351968	247024	346249	383343	383808	344210	369426	360556	390175	231750	256074	354402	403092	417899	361533	337425	613748	667853	618656	227829	228638	380874	389203	370309	407075	694881	641603	651484	266977	253471	246279	386092	398848	396872	573601	614264	649629	237083	386512	247774	356875	369355	422602	425229	420708	440838	352485	337841	354732	373661	362528	376373	415160	216177	389360	359555	358974	386177	380730	375673	386605	370534	383969	340887	333588	344348	390656	691292	771388	669239	282829	277783	272766	417740	407156	395253	797134	644370	817157	257953	435031	260971	416941	387149	365427	700435	688486	635174	411673	416218	283030	408846	373051	399113	415512	242857	424827	365862	222123	407720	417016	384268	421975	356342	357568	353296	311662	353242	327676	404058	359455	366266	364841	383265	374982	370397	366633	399796	413456	336284	359504	616023	595215	801546	225819	242100	260702	350303	379844	388084	606638	509189	846519	418300	260545	251035	374808	382503	450492	837148	811132	242622	247358	420052	390019	353164	407578	407953	392896	369827	399990	377197	427350	350165	374499	375820	373027	364312	376743	353282	406926	436812	357624	383836	343811	362857	387034	354531	384272	359401	357106	389504
362	165.018	5.4319	0.701667	217248	231970	225282	234801	245502	205307	238945	229968	204840	57733.2	71309.2	166472	199706	0	210582	204806	0	219282	463267	445873	456346	342418	309658	333564	338361	314987	310931	359195	316768	318814	274957	285109	275955	0	314506	291307	427246	425942	0	307752	337884	342263	271640	274681	270035	323126	311606	302105	258494	254847	263892	320725	321038	316499	419367	405811	411851	320927	348019	312943	286341	313322	307698	404530	428036	416050	291281	288698	290082	0	302262	294851	427726	414300	414831	301098	285667	293207	280279	277159	292777	284221	271876	297238	267877	263491	260763	256787	247508	266474	301551	305909	265699	277157	258359	263139	268015	264604	255324	290088	292608	282469	275169	263895	271021	262124	258018	262934	421131	399604	415375	314469	309507	306112	284975	206390	272123	440809	0	402358	297989	275688	279092	275143	277344	233810	393379	396081	391769	302139	304747	319970	261380	267217	275526	302786	296040	271992	292133	285356	301656	289751	258249	274926	249176	227232	252751	234452	243028	254013	238278	227372	226883	249037	235924	256626	248782	252270	232327	243910	228266	235438	423021	408742	438040	292939	293098	294044	299636	282347	279204	410018	420379	442909	306869	312142	315791	299620	275669	267897	422920	402009	382206	303127	299664	317708	300006	287702	265435	301290	327956	332280	260860	278017	264640	257988	259534	271966	263588	261422	266967	258773	242280	245439	242976	245742	236949	286714	285629	292780	231104	245713	237900	241551	234889	224601	394434	394163	411923	290171	285569	291722	280020	322116	299019	410319	361228	374813	311573	311994	308204	264632	256953	281140	306911	315492	257310	280519	276268	274026	236062	262174	327538	318881	315106	228914	283604	287222	254673	268592	406272	408652	399751	300705	284296	304960	266211	273231	275904	406922	397662	385831	292707	296525	315413	273331	265436	279538	369277	392049	394383	293389	277838	305480	276356	258607	305807	249960	306805	279261	242628	239645	236677	258223	247233	260729	284502	292657	252349	249116	222667	255638	260617	248452	265006	267091	251616	235017	254969	235993	252773	424605	400708	410391	324288	313870	318988	293941	296272	290724	388602	392007	367981	320422	297773	310408	298355	313271	264112	405727	425950	414304	316044	320726	297785	298826	0	271962	482884	504158	504702	279794	274704	286049	278053	297551	290686	249918	237266	230078	264421	258649	263468	245548	296629	268266	511400	533113	478501	235037	256522	249517	353553	293290	272776	405999	392988	381958	314635	312030	315697	258137	270788	267676	433642	337665	395070	320255	307872	314622	267549	275825	283212	397726	423265	320501	327820	315761	259724	256118	288240	275546	292847	283836	275881	273336	280624	254312	242009	251970	257166	279228	287968	267461	270269	274430	253355	239383	250232	286999	294654	266044	0	252059	264298	258322
363	165.018	4.72319	0.801269	143036	148016	0	159572	146456	124555	146130	159056	145911	2793.89	4417.32	104784	127304	138696	131037	138649	135778	145402	327068	294056	247509	479871	429617	438752	841892	892753	912673	537297	498183	499571	638117	642376	632774	858864	797064	762143	306274	291981	312382	471467	419118	461168	604912	628859	619518	845026	898537	883196	698673	672300	0	483268	451657	456245	288839	281608	282901	473710	448708	454149	767170	835463	816364	318411	296900	268670	367696	403983	434054	736840	842000	734437	286409	273071	306306	390074	414966	450772	729831	755875	775523	428818	409870	466942	536727	575441	580236	705318	696778	685064	481388	406350	439713	584348	569875	561115	692309	699115	725771	456264	454168	450621	597599	580153	569102	719772	634346	0	296952	325686	305707	428293	416498	450666	706277	745684	754209	309711	258628	311156	420674	369324	409076	711707	681194	761106	266209	331728	268013	405521	435519	460493	746025	672418	708156	462462	435952	411184	403812	378272	428226	325456	390829	377032	506503	515995	543368	502473	491696	541198	533511	497963	535677	675020	684334	661621	712954	0	0	0	699807	0	0	348187	272310	416411	397296	417453	722044	769053	728836	327282	283179	329240	414339	463886	449573	697765	764217	677164	298759	337708	0	407573	432616	471216	870566	690839	684319	403265	428738	432219	515389	553438	571710	723064	700782	568049	367650	375307	365914	520211	561137	503915	702201	738177	722217	407670	385526	430858	513832	509419	553113	678656	600226	0	308089	304240	305989	417509	431256	397986	758203	734528	741216	276102	295191	305220	436392	405950	433355	745627	702364	401835	345489	394431	481859	516272	489307	0	756338	735194	465336	399525	447218	471232	555017	535483	682243	761165	287708	296093	268992	410185	384705	424784	727961	711559	740743	319608	275422	289159	450830	413500	437325	770151	668128	690794	279015	292168	333482	460392	403958	435966	664305	705052	782002	490780	475372	457833	551658	566799	553900	755556	649170	371552	423822	386635	531799	590655	543993	0	770513	676768	373900	384652	593480	532520	0	0	705391	324573	280695	334561	494517	471372	482345	765312	787876	748320	240866	307098	243448	417060	418770	451977	719246	702333	664995	331657	318080	291136	413674	427828	475971	809828	792007	711355	489047	478153	449884	420924	423729	414769	445472	415744	393966	505130	551457	506778	480929	498236	475077	552710	562576	539700	771617	760191	748474	640892	759546	757621	806016	712978	771320	298301	313526	281284	423058	437987	458911	690943	681913	739768	273271	191338	229397	456163	443035	448296	691802	771840	676555	239200	357702	515898	475134	487714	743989	721325	750977	385958	366578	407537	617374	594566	619191	0	0	0	404546	403663	420387	583721	675161	632122	0	0	0	398936	406444	385702	648364	0	0	0
364	165.018	7.43901	0.593166	84836	86677	84593.9	81826.4	84085.1	62464.4	76006.2	75187.9	74116.4	63459.4	59935.7	69887.1	67734.1	73006.9	73837.8	67115.4	89533	84008.1	269009	288636	302123	247592	232232	245669	347111	339780	303402	257398	260005	261372	208284	233855	220232	338011	321843	340976	313654	324510	301516	258744	228678	288934	208248	220904	214818	351845	327738	273177	281481	263200	268980	286732	261519	253478	326916	288427	301673	236229	253969	276229	316770	325957	344092	296819	300330	315438	227892	218064	253412	268614	306951	282831	296038	288486	325610	236901	221144	246102	294344	307072	283642	236322	231143	248474	201844	208707	223052	312506	279751	288033	261315	242930	242036	211418	221689	198309	286685	263604	255905	229758	237699	223838	215240	215565	180888	292580	291792	286650	321484	326445	317532	204054	234820	239678	285532	295018	269928	304658	294280	290119	210105	226909	224958	273244	254548	300332	292947	312760	318812	244903	238402	241410	296493	264146	287885	253723	246429	239267	221884	249462	253397	220133	227866	250320	231664	194698	199328	201445	212719	195372	205843	180395	197178	276688	277514	295329	293700	288323	264539	307467	287775	263837	312936	288607	288693	234741	241870	239556	306213	286545	280383	321446	327259	310978	228129	234141	256338	308488	277323	290206	309812	324707	305650	251756	227487	272158	327002	260739	290122	254200	245260	251681	213638	196871	201605	297053	278700	289738	249028	253872	260730	229765	202347	197935	327648	309476	287514	260715	254880	224294	211936	183660	214501	289106	298090	292001	274705	273992	284463	210218	219747	247882	316225	396750	357273	305071	292416	297623	216516	195260	217782	296689	327015	216550	193907	245391	187683	217113	206684	280698	296058	281177	259271	268525	272867	199910	228969	222912	299231	268342	284276	286049	284719	237698	211873	236233	270397	267757	287498	276409	290575	296633	254422	229057	239553	292302	294946	304912	289611	302917	287733	232647	224168	231573	251731	249062	347260	245212	246727	261688	248250	242822	220554	309848	307573	225358	242034	223482	275094	247523	239534	304438	309687	305462	207131	225488	262463	221174	268592	278154	285562	286510	280260	268631	231218	217122	211715	239793	262970	242650	283372	287005	297168	252189	235830	247463	265227	262651	257296	293985	315511	284187	212508	218472	234898	309482	268923	258649	204218	187328	187564	218496	215846	225689	230434	205729	202230	163829	176438	155508	215813	194578	178423	209496	218255	199576	193392	183158	192654	247563	234334	256825	222866	218922	249916	272667	295867	295415	232125	233855	243505	265557	257804	312533	325734	301494	255795	227975	233232	263093	283775	232821	287334	278794	279774	252034	242294	236759	290477	259484	322786	242630	227687	235434	263852	272348	279605	294792	272288	275926	248280	216784	230716	275579	305773	304495	269076	298412	289003	238753	232900	235211	283884	293482	263384	298326
365	165.018	9.16421	0.602142	51253.6	49361.6	47997.9	53835.3	46158.1	36578.8	46114.8	45347.9	45582.5	54787.7	44853.8	43414.4	42995.5	49517.2	40839.8	42282.7	42982	46159.2	65427.6	64530.8	62141.9	51135.7	51782	52139	43695.6	45950.5	44400.6	51692	50066.4	50686.6	50146.5	48602.5	48956.2	41490.2	40673	41743.7	263608	285680	272703	61020.6	49974.1	52788.9	262410	268351	283800	223162	232473	184149	187811	231491	177659	262914	219498	266778	268085	263965	263398	51759.6	58082.8	152336	224081	228888	229087	255197	261636	263734	144102	163742	223178	225977	202064	189057	250572	250383	274482	186180	187440	230782	212971	229914	225095	244000	242743	251448	269362	269328	269850	220627	213202	200317	251219	257189	260217	264489	264308	281641	214329	190805	216063	219709	244825	256034	263658	263779	260392	233320	231521	204849	267866	254046	262650	234163	222890	225938	219306	227838	219020	80163.3	255922	262468	224144	220654	233050	172494	218493	214089	248711	257138	231689	233318	242949	244018	215022	213655	209319	263555	265620	251521	260122	273166	256559	255036	245105	258820	211116	243223	246054	248473	246349	231686	222623	247119	249177	228251	206230	220292	116128	156414	221561	213361	215358	218898	262949	258858	258890	224476	240508	234385	179282	218286	198936	252285	271223	263384	235733	210820	228725	208897	219984	214143	262519	265105	255804	225614	253541	261973	182049	219192	211570	210576	229590	243487	254614	259733	261355	211920	221201	222483	250915	249605	255863	241379	258572	252285	221081	174783	214230	262634	258838	259026	254833	250771	247741	203481	218757	215335	253136	256241	245868	241761	259712	213142	207696	196646	222502	246763	227550	247035	209708	243659	247733	177801	189406	242024	259204	254629	259350	251650	244602	222833	172902	204300	267417	284174	265154	263763	221477	261863	208717	203614	255584	244290	240608	205336	230799	248115	222253	212042	210009	251093	245288	258639	239593	241899	252032	207899	211058	216340	260931	239907	241132	240216	243570	254493	190722	213585	214394	262523	280168	291037	229894	187096	229051	202798	194989	248582	246099	242921	224615	218235	166431	210642	205778	170709	264168	245474	230752	218552	211100	208722	201623	243879	256974	265076	219777	255502	243672	189153	218763	210066	254767	228815	247515	249973	256557	233768	207028	212718	220393	245904	238269	238073	252017	254959	255532	214067	215896	215468	257116	258257	264063	263046	264616	251113	203285	260482	249981	233954	239758	193784	322566	292616	279004	287580	270182	268412	213738	213112	211070	219018	224754	219763	208000	226577	219603	253207	248843	255390	255710	256508	259872	209218	219131	222994	204166	250247	242179	263097	259166	230375	176571	206319	220695	236332	236894	267686	267858	270513	205796	220832	205751	243604	251846	252730	237560	228212	241387	189865	206893	198948	248874	246374	210577	232317	236519	237150	209581	167078	190418	224083	231702	173896	240020	215011	205283	211730
366	165.018	7.63454	0.711017	101087	110708	106787	92356.9	86065.3	75131.9	76680	81512.7	74722.8	78632.6	61963.5	53717.3	63587.7	80543.7	74182.5	77139.4	92814.6	86551.7	221544	224323	205728	160944	161326	160854	708066	651043	516907	208153	177879	178592	190747	234497	202252	636470	602736	649809	218267	211927	241964	154980	149756	181274	206136	199172	190136	636799	707671	478490	390278	549691	457183	185769	176128	177707	213999	213771	187369	143136	148524	182792	496902	700527	657588	203275	205232	195321	138389	132634	154575	492954	498205	434125	192463	202967	209176	141832	128695	151212	478744	533616	536790	144894	154105	162455	136323	176836	186523	594858	496205	396867	173869	146479	173100	196188	185088	147972	509690	427102	375008	181785	157646	141564	168884	148125	146724	479653	502975	421136	198323	200391	209837	140163	151335	151428	545898	511622	430939	221610	206353	213955	123859	138558	150908	468882	389289	438095	185481	209387	191792	144317	144402	179354	455757	328013	421545	146036	164336	150611	137010	155253	154437	146824	147687	169737	168594	134306	161390	142505	146481	159288	149828	150804	149774	518859	508778	535376	452301	502040	364668	509502	495542	434890	201947	203311	196280	151269	139916	165910	501913	433738	401903	202145	203963	215458	132984	160636	192260	431959	440274	418385	201365	205624	200476	151586	148135	183022	619822	380994	475949	156875	162834	142286	152296	187459	151157	545700	470683	464798	150081	149248	159969	159795	143094	147107	618836	564183	520575	147854	167706	138731	167017	146874	142782	512460	469973	498027	203371	212597	217962	138051	149856	165342	544582	810900	742267	201278	213925	197546	150020	114873	153224	457484	497467	143212	136295	159231	115786	141582	155086	441160	523686	436460	181957	156755	156209	145073	160277	155201	514838	436374	198416	213803	192472	151614	140316	148183	450336	415229	505954	196861	199548	206271	163081	145830	165119	473587	410126	508823	205684	204493	186967	149036	133932	157654	408638	317407	647312	151978	182412	184508	326863	328425	319903	499376	588465	130626	137231	151293	411323	332687	335501	582262	625666	602764	149389	152372	399124	263990	481647	518639	544089	205874	198180	202370	162894	166123	171823	499096	414391	433531	195726	203404	202099	140329	162761	176068	497161	509304	449346	201110	186207	212979	148183	130955	158001	617291	471028	495112	153301	159993	153955	165190	165480	166134	165322	160121	154012	141134	149855	123364	147272	126555	123777	164752	146476	144653	531284	506986	568687	509438	484114	490690	520509	405440	570427	204098	186261	189670	169006	154724	159632	429053	369009	540866	172171	166422	174017	162508	164410	157989	395607	388510	570338	151352	169710	181966	169358	156486	450834	354080	672333	127883	120189	155069	306451	351481	440613	476808	532932	457674	139943	141098	132023	347124	421909	436257	450560	638057	507804	135740	135297	126152	353479	505664	457090	522286
367	291.027	8.63518	0.854133	1037.7	2290.31	1386.34	195.169	0	630.48	472.913	3481.67	1328.7	4370.36	9005.18	267.577	450.834	3596.94	5865.96	4599.06	1462.62	1785.01	75026.6	58217.1	67889.3	47558.5	48072.4	44309.6	966162	795053	813120	210268	182670	183583	338405	353486	373133	929805	748434	735402	10303.2	8415.28	6637.26	99738.8	23045.8	13438.6	521965	568798	583761	894445	1023395	942916	932772	911624	1051032	193164	180087	181901	7650.72	7990.78	7472.3	25086.6	34457.4	49936.9	1043323	907954	917132	6577.24	8778.16	4933.42	60676.2	65474.4	48576.6	1000771	863406	1076155	7057.41	7229.91	6513.06	62807.2	68682.2	61497.2	889884	904524	868086	169844	183677	194689	578548	659401	715121	1080772	917416	779231	223874	214348	216416	671541	631418	650656	985204	979585	929216	214992	202842	206093	733502	659826	666010	820494	981932	784964	7087.35	7735.87	5919.3	84107.4	67291.9	62739.9	859813	940473	733455	6192.96	7125.11	6589.24	77864.3	84058.2	71281.6	885968	865366	1059417	7575.33	5109.24	5359.48	90148.7	101744	78439.1	1044588	1069309	773987	146554	120351	144108	208639	188890	191392	154876	129790	142052	501820	524371	446400	715873	724252	722405	473045	548058	444832	635266	582399	504789	782587	821921	922319	819280	749678	819506	7845.87	7966.96	6358.77	74745	76666.6	63582.8	996963	1006280	869500	7537.57	6448.23	6257.33	71575.2	75362.7	73153.8	1039484	998620	797173	6328.05	6669.76	6391.51	80734.6	86444.9	66887.6	901414	869218	974743	178405	218350	197235	714612	607414	604781	987296	906523	860925	144170	161154	169346	515052	572192	641898	551484	598435	821138	173533	135444	164699	576809	612552	573271	740312	785337	811817	8393.45	6439.56	10366.7	121599	117260	123278	1066091	938453	945200	8114.95	8471.01	8164.71	119373	135782	133060	858126	935192	256742	259260	259166	611499	613803	708354	830790	964578	679096	303101	299705	322311	713918	681398	591346	819976	774410	7933.41	8963.65	8225.88	124946	135856	140965	892006	944388	855874	7433.56	9492.94	7808.99	132477	112491	133383	850714	906625	1023396	7417.14	7242.06	9097.55	132821	151813	151821	929990	878236	851000	283154	277014	266987	817419	863641	746233	944574	1038532	234932	250646	228807	938377	792685	782613	864373	907408	822668	269094	237442	870580	810028	897634	898634	905190	8379.35	7765.69	7141.02	92909.5	103726	89994.2	939268	983733	1030346	8312.77	7495.62	7809.41	114002	107660	99844.5	900894	1097906	958759	7395.43	7341	6482	95130.8	123936	97094.4	954443	857022	791136	217577	206603	223746	232559	229606	240373	234136	245611	250783	679488	600364	578134	596640	587283	631682	648264	617915	614971	862206	931260	815120	776211	1015200	888193	835526	958028	893099	10248.4	10792.1	12545.2	211037	178862	192202	822589	984939	826196	1424415	1345128	1238941	211158	204051	226436	954238	812786	823368	1453406	1184936	208650	224143	240452	874196	882466	939453	234703	226470	233814	826024	884185	948331	769562	928995	726112	259646	257335	263371	929612	891811	892338	801246	709968	748310	223144	224222	221744	1035194	927103	931344	780193
368	263.14	5.57965	0.84311	178.216	192.698	214.713	0	0	401.773	0	182.958	0	0	0	0	0	349.873	218.116	269.81	404.962	1106.22	1473100	1378563	1441315	1412862	1410398	1334924	2462482	2366000	2023771	1624494	1622560	1540024	1359565	1526143	1390701	1896506	2035926	2009398	1103450	1132088	1235289	1324160	1134369	1539924	1208208	1207165	1283664	2198965	2070420	1841403	1163077	1354051	1102631	1400156	1142598	1236428	1153979	1073930	1081963	1397514	1328811	1587621	2015022	2249246	2151211	1108731	1154974	1088131	1257920	1151405	1320694	2035658	2014731	1880701	1091532	1032013	865487	1244898	1277305	1440408	1841001	1912919	1788048	1126121	1019305	1000510	927367	1176765	1006291	1442822	1205138	1128473	1277844	1050504	1068752	1044195	1084677	1035821	1425699	1301688	1181683	1190635	1228064	1099928	981774	990346	936403	1400172	1407506	1436758	1155937	986767	1017653	1222136	1371013	1469045	1951804	1739391	1667048	984958	1161010	983343	1236007	1172397	1251758	1882746	1706758	1804233	1170774	1059881	959030	1278532	1290907	1485530	1887443	1641783	1741940	1102420	1049617	1011178	898733	981185	941999	859765	813887	903996	920370	859278	900751	770308	759153	778918	695470	787756	686284	1147496	1104863	1253103	1087377	999825	918920	815230	843772	763063	1100418	961889	1001931	1226704	1205748	1106642	1759543	1503312	1677980	913641	1043103	1109893	1211498	1357742	1387566	1832473	1704584	1772609	1110750	999944	1017822	1308913	1221277	1533628	2167059	1726242	1466589	1139306	1161753	1137749	970585	946583	854838	1262039	1103178	1118308	754812	713932	768335	730531	855196	748737	820641	907845	829297	832922	923528	816030	672281	617348	711322	795644	838404	853153	1096206	1078651	1013489	1234813	1269276	1327895	1932638	2394367	2181684	1067097	1071793	1113442	1387344	1154975	1456373	1750223	1712233	1100053	1102362	1214614	1020505	1146720	1233785	1336580	1531230	1303696	1322724	1217736	1174964	1101154	1292577	1307313	1386090	1174299	984895	1079968	1084625	1385728	1284682	1464394	1520842	1679655	1836523	1137218	1049454	1022211	1398091	1157342	1443382	1686565	1600155	1741415	990676	1017656	1124780	1424296	1321726	1433552	1586340	1414401	1929476	955440	1171997	1081652	1189606	950080	1062992	1188645	1135636	748894	1036895	882942	1233215	1141850	1130825	1082320	1192418	1137860	927610	943901	1260906	1072638	951330	1071460	936652	1084429	1077313	984505	1277851	1403776	1390602	1860360	1796107	1747406	1082360	1028457	1088423	1352980	1309577	1451212	1826685	1745230	1750340	1206308	1111116	1004743	1284643	1309931	1469900	1953301	1678981	1664651	1109629	1030240	1084956	968397	1090353	1111010	996540	984511	925864	800152	838257	800282	825562	877740	840480	1044238	851226	777465	1294124	1339751	1253316	1188734	1233039	1186087	1248562	1097498	1215323	1099184	1000854	1102058	1367907	1346624	1159440	1623694	1561169	1828447	1064390	949834	1132594	1313033	1222458	1297382	1701986	1493416	1971301	1200296	1234477	1492100	1501523	1512916	1669882	1552460	1898746	994702	1062354	1059288	1296035	1298717	1457019	1179202	1238645	1190281	913677	816022	969881	1144116	1418726	1430178	842895	1220558	1030546	1036790	1103449	945729	1066104	1155888	1080371	1236115
369	167.023	5.62711	0.837911	1200.58	555.499	980.104	874.548	890.862	539.572	1540.63	624.061	656.094	0	0	489.318	418.702	707.72	592.4	876.853	407.596	1358.59	3959.81	2685.39	3193.17	920.952	574.962	1792.88	1252.27	1030.07	1238.44	1825.59	1064.46	1014.09	633.369	780.642	1233.95	589.14	900.095	1734.18	3562.53	3548.38	2652.95	1416.31	1506.77	1316.3	2112.6	1071.78	1913.59	1000.62	1563.6	1680.97	1091.78	1255.14	1110.35	830.126	1701.55	1511.59	2286.03	2499.05	2644.18	1683.35	1404.28	1253.84	1052.56	1636.7	800.937	3701.38	5819.46	3189.32	2246.64	1280.01	2102.88	1557.21	682.252	1140.05	2034.29	4747.96	1582.01	1896.77	1337.34	1263.53	1261.99	844.291	802.189	768.497	1692.88	1742.71	595.048	1954.76	2711.98	2148.51	1413.09	1645.06	532.723	1347.18	1190.64	1605.48	2901.13	1541.79	788.05	780.423	2358.49	1107.72	1211.12	1724.6	693.243	2079.34	1285.31	867.68	1086.29	515.149	3771.37	4056.71	1794.51	1834.94	1280.59	2045.89	1037.43	1358.24	1430.41	2778.03	2223.08	2308.05	1000.22	1269.92	967.747	1379.03	1672.93	1030.93	2551.08	1631.63	2619.08	1175.2	781.911	1834.08	1322.7	1297.52	1677.36	528.791	1060.47	1564.89	788.82	1842.45	1196.25	1100.75	540.23	2697.83	2323.52	1381.01	1812.01	1090.31	1290.49	1090.68	1489.13	947.756	1433.2	664.721	1374.82	1193.19	1185.3	952.257	403.75	525.417	1008.49	1202.08	5541.52	6231.32	3143.23	1569.77	1439.7	38127.6	2189.65	439.635	1179.06	1324.23	2629.88	2778.73	1653.15	1738.92	1772.81	1523.53	1678.4	2015.16	1801.61	2156.76	1397.3	1548.55	1499.65	1425.25	2016.89	657.451	2327.17	1857.25	684.974	2602.12	1166.22	430.48	1831.8	802.07	1239.25	1840.88	1258.68	2010.89	1565.83	718.914	1015.81	1311.12	653.114	1021.56	1283.95	519.89	1773.98	1910.49	667.157	1081.64	651.834	724.664	1749.66	711.073	1950.75	3283.08	1614.29	3174.03	464.589	985.38	869.02	1857.64	602.926	16621.5	2184.82	1391.91	1492.95	1519.27	1200.24	2151.11	751.372	1050.06	1753.38	1691.35	2313.55	1120.18	1566.78	1068.82	1664.55	693.819	1015.58	984.571	2612.62	1183.63	1074.75	1659.79	1147.42	409.415	3363.74	1197.37	2524	1837.47	1068.72	1764.07	2575.81	654.539	1183.03	2624.85	1379.12	2170.81	1806.17	811.159	929.176	893.689	1051.79	1101.92	3021.16	1892.15	2484.11	674.366	2607.99	1579.4	972.163	1091.85	1001.51	1268.61	1233.32	1056.64	2022.82	1710.61	1420.21	1348.17	813.933	982.746	1492.95	1154.84	905.987	1212.84	972.113	14483.8	1411.62	1482.26	472.85	530.694	948.342	543.615	444.599	968.392	1413.7	1671.82	4515.53	2199.07	749.215	2034.48	2059.66	836.062	1528.04	833.208	2059.22	2527.2	2438.86	1199.47	1001.16	1051.83	1773.7	497.772	1008.81	3174.62	2387.49	4050.07	1728.11	687.047	1585.86	1293.12	1066.2	2153.09	943.202	1673.73	946.683	1634.66	1118.66	1213.03	1195.06	1903.97	1159.3	1798.37	1384.18	1199.34	1445.37	925.614	1412.72	2057.96	1239.2	911.266	1286.12	1903.38	1156.65	1065.88	1603.43	1253.35	513.239	655.707	1222.16	2511.23	2040.44	4068.5	608.998	1673.41	1205.61	1526.49	735.038	1668.21	2106.48	802.488	2260.68	934.869	16079.4	2214.95	334.954	1764.3	1274.76	1625.49	3585.53	1047.21	2070.16	2902.15	2746.19	1450.24	1612.25	1310.88	598.102	1456.34	1138.94	1031.66	1919.03	1261.29	679.034	516.3	1271.85	683.58	1784.36	951.323	631.599	2010.05	2931.37	1332.9	460.185	1551.17	1131.09	881.22	575.094	1905.11	469.408	1216.29
370	219.096	8.34713	0.855131	0	0	0	0	0	0	0	0	0	0	0	0	0	0	0	121.059	0	0	570200	457526	543699	445532	458062	449892	1325071	1304997	1171023	596804	533526	478041	476862	748088	656643	1271327	1105867	1248720	406386	398006	389293	375580	348422	566557	622995	603395	558630	1306010	1378002	955395	831017	982068	845783	558341	492352	509253	374148	330634	358519	383783	344620	408177	1010677	1138454	1144279	415391	381279	344278	326753	318574	375107	1023940	974685	845088	374163	342093	332876	363441	343709	394560	966011	1011223	996266	430288	384285	406158	417309	474068	528193	987484	918663	756661	588376	447578	448795	562475	597779	508038	922262	846023	763796	525655	463031	389881	543323	477067	416373	931790	915134	804406	387235	288593	254442	345542	324770	330841	862604	900587	828636	271237	365019	338580	348711	364626	389292	916544	760768	808808	414500	365504	349774	357523	384359	426649	846162	759738	909682	269156	259777	262772	167664	210841	201084	16083.6	17736.9	57818.5	177031	150991	168764	165756	59232	153341	18277.9	14818.5	24615.4	474424	435904	444753	336710	266750	183037	31175.4	36295.7	21811.9	355930	344106	303611	331230	318046	387229	809968	825976	751816	290861	363408	335046	357420	346814	375852	858292	768075	822113	272315	313069	332422	339542	320070	437326	1024858	777304	851643	376979	331154	358238	365223	392842	352742	368102	412285	427699	8506.27	8506.68	12212.8	56950.7	34298.1	49441.4	16958.3	15592.8	10098.5	38867.8	69659.8	49558.6	14843.8	13021.9	23389.7	36641.7	72244.6	34576.4	395257	399720	448144	326373	353410	436647	983184	1534570	1389052	336018	342534	367844	366204	287896	391930	892547	922780	427543	366526	454331	463779	588809	582560	792260	911104	786434	536790	570452	515706	439322	601718	574152	792694	755361	352493	380378	389016	399882	371672	451778	825266	799043	947796	396356	355227	366177	430030	338682	400616	872870	830140	1008242	357847	313268	369491	374530	381421	479729	824065	673440	1072446	434726	557929	600385	667152	611754	625178	804122	812310	386346	440232	411575	810839	679738	663197	843407	798133	825660	414398	447182	714389	601606	709822	721865	795224	393754	391490	331992	424463	363520	424916	891357	900279	879223	379730	376268	433103	409499	408170	450171	908985	968375	875637	445132	380449	387517	406812	397300	398192	1211673	954927	880350	401619	388068	406310	397942	434227	433552	409075	397672	397116	370874	390157	348656	627053	491931	413118	504063	455159	446133	908610	769094	848511	817948	798845	818106	796224	653257	829628	339734	384302	421847	427448	418910	456812	800191	695901	1002428	293109	290164	340237	443822	355503	360561	820342	738780	1023943	315396	386562	407659	459468	460418	805468	709017	1069289	332983	365458	441093	563800	572482	736582	693050	706914	542958	416044	421145	393569	525025	573116	651752	600918	760682	633663	359539	395766	370697	550395	693251	656148	717290
371	179.055	5.41299	0.834209	0	0	0	0	173.889	341.925	187.872	214.96	0	672.826	0	0	0	234.978	474.08	602.623	267.663	181.196	1037669	924310	1030252	909483	859225	939734	1460811	1489771	1349581	1210332	1153363	1073773	878623	999617	1025114	1538646	1640949	1594605	865866	890926	925107	845780	875462	937141	762745	713767	738094	1385748	1424818	1181050	1232214	1282907	1155061	1040586	1011419	990863	533968	502946	474144	544875	526740	601140	204736	213625	206007	545019	520542	490139	530822	493834	527818	431340	412531	413447	518277	440840	434844	349719	364722	396143	123452	123427	245636	68651.7	74736.4	69034.1	132869	116042	161211	113963	146936	101413	196702	211871	121119	124303	107392	119253	165355	161666	120762	164440	156798	166828	136092	86291.1	99286.2	115844	114275	143989	739343	654896	657230	711141	666497	684550	1042427	1021167	897822	704896	752771	712755	737857	749202	742023	1135384	1043347	1069553	826683	742472	762219	724182	723975	804230	1090335	961952	1074355	6638.04	6082.72	7801.73	4573.86	9445.67	7069.28	1435.72	2820.54	2916.54	2029.31	3237.52	2339.39	5594.21	2773.86	6577.29	1777.91	2043.01	1656.96	4061.92	6282.52	4451.72	6083.87	7641.8	3756.36	3567.38	4117.2	3458.92	757340	771539	692333	735559	672772	780557	1083423	1076024	1059584	719616	753638	745886	732268	737563	821641	1072875	1035830	1057403	661019	697500	717150	753670	715779	814261	1178668	995786	1083203	1274866	1303505	1561617	582368	1053127	943917	451952	714790	715107	5295.74	5686.17	5496.04	133949	112980	108950	4688.52	5432.94	4772.48	6708.34	6379.05	5382.64	2987.66	3230.16	4045.51	4670.2	3503.12	2710.37	776768	892812	858830	748777	703515	776345	1327321	1537303	1414112	822762	827473	871704	809150	734379	816780	1222933	1233994	655045	681259	751766	459692	619847	576599	887164	907061	909794	989017	889976	926325	665643	724147	713048	1323766	1196166	767260	805125	807831	770461	718464	762128	1034421	991624	1076383	837322	679318	759330	734283	717056	795189	1062224	1036126	1097205	749121	788937	845142	797005	739965	799588	1047924	869151	1211788	53074.4	54648.3	65379.1	69536.2	65320.5	83258.2	85266.3	71269.2	44995.9	53136.4	43687.2	90272.4	77920.8	59910.2	86210	77053.1	76920.8	50842.4	46763.1	78036.8	56725.2	67704.3	70367.3	66265.4	737218	707922	749763	743568	698020	703562	1053771	1008582	982780	802989	755066	743908	767858	722774	746995	1110461	1129768	1034131	797019	737675	860938	718502	745561	755255	1183879	1067932	1053898	15625.7	15033	17751.8	20710	26230.1	20745.1	45815.2	43859.5	46130	19760.3	17376.8	16361.3	32968	30695.4	28393.4	52855.3	41078.9	36829	12762.8	16473	16189	30318.4	24489.4	27430	62953	57863.4	67602	805799	751140	857012	789109	772665	797394	1116878	1011484	1154948	679388	698404	670646	729141	720906	736274	881083	723410	955989	1483363	1416035	751058	762356	728820	1084725	995693	1195074	49485.3	39816.6	46434.8	137835	153181	119118	91675.9	103991	83605.2	53806.6	44775.8	53577.1	275761	290285	287372	65693.1	10039.9	54086.7	31975.2	20601	16203.6	1652900	193979	155733	148664
372	179.055	4.97599	0.836005	0	0	0	0	0	0	0	0	187.183	0	693.493	0	0	0	226.373	239.835	219.29	316.697	702463	623480	688179	654569	640461	638487	1033126	1024635	858919	892272	863467	842212	661434	735852	739853	1186066	1140714	1194064	570772	602820	553644	623637	611777	658808	539611	487692	491402	912820	1044211	898394	860372	890386	843465	756108	689564	720821	338574	334382	338609	391598	400340	389638	146800	153707	154970	372704	366077	356642	369951	339008	419292	313186	307674	284501	377004	353029	329882	263445	265669	307915	80630.3	73232.6	171038	51055.7	59475.5	54825.9	95021.6	85749.2	121502	81437.1	103466	73790.4	139154	149223	98675.6	84736.7	73251.4	84907.2	97889.2	108549	84626.6	115761	118379	123673	86561.4	60934.8	71186.8	79054.2	78640.7	94134.8	504884	452293	460778	494125	493440	500473	681907	732825	666159	466884	578272	563871	528362	532769	534557	726370	718601	756112	581748	540447	516759	508722	520750	609638	752570	720553	760859	3310.8	6865.66	6910.03	5474.24	8224.32	9347.54	3346.02	3410.89	2876.9	1786.91	3603.42	4111.5	6953.68	4002.7	5482.07	2750.86	1536.38	1759.51	4918.98	4093.48	4988.13	5466.08	6543.26	4333.79	3612.01	4407.42	2928.86	523076	575686	515892	550642	513220	544874	808608	720711	731568	487749	500423	513918	544899	530462	550109	779766	739554	742626	568058	540851	551148	549608	510261	582129	818255	698086	757781	973602	969396	1156194	419210	768117	672351	237240	428836	298883	7096.19	6682.8	7593.59	70629.8	67177	59269.1	4094.07	6372.95	4054.41	7779.58	6739.24	6943.2	4061.52	3099.25	3539.7	4093.41	3402.27	4438.52	557673	622878	629531	532099	546776	595444	901980	1121486	1087400	625574	625995	619483	594197	496402	612154	801799	858330	470978	469202	522812	342024	452071	351042	601224	653322	636146	693005	702889	610867	458138	466039	526861	897178	809589	557346	587360	614001	566946	532677	551752	786609	764771	773116	545562	551104	501793	558836	495255	544954	763297	757237	796114	530341	568749	607658	589148	508481	573685	758821	624053	876129	25928.2	35712.1	30142.7	32324.8	32988	32047.1	33877.2	27087.4	26131	30817.9	25408.2	38354.2	40867.8	37336.6	37671.5	41117.3	37618.9	22511	22716.6	36699.5	26989.5	26164	22899.5	24163.3	524211	520160	499090	546493	500768	557953	723043	691956	654907	534562	537151	554406	565063	537378	600236	785878	748736	739300	567183	542953	575568	504254	450538	551087	859678	691230	728389	8971.87	6624.66	9284.22	8997.28	11466.6	13299.1	17603.2	17943	20375	8847.41	6906.94	5644.95	11289	11095.3	12498.1	16984.9	14281.6	16808.5	7281.76	4506.7	7073.63	9517.4	10437.6	7891.3	15809.4	16447	14706.8	571460	525623	593089	548936	571447	566284	780368	706679	817078	433238	479410	488523	519856	522231	532000	634223	584484	700732	958522	993813	589351	567746	551168	760278	703595	826002	22073	12198.6	17938.7	61732.4	49371	89119.8	41832	44677.5	35326.1	31012.7	24446.8	28992	67504.5	86256	68374.3	16472.4	7217.68	15302.9	13432	9509.1	9982.61	1149806	48168.7	36075.4	41811.2
373	179.055	4.44396	0.792293	0	0	0	0	155.52	0	0	0	0	0	0	0	226.717	0	0	0	167.4	0	53684.6	58268.8	60101.5	51767.5	46540.2	55068.6	96002.5	86003.1	83466	59754.2	57022.2	52943.6	53579.5	60992.6	63759	84306.9	82506.5	95263.2	60395	64215.3	64033.2	53642	54943.5	67168.5	54082.8	57230.5	63000.7	94139.7	103301	94764.3	73177.5	85413.4	76088	72315.5	60130.8	58298.6	40768.2	39201.2	41222.3	35185	35721.4	41915.2	40560.1	38754.8	41830.8	47493.1	46403.4	45672.1	35268.2	32313.5	41385.1	50277.8	46896.2	45182	54083.9	42809.6	41693	36315.9	35401.8	40717.1	36903.2	38812.5	42563.1	25334.3	25965.5	28611.3	23398	27375	31611.2	28324.9	26001.2	25325.2	31968.6	25824.6	26074	31182.5	28617.6	26364	34043.7	33085.5	32115.4	34791.9	29243.6	26174.5	32647	29878.6	30789.1	25471.2	27234.7	22270.6	55212	54920.4	60931.8	42390.8	41131.4	45066.7	67573.9	70637.3	71103.3	64538.5	71205.5	71239.9	49449.7	46948.5	48334	76781.3	72992.4	70466.4	65963.5	60378.3	59662.4	43964.3	42612.7	52158.5	71024.6	75797.4	76181.7	12578.3	13384.5	11447.1	4282.26	4599.39	5511.2	10341.5	11119.4	10378.9	8002.06	8052.05	8214.9	3834.2	4217.99	4631.16	9506.46	8075.21	9011.76	18624.6	16804.1	15876.2	6004.86	6460.65	4282.17	4394.52	5257.89	4218.66	67938.6	69238.1	60936.9	49185.4	43714.8	51558.8	84090.6	79606.7	75719.2	62285.2	61365.4	57650.4	43976.6	45728.4	54407	76415.9	70918.9	76398.6	65503.8	63241.9	66449.4	52242	42832.3	55243.2	86469	78600.5	79398.8	70538.7	70313.8	94206	93615	114184	131544	133304	204108	0	4690.78	4300.84	3205.32	25389.2	24625.2	18347.8	6499.54	4417.27	3963.62	3289.63	4826.69	2565	3770.56	3375.24	3417.16	4490.91	2879.94	4810.97	64500.9	68879.9	70968.4	49582.2	48033.6	49506.2	82018.6	111070	98153.3	60993.6	67762.5	63277.4	50524.9	42083.3	56203.1	79226.9	78801.1	25914.2	18253.4	26348.8	17111.1	22184.3	20377.3	33483.3	36407.1	33680.8	34395.8	35176.9	34700	37495.5	39904	42613.5	47105.6	40870.8	68075.3	64364.8	69130.3	53838.3	43404.7	52783	77831.4	75249.8	81026.1	64872.4	67596.9	62729.8	48819.8	44185.3	57940.3	73988.6	74826.8	80245.9	67468.1	64837.3	70939.9	60579.8	52857.6	58343.6	78655.2	64841.4	83317.4	21796.5	22050.9	21696.6	17632.6	14134.6	18328.1	23733.2	22338.5	10878.1	11121.5	19330.9	17339.2	17425	17114	22505.8	21025	22856.5	20639	19323.9	18897.3	17119.7	16586.4	22246.6	20871.1	59298.2	66708.4	59268.2	44740	53065.4	49419.8	74997.4	76282.8	72191.6	61674.6	66378.4	65538.4	54158.3	45508.3	52398.5	77688	86649	70165.5	66754	70615.4	67057.2	45927.4	45383	53146.4	89759.5	82790	74306.1	8438.92	9847.07	10441.7	10909	10895.8	12217.6	11810.1	11018	9816.27	7344.39	6048.07	7452.62	6959.31	6599.6	6542.12	9156.41	8234.42	8509.85	18608.6	17909.9	17696.6	17833	16944.8	17370.2	21797.1	17787.2	20172.5	60373.4	58607	68109.5	48111.1	51311.5	57477.9	79732.1	74924.2	79507.4	12971.2	14551.4	16451.6	43912	51050.2	48823.6	68122.6	64608.4	85584.2	23100.1	37511.1	52856.2	51541.7	49628.1	80217.6	65106.4	93923	13746	17844.2	21308.3	33307.6	40862.6	32549.6	25573.2	28404.3	24235	19618.7	14279.4	17579.6	69613.4	85260.1	73944.1	21463.8	18259.2	20070	15869.5	10272.1	10165.5	80475.5	71588.6	46149.6	45900.9
374	259.09	8.06239	0.855748	0	0	0	0	0	0	0	0	0	0	0	0	0	0	0	0	0	0	404452	436247	496351	664073	615928	616507	1473817	1567531	1234929	810668	733063	826832	543572	704855	627222	1376237	1417046	1321426	381757	430136	410540	578681	599827	798382	634773	594083	554584	1455569	1436817	1317573	1042601	1119438	933311	895520	703684	771611	433454	415790	421600	672400	615895	715356	1147649	1529225	1474760	481519	501381	452575	517792	544161	654906	1215973	1232798	1226272	497233	440429	399285	558858	536781	623779	1252187	1303441	1406138	599009	641175	664820	500069	533729	534524	1080475	1211671	973553	792399	647849	616327	623968	584354	582143	1108914	1049098	989185	664006	698092	649345	596007	560470	507387	1202276	964766	1075490	432373	384840	417671	495218	540658	528836	1066429	1066041	1012244	445905	478165	481801	641736	635125	683064	1099430	1133915	1070033	522245	484809	478161	651320	635653	715958	1085294	976668	984848	497844	474080	472276	639464	776082	750786	215434	158727	359519	158518	172170	126805	708751	637436	703184	314414	264278	324366	351847	326768	378289	1101483	1087425	993046	476.399	1331.1	423.009	495026	496292	494604	610137	607673	565286	1306747	1187051	1217252	505558	493553	415813	591845	620254	666565	1010720	1067972	1099554	429940	441194	505420	577096	542413	690044	1325671	999139	1145940	810846	775877	818519	711442	635826	658159	1174708	1211102	1178398	260.431	185.032	424.247	599174	610896	615782	546.583	215.43	259.314	516.757	91201.9	8452.14	201.682	862.295	3503.16	1645.14	25082.1	335.487	488598	513514	508249	610102	616494	700078	1132861	1498319	1491679	474106	525311	517492	634027	598096	612178	1160591	1191572	580177	510566	644814	522580	555266	609761	974369	1033312	935533	691112	719609	654410	618124	715356	762643	1070110	962063	443818	400652	431732	538492	511694	553567	1085376	893009	1072533	419637	412793	433530	624533	564886	631014	979741	1012353	1138024	359614	428460	489253	652717	532839	680281	928760	801111	1344636	409720	389648	282032	660778	500666	474005	290077	254950	242271	184204	388910	558690	621851	644901	366290	371791	359459	400898	347449	706681	640470	538247	504852	595998	529646	493023	525406	590174	692977	822433	1164203	1168079	1117678	504599	505002	453032	627012	633582	829822	1221440	1103438	1210059	558982	440457	459840	708230	664982	745520	1480797	1242461	1240586	637112	669461	730576	660011	717995	719810	713561	632405	636329	535907	686977	623705	476909	583075	546138	636382	620798	580530	1175749	1224468	1281844	1175879	1141669	1213162	1208862	975558	1191857	478240	464185	504536	689302	655035	678680	1088403	1052512	1275611	162016	259259	290975	586694	563855	560050	1073614	1023890	1147168	289804	426780	691612	642051	597571	1106518	968673	1298197	740834	695241	691545	1071453	1133564	1389073	1029854	1018434	964730	235177	252606	200683	946946	1291910	1395065	1071878	1229427	1024756	664858	769846	698944	1125127	1085482	977815	946555
375	226.799	7.55853	0.743891	95659.5	83782.1	0	88133.7	94613.6	0	0	0	0	10414.1	3710.55	6457.14	0	0	0	0	0	0	67039.8	69409.3	69175.6	91207.3	76045.9	86197	177348	183251	166549	82837.3	80254.8	75146	67527.6	96131.4	70399.6	157903	162127	171645	55027.1	57877.9	53018	81910.7	79857	87524.8	93293.6	71216.1	82125.5	173628	179130	160354	153590	169671	154185	90635.5	85302.7	79928.4	51548.1	55840.3	53766.1	80693.3	77758.2	80862.2	173383	180896	182052	56941.9	60350.2	59592.6	73188.5	79302.5	89435.4	165977	186913	164296	52081.6	73274.7	67581.2	75981.1	74395.5	78058.6	162020	144442	174103	93621.3	78283.6	71615.7	87887.9	67626.1	67844.8	165765	155196	162478	75515.9	82015.2	75028.3	74122.9	79874.1	69704.9	172035	152786	152380	91036.4	62524.1	73931.2	70970	65236.7	57461.8	146470	153971	176336	58439.6	64472.2	46144.9	79789.3	57784	78345.3	151963	166028	151243	68973.9	51557.9	52093.2	75417	82972.2	75138.7	171982	142084	151461	60138.3	65222	63956.6	79026.2	86420.9	92859	152680	158245	163662	76097.8	62281.2	71040.8	68177.8	76401.9	76237.8	71003.4	72011.2	73357	66524.4	59833	65733.3	66072.9	78722.7	70179	87429.6	63769.4	61915.7	170314	168573	158771	159616	181554	189520	166700	165533	179611	56909.4	59056.9	52958.6	71457.4	75722.5	80325.8	173774	165114	172987	60941.5	47517.3	61524.6	78472.4	75727.8	82302	159756	170381	154553	57935.1	67051.8	50833.2	78646.1	72905.5	89598.1	172709	153248	135763	65583.5	79897.8	74705.9	89308.8	59245.9	0	187182	156226	170554	72728.8	71367.1	65879	66627.1	71597.3	62507	189132	190856	173206	74814.5	82427.9	65875.9	76689.9	65363.5	69269.9	187306	166060	175052	62032.6	57892	56708.7	74518.1	81028.9	74259.4	164292	153854	170678	56260.8	43918.9	53596.1	89301.9	68218.3	70675.7	159817	157013	57815.5	70819.9	93442.8	51358.8	75784.7	60439	162327	162668	162200	81463.4	83548.9	75885.1	83735.6	68285.4	80378.2	165420	171250	64274.6	53144.4	59625.4	61643.4	71347.5	79731	156392	146599	181211	63476.2	54585.4	52071.6	72923.2	74476.3	78380.7	166443	161024	160429	54382.1	52185.5	54995.9	72637.7	62685.1	72858.1	157733	165764	171391	81957.2	87576.2	79156.9	153724	156349	160748	198445	208645	75989.7	56851.6	69354.4	148710	154049	144804	192280	199950	189624	73877.1	74370.8	135001	134817	168948	184849	180961	54995.8	44384.8	50890.6	74030.2	94566.7	92645.5	180687	162490	161758	45934.9	59454.8	66102.5	80213.9	77302.1	86924.8	156275	170895	154119	60306.2	61367.7	65925.1	81720.1	72636.1	84889.1	159121	162571	164101	68968.3	64230.5	76703.7	71380.9	75813.6	60900.5	65579.7	75213.5	68149.6	60857.8	61870.1	54896.9	58664.3	57380.1	0	72146	66410.5	60333.4	175847	155696	169564	161737	168267	162350	167274	155944	169207	50670.5	43772.8	55196.6	82319.8	77313.3	89871.7	153674	134712	175389	0	167195	100059	60715	76215.5	64388.8	165480	157730	168242	69960.6	77330.5	84310.4	85006.3	81335.4	165179	142770	167135	67548.4	58273.3	71160.6	147425	147318	180821	202210	197308	189408	73440.1	72434.9	61946	160399	174780	164748	192234	202103	156554	62875.2	50944.4	65429.4	133961	188980	180001	193493
376	226.799	7.30635	0.739637	81114.1	105692	93380.1	105345	78927.8	20677.1	22376.9	27388.9	22956	99912.9	0	7186.4	29127.2	23502.3	0	13043.2	0	40313.1	59384	50739.3	41783.3	70418.7	72696.9	75463.9	115980	117915	120975	72165.6	58993.3	53723.5	48792.2	51987	43203	114945	106322	94610.1	57259.2	50453.7	48751.9	76891.7	73973.7	69656.1	53799.8	62397.1	50138.2	146616	120561	109658	86321.6	87458.3	91694.1	56185.9	70320.3	59133.9	65137.6	65161	55465.6	92254.4	76464.4	65616.2	101795	112885	120019	63446.7	57493	74558.9	68916.6	68886.5	74156.4	105495	101962	98025.3	56057	44436.2	49684.4	80790.6	69839.4	58371.2	96444.1	102733	106928	71210.9	63434.3	68446.8	60567.8	54119.9	73386.8	96267.6	103506	103855	69983.5	71898.7	65763.2	58012.6	51478.2	62934.1	105859	89000.4	82382	67219.7	71440.6	64331.8	59091.6	63019.3	57928.3	95120.6	106138	96971.3	70010.2	50987.2	72485.3	77537.3	70070.9	69520.3	97727.5	107395	92131.4	38082.6	42804.9	54448.6	67921.1	64016.8	66977.1	98276.4	99323.9	89431.1	67497.3	47044.6	67485.5	78985.6	67549.5	65356.2	82777.9	95348.4	112868	68678.2	67342.1	64256.7	62924.1	65915.7	64614.1	64346.4	61536	67361.1	52464.3	53622.1	56610.9	50092.2	58348.4	59277.3	71603.9	44168.3	44698.2	101663	101035	101740	107910	102046	100177	106250	92763.1	100734	57553.4	48966.6	62462.7	66023.6	72146.3	75945.4	94185	94853.7	105604	38695	66022.5	58293	74260.4	75460.5	76494.7	113325	96436.8	91458.2	64900.6	45752	64710.4	62916.5	78366.7	72867.6	104232	109623	93747.8	65070.4	70596.5	67070.1	59445.3	61711.3	55632.4	103154	94014.4	86325.1	73534.1	60214.3	67311.3	51759.4	70136.3	53652.8	104986	104629	101510	62851.2	72674.4	58203.8	54881.1	45797.1	58649	88694.2	95336.2	107671	41867.6	43069.5	41373.6	77600.7	73027.8	67209.8	106833	112538	109958	54689.1	44721	41224	77152	82242.7	59711.7	107882	100874	65914.4	71470.8	66426.8	45103.3	39461.6	52731.8	112088	118593	101472	60921.8	72334.1	70081.4	42181.4	42704.6	41611.7	115794	124961	35242.2	60933.7	47259.9	66927.8	75797.6	67762.9	87525.7	94969.7	108940	44775.3	45646.2	48725.5	82961.7	72179.1	65167.6	102113	92908.8	104519	54322.1	38848.5	49360.9	52374.4	59469.6	72637.5	99018.4	80582.3	111228	72994.5	70739.2	70193.9	81962.4	80328.9	84708.7	123926	111336	70712.4	71071.9	64601.9	90226.2	85484	86512	123417	129070	117464	66283.9	66064.1	83572.7	74286.2	115582	112797	106462	52407.4	61914.7	66145.7	70716.4	79905.8	66906.9	105424	106965	103263	67555.6	52545.4	36481.6	62937.8	73572.4	78174.1	103856	95456.4	99290.5	48506	45088.6	54429.1	81246.6	75581	72241.1	124624	101801	100111	58536.3	74826.1	70637.4	71378.5	65865	81716	68864.5	65791.5	73061.5	45646.2	54942.2	46246.8	29949.4	34971.2	39824.4	44664	41646.6	47293.6	102980	104537	108269	110077	102547	90632.3	95048.6	95353.3	93300.1	58033.7	56591.5	48760.9	71528.1	71508	69526.8	98431.5	97514.3	108685	392313	203269	0	77744.8	80732.2	91854.9	95639.2	95994.4	119877	64337.1	56220.9	83373.8	67796.2	85316.5	94943.1	98863.9	116113	66059.4	57800.4	55684.2	88110.6	81690	98512.4	107750	119568	137459	71861.1	70603.2	58990.4	88755.8	92810.8	103667	110715	103835	109545	58065.3	58018.7	58881.3	79423.1	115389	122364	111867
377	226.799	4.64663	0.631325	6791.9	8111.51	8909.23	27426.8	7744.54	11727.1	14062.5	16247.8	15818.8	3777.72	3823.04	5654.56	7981.68	13094.8	10954.4	15855.9	8357.32	0	73330.3	76283.2	60961.2	49925.4	49590.3	61193.6	65902	55336.7	49878.2	58742.1	55026.2	54355.8	41872.8	44654.3	44325.3	53222.1	53275.8	51742.1	77430	89050.8	82933.9	50169.6	49859.2	53868.6	58488.9	42500	51347.9	53534.5	65940.5	57112.3	49465.7	53146.2	62105	56489.4	59616	50377.8	84698.7	74453.4	88058.8	69777.9	61881.9	58327.4	60389.1	61308.1	60756.8	77113.7	91022.8	76235.8	45006.2	58472.7	57741.7	51443.4	54986.9	58722.4	84136.6	85556.6	83411.4	46298.7	51847.4	53435.2	47711.6	51918	55019.4	51774.9	64029.9	52858.7	47337.4	45141.4	42032.6	52238	53366.7	48969.4	61083.8	49423.5	55420.2	48467.1	44664.9	41447.3	45139.6	59265.5	53197.3	60091.2	57272.2	53478.6	48859.2	50053.7	41393.9	54526.2	62232.8	54241.5	79143.8	79690.2	82170.8	59694.2	67687.2	56107.9	40958.8	56418.4	53522.2	62281.1	68926.4	82890.6	54582.2	60969.2	63155.4	53007.7	60305.4	59589.1	66298	76657.8	81998.8	58475.4	50569.9	54816.1	49402	59413.2	50607.8	53506.4	62246.1	59643.4	54491.1	57260	54321.1	61055.1	52615.5	56274.1	48352.5	52999.5	53814	37805.3	38955	47033	38185.4	42041.6	38895.7	51409.7	55045.1	49690.2	56361.5	50797.2	49095.2	49114.4	54241.6	48635.4	90496.3	83415.7	73748.5	50767.8	49816.7	56811.1	66880.2	52916.9	60528	86379.7	75749.6	67005.9	54508.8	47131.5	67567.9	59285.3	54703.5	63172.5	78690.3	76131	86569	48211.3	58288	57717.7	61379.8	70209.2	55569.5	61136	48450.9	60141.7	46587.4	51678.1	49285.1	60101.5	65703	58239.2	58863.2	62863.8	58493.1	49056	36282.7	44419.4	69837.9	60919.4	53276.5	60994.3	55747.2	53365.3	44161.9	40420	45577.6	52148.8	53697.2	51693.4	78246.3	61586.5	71478.2	54351.4	56521.3	55551.7	53506.7	53657.2	60833.5	75411.9	68523.9	62796.4	62774.1	59538.9	53288.8	62880.5	58314.1	65457	51354.8	57766.7	47672.4	45046.2	50582.6	52249.2	57392	49631	52866	55610.3	60445.8	48757	47577.3	48093	50481.6	57283	78781.6	65372.1	76321.7	45436.5	59376.8	55797.3	54265.8	47661	62827.6	73800.1	83351	71973.7	56785	59458.3	57157.2	52921.6	48508.2	62980.6	65448.3	80053.9	74023.9	55252.2	57023.5	58331.8	55000.3	47886.7	53857.6	59739.7	57352.8	56470.3	48575.6	47261.5	51906.5	52102.1	47209.6	61435.4	62675.1	54312.6	47411.5	57567.9	59405.4	62158.4	63382.6	51862.2	53126.5	61712.2	52177.1	53215	50184.6	46298.2	52340.3	88870.7	72431.1	86518.6	50616.4	68522.5	57141.5	48356	53784.5	55573.6	64316.4	75545	62583	57190.8	59460.2	55104.7	67104.3	49470.4	51196.4	65685.9	81839	72974.4	67767.8	43504.8	62054.5	63805.7	59138.5	53283.3	56607.4	59260.8	52948.7	59437	56800.6	52395.4	50362	62326.8	64860.1	37989.7	38901.2	37050.1	30458.7	35473.4	36685.5	44868.9	40568	43117.2	50666.4	46622.2	56492	62389.2	57834.4	51614.2	51711	53266	50931.5	67791.8	63140.3	68610.3	60133.7	57850.2	51503.5	54507.9	56923.1	45886.5	153033	243189	144334	58845.7	57158.3	60286.2	49202.5	54417	52319.9	41796	47282.1	62690.1	63944.7	64040.1	42539.2	48794	53366.1	58934.7	59958.6	58198.7	67513.3	58823.6	55604.6	55652.1	44878.8	60048.6	59720.4	53363.5	62864.3	65824.6	57812.9	54694.2	51346.6	50232.1	62061.2	58018.5	55468.6	54866.6	41396.3	54321.2	51500.7	62142.1
378	73.9701	3.2628	0.813436	237.708	241.829	387.587	283.164	222.626	15318	12006.2	8218.92	3116.9	0	0	5383.15	3469.03	4936.21	7565.91	3343.8	1761.13	2066.81	5526.32	3851.12	4481.02	150.187	368.428	185.499	903.559	1295.52	1363.45	225.946	347.183	210.739	751.645	975.395	483.049	3379.28	3901.21	3872.16	27817.5	42238.5	39247.2	189.922	188.826	144.026	1056.67	823.092	1267.71	1639.31	1926.56	2049.53	5806.13	5784.69	6633.48	384.07	193.534	167.458	44481.9	59412.3	55440.1	193.924	116.441	0	3516.14	5119.65	3858.57	48364.1	57534.5	64977.6	240.969	110.956	135.326	4812.55	4266.57	3978.12	53212.7	72317.7	59516.1	165.602	176.205	0	3827.02	3670.84	2916.21	206.88	216.76	516.507	1906.83	2015.98	1838.1	5255.37	5036.37	7318	415.594	408.118	225.659	1409.15	1755.25	1910.01	7379.83	4998.96	5670.19	551.11	207.677	230.767	1561.44	1010.85	954.956	6467.29	5926	5301.66	80679.9	74537.8	76012.7	0	0	149.241	2014.59	3978.2	4654.11	76516.4	75672.9	72654	280.079	437.854	135.464	3278.15	6716.71	3606.64	83994.9	69445.6	82023.3	206.849	202.986	147.515	5976.72	4057.28	4517.64	191.996	365.803	401.441	289.328	205.653	522.661	444.151	337.808	350.272	1304.68	900.175	2406.87	1067.54	1091.53	1030.95	1274.22	823.97	1790.41	4977.65	4521.8	5530.08	4644.98	3747.53	3656.91	2894.6	2998.29	3926.09	63342.8	71725.8	80312.7	159.013	158.83	157.439	3542.69	4436.11	3972.75	62583.2	88753.2	65700.3	156.343	154.996	139.06	3964.69	4016.21	4017.85	85436.5	83504.2	80266.9	173.473	136.044	126.669	3719.74	4177.4	4551.28	212.532	185.969	365.794	1036.62	1154.31	1739.71	5598.15	7411.9	5856.9	377.401	280.752	426.087	711.303	1591.95	749.345	3529.57	3844.31	2622.36	247.105	210.737	420.695	1042.98	1492.32	2258.21	4579.58	3742.08	3803.6	102796	83332.7	83919.6	178.065	160.855	156.38	5305.17	5662.1	2545.31	84813	74996.7	80990	139.266	247.766	332.927	4870	3577.25	393.103	164.956	260.753	1934.45	2658.07	3372.23	4990.17	8935.7	9156.43	0	507.308	603.438	3747.44	3407.43	3544.9	8871.94	6334.89	84812.8	76995.7	87196.4	229.548	356.295	201.686	3084.14	5913.68	5588.7	81655.1	90345.7	79295.7	175.251	663.745	479.128	5802.12	5555.64	4027.22	93540.9	86626.8	85426.6	526.657	280.122	247.565	4725.89	3851.87	4759.69	573.162	707.416	520.083	6733.68	8567.34	6360.73	15283.2	12430.7	234.238	125.055	630.672	6482.08	10904.7	6555.53	6250.24	6976.29	4994.43	448.39	220.488	8079.93	8005.92	4555.07	6343.74	5680.86	68520.8	96269.4	90355.4	269.036	169.825	164.983	4935.84	4092.99	5368.98	91576	84366.7	107172	210.352	142.06	219.774	4936.64	3948.56	4295.72	86897.7	88616	85037.8	168.449	145.152	122.359	4793.81	5280.68	5565.33	213.874	226.572	217.124	372.014	254.207	194.437	201.244	197.805	249.153	869.043	1180.59	1709.8	3321.52	4974.16	3139.39	3706.42	3733.14	2451.82	4078.03	6454.07	5512.86	5316.01	5639.06	4326.38	4900.98	6271.78	5542.09	94476.4	90589.5	104381	138.133	239.971	525.948	5507.41	6134.62	5156.22	381.476	619.331	600.06	468.462	381.847	157.498	5562.03	4545.64	6303.85	619.437	313.452	325.954	422.141	223.186	6779.89	6693.78	5215.82	247.762	624.803	433.008	9957.43	7070.54	7910.84	4227.8	4100.74	5126.1	251.42	288.413	232.688	9008.82	6201.21	4617.81	6253.08	6053.42	7386.16	535.037	1059.81	417.991	7005.01	3932.75	3720.68	4743.93
379	329.11	6.38472	0.844955	0	0	0	0	0	0	0	0	0	0	0	0	0	0	0	194.066	0	0	1288736	1278204	1282687	1048678	1272799	1280651	2149015	1982884	2016939	1599814	1624260	1295525	1356602	1366363	1318336	1790079	1812603	1873496	1062490	1119768	1126381	1197341	1149784	1357700	1234568	1309866	1376647	2031952	2191399	1724100	1494301	1685942	1429499	1366534	1269762	1380932	1083332	1014074	989129	1207348	1199788	1129062	1795215	2000720	1869564	1178739	1113472	925138	1039509	1090311	1173264	1815779	1577901	1772445	1122375	905686	907401	1121196	946253	1249766	1681767	1740142	1933447	1144925	1085268	1013235	1112224	1195993	1311943	1758507	1487336	1405575	1374448	1140827	1209304	1240766	1310468	908886	1591107	1652160	1459393	1378313	1236373	1092073	1238069	1254907	1077623	1419276	1611808	1457766	1076095	971534	947817	1208754	1146356	1233351	1801824	1559148	1673769	977110	1103774	1028354	1059483	1218888	1093854	1557165	1534012	1597640	1111625	997152	1052361	1229632	1089403	1342707	1645117	1313067	1579586	1265931	1166928	1236306	1202725	1292286	1368997	1121424	1184161	1026697	1176918	1164704	1162501	927909	936399	1126893	1073192	1069351	1133761	1359422	1462909	1519149	1551718	1493780	1433211	1440261	1524356	1399162	1034446	1008034	993485	1129949	1049595	1159476	1720517	1708713	1557947	982152	1030406	985526	1116120	1231832	1262653	1783133	1663885	1693614	957334	960967	968347	1252925	1044769	1216323	1926599	1540742	1475512	1225638	1340266	1231825	1254023	1178507	1032475	1571349	1384953	1460007	1254046	1273265	1298100	1093436	1107843	1078323	1530825	1573274	1517142	1323522	1357490	1106557	1193587	1177038	1304333	1592706	1333568	1413946	984776	1084322	949860	1076879	1139724	1227168	1582726	2115255	2129339	1034565	952866	1052464	1157342	908040	1104438	1530137	1620489	1166880	1154950	1299107	1123655	1378064	1442348	1658602	1742156	1542347	1490252	1315354	1346023	1261249	1421103	1342491	1555485	1548376	1001773	1118400	1078727	1119604	961612	1143418	1552831	1506664	1758740	1068404	969510	962354	1108453	1005275	1344849	1590180	1463918	1637146	914985	1058465	1040135	1200300	1149080	1255604	1428885	1266891	1678218	1269098	1333198	1454870	1440311	1445191	1351573	1309956	1542302	1192531	1244497	1189930	1744681	1595718	1503981	1619430	1321737	1627430	988730	1128450	1687716	1338827	1367231	1378302	1442481	1108856	998254	1010582	1134938	1091481	1390131	1577659	1647219	1488036	1017307	1032381	903157	1269597	1212939	1342427	1777658	1635431	1619403	1124676	1102254	1118949	1208675	1121379	1298850	1836754	1718189	1628820	1158956	1237718	1253028	1135724	1046318	1118148	1255553	1215565	1131715	952900	996226	949216	1085971	1085128	1065642	1350657	1185953	925079	1450322	1411455	1616560	1680556	1432201	1460748	1506212	1297743	1353163	1094420	1041242	1138517	1215767	1251374	1244764	1508017	1514504	1400747	922198	860048	908945	1174127	1246198	1000333	1283101	1427769	1754378	912055	1142275	1323021	1316646	1306082	1362223	1449407	1868068	944260	1178274	1231295	1463601	1409290	1385478	1371899	1549696	1299295	1194379	1147584	1209807	1413679	1424079	1605543	1323206	1557353	1384627	1080098	1113686	1126711	1281922	1381593	1476549	1445858
380	329.11	6.63641	0.825945	0	0	0	0	0	0	0	0	0	0	0	0	0	0	0	0	0	0	43141.3	46477	43290.1	40848.5	39329.6	46500.3	80601.6	94252.9	75023.9	52695.4	51876.5	51790.5	41794.9	49591.9	47334.1	71934.4	67365.1	74875.1	35202.8	42053.3	36221.6	42521.8	40910.9	50475.9	50103.6	46207.8	45506.1	86288	90495.5	81135.7	53732.1	56392.6	55422.2	56910.8	48072.8	47117.7	26116.6	30049	27345.3	33001	30738.6	35569.2	36634.8	44414.9	44489.6	35352.9	27881.5	27560.6	23872.7	30790.9	35815.3	52839.4	50172.6	48946.1	27344.3	29367.2	23659.3	26078.3	26293.6	35666	35068.2	39385.3	42418.4	26246.7	28282.4	29648.4	27519.4	27534.1	28640.5	38110.6	31409	27935.4	39808.6	29835.7	29987.3	30867.7	29836.9	28443.1	36409.8	33681.9	31238.2	32721.7	31909.5	27773	33809.9	29225.7	21867.6	30207	31665.2	35686.1	32879	35190.2	35684.4	45466.1	39267.5	49041.8	59004.5	68975.4	71899.4	29257.9	40354.4	37437	43695.5	40897.8	36894.5	66736.2	69272.1	70868.2	35029	41392.8	38427	40140.5	39005.3	45771.6	78255.9	61570.9	72709.2	36409.6	39517.3	38062.2	40942.4	46501.1	52862	34359.9	40780.5	39232.8	39834.6	35211.4	33720.2	39897	36968.8	41441.8	35065.5	35551.4	35183.4	58642.6	54400.9	59335.9	61929	52506.1	52704.8	52052.4	51925.6	53805.9	35095.9	42023	33328.5	43952.4	37181.6	37871.1	68247.5	72060.4	71743	38537.5	37564.3	33387.1	40233.2	44680.2	41016.7	75441.2	60848.6	74507	38323.3	32381	37051.2	43100.5	37934.3	43358.8	81766.8	68851.4	71868.1	47581.5	45075.4	38905.9	45962	36007.2	39437.3	63700.5	51726.5	49389.9	50856.8	44455.1	47475	41266.6	32480.4	28798	64148.7	61057.3	59962.8	47030.7	45633.2	46339.3	37923.4	38592	36124.1	53968.9	64908.7	60555	39141.8	42442.1	37432.4	36029.6	37616.7	42577.5	59998.7	83897.1	83045.1	35339.8	31642	45130	45183.7	36967.5	44113.7	56498.8	67303.3	50052.3	38552.1	45484.4	39503.1	44762.6	48748.7	54179.5	53526.8	63822.7	47499	48763.5	47764.8	42999.1	45578	44577.7	58262.4	55146.3	35263.9	34160	37957.1	41073.1	42881.3	44602.7	65692.9	64078.4	62178.1	37980.6	35244.3	32998.8	40285.4	44579.5	50889.8	59931	65508.6	77194.7	36206.6	31647.4	37234.8	46564.1	41482	48279.7	61600.1	59114.7	80473.9	44096.7	46629.8	48466.6	53844.3	49756.5	43215.7	55692.5	50552.5	38625.1	39776.2	44819.9	55035.7	48598.7	56417.4	46273	52387.7	50853.7	38102.7	34753.3	51348.2	43445.9	55443.8	58291.3	54685.2	39091	34438.9	36915.1	44356.9	45106.1	51604.2	69533.2	63817.5	62830.8	35553.4	33136.1	38641	43102.2	38098.4	50917.9	72142.3	61949.7	67428.6	40849.4	35796.3	32308.4	40335.4	43934.1	45943.6	71957.4	62607.7	63574.6	40790.7	42657.9	36437.6	40084.6	41020.8	36326.6	43846.4	35212.8	45116.1	29595.6	33894.5	31247.1	33011.7	29389.5	35739.9	42191.3	35992	35770.1	54767.5	54688.8	51267.8	56235.8	45474.1	51560.7	57572.7	47218.5	50266.5	33798.8	35978.9	37752.4	45947.8	37476.9	43850.6	66372.5	51911.7	69664.7	37307.7	37728.3	39522.1	45287.1	46588.8	39416	60575.9	53036.6	68792.9	21357.4	21470.6	43554.7	40651.8	43805.9	63564.7	56188.3	79712.8	45546.7	46937.5	38749.1	53065.3	60424	55740.9	51098.8	55927.2	51349	41200.8	39372.5	40778.8	50467.9	62631.7	60393.8	44518.9	55993.4	52362.4	42055.8	40909.1	44879.2	30279.5	62035.9	53622	59675.8
381	157.899	6.16263	0.793243	60703.1	64283.2	57241.1	17619.7	22637.3	85302.1	86458.4	124052	112696	2314.09	37467.4	224144	108470	93963.4	109861	103513	0	541.319	37623.5	32605	37599.8	40091.6	48892.3	48036.2	173549	195303	211229	79166.5	88098.5	94234	235972	217406	230304	287141	321139	325389	35323.6	40450	35975.5	35115.5	31341.8	26229.1	245648	247370	242537	196584	220510	267195	351185	376564	374755	98180.7	92046.4	85384.6	44283.7	48838.2	40186.5	36221.5	50456.8	54064.8	283550	295213	256977	33716.4	35211.8	41998.8	45704.7	43120.3	32346.8	284641	300985	341459	43304.6	42087.6	43910.3	40159.2	44738.5	52181.7	373908	369214	326353	83992.3	102898	103161	291703	253364	246903	328744	321439	331046	87088.9	107040	94126.8	223675	218696	247573	314426	351453	368664	79111.3	88617.8	102053	243118	244637	283330	348191	329336	350375	37375.8	40010.8	37809.5	45901.4	34696.6	50831.5	292916	319693	311053	38572.2	40582.6	37283.2	67297.3	74298.4	74399.6	325518	360188	367962	33938.8	33421.2	32240.6	69940.9	78115.9	63415	386891	383255	346477	103721	99773.1	118796	128438	122201	112922	143242	152720	124645	252400	272961	279866	286219	292134	272753	302409	321258	301507	339821	321988	314165	356847	360780	389387	419613	452578	425284	37293.4	37165	40499.4	68859.9	59711.2	48952.6	340659	330142	355440	38255.1	35307.1	33220.6	48337.2	45881	55439.1	361427	320055	346911	36300.5	38619.4	40197.4	69101.2	80289	74632.8	309683	362719	363128	86374.1	79392.4	90989.5	212439	221895	236344	338447	341533	372151	133314	144465	126410	281939	306320	300417	414092	385027	422652	128470	113654	108782	314104	319862	305855	430503	446582	455538	40306.9	36130.1	33476.4	83276.3	108618	96921.3	305168	301954	329790	39706.9	49320	41745.9	77784.6	89918.5	98363.5	328304	355863	114310	136565	115650	310915	264526	257519	345799	309365	341024	126961	116494	109919	286039	269768	291634	345070	368383	37857.2	34157.8	32149.3	99996.6	103927	93358.6	353689	335177	323999	36216.8	41356.8	43525.6	81720.9	89608.6	93116.3	314188	348723	338306	41175	42760	34681.8	97341.4	112979	109386	380122	396011	298168	115672	126934	118229	439040	438277	444915	339137	337492	107038	108210	120008	405254	445482	461992	311598	333625	369572	139477	137842	398350	502107	423202	393146	366011	34859.2	37114.9	43462.8	70038.8	80145.8	85868.7	328775	324351	342193	44805.5	42457.5	40893.8	118608	102822	79677.9	345395	355479	371442	31070.7	35883.9	41784.1	89122.7	73400.8	77931.9	317693	346170	343652	93486.8	101785	122283	131033	121498	104420	103292	121554	124023	243588	224785	261504	406930	413388	401218	315372	339529	332243	310005	332917	393872	350310	351602	316482	341885	384124	380209	38602	41681.7	37088.8	107012	112577	107439	365213	361834	321605	0	0	0	101017	104577	109208	337206	324613	287688	8052.67	15734.6	121911	114699	102099	355045	396712	287742	83013.4	107853	109965	373226	415841	399039	294436	277483	301307	116221	109461	99401.5	377986	384922	371999	308260	321078	335081	86062.4	100606	99311.6	513216	305598	293686	296361
382	157.899	5.33413	0.78897	80454.6	90561.9	78737.9	41823.1	47381.3	180317	155796	0	184105	148988	0	272203	159576	169678	164942	189347	0	13739.4	35823.6	40626.7	46974.8	69082.2	79901.9	70238.2	147831	157184	164238	77298.6	77855.9	90049.9	147742	142618	150766	188150	195562	200667	55430.5	46813.8	55392.8	67478.9	63304.5	61126.8	160497	156906	161229	167288	177787	206427	202143	210696	217293	88978.8	81931.4	77808.7	57385	64271	56135.1	71322.3	71487.2	79970.1	212399	205650	205438	57555.1	56027.6	59734.3	69778.7	68446.4	63241.5	205858	215163	227992	61267.3	66495.9	60612.1	64387	67835.8	70490.2	237810	227486	233677	84821.1	73327.3	79235.4	188620	178114	182022	203504	215673	206508	83561.8	95614.6	84971.8	178976	161842	174711	206992	208213	217756	82110.8	93521.9	97828.9	172597	162552	172457	216437	215184	227515	59357	49218.1	51323.7	60739.6	66851.2	74592.1	212988	222616	225374	53198.9	63931.7	60828.8	73270.6	77191.7	74752	213495	208619	226595	54799.9	52764.6	48003.9	81657	80078.3	76870.4	220919	222890	206153	81060.6	88474.5	89197.6	87806.6	89486.4	91195.8	96596.6	89058.5	97463.8	167742	173393	177560	179251	179176	164991	172418	178890	164935	220573	228180	197175	202546	218546	234446	216332	224785	223861	49748.2	57239.7	60430.1	70160.8	71487.7	71278.2	191282	206667	217926	65229	61334.7	57931	68937.3	57523.7	72304.5	218871	213640	208795	57634.9	60061	59480.6	82389.6	77154	91607.8	204120	212396	218626	78619.7	83757.6	77033.3	146977	137646	157394	216225	236906	210427	90540.2	99189.7	96871.5	166196	164710	172776	223529	216691	215409	92585	92154.6	91861.1	176087	183826	154377	223706	224293	214641	52888.1	61071.5	55189.8	83996.1	90167.5	82027.5	214472	202538	214412	60882.4	61393.7	66787.9	77022.2	89145	87231.2	208796	227668	90803	89265.4	79851.2	173045	158402	145863	211655	195436	185698	85010.8	96152.1	82419.5	169561	157371	175399	206562	191617	56264.6	53107.3	54900.6	89201.4	90489	86016.1	203326	191327	200413	50045.5	52766.1	55675.7	84528.9	80191.2	84381.2	201199	213320	200646	56008.2	41639.6	50694.4	83758.6	93163.6	78753.2	216060	221780	204763	95146.2	92134.1	98138.9	255922	223835	228991	219501	227684	89930.7	84745.8	81549.4	220026	229224	225437	206369	210646	205622	98813.6	99720.3	211656	250367	233260	213075	218450	57303.8	56715.6	59021.6	79775.3	82867	85675.6	298126	310984	301253	60252.7	48812.9	53153.8	90858.8	88147	81980.8	270648	272129	258636	45709.9	58732.7	47778.8	90889	83445.1	83001.8	281010	269289	228717	143233	182857	206800	94809.8	97599.3	94857.3	88693.1	123138	97173.9	406549	291858	218228	189501	213387	195655	196242	181524	170801	357805	358236	479949	608644	556888	462893	539065	625182	623791	60030.9	58754.8	50968.5	96080.2	95157.2	84743.7	222438	228773	220650	0	0	0	89110.7	86576.6	85683.1	211030	206012	203811	6583.17	25224.5	101387	103105	88493.2	230812	221498	209002	73260.2	81190.6	78077.9	242429	249086	236221	203933	197696	192222	89892.8	90062.5	80826.1	229520	238304	227251	198723	196425	197032	77093.2	75875.5	80813.5	247388	213584	189950	204288
383	281.11	6.28153	0.84323	0	0	0	0	0	0	0	0	0	0	0	0	0	0	0	395.113	0	0	849921	843766	540758	854856	892895	846805	1987644	2144442	1870304	1024339	1046173	992466	1140489	1190158	1390859	1936496	1747418	1906471	743218	692072	821743	865675	824605	972409	1370405	1288187	1308424	1958118	2120863	1740063	1508547	1546607	1412013	1022795	998052	988973	677299	633798	594349	837587	848497	886881	1919926	1937596	1966664	791913	754052	444490	715207	683033	891533	1716450	1539112	1677174	699024	515229	567139	752977	739759	830666	1755374	1679056	1796676	911299	882056	922448	1092037	1261384	1159913	1676317	1498691	1458842	991520	815359	886143	1254474	1235242	1087410	1654673	1517890	1488907	979244	923107	943313	1294022	1172203	942423	1450772	1508068	1347590	546785	622716	490241	814702	879523	915921	1816514	1717504	1637858	676650	557841	592935	803734	862134	887293	1662226	1571985	1572822	459886	700772	471930	826278	840209	887749	1651550	1560951	1716880	898755	966641	859172	864133	993102	849046	937390	961556	969424	1190187	1088579	1084784	1129297	1078122	1265448	1114562	1101984	1163714	1612143	1501742	1474155	1481759	1591896	1421788	1614446	1641704	1375707	555646	749956	460022	852568	745848	812829	1628236	1610862	1569561	691711	546231	715745	760318	870454	869166	1631903	1586475	1649137	498224	637212	519778	851354	743883	927454	1795633	1617558	1694820	926383	916037	919413	1137996	1236905	1144682	1562424	1500278	1463997	986402	995070	969553	1122321	1094245	985942	1471831	1671535	1456320	951379	1102917	1003432	1280352	1116529	1255084	1647637	1522662	1536241	694654	694285	749010	786686	760895	873300	1754092	2043082	2086977	727667	746617	641558	854780	704135	871899	1482618	1788081	901408	815736	942159	1049994	1181875	1305302	1437172	1533385	1319862	1022584	936297	986278	1209307	1079398	1289427	1611351	1332863	683513	687426	805033	894387	793320	886868	1631401	1443561	1530013	759913	844512	764896	894889	753860	976666	1625400	1507504	1616201	711011	706674	734076	984353	801183	967968	1463170	1220007	1609816	1033632	1023476	1129878	1597937	1402357	1435560	1680828	1641919	898979	955349	928775	1618881	1607583	1445010	1625717	1603231	1587759	862947	859453	1618192	1408066	1449434	1494289	1559189	716026	456734	777250	914597	887305	840758	1700440	1657609	1558802	501160	675436	472893	854198	866462	898492	1728834	1710601	1579913	730415	758752	694443	878722	800440	913776	1826130	1726354	1598332	851844	920537	927555	843776	840238	934336	950189	853575	969168	973808	942655	951888	1143350	1059716	1043349	1274114	1200903	1008214	1670146	1537340	1509961	1622575	1290265	1502214	1667342	1349331	1605792	657831	704086	538383	831094	1009542	943107	1508060	1419355	1624842	495790	527665	527341	831414	834684	971995	1422825	1507534	1620339	526964	506968	993900	950707	955016	1546178	1393215	1806098	875705	919234	977313	1361248	1521730	1633094	1322038	1574872	1372471	867215	943869	811616	1474664	1513428	1736938	1380644	1709605	1477659	976859	865296	849199	1342248	1405949	1255584	1519473
384	314.206	5.94894	0.842261	0	172.532	0	0	0	0	0	0	0	0	0	0	0	0	0	196.273	0	427.431	1374050	1281492	1035860	882353	840519	835508	2393899	2321675	1632762	952439	909902	924298	1144746	1379963	1249734	1702770	1608403	1630026	1023303	1112065	1202388	723020	734693	950173	1121568	1279499	1024627	2242158	2226096	1813260	1229877	1343223	1262052	839556	762243	774942	976211	943519	902771	680716	731192	794041	1590816	1808148	1531083	1057713	1020820	765993	651522	634841	774526	1652235	1638480	1451880	1012125	847911	883742	611805	649215	786156	1465747	1279196	1430431	566616	612727	647490	931805	1085581	884170	1246731	1106677	898718	734405	606969	672015	937179	1054632	913568	1072900	1160723	968424	682212	651320	693434	945791	815074	864915	1036769	1156625	968784	1033868	1009931	883913	835386	835478	844901	1581577	1673366	1599510	1001468	992883	1150412	809199	788048	822074	1701917	1317587	1565983	856498	1093105	960037	820513	818472	892664	1451832	1434711	1493486	828995	788494	823000	686060	853546	740842	669051	687596	811705	1102288	972609	1024727	950984	889330	1148359	939703	956195	1011306	1114210	1184386	1129125	1216702	1031514	1056614	1043627	984534	966632	918749	1118210	879178	756465	806375	742864	1650016	1534234	1390124	971616	965858	1010124	792994	793466	905753	1639330	1473372	1551220	935915	1043870	934267	861989	723458	833464	1745600	1439620	1582830	798762	716264	786202	1032278	1050801	1064139	1320730	1141306	939340	735345	701236	690548	1013933	942348	875278	1144886	1218713	1074238	684319	694596	771028	1002758	941247	950274	1034884	1120841	1115721	1087040	1157552	1128267	681932	725142	859115	1585340	1885178	1935105	984815	985641	1075321	831819	718012	702509	1414282	1597728	706528	684307	754074	868972	1198565	1246109	1022522	1331786	1146616	856726	859973	915926	1099711	1196273	1288820	1187190	1191298	993183	1170552	1155012	853325	790748	862371	1464602	1224339	1457610	1152663	1095859	1074007	916149	798853	841492	1364176	1298820	1526304	914550	928241	1125224	852741	842438	933804	1254630	1188458	1652170	698671	712319	857234	1332396	1214641	1053486	1081884	1084905	614626	787998	781680	1458668	1320480	1310182	1340834	1265331	1162846	722076	736016	1471317	1104548	1147168	1157736	1194986	1157245	912560	1078653	874196	825324	818508	1602764	1388078	1469758	863769	1016163	857072	811828	843224	887177	1646093	1406856	1396016	1195806	1065153	1011055	722821	829814	914973	1798002	1508059	1500137	596113	633078	702754	649975	667890	692578	654014	636034	651586	694047	815942	778928	736428	766378	726869	945473	819482	905895	1148022	1046666	1103615	1194703	1097754	1107844	1212064	967309	901349	1016000	979836	839222	802980	749210	737498	1288768	1298928	1525999	628188	463528	662621	805056	824927	776100	1283168	1150493	1639321	451775	501519	813074	923596	809611	1340197	1152045	1472724	678882	670380	692437	1135374	1100941	1298732	1124475	1089402	1092811	662146	691951	712789	1045101	1148156	1200251	761304	1070723	856647	548068	709789	603411	757250	1014215	958933	1182931
385	314.206	6.14885	0.823387	0	0	0	0	0	0	0	0	0	0	0	0	0	0	0	0	0	0	94353.6	96833.9	99110.7	87466.2	83820.5	81013	142857	144550	123138	101572	80893	78840.7	79222.1	88594.7	73624.5	113241	109552	124972	97001.1	87066	93981	82375.5	67814.2	99718.2	77932.5	79690.8	83689.2	139233	151834	112054	75037.3	84399.6	77108.3	80009.7	62781.1	70459.8	74246.5	67941.1	62431.9	65434.1	55045.9	78238	99333.5	109960	102023	79799.1	73864.7	60142.6	58181.5	64137.1	73265.2	106266	93909.6	94490.5	67995.3	69148	60869.9	62278.7	63902.2	71575.6	81847.7	95184.4	90849.2	56043.4	57944.3	53686.6	43686.8	64590.8	58725.3	74583.8	71417.8	60498.2	58685.4	59595.6	57342.7	63833	65042.5	56403.7	78433.5	72828.3	59667.5	62807.3	57072.4	57401.7	63442.1	60448.6	56607.9	65975.7	60661.3	78099	77428.8	72239.9	78334.1	86572	83955.4	84441.2	97740.9	113215	98047.7	75717	90560.6	77985.1	65946.1	77097	86359.4	97745	102053	104580	86289.3	73263.1	76301.3	76961.6	80945.3	93295.3	108900	87801.4	95648.3	74327.7	66148.4	65170.3	65030.2	58397.7	65111.6	61349.7	71785.3	71457.9	69276.1	57741.1	58549.3	61722.5	64528.2	66767.4	72098.2	61425	56009.4	75315.1	80142.2	74174.4	72420.9	78761.7	66502.2	72916	68226.9	48009.1	82185.7	78448.3	67861.9	69361.3	76582.8	70093.1	120465	105625	104766	78150.1	81372.9	72478.7	75836.2	78451.7	85093.7	113943	87845.9	115809	80546.7	62165.6	76106.2	73992.2	67719.8	87569.2	136317	103230	114293	72058.6	55315.4	66675.4	73038.1	78858.6	68803.1	82793.3	79843.5	73169.5	73655.8	58391.2	52714.3	68667.8	68029.6	58884.3	76934.9	75467.7	69097.1	59434.2	66707.6	58844.8	59012.6	55834.5	58822.2	74028.9	67965.6	69971	83027.1	84546.2	71908.7	77292.8	63926.9	77504	118001	141411	148144	72415.5	74008.3	73808.4	83248.5	53642.7	81878.8	97951.6	107774	62869.4	54310.5	71006.5	65000.8	76799	81825	83608.5	92904.3	84434.8	77424.1	72114.5	73217.7	66002.9	74216.6	78225	96113.9	84469.9	82475.8	85893.4	80902.2	79069.5	71092.4	80639.9	97255.1	86635	99874.7	92481.1	74264.2	72596.9	94106.2	74056	83953.7	99511	90893.6	108340	80106.8	78666.6	78261	82744.8	73223.8	86771.9	93308.8	87177.1	121740	62571.1	74642.9	73214.7	83902.4	69877.7	76451.4	77393.8	72584.1	60341.3	64697.8	56006.6	100690	82864.5	90103	78806.2	89979.3	91004.8	61269.5	61884.8	96910.3	79119.1	74552.4	83030.2	81804	82800.6	72268.3	83676.8	89901.7	85222.5	92557	102298	98594.7	107208	84735	72574.5	81902.6	79070.9	82516.3	78719.7	99299.3	112830	98006.4	85588.5	82055	83287.2	74727.8	79723.7	88072.5	126755	106672	108009	64994.5	62227.2	58469.7	60406.1	64722.6	56006.6	53723.9	59321.3	56376.4	53255.6	55815	52780.3	58603.1	58943.2	60622	55155.9	63563	63242.5	83490.4	67494.4	80027.4	76257	73505.7	79936.6	77849.9	65036.7	77004.8	75540.2	74714.9	79946.7	73915.9	80781.1	74533.7	98687	84309	108103	73226.2	62804.9	75624.1	69019.5	73649.1	80961.5	87198.4	77253.4	113832	46530.4	51331.9	87396.1	86688.3	77738.3	100784	88427.5	92890.2	53708.5	49610.9	56778.7	66886.3	73604.3	81886.3	68801.5	77633.1	78597.2	54555.4	64279.2	64386.4	62425.3	81928.1	77926.8	62024.4	66921.8	61317.4	57678.1	56037.6	56707.4	47636.9	69203.1	66113.7	74272.9
386	455.215	4.61489	0.854508	0	0	0	0	0	0	0	0	0	0	0	0	0	0	0	0	0	0	787582	778263	690254	691857	571210	710741	1709804	1503008	1368620	1089039	863836	794938	909067	1138451	927316	1367773	1111401	1303458	671293	692070	757733	684782	562917	867247	860121	842769	966050	1497939	1418918	1051117	810753	888040	853512	978018	904978	703839	730527	763851	562150	717314	626186	730677	1226821	1512618	1433392	725643	764813	650288	571095	538249	672843	1125400	1046702	994303	737949	644566	567615	576027	577782	688614	1060708	913067	1142129	664509	622941	733352	551584	789970	728281	909692	960350	634069	1029458	678282	652115	655263	868770	686727	924216	903073	670022	848389	760347	641237	776327	671805	569407	905128	897411	833544	794171	532526	592949	701417	608723	788422	1123522	903430	946362	482083	697476	625683	587689	624637	697338	1064317	752683	1025468	632118	745068	755326	646141	632014	781964	844453	745968	955053	652836	607653	747839	585647	697252	802487	613845	635521	555292	594240	505993	575828	695721	541283	630682	629521	584187	692969	747150	700445	858780	880808	845590	666145	878817	882397	646523	550535	832250	530342	570736	509301	715912	985572	858517	969681	760642	651833	463055	614521	630264	689274	1021013	897682	908351	624603	615137	650020	715327	524814	848740	1283982	893605	1023012	790293	635504	758369	820823	773159	711162	992123	792411	865286	811790	760704	741429	731824	590804	460624	974313	957214	876233	652634	761925	736565	853284	612651	822437	852404	940118	823947	730193	540946	739755	521564	597685	672696	1165667	1607156	1495501	664324	625626	584214	615159	403736	712390	990490	1024498	642921	589412	827509	529408	832358	832523	806653	1094590	926488	774740	706906	768843	512414	716211	787319	842212	690133	661853	594062	727497	602923	478005	683788	852951	850331	1096397	829475	667666	691230	763178	583055	784958	892254	829038	1079788	636962	529865	708920	803058	466548	761277	834114	571885	1237416	688387	916439	789061	811458	737906	756580	975760	946644	602656	613529	650144	1103629	846123	841549	885360	895396	888337	570896	593775	1028792	604245	749668	765490	684398	626875	552583	490249	557884	570736	588866	639441	691358	713085	642103	588178	597111	596679	535052	718988	897029	863910	705048	701906	591729	637768	543058	458592	632124	1113623	765086	847634	10244.2	3967.82	12280.1	21558.7	20093.4	26875.5	15066.2	6043.11	14891.4	15750	15880.1	16736	43351.1	38951.1	28593.4	43088.5	38573	48280.8	8130.46	2789.82	8452.03	10561.4	16104.1	20935.7	4964.75	6316.33	11196.2	542824	618777	701286	593867	605474	645298	681490	591643	931283	562172	208531	512600	669813	697444	763525	686594	557093	1023440	676107	593479	673958	640061	660408	871429	596546	1240195	141230	123771	111224	315070	285568	320919	153983	207005	156704	578357	567804	664859	325482	502485	393534	102885	68619.1	108725	194488	160690	140659	558584	265644	308123	302661
387	157.872	7.6091	0.737256	11963.5	0	12784.7	0	10109.1	0	0	0	0	3197.28	1242.24	5212.51	0	0	0	0	0	0	1945.81	2483.47	2409.7	17051.7	14385.7	17847.9	222295	231731	240135	25323.7	20616.6	24134.3	52514.3	59235.6	61668.4	227051	232764	210337	842.729	1857.15	1819.08	15938.3	16432	19153.1	67779.6	59274.3	55692.9	232968	237410	206486	195775	213390	206564	23578.1	17310.9	17575.4	1614.07	2665.09	3184.58	20431.2	16223.7	17221.2	192389	241268	260212	0	802.356	1969.4	17321.3	17056.6	16935.5	234656	224014	206114	0	2675.85	2339.52	17132.8	18444.8	18757.2	221030	236820	230296	19881.2	17987.1	18451.1	45743	53719.8	61161.8	237373	200583	209598	21709.2	16898.5	21905.1	54017.2	63403.1	50691.4	197666	191422	206628	23831.4	15467.2	0	62214.2	48500.7	42341.2	182536	230030	215792	997.409	2638.42	2034.9	18399.5	19038.7	20294.7	211106	230306	203524	2406.82	1648.85	1972.66	16250	14743.1	18326.8	208374	211253	177920	2929.85	2176.6	1656.33	17645.6	18166.4	22885.6	190258	186831	205455	19071.3	17598.4	21919.3	14288.6	17525.9	16608.5	17223.1	17348.7	15178.5	53733.5	51828.1	48685.8	40734.1	43325.6	0	51866.4	45325.9	47717.2	209993	204039	219733	191250	216618	180227	201293	204262	175993	1116.06	3077.61	2295.04	14697.6	15417.5	24111.5	225253	211422	199405	1519.56	1747.24	2613.64	14531.3	18410	20601.7	210467	232312	218863	2736.89	3940.07	2477.31	17711.1	18909.4	25713.4	234118	204474	201109	18302.1	18461.5	16836.3	51850	54504.7	45846	219309	211942	196645	12848.8	14809.7	0	43837.9	41420.7	45535.4	206477	194754	177946	17461.7	16973.7	20399.3	43153.4	38003	0	191628	200105	182738	1138.45	2348.09	2270.02	19878.6	19030.3	19015.8	212621	192324	194249	1198.37	1540.81	2224.07	17373.6	15256	12838.3	211231	201531	0	17228.8	16079.2	41453	49055.4	54650.3	191656	213599	187884	19969.2	24102.8	0	42446.1	46228.6	60884.4	220022	205262	2789.52	1667.69	1024.61	16851.9	15617.8	20256.1	197844	208132	211272	1841.73	2623.46	866.413	0	18062.6	18700.7	202365	183630	209538	2159.95	0	2042	0	13894.1	19067	203874	194223	224869	15932.9	21401.4	18929.7	190662	198032	185150	193822	212006	18873.7	15682.3	17411.2	192501	189154	184050	222675	199151	201506	15761.2	16072.2	188427	164644	195067	190909	211098	1325.09	2031.69	1563.06	0	0	20831.5	183293	194758	208944	995.964	747.031	2161.35	0	23427.5	17048.2	213954	212660	199952	2198.16	1702.31	2556.88	0	18824.7	21255.7	215923	210716	194709	0	0	21885.4	61252.9	18270.6	21015.9	18774	19216.1	17198.5	47211.6	44225.2	0	0	0	0	45590	0	0	204871	202799	204779	197858	211049	204796	198629	175373	223014	566.787	1984.65	1404.57	20237.6	19707.7	66134.5	197143	199588	212735	23669.4	13326.2	6134.06	16749.3	19376.5	20289.4	213930	195011	181413	3507.89	3643.45	19607.4	18511.9	53042	201056	191757	227508	16713.2	0	12962.5	171709	184810	173053	197735	215960	191916	15201.1	17950.8	14172.3	200212	217736	203234	208300	196547	194581	14596.1	13543.6	12636.9	191000	217931	212973	175114
388	157.872	6.85637	0.747921	15882.9	15587.2	15224.5	16928.2	14456.4	39771.7	53588.8	83870.3	60981.7	0	0	6148.15	11807	72908.4	100104	94814.2	0	0	13021.5	16362.4	12635.9	37995.8	44290	36854	128788	110488	159318	33727.3	37812.8	36913.6	70323.9	55175.4	64455.9	140650	109785	138042	15665.9	13519.9	15268.4	36054.6	35358.7	31107	77331.5	70578.1	67494.8	101344	107675	123793	132817	148731	137844	33405.9	38317.2	32891.8	16376.9	19717.3	18738.1	33875.6	37753.3	34102.9	148974	108486	144751	17501.6	14132.3	17854.7	30038.2	35289.3	18650.2	172728	128874	165206	18517.3	12284.2	18869	30440.8	37786.4	28006.6	153909	135107	126509	39462.6	40907.8	34940.1	86005.2	83949	75107.9	135098	112792	145147	23194.4	39310.4	39417.6	94822.5	86260.8	85467.5	145800	163486	135398	32982.3	33842.2	27725.2	87678.4	82015.6	122190	114457	144166	136161	18674.1	19783.4	18906	37997.6	36218.8	29239.8	122283	116559	177799	20973	14745.2	18293.6	37433.9	32110	36749.3	133840	193773	128420	13385.6	16127.5	17613	36451.5	40081.5	36513.7	124679	129717	167234	38863.1	38444.4	37533.8	42076.4	37739.6	24061.2	37350.1	34853.5	34931.4	104791	107152	112226	73301.5	91413	76520.9	108904	99552.5	100239	109374	148035	105606	161891	112311	170722	144196	137824	120606	17514.6	16391.8	20050.5	23722.7	34588.1	29942	121653	184952	182348	13840	15888.6	21696.3	32882.6	32612	29517.7	129699	169460	173905	16315.2	19227.8	15911.1	35233.6	36704.4	34000.6	110013	188175	136180	36241.8	31882.3	26234.7	75498.7	102810	75971.2	113653	158038	162354	30382.8	30561.6	33911.9	76296.8	98433.8	98228.2	104718	132241	98205.2	36631.4	33388.8	32941.6	64941.6	101060	77542.2	100426	152532	104000	14888.4	14879.1	17677.8	31668.8	44356.4	36034.1	137103	81347.4	109705	15551.7	16468.9	21290.2	39501.3	48364.1	29014.2	171600	116292	41969.6	48916.8	36692	103389	68906.7	66286	119451	94815.2	114146	35621.3	39046.7	40360	79827.1	78255	92773.4	111054	118395	16591.4	18268.1	17388.6	40895	39292.4	38416.2	179161	166416	120841	15355.3	15742.2	11176.1	36540.9	43551.4	34788.1	159062	172891	150974	16154.1	15516.1	13980.4	36929.8	32647.8	30957.3	130535	191040	110829	25687.4	35385.4	38447.2	174349	180719	193868	106240	105428	43093.8	36902.7	38134	160653	166834	141086	95771	88058.5	119972	35454.8	37524	132491	194201	117682	154344	136358	12129.3	18264.5	16616.8	36978.7	32292.3	25839.7	161271	140814	170358	15410.8	10959.5	15766.5	38071.4	40676.2	26400.2	130406	163001	171932	11681.6	18169.8	16146.4	39428.9	41501.8	33176.2	122376	124471	150333	38027.3	41145.5	30956.3	45799.4	40596	25207.3	39058.3	41140.3	33826.7	79979.5	75893	108971	5454.09	16243.7	55337.9	68400.1	81688.5	85821.7	108763	114719	116495	129838	141756	146057	102392	124720	127328	13869.6	11411.4	17517.6	40057.6	37860.8	44485.9	140480	183378	150111	0	14071.4	11429.1	47855.9	48353.9	30988.5	119796	166751	106348	11481.2	6638.07	42861.9	40295.3	47609	140999	139952	124499	39060.4	35161.2	36630.5	211204	203658	151238	124900	150446	157135	35505.9	41839.5	37130.8	192463	187582	179078	125560	128829	145344	29910.4	33663.3	35199.6	195134	111165	119288	108547
389	249.807	4.55964	0.812068	59894.7	60559.4	63059.8	69113.8	66281.4	23222.1	22862.8	26560.6	21899.3	81118.2	0	16909.8	15593.4	22330.5	22644.5	19715.5	0	16794.1	29521	30511.8	27715.7	33494.7	32151.9	31463.6	15755.1	18795.2	19979	25909.1	27200.4	24286.7	15759.4	17811.2	17993	13715	14991.4	17424.8	25875.7	21141.3	16906.4	31301.8	32274.4	27256	21236.5	17091.7	16903.6	18144.5	15899.2	19620.2	15710.3	15240.8	13727.2	22815.9	16710.2	19114	13458.2	17688.8	15153.9	30307.2	30488.5	27674	17891.4	16566.6	18139	7091.95	11983.8	19200.4	24895.4	25868.1	22215	17779.2	18157.7	16213	20839.8	18050.2	10352.2	24378.1	26736.1	24896.2	18000	16777.5	18646.4	23925.6	23479.5	21259.4	21694.5	18578.8	18304.7	11528.8	14695.4	15810.5	18846.2	25073.6	23939.7	17211	15581.6	19891.4	13669.3	14416.8	14876.4	20517.6	19529	21393	18710.1	21074.1	15771.2	15099.5	14806.2	15359.2	15171.6	17654.9	19280.3	20498.4	27212	20710.4	16256.9	15364.3	16923.2	19385.3	16580.5	11188.8	22701.6	20854.2	19628.5	16533.5	16252.5	15320	13486.4	11381.6	19582.3	24027.2	25407.2	22879.4	17573.4	15862.8	14689.3	27419.5	24420.6	23777.3	24589.6	22886.8	27340	27416.3	24366	20287.4	18361.2	18890.7	18839	6933.16	17399.9	19072.7	16638.3	14974.5	18334.2	15327.4	13870.3	14111.8	14757.1	13524.9	11058.4	13953.1	14181.1	13643.4	18348	16102.4	16052.7	22468.3	17876	22496	16544.8	17512.5	17669.8	19040.1	11263	16855.4	22898.5	21238.7	23086.3	16245.1	17884.6	13881.4	20037.7	15465.6	11194.5	22350.6	23495.2	17439.3	16717.2	14316.5	17736.1	18291.4	18263	16012.1	14896.8	16860.2	16199.4	11875.5	15614.8	11558.6	27877	26976.5	22361.1	15695.8	8369.52	19885.8	14375.6	14646	15228.2	21838.2	23171.5	23307.7	18298.2	17857	17822.5	14112.6	13799.7	13399	18886.9	9373.35	13412.7	24362	21058.5	21034.8	15061.9	14469.6	15125.6	15613.5	11429.5	13841	26604.8	29046.3	21780.2	12393	14654.3	25234.7	29434	25932.3	12979.2	12571.7	12585.7	13138.2	12132.8	15079.8	25851.5	19944.8	24039.7	13049.9	13183.6	13376.2	14635.7	14835.9	18059	13165.6	12260.1	23568.5	22862.2	22472.6	16501.9	15800.1	15057.3	11939.7	16712.1	11967.9	20896.4	27065.8	20387.4	13777.1	16962.2	16045.9	11305.7	14619.8	15712.9	23501.4	22732.3	22187.5	12606.9	15759.1	13279.7	27704.6	27730.3	25384	15044.4	17629.7	14726.6	15341.1	13437.1	24320	25861	22963.2	13503.1	18843.3	14832.4	12378.5	14197.9	13011.6	24635.2	23128.7	15143.3	14860.4	13854.1	14131.7	14900.3	9813.54	9543.72	11190.4	24783.6	20623.1	22941.5	15110.6	21028.7	14228.8	10451.7	10520.2	6617.88	22633.4	22170.8	20408.5	15296.5	18053.9	15574.6	14822.6	15590	11712.9	23494.7	26333.1	21949.5	18144	16271.4	16724.5	35848.9	39221.1	31256.9	26916.3	22571.8	24948.5	27295.4	30263.2	27338.6	18224.4	19773.3	20391.7	11017.5	9199.2	11424	12072.6	15129.6	13092	12687.4	16960	14092.9	13924	14818.5	14503.5	14656.9	15865	14470.9	7655.24	10187.7	11836.1	22303.9	18008.1	23599.3	14635	14476.9	15549	53847.2	232805	93208.8	28518.8	20795.4	22168.4	17036.1	15535.6	15846.6	12753	21134.2	22017.6	28472.4	26304.5	15828.6	13894.1	13733.4	25114.4	25162.7	20966.6	18957.1	18003.6	19356.1	14106.3	14618	14278.4	28616.6	25373.3	25109.2	16842.9	17256	18252.8	14551.5	13249	13319.7	21973.9	24580	24711.5	18800.2	14452.6	14062.9	15797.9
390	264.146	8.66021	0.85749	0	0	0	0	0	0	0	170.998	0	0	0	0	0	145.614	0	139.853	0	0	1212125	1192344	1155824	872433	934490	998176	1390571	1229426	1172416	1170184	1123816	1117021	1204784	1367166	1405553	1138565	1123513	968281	1236243	1274420	1295812	1097076	1081430	1164877	1318683	1235964	1336898	1246651	1263974	1127505	964734	1043987	916209	1241000	1095899	1178213	1288319	1271075	1200578	1272083	1149074	1224294	1347732	1278201	1364839	1246267	1298598	1172518	1007395	1091808	1191668	1155908	1135746	1272665	1164759	1159910	1074746	1017347	1037779	1086903	1197070	1236729	1248638	1088247	1088461	1248658	1244639	1391581	1328700	1239519	1085691	1059114	1284024	1029989	1109685	1167782	1276882	1098692	1092612	1073292	1067885	1245394	1154988	1122878	1372410	1112146	1143603	1115436	1117626	1047813	1118914	953677	1000169	965836	1028374	1078037	1184390	1155183	1136526	1049288	1083310	1128192	1008103	999753	1060462	958639	1051481	1015699	1246752	1030554	1101083	928739	1011232	1139429	1037155	1033995	1070256	1118421	1089121	1133911	1042390	1092298	1146456	914661	1007035	875876	1089914	1026233	1019434	1006114	1070881	1178682	1020786	984255	1010978	887499	981401	898727	1001932	1043954	964448	822406	859265	810362	1115942	1183527	972906	932065	962827	1107050	1135676	1124733	1069186	1082731	1156100	1046520	941449	1038446	1050834	1065186	984352	1148596	1136975	1024054	1107822	941683	945252	1126708	1170570	1055782	1169679	1073310	971371	1092142	1261244	1168337	1191310	950734	909545	956210	919816	945993	986697	1145832	1145551	1019753	921409	836865	845201	984826	975872	1003201	1041638	851313	994049	919924	909926	736419	1195681	1223633	1278030	1083359	931916	1077585	1171753	1312923	1271100	1165896	1055262	1182526	1024973	890624	1143612	1009645	1037689	1189932	1196082	1219764	1187343	1414501	1371622	1158644	1226359	1118645	1260160	1234392	1254534	1183517	1421356	1489744	1089548	1045980	1179481	1114706	965268	1079547	1017169	1164604	1079565	1099097	1068392	1131753	1159242	1001446	1015232	953788	1079904	1061149	1107476	1134633	1107450	999964	1133531	1112637	978224	1096688	991371	963419	993634	1078005	1263237	1211560	1120916	1036463	1089561	1010522	893972	1157411	1161408	1150458	1252001	1188626	1175383	1011224	882052	949297	1109650	1080737	1226069	1067194	1039586	1067173	991923	1197863	1125524	1058376	1115808	1134550	1189617	1113197	1108002	1138236	1210398	1193872	1282058	1057130	1088325	1091378	1134605	1150584	1060634	1282834	1109405	1117899	997537	1077203	1068929	1178787	1075914	1076808	1216092	1293675	1392226	1163116	1253257	1249896	1300803	1285248	1328512	1272181	1293235	1185706	527983	569393	789230	952926	1109861	1096330	1176003	1233099	1157470	1169412	1180589	1154927	1104026	1120329	1126566	1059001	1079863	1059507	925828	1058055	1127646	994328	985047	1015052	69583.9	105052	127428	1090903	1045148	1054332	921031	988239	1131938	157627	247980	1040477	1025237	1064638	1020118	1002127	1099948	1167119	1201077	1267894	1098789	1102208	1209018	1024030	1076628	980492	1179848	1169457	1188860	1080844	1222569	1214643	943920	1054050	1026431	1101248	1072022	1112259	1236785	1010298	995310	980723
391	182.897	8.63861	0.855224	62877.9	72351.9	68416.8	80346.7	85103.1	312220	280310	247052	214613	435190	990793	263582	485869	205895	255076	253565	178560	253727	24182.6	20394.6	23687.3	8797.77	9277.18	8841.19	70537.4	67988.6	62203.9	13626.4	12914	12282	25341.5	25456	23283.2	124450	135538	125084	6640.58	6851.88	5057.25	9121.92	3290.86	2586.26	42707.5	54178.2	58984.2	130593	87950	178795	176185	190759	170579	13844.2	10713	12633.3	4724.76	3996.55	4944.69	3884.31	6425.15	6134.61	124814	155050	134195	5165.69	4723.09	4309.44	6187.84	5112.95	7909.3	122848	177546	131007	5316.65	4223.31	4572.14	7212.7	7795.94	8948.06	170197	153697	161493	12382.9	14752.5	14050.1	66007.5	82630.3	95456.7	134722	182284	230569	13866.2	14731.2	12593.6	68653.1	84849.4	79021.2	157510	144106	233248	11801.2	17326.2	12261.9	80017.9	78113.5	138100	194494	142001	220240	4715.52	5067.87	5202.56	8041.17	8300.08	5900.48	183193	182338	189602	4165.42	3863.2	4642.66	7039.1	9370.35	9874.11	139134	165217	166512	3945.86	4028.12	4217.07	9913.57	10528.8	9038.16	147654	179567	190784	20788.5	16867.4	13869.8	13394.9	13450.3	12495.9	16047.6	18708	14178.5	168507	152637	159158	75462	85573.1	80700.5	176598	178703	183369	348438	346382	337454	182600	184975	179370	298351	274555	277996	5012.3	4222.54	4025.42	10254.8	8557.59	7359.47	139278	180406	190096	4155.98	4773.85	4478.89	9761.88	9764.88	9447	133095	152913	174673	4982.37	4356.62	5638.14	11369.2	8852.13	9759.16	119487	185841	167200	13988.2	13624.7	12362.4	66877.3	89620.3	95514.2	164564	246920	225790	15187.2	14383.7	14950	108909	111454	96939.2	349979	355706	297353	15439.6	13845.5	12356.6	106452	120735	149255	314322	245602	303680	4350.41	4828.15	4982.59	11494.9	13132.4	11605.3	130206	125080	89855.5	4135.37	424.039	4617.3	10073.1	11938.1	9882.84	165314	129797	19048.4	18064.9	17700	144637	86425.1	76914.5	210264	146868	214578	17055.6	21088.9	19997.5	97283.1	123732	100774	184388	198302	3857.26	4365.96	3718.98	9411.77	11580.7	11205.7	204928	194019	168160	4644.06	4253.28	4487.2	8650.52	10375.6	9281.73	184637	204451	161830	4060.39	649.78	4125.2	7612.74	11323.9	11810	167150	257323	135923	22324.6	18177.5	19935.3	95694.4	111329	103268	200679	164365	15260.2	18240.3	14759.9	90173.6	127370	132369	198885	157688	197891	19518.5	18189.8	93971.9	172276	187352	221595	216234	4015.16	5176.68	3860.87	10312.7	8959.69	9227.89	172845	141215	139388	4702.78	4323.77	5167.21	9623.53	13064.5	8784.79	146921	146068	187580	3462.96	3604.55	4125	10469.5	12346.5	9304.16	160572	147804	201014	14596	11865.3	16797.2	18630.5	13405	15770.3	11367.6	19164.2	16168.2	76840.7	109231	93051	88020.1	82206.4	112816	72018.1	101312	121147	168018	135554	205244	200367	173528	201638	212504	208530	215857	4634.59	3766.32	4518.72	13716.7	14213.7	14632.5	204652	207742	174028	2406078	1322816	874492	10869.9	15331	14997.1	152637	208498	153836	588741	256621	17277	16367.3	16997.5	184352	230923	165866	16982.7	17079.1	13225.9	156158	201584	119744	179899	186229	177299	19441	15858.3	19423.1	212739	144249	141084	161108	179689	199598	13152.7	15907.6	14212.8	209844	192558	187056	160482
392	387.11	7.57548	0.838882	0	0	0	0	0	0	0	378.653	166.842	0	1235.29	0	0	663.302	828.654	1023.93	0	0	1268697	1320741	1279843	1387820	1171127	1365968	2047000	2009225	1690939	1402125	1623813	1419154	1228451	1270840	1140515	1956822	1902767	1849767	1130872	1058874	1077513	1355764	1213150	1367658	1285076	1280541	1154644	1750541	1929008	1638792	1645692	1643103	1679195	1401218	1419752	1392899	1026960	909396	1017214	1332217	1227376	1352530	1881189	1878142	1634264	1046932	1009255	946704	1197805	1012489	1289173	1777461	1735279	1629878	1066747	1037066	1000405	1226290	1172386	1281838	1578850	1430267	1839911	1356693	1397493	1301956	1018688	1243008	1220732	1795840	1717860	1520480	1403951	1319414	1295288	1158833	1114482	1093736	1870475	1707364	1398075	1408193	1209905	1303675	1205001	1080526	1068042	1716209	1771390	1838878	958567	1035630	971258	1257770	1250912	1344836	1716399	1712034	1566718	910592	1030260	898388	1104724	1061947	1066488	1541670	1451064	1228811	1146103	1096892	1086921	1160696	1232050	1280202	1462466	1322576	1390789	1153026	1440417	1399377	62245.9	152457	140295	1354943	1267618	1268340	1055402	1064574	1189748	62665.6	11153.5	61748.2	1294173	1141386	1105746	1700234	1626542	1788929	140785	95129	59567	15567.3	14281.2	8426.32	983664	891717	791048	1135514	1098175	1202695	1597695	1283756	1442042	1016271	963716	902079	1028256	1166293	1184746	1610744	1452135	1302941	1049202	961274	869454	1184136	999221	1045080	1821595	1466053	1379513	654211	624308	581032	498606	501677	431158	750042	697383	549579	53868.3	39305.4	77582.5	282633	244515	294275	42730.4	50639.3	19368.8	49200.2	135636	39279.9	8629.35	7433.07	13582.2	15906	24671.6	11435.4	1030015	1037338	1144594	1082168	1152182	1267299	1830933	1935212	1803011	1021563	1113199	1044887	1256787	1090910	1380339	1600609	1775057	1163095	1109882	1349006	1021713	1264352	1464060	1822339	1874050	1641649	1561733	1445284	1471662	1071029	1199537	1429619	1697526	1576027	1030431	1015670	960338	1238638	1027615	1072986	1397904	1382376	1656141	947025	1010608	1003242	1286382	1174583	1220718	1705478	1435976	1622213	777183	945521	1034576	1257075	1237108	1214776	1555143	1361734	1684175	353502	314621	233653	1016296	1015466	925013	100849	74890.5	190705	108944	847207	1086843	1182218	1230948	433608	382801	330631	819424	619873	973462	1102813	999268	897374	874024	1088622	975672	1069033	1239462	1361542	1196616	1742471	1633940	1647542	1070008	1005451	970144	1219594	1287425	1408126	1611390	1746877	1519565	1157834	904215	1101938	1259538	1145747	1375770	1746800	1553040	1622501	1380697	1115283	1417014	1249869	1253084	1154189	1226219	1208556	1268676	1057768	1003294	1038213	1354663	1287120	1113974	1142702	1131782	1258600	1688127	1512027	1737604	1707100	1607104	1410792	1685712	1407217	1751142	929930	911214	994957	1154411	1028533	1114532	1289225	1410288	1457908	933507	1028889	1041930	1145257	1074585	1200803	1544928	1254952	1796581	1191088	1191870	1345049	1344888	1250659	1645876	1293788	1666352	29360.3	22545.7	29349.8	328465	559619	262880	64965.1	70056.9	54259.9	106794	118118	62232.7	435749	613358	371618	53449.5	27666.6	42549.4	21689.3	18564.2	16646.8	1555427	318197	286828	196292
393	387.11	7.98242	0.839167	194.692	394.498	170.207	132.585	158.571	377.935	195.69	671.386	178.413	0	0	0	0	775.264	1506.32	1308.35	790.893	613.211	1538016	1332894	1214958	1395365	1460260	1206066	1690508	1894403	1630126	1516441	1618573	1448251	1165442	1540248	1442098	1497574	1686049	1871400	1096943	1236920	1189576	1424272	1294219	1500603	1512453	1420507	1385231	1734812	1783222	1685442	1558755	1692484	1420683	1569289	1509382	1317500	1159419	1203698	1122857	1301503	1275078	1500466	1623328	1870039	1837874	1304858	1209045	1010668	1294073	1147300	1332982	1651660	1769243	1549209	1018674	982032	1144813	1156258	1173245	1377484	1712516	1699932	1716219	1294121	1232564	1379241	1170123	1454749	1324370	1653157	1570757	1352324	1289961	1320927	1384274	1255688	1411083	1178747	1758416	1599848	1440378	1565873	1458651	1319964	1383213	1143519	1258978	1442084	1677512	1669008	1214735	1130090	1070947	1349742	1270157	1462697	1583134	1646602	1560893	1091574	1114640	1226253	1118726	1147936	1302926	1425616	1232305	1214380	1124788	1283989	937623	1332213	1354924	1599217	1483164	1512792	1353916	1421240	1402571	1396488	64197.4	165956	143486	1266710	1427882	1361991	1355140	1234239	1307148	99871.7	14398	96214.9	1387183	1269082	1285755	1496071	1696624	1517869	154539	108042	62290.2	14732.8	12110.2	6864.4	1125608	1173992	978689	1224296	1210752	1323876	1540656	1449312	1505357	1052347	996714	1024389	1252244	1270583	1144937	1474295	1367607	1414563	1046643	1045301	903779	1369191	1164778	1417122	1746472	1373760	1446844	556833	695422	566471	599977	529489	502443	660398	573039	659113	67832.2	46539.2	102880	341519	270281	297716	40371.1	50961.2	24926.7	56834.8	144280	39115.4	8626.17	9154.07	16302.6	16347.6	29699.2	7772.48	1306574	1230226	1306490	1324588	1283096	1271154	1624062	2047162	1723270	1134837	1285491	1182009	1209440	1118848	1221943	1589542	1681545	1387558	1193290	1439183	1267545	1412351	1415700	1616818	1760312	1654164	1299269	1598354	1445465	1212581	1422661	1477590	1625981	1601210	1143140	1157872	1147369	1251866	1089862	1215387	1349903	1333139	1536247	1103520	1116250	986731	1360928	1095334	1328522	1439695	1397317	1474810	1086004	1018746	1061535	1062809	1291600	1370334	1319931	1259026	1673768	641683	737743	241565	905868	1068859	1022632	698876	618884	183627	101721	905578	1071773	1185763	1311603	402868	366845	269556	835667	609196	932744	1199371	879041	890376	945527	1229304	996731	1148637	1263213	1343711	1134394	1484341	1412532	1547292	992205	1209012	920595	1346058	1374275	1503029	1737047	1537852	1601928	1268821	1198664	1180826	1346889	1200658	1218727	1754948	1510814	1541094	1203108	1323867	1391735	1285132	1233516	1292694	1232277	1319388	1359681	1173258	1148922	995253	1305717	1090517	1232828	1460810	1214590	1310093	1674450	1394184	1548547	1604738	1507678	1521044	1568795	1399234	1635728	1011569	1072403	881246	1249361	1253510	1283395	1347175	1328632	1214408	1226126	1084001	1205678	1169008	1132375	1236946	1431436	1359258	1660885	1346654	1334056	1262839	1282657	1233682	1324178	1306574	1637730	7357.99	8284.92	8157.09	247026	464010	219793	38493.4	54672.5	31884.7	90228.4	105306	35384.5	372032	547829	299312	30556.3	6111.12	18039.9	6425.07	5982.71	5939.51	1327639	305656	271076	231286
394	78.9583	8.84401	0.832426	6990.25	7133.95	3236.43	1938.09	1984.67	1103.82	1696.95	11962.3	2426.12	6950.91	6031.54	4661.14	2471.92	11343.5	13962.6	10253.8	5319.69	3513.49	739411	763341	748974	1148496	1073752	1201598	1430929	1394195	1250362	1264659	1265643	1201171	835198	1017008	924524	1355915	1262812	1327803	703769	677540	603482	1359479	1262843	1540486	1104170	1093837	1095510	1557455	1643345	1296635	1301892	1439119	1291090	1551064	1399017	1405705	567637	482130	543776	1267575	1242174	1310657	1342225	1554548	1427579	612053	576479	565371	1169353	1159647	1166725	1262151	1324444	1170203	637988	599514	589893	1212625	1072057	1237070	1248364	1309246	1330005	1236425	1100067	1279558	840100	993041	980133	1309470	1246587	1192829	1428410	1230744	1294184	1014801	1092838	977325	1316178	1245930	1186895	1287794	1322628	1183102	1056517	950500	915550	1352945	1366276	1157995	702770	569407	584600	1134551	1158723	1300792	1299842	1353174	1270222	737816	711595	721729	1126700	1220053	1243817	1333379	1115218	1180522	781811	751065	703290	1163472	1243514	1358553	1212910	1145111	1286614	1281593	1170076	1308858	1152359	1266980	1222356	1100712	1204275	1241856	1024429	908193	1022800	948449	860350	992179	977877	875470	964403	1290208	1292697	1352353	1204428	1227876	1055514	1089016	1123331	1058989	602413	674438	558658	1233913	1193954	1386622	1318635	1084543	1182666	617116	691161	690848	1220416	1247655	1352296	1293925	1206007	1254408	663804	637221	645646	1144388	1159866	1425342	1559176	1195378	1307424	1332606	1311655	1288630	1054107	1092636	929729	1192802	1045774	1244473	1263575	1226748	1296116	998036	986003	891129	1217572	1157138	1092193	1304517	1288875	1311362	1041988	914317	1044384	1156584	1140074	1192894	706125	770927	783467	1077783	969083	1237161	1248274	1474555	1523311	718027	818205	732532	1189580	916397	1191936	1249087	1303984	1099917	1034718	1180988	747180	881676	899183	1125830	1194912	1120882	1322413	1285637	1238615	990103	1005821	1055911	1309387	1195191	724853	744046	786842	1222977	1083353	1238752	1251487	1231328	1278438	772697	658171	779092	1271003	1096470	1254231	1212252	1158369	1336281	711064	679188	718913	1234196	1171389	1321877	1209086	1042986	1472710	1192275	1247915	1342059	1182088	1133179	1099916	1132808	1172372	992500	1099069	1157846	1306944	1172083	1203595	1287136	1341443	1213175	1052274	1151426	1195085	1071422	1114957	1206805	1128811	751107	709513	645411	1238937	1180740	1324607	1345674	1160445	1184828	758033	742107	714015	1200238	1234182	1396664	1306285	1187800	1224053	827549	670423	724023	1145734	1178409	1275118	1489394	1291780	1278510	1190069	1161869	1247290	1167513	1222668	1118044	1240132	1163753	1228648	928314	926159	912874	529675	662976	752724	1019877	930369	940738	1263920	1187741	1309634	1290811	1181682	1274796	1312321	1160244	1246523	717164	673665	707766	1148367	1154761	1182385	1167550	1107740	1280063	447192	945677	1071492	1131242	1129922	1170434	1158964	1111891	1321492	1037197	1013471	1187514	1261914	1196823	1159840	1066826	1436617	1076612	1125750	1173847	971522	1121788	1269403	1160410	1172201	1120929	1114664	1025321	1096159	1019462	1298783	1226884	1068934	1221703	1221242	1153734	1132896	1167697	1059118	1121373	1093764	1220148
395	128.041	4.70762	0.550298	0	0	0	0	0	0	0	0	0	0	0	0	0	0	0	0	0	0	0	0	0	0	0	0	62590.4	0	0	0	0	0	24964.5	39060.5	0	0	0	0	0	0	38714.3	0	0	0	0	14198.5	0	40157.5	0	0	0	0	41995.9	0	2249.03	25909.7	0	0	0	0	0	10559.9	0	0	0	1050.87	0	0	0	0	0	28963.2	362178	25168.8	0	0	0	24602.3	31860.5	0	0	0	0	31745.2	41760.4	0	0	28190.6	0	0	0	0	0	0	1485.01	0	0	0	0	26234.9	0	0	0	0	0	0	0	32426.1	0	0	28915	0	0	0	34965.8	0	0	0	0	0	13020	0	8370.68	0	0	0	0	0	0	0	0	0	12372	0	0	0	36219.5	0	0	0	0	0	0	0	0	2211.02	0	0	17155.1	0	0	0	0	0	0	0	0	0	0	16606.4	0	0	0	0	1830.74	0	0	440858	87873.2	0	0	36520.7	0	1678.46	0	0	0	20509	0	62170.6	9660.17	0	0	0	0	0	0	24520.9	0	0	0	30678.2	0	0	0	0	0	0	0	32665.1	0	0	0	0	0	1952.97	0	28683.3	0	38274.2	0	14134.6	62269.6	0	0	0	0	0	33815.1	17600.3	32545.6	0	0	0	0	0	41010	1490.45	0	59817.8	0	0	0	0	66557.8	0	0	0	0	0	39416	0	0	0	0	0	24185.1	0	0	0	0	0	0	5693.16	0	0	0	0	0	0	0	3889.71	0	0	8142.16	170272	0	0	1086.29	0	0	0	0	0	0	14480.2	0	0	43626.9	0	0	0	0	0	0	0	0	0	0	0	0	29292	0	42247.1	0	0	0	0	0	0	0	0	0	48824.8	0	0	40168.1	0	0	38796	323.151	36055.7	0	0	0	22510.3	35394.7	21474.2	0	0	0	0	16557	43513.5	0	0	20640.3	71608.6	0	16130.4	35129.8	46876.8	36088.6	48187.3	22987	35539.2	0	69239.7	0	276385	0	22173.2	0	0	0	2224.26	0	0	0	42291.6	0	0	0	0	0	0	0	0	0	74746.7	0	0	0	0	0	0	0	0	45194.3	0	0	38588.1	0	0	0	7657.12	0	10850.4	0	0	14544	0	0	0	26815.4	0	0	0	0	0	0	0	0	0	12044.3	0	0	23970	16474.3	0	0	0	0	0	0	0	23727.8	11731.5
396	275.103	5.05111	0.851056	0	0	0	0	0	0	0	245.992	0	0	0	0	0	579.914	375.475	1387.25	472.313	474.911	1420563	1363285	1276906	1144073	1087715	1019171	1745302	1622912	1695459	1333321	1316058	1234158	1155296	1366826	1114488	1662256	1455353	1631253	1076150	1094559	1143086	1158531	917399	1129061	1174041	1119454	1070829	1593406	1842130	1584907	1215350	1444833	1322720	1291864	1138764	1218943	1191880	1135395	1083296	1051785	1169819	1270252	1713275	1801550	1761083	1276123	1216873	1077416	884266	1009497	1143713	1525282	1636459	1605311	1125717	1094233	1043533	997940	1009873	1206649	1628956	1626024	1566408	1133720	1127844	1194189	1050460	1234418	1172253	1501350	1373209	1360732	1334435	1078343	1121524	1036199	1098178	975464	1522310	1296124	1275261	1143826	1178132	1110810	1050431	1135688	1091617	1400856	1457653	1313169	1177822	1094423	1033423	1090226	1099967	1117104	1542888	1554073	1510042	1018912	1026505	1155303	994245	1002502	1003275	1288589	1321304	1300944	1224670	1044606	950318	1091106	1086046	1223753	1375879	1444277	1315020	1098933	1119723	1147980	1009092	1126512	1104944	961953	1101498	1014896	936205	1017292	1068567	1099615	1042099	1031242	1115089	1033009	1045728	1375074	1246327	1362330	1242423	1403742	1312431	1423057	1425055	1337422	1096468	1211000	1057182	1055653	1069172	1058491	1459836	1480258	1499478	1191393	1117293	1133218	1028468	1002698	1122639	1559057	1450539	1561205	1184789	1036661	1060309	1066170	1047460	1238134	1726531	1405932	1534283	1059888	1079039	1122160	1208375	1145378	985284	1398894	1315393	1286271	1234048	1237361	1155008	964814	1125226	974686	1534618	1420001	1418664	1274294	1218846	1164105	1186549	1068968	1107960	1516704	1397418	1288223	1271675	1219086	1246624	927097	1014604	1065899	1617247	1878980	1786344	1088799	1095852	1095807	1073137	827678	978290	1530866	1596348	1079008	1085151	1178391	1159632	1290111	1416434	1378751	1598587	1425935	1119341	1253579	993924	1153154	1355454	1350123	1479616	1320706	1019387	1194593	1210031	1145645	1051700	1086950	1369071	1323299	1372773	1068016	1095048	1050306	1114072	939212	880932	1420124	1317163	1572388	1129000	1183092	1217451	1194266	950299	1123186	1421299	1256228	1586010	1178265	1296186	1229515	1455298	1228818	1499127	1425072	1379303	997192	1158898	1133744	1558556	1575630	1391421	1350478	1457109	1374358	936528	1054114	1649364	1241030	1300453	1218069	1477888	1023143	1024408	906828	1025992	966022	1069770	1216786	1311755	1304336	1071064	1019413	987474	943430	921506	1032771	1316099	1384613	1192458	1053312	1038279	1050975	906859	834710	995558	1409032	1312849	1321156	109637	97243.2	114860	146006	138886	143115	164635	140334	153861	111370	117378	119407	170383	200994	186558	237608	261117	279927	99887.1	86147.1	90358.3	110532	115883	132577	126471	126793	127073	1077370	1056400	1063491	916319	1017055	980705	1268190	1296678	1330249	990242	767613	907146	983240	1012725	1021424	1161418	1101433	1348396	1156576	1230905	1152226	1057319	980264	1338262	1201977	1465542	489222	424663	473748	755473	738231	855302	604701	611677	596134	999852	997698	1055386	796260	852780	959412	479300	367206	463635	545055	523828	453017	1280024	865984	816729	756622
397	185.093	8.07235	0.843758	1263.98	1227.39	1236.07	145.994	301.665	213.446	569.744	203.12	661.75	623.207	0	678.948	264.873	1364.08	1128.13	1432.87	838.662	393.48	1192190	1163830	1098342	1082569	1031989	997243	1368694	1536588	1362263	1410123	1320013	1309166	1032728	1292044	1079212	1396788	1277579	1370886	849032	1005638	924284	1089929	953169	1282888	1125455	1105264	1057635	1424663	1348578	1224526	1018091	1139096	963839	1414053	1145212	1278589	969182	825545	848142	1044440	936972	1114004	1185601	1443903	1307348	1002448	969311	825001	817563	828420	1003818	1168982	1072075	1148129	836329	866883	734422	873622	811492	948479	1244042	1172484	1242450	975616	1054330	1107362	909023	1055143	1024223	1134088	1095813	1010598	1256134	1026975	990732	977375	1087813	958446	1158880	1069735	930927	1272736	1118948	1039070	1058336	844706	771475	1056116	1079728	924391	946634	840551	868585	959375	1018473	1002060	1194764	1212587	1137657	816359	978065	942280	992690	1021240	1072412	1115894	1096872	1092168	1024445	908387	875344	1079173	1036813	1160017	1117634	1034505	1112520	1055619	1150707	1139902	1049265	1084366	1083376	966887	914231	1145670	817971	807992	868122	905965	882796	932276	922551	810008	832467	1111117	945286	1101523	1089676	1093148	831948	1032032	1055648	967471	853519	923909	783254	1034953	923425	1037415	1139510	1086884	1074965	943132	982814	798890	1008079	1052313	1145840	1252529	1155108	1114962	926529	817429	921524	975102	902592	1192862	1284044	1094294	1194379	1248917	1188142	1234971	1061215	943271	894059	1195809	993178	1110244	1207501	1210075	1186406	876384	915123	824368	1073794	1071743	1022504	1231094	1239548	1044122	1023112	909087	986381	1127332	1064133	1113148	929466	856566	949946	1023283	944416	1047253	1211240	1251589	1262159	840464	928099	919295	970611	879593	953300	1143150	1146510	895175	924528	1010358	721113	931516	882830	996303	975570	1012699	1092511	1177375	1035339	887231	879854	982004	1025611	967117	825509	794955	902650	1099909	927051	967429	997256	922153	1073858	1005440	936017	927696	1128965	1027665	1137342	1048924	1030085	1150638	811280	885886	969992	1114821	974660	1230280	1030993	955406	1258946	1205629	1154972	1324013	1033778	1001848	1020823	978721	986475	1005486	1151157	1059557	1188412	1003752	973785	1020362	1124523	1052892	982987	1017100	1106323	963796	931725	929819	908928	977442	923340	937484	1123297	1080507	1259583	1217489	1086182	1076910	937248	920664	914188	1098962	1076459	1284716	1128698	1222450	1055074	1024573	851919	875947	1101842	1022369	1127184	1452935	1150718	1086192	970915	1098755	1140843	1024931	1098688	1045689	1124791	1118207	1125540	730234	722433	772860	1002048	819620	834945	998924	862366	778454	1045128	1080774	972970	1053128	975985	999225	1053757	992513	916145	897183	846452	972767	1090081	1128320	1089744	1102640	1004723	1117207	715637	695012	825494	1110918	1114646	1167105	1087269	1034488	1198542	819503	951464	1230232	1204364	1141956	1067260	911247	1271478	1026151	1045068	1132495	895891	1036272	1241869	993751	932263	963545	1041030	981480	1078227	885438	1144907	1177451	870311	1056146	1026087	957598	1154109	1050833	883192	823135	855605	1022456
398	384.935	6.48609	0.854845	0	0	0	0	0	0	0	0	0	10118.9	311546	0	0	0	0	0	0	0	597004	491330	572860	663522	623133	660820	1437246	1362767	1092917	943982	885463	821968	590771	836800	753751	1389293	1300196	1346292	477535	505767	491234	704170	608822	865817	697470	735476	768319	1298360	1451194	1137410	989521	1189481	1014100	1002685	849033	886584	447643	400194	332282	627645	620364	786935	1198007	1324051	1342635	476086	462187	423824	593152	557231	667916	1022859	1080741	1058969	443949	349418	319149	616002	590715	744259	1106348	965216	1082353	672553	615486	765169	471188	721046	670675	1225842	1053570	1015249	961450	687804	763630	669396	693288	577700	1091917	976013	897442	1017650	820884	763808	610077	661178	502314	1124450	1158116	1176775	500901	362049	438354	569469	692751	817897	1086712	1055512	1085106	359830	490446	446739	670132	711740	689723	1144074	905682	1102562	562646	459026	479726	646974	635918	713669	1049986	925670	929866	770713	745669	720516	681034	816948	765871	657296	669253	811691	658546	575662	575183	639597	523082	611383	597514	554887	620589	1016309	1100339	1194284	1075486	1083879	913931	1066385	1207162	922546	443111	427570	394848	677018	613332	757567	1119543	996710	1050058	412990	455282	343561	629079	732823	753533	1095286	956409	1036457	443137	364881	398972	749972	623592	859996	1221834	1004680	1074686	799846	769045	771392	681762	661956	629624	1147650	966840	1011489	905185	800834	874821	739500	636106	536521	1259547	1061765	1140385	889817	909352	917565	804066	639935	779985	1151993	1082719	1079496	399757	454921	466799	617612	577878	709597	1255702	1749112	1632856	438803	429838	432734	676100	476232	730413	1138724	1157594	736351	651008	853083	632147	807536	851998	1207118	1390782	1159547	915330	812729	886450	608721	778785	811197	1282330	1119816	386918	434600	490077	801930	618575	716357	1106415	979829	1003505	462303	447802	443912	815084	636532	728113	1137045	1094058	1138387	374054	441296	482464	780554	657743	787953	996511	788670	1209938	767052	900487	1005762	980764	934538	911375	1121937	1140251	706271	740363	718076	1167414	1030532	1069065	1194025	1280362	1160837	660787	705446	1116666	841048	1035039	1100991	1170729	468141	454591	471509	660137	687497	805364	1152484	1071506	994828	500504	397097	502104	658981	689193	769524	1116886	1145026	971097	558190	417979	418257	596802	627439	785618	1380355	1115769	1006710	713021	740803	778516	688697	731373	649383	761074	716056	795746	516395	491266	472196	754394	710506	595574	808890	639397	566702	1215749	1114433	1279850	1059877	988890	1108572	1186897	1010632	1093304	452833	429347	488094	690345	736114	719210	1003699	861317	1152609	525328	564360	695976	708612	610056	809623	924065	844688	1310212	643596	739549	812016	784443	790580	907938	905681	1365361	731344	688188	770305	870944	914002	1127045	1040647	1065133	1081087	723876	639146	677616	994600	1093340	1144350	892857	1172170	970576	705778	729214	665754	879201	1012834	873867	1157270
399	125.929	3.24659	0.823132	5848.56	5862.92	7544.96	5253.59	5244.4	6584.95	8427.08	9475.7	8616.4	11691.5	26150.6	5644.06	5433.43	6701.86	9287.84	5992.4	4264.82	4987.45	13499	14247.8	16029.3	6184.89	6606.67	6794.31	4440.15	5166.2	5086.77	6459.23	6489.82	6888.66	4277.73	4494.86	4316	8124.36	8214.78	8223.59	39088.8	45583.2	45960.7	5879.27	6620.93	5224.8	4784.65	7109.44	5222.63	6901.4	5120.71	7739.61	9385.34	11573.9	9591.41	6915.01	6336.62	6587.61	50256.5	59984.9	59903.6	4885.84	5441.32	6832.57	7084.62	8436.75	9552.72	50683.1	61592.6	60672.7	6183.99	6279.79	5968.05	7091.53	9110.49	8805.73	60506.8	72790.4	65214.9	6123.85	5427.29	6387.84	10502.6	11233.4	8462.02	6924.96	6428.66	6396.93	5434.13	4989.22	6436.14	10311.2	9813.3	11866.1	7410.4	6978.1	6405.46	6071.63	5282.9	6085.29	11335.9	9265.7	11365.7	5245.63	6541.65	6389.97	5217.16	7174.67	7928.27	10934.3	8922.28	9097.49	71029.9	73472.6	66577.5	4948.58	6709.93	7249	8313.77	8469.16	9058.43	66066.6	72575.7	72576.2	6631.64	6318.29	7679.73	8921.57	9407.88	9566.16	68159.9	65838.6	74059.7	8299.71	7103.73	6935.27	9366.23	9946.1	8648	6941.13	7448.19	7316.74	9209.26	7603.95	7721.48	7775.61	7886.82	7489.78	4916.69	5068.1	5492.58	5632.8	4662.01	5931.64	5388.05	5104.32	5301.21	7389.91	8162.5	7919.94	8843.96	8786.08	7459.66	8729.07	7082.08	8675.59	58393.1	69930.4	72496.8	6340.05	6834.16	7643.85	10289.4	9540.52	10070.1	67127	64302.6	65885.3	6185.78	6746.77	5553.7	8455.15	9589.04	8867.94	74234.1	77863	72065.1	7286.2	7145.5	6476.13	9077.71	9294.03	9653.7	7182.38	7528.66	6125.54	4997.46	4666.5	5036.47	7675.14	10372.8	7510.43	6111.46	6463.42	7174.52	4361.63	4957.47	5350.28	7536.95	7258.33	7706.6	7308.34	6797.19	7362.67	5694.38	4997.26	5126.95	7987.6	7074.93	8407.16	88468.4	78773.5	71627	6630.28	7772.94	7015.53	10241.4	9634.03	6601.49	75702.4	73989.6	82606.8	6423.51	7485.35	7961.05	8978.31	9389.02	7891.42	8555.45	6976.3	5874.62	6011.88	5024.4	11092.3	10019.4	12211.8	7640.48	8093.97	7797.4	7288.49	7157.99	7135.8	13302.1	13272.6	85921.2	68680.2	77779.2	7335.98	7565.58	6571.43	8723.58	9074.83	10051	74688.8	79522.9	71398.1	6741.93	6660.37	7372.29	10222.8	10034.2	7834.34	74530	81095	78000.7	8428.82	7559.01	8470.75	9586.5	9898.38	7707.82	8261.27	8751.77	9688.87	12281.2	12980.4	14462.8	18472.6	15868	7023.04	7536.23	7348.01	13067.2	13558.3	13626.4	11399.5	9789.62	10719.1	6423.2	7673.65	10305.8	15435.5	8725.7	10975.3	9212.75	61901.8	78795.6	79249.5	7467.79	7246.39	6279.47	6992.24	9822.22	10468.6	82351.5	76716.8	88270	7419.28	8250.19	7724.37	7828.11	11271.3	10952.8	85738.4	85233.2	76744.3	6655.21	7780.4	7695.18	8781.23	10268.6	9987.32	6580.63	6988.59	6263.1	7421.48	6911.98	7970.48	6547.9	7704.68	7274.18	5902.81	5000.09	6171.15	4969.09	5070.88	6292.65	6243.05	5926.49	6791.07	7169.99	9689.65	8206.24	9496.19	7784.67	9624.63	10983.8	9497.58	9849.86	94261.2	85836.7	90158.2	7094.54	8274.76	8211.87	9227.21	9909.75	9165.29	8872.28	4636.58	6820.07	8664.34	7860.09	8567.98	9270.34	11566.8	9019.65	8616.93	9824.23	7321.04	8587.2	8394.33	10079.9	8989.03	11025.4	6065.36	7014.48	5545.99	12408.2	13602.3	11778.8	9960.14	8764.91	9957.23	7297.74	7591.67	6526.44	13415.8	10487.4	11630.8	10496.1	10188.9	11047.7	7923.77	7705.76	8017.52	12664.1	6489.41	7352.98	7651.08
400	96.9219	6.92781	0.817973	146876	143378	137422	143083	132635	171782	178892	151340	142169	200412	137463	185065	203008	171765	223486	246616	134625	149655	2065956	2147262	2084508	1534823	1443263	1581330	1893473	1887612	1755725	1691521	1572999	1579396	1297358	1560888	1428667	1973093	1956540	1965679	2035270	2073096	2052691	1509994	1541632	1717236	1473027	1535083	1535930	1955553	1871318	1697422	1707908	1801656	1762946	1786654	1643354	1576950	1948956	1798440	1791886	1501093	1491772	1622897	1813364	1870297	1869078	2015111	1932506	1846256	1395156	1435713	1526414	1795923	1790639	1678326	1988863	1818472	1788915	1418488	1407015	1617812	1707875	1786692	1792945	1495718	1546352	1538458	1306162	1470781	1461759	1863700	1714800	1776862	1679908	1497788	1478488	1456758	1516778	1360081	1779172	1742659	1593370	1665566	1669914	1482139	1487311	1501076	1362357	1761487	1826007	1796837	1965151	1832856	1797070	1499086	1422173	1499286	1798484	1738251	1777997	1799241	1997186	1996574	1420055	1463375	1491835	1729252	1641210	1695732	2035707	1827678	1991712	1434343	1474657	1632334	1754182	1663147	1604429	1628364	1556101	1551954	1444593	1628109	1712252	1551222	1565345	1618912	1384418	1327170	1343288	1373599	1299303	1397332	1312012	1346909	1435708	1804167	1776289	1754411	1708475	1636496	1668238	1689390	1734444	1675473	1893474	1942795	1863048	1485003	1404050	1514965	1752593	1686556	1639888	1932176	1900768	1915064	1365032	1496892	1553643	1672832	1596805	1741264	1783538	1841636	1762373	1528159	1445438	1613493	1906924	1710111	1693244	1582641	1692461	1671119	1429454	1400644	1439385	1790551	1764086	1644717	1695833	1711988	1622234	1398234	1334494	1262647	1983702	1902425	1807844	1697356	1650939	1683746	1459356	1378041	1419464	1799263	1865612	1830291	2022419	1996804	2005927	1350068	1331525	1537290	1882415	2185971	2061138	1935396	1936721	1954448	1555120	1247248	1423347	1771693	1831512	1564195	1501316	1613570	1493631	1591184	1667539	1843227	1936470	1895891	1820082	1683436	1626471	1538101	1671785	1640059	1871234	1817335	1943691	2048440	1906968	1628869	1464141	1592171	1713824	1670461	1755716	2062932	1861489	1936812	1553072	1396589	1539660	1779638	1643978	1752104	1862690	1995840	2073820	1605207	1517996	1461364	1657706	1611292	1925249	1610096	1720065	1812414	1584882	1546796	1504477	1951636	1867784	1446447	1589410	1500672	1703693	1636308	1591158	1887358	1861682	1926025	1494385	1541460	1781952	1566073	1804884	1789532	1832078	1930016	1913755	2012226	1550478	1481761	1594963	1792832	1683228	1692853	1979720	1940187	1970841	1529061	1456147	1763054	1802007	1722264	1750684	2067963	1925982	1976863	1556862	1521187	1618456	1996970	1793952	1815935	1566591	1458745	1500948	1397187	1421128	1612762	1630988	1601023	1591041	1246169	1266278	1204843	1832091	1745271	1564181	1784698	1487311	1417673	1811404	1742044	1792788	1794322	1816674	1799077	1848232	1680931	1806431	1972247	2006985	1978391	1582873	1497845	1529459	1726181	1672182	1755726	1793824	1845593	1899512	1581849	1428448	1489959	1801338	1677726	1994017	1920433	1955626	1575412	1665898	1648612	1771737	1643559	1882574	1499712	1531450	1656637	1674015	1739601	1731022	1749490	1937970	1797006	1553936	1538175	1486533	1694998	1706549	1790100	1732669	1826976	1791085	1519971	1525630	1522534	1592832	1726281	1673516	1719300
401	96.9219	6.26795	0.775416	28270.8	33987	27281.7	18446.8	18042.5	20604.8	20039.1	24822.4	17281.8	11369	19799.8	23454.4	29290.2	24610.8	34209.5	32528.2	16939.5	19701.4	229750	233961	228206	91309.2	86206.3	89866.6	53828	51939.1	54428.1	86521.6	90590.4	80319.2	75051.8	76872.1	80035.3	57599.3	61570.6	57374.5	223853	230184	223707	83969.1	87221.1	81227.3	79224.4	74315.7	76213.1	51125.6	54863.1	55979.7	59099.1	56418.1	56620.1	83552.9	81888.2	85024.3	237281	231477	240304	89727.4	88833.9	81378	53731.1	60861	57165.5	237033	229068	229403	78857.4	88053.1	86526.9	52993.6	53646.1	52717	220865	232062	231565	86083.3	88923.3	83025.9	54558.7	54083.2	59047.3	90159.5	90455.2	81097.2	73165.2	75656.9	80129.9	60130.3	57776.1	58438.7	87915.3	87459.5	88736.1	80963.1	80396.5	76618.2	58556.1	56496.9	60548.4	81859.6	84311.4	90488.9	83935.1	80240.4	73285.9	57492.4	57280.4	57654.7	228266	232351	238214	82201.5	79670.5	80166.1	56635.9	52335.6	53892.9	234968	224747	229586	84960.7	83886.6	83582.5	57023.1	51307.3	54951.6	233711	234068	226680	83539	87195.7	82133.9	52797.7	56892.9	57447.6	79432.2	86359.7	83943.3	83837.7	89112.1	87656.4	96211.4	82405.8	84252.2	77700.5	83515.9	74386.5	74624.8	79234	80599.5	78541.4	75166.8	74859.6	53392.2	60265.4	58020.7	60318.1	57871.1	63410.9	58308.8	56636.2	61967.8	236220	221128	231776	85396.5	80105.6	79613.6	53600.2	52365.5	51548.6	233069	223669	227752	83591	86561.6	83187.1	55125.4	56929.9	55746.3	217368	218911	237332	86143.7	81582.7	81053.5	54094.9	55435.9	55196.3	82322.3	79176.9	80819.8	82665.7	73461.9	74871.2	54468.3	63312.4	54447.9	83424.3	84830.4	87751.5	80390.5	75376.5	75955.6	61538.5	57634.5	60944.4	88144.9	90935	85597.3	73747	78151	72755.8	66328.7	57555.8	56490.7	234164	228468	229125	88889.1	86023	87677.6	61924	57588.4	54624.1	233818	231514	229253	85398.4	83993.2	91728.5	58212.8	56413.1	87096.3	90330.6	90544.4	88938.5	91128.6	97093.4	58334.5	57237.8	57718.6	86926.4	86685.8	86420.8	100581	93878.4	90563.8	59723.2	55569.9	229317	233348	242201	80405.2	85602.9	79980.9	59115.9	61830.6	56208.3	222935	230720	229076	88215	81715.1	84583.7	55229.3	58159.1	51982.6	238854	215654	232816	86515.9	78921.6	78554.1	57883.1	61714.3	58422.7	90679.1	87346.7	78310.8	56090.1	58190.6	57581.1	54259.2	56883.4	83601	84296.1	83533.7	56006.8	52800.6	60058.9	60639.7	57926.1	60170.2	84205.1	84549.9	55984.8	54778.1	52408	62991.5	57418.8	225965	236007	237206	95597	89399.2	90484.8	53532.2	55741.3	60254.1	225374	224147	233394	86609.4	85523.4	83443.5	55041.9	54440.6	56459.6	223201	231961	219842	84216.2	85834.2	91338.9	53692.8	57041.2	57925.6	96925.1	88450.9	85636.5	86693	84704	81982.4	85138.3	92046.1	91251.2	72533.5	76470.2	84655.5	95650.3	97696.5	95364.8	94207.4	95077.3	95208.7	58021	58468.4	62110.3	59126.9	59173.6	63137.3	58576.9	57000.3	57106.4	231343	229902	234730	85615.2	85179.4	87057.9	57027.2	61640.1	58808	207403	205236	217642	86518.4	87441.4	83310	53532.2	55429.8	59538.7	221340	216287	87928.6	84968.9	88158.9	55190	61097.1	57022.3	85811.1	81280.3	80346.4	64365.9	53219.5	49203.3	56237.4	55080.1	54399.9	89228.6	88150.7	89501.7	56866.5	53488.3	58382.6	58836.1	50628.3	54867.1	87396.4	81284.4	84584.7	61789.1	57040.3	52779.5	51727.7
402	244.172	5.45301	0.838852	262.073	0	234.285	0	0	0	0	211.404	0	0	0	0	0	372.274	377.849	979.937	254.023	411.559	1470513	1304610	1318909	1195501	1112932	1195745	1935077	1908457	1771030	1403661	1355981	1301938	1230575	1377983	1323974	1712769	1797732	1611300	973339	810526	900924	1067637	1042366	1331141	1251955	1231730	1152322	1826083	1900261	1679534	1238513	1372776	1301627	1471045	1256641	1207099	861955	913372	954033	1202871	1214479	1414860	1890053	1819564	1948042	1026035	1013755	893221	1042161	974897	1086456	1661325	1728665	1688240	995643	895303	844219	1149617	1074413	1269646	1725538	1701749	1677101	1132735	1088746	1160293	1000276	1158200	1105553	1411630	1348584	1219543	1343097	1161715	1126233	1121058	1147390	1079069	1438054	1330167	1225052	1372658	1242766	1215111	1151284	1076815	973506	1436495	1294355	1351945	925407	781648	843528	1184293	1138774	1197842	1635474	1539547	1499306	985264	733443	968900	1053664	1116636	961753	1525456	1431746	1601344	922235	816510	797168	1094431	1079018	1249838	1375387	1427974	1480027	1093888	1074592	990070	905466	1004050	1016991	840483	865923	959152	923006	825112	855454	764720	697743	857945	761954	703968	693368	1081825	1086251	1080611	1035150	1009398	848586	818231	690157	724057	905587	898698	868206	1094926	988591	1179853	1567037	1425270	1492675	973595	900874	926431	1132243	1087558	1237354	1499486	1556502	1392064	943828	843800	741269	1121650	1053663	1244075	1626422	1460028	1387187	1092041	1160337	1139522	1033653	986468	981525	1185588	1092703	1097985	831216	804425	869725	821566	777076	767734	970168	875866	708288	856520	911167	910004	625966	649182	705901	884816	835574	748431	929182	958230	1021442	1093508	985598	1012338	1580613	1996285	1918325	919322	835112	759794	1141304	969869	1086281	1463286	1443780	1016668	1096337	1176764	837018	1186624	1165049	1278584	1436486	1358120	1267472	1235601	1228360	969719	1072787	1305470	1343236	1245701	935646	1000249	1048393	1191620	1037450	1183573	1416260	1423278	1493808	1001174	901839	890504	1159626	1042390	1250369	1482198	1427992	1497700	888082	892903	922098	1162649	1087785	1236287	1493566	1234632	1585361	1161273	1241864	1088414	988614	1003305	919122	1198590	1112695	899975	982456	966144	1236007	1069103	994661	1170552	1237925	1205459	925480	907281	1267869	999832	1024773	1075042	1082763	993723	893362	1010104	1278332	1120680	1238741	1459879	1504044	1421802	941704	738112	792670	1163253	1181829	1222022	1555177	1594536	1368739	1036834	929002	839510	1165590	1152048	1241522	1791060	1407035	1561414	1009684	1038546	1050729	1061286	1046334	1052366	944765	1080186	1141191	844763	834357	755430	855849	834272	823763	1064382	1008503	938879	1237810	1158385	1251273	1205912	1152170	1223610	1250686	1009238	1211363	956361	890724	903309	1200039	1221194	1189474	1359337	1351294	1447798	866598	874265	930355	1101240	1083025	1088872	1349070	1441526	1555373	916566	874209	1257490	1320718	1244549	1354438	1262485	1722157	1123100	1169849	1156692	1248902	1227040	1465632	1198774	1198664	1203729	851449	908098	907508	1109990	1191021	1365659	1108026	1231099	1194688	1096560	1232103	956559	957774	1166994	1242327	1270984
403	268.798	6.90634	0.838984	1610.71	1539.39	635.61	1102.41	1260.77	5828.07	5302	6407.94	6057.93	0	648.359	2609.48	3034.73	7519.29	16260.9	20618.5	4571.12	8126.98	1262050	1238394	1173790	816967	543351	654459	1606174	1539627	1261932	1000297	855656	976727	831512	1054673	849417	1410777	1391586	1439428	1022487	1040816	1035521	798543	713874	1012935	960323	950621	851820	1492225	1627873	1238473	1001024	1079159	1037951	1147697	895647	874904	988127	974771	844864	738112	683669	839833	1228788	1389019	1278340	988458	1008237	975368	647518	590353	829729	1262514	1159318	1122829	994414	845806	762471	645015	718610	746084	1176506	1175145	1127871	679136	729223	732094	625265	868242	834175	1220107	1121306	1006949	1044608	659558	598441	838146	909758	682231	1101012	991597	1014443	945485	864985	747406	970485	803160	573063	1186972	1118886	1134370	1035002	902283	786264	699507	796226	936841	1202081	1193758	1057803	913351	1037187	1009771	617817	704454	767226	1114577	992994	1077744	1044538	1038332	932577	731964	705296	886327	1117083	980387	1125888	675739	567412	616577	711740	784580	874725	797427	754843	841812	784240	605376	842328	789706	759476	899847	839861	784999	815109	1122718	1096968	908254	1069630	1140477	928870	1108843	939483	1027583	1006886	879278	814251	745468	688837	789394	1182363	1051522	1033282	980448	1006147	948888	671949	775115	896274	1013517	1014702	1023895	858870	876206	885242	747515	595054	844744	1366841	1085827	1189113	900015	915655	814752	825081	849791	823379	1034816	1079985	1088505	971856	961103	962824	836738	756708	758577	1320465	1245932	1082631	973136	1000720	859601	929864	828319	933399	1094244	1184737	1195289	992589	1068720	1152594	631678	595481	735454	1190234	1691311	1564721	1040056	1021474	900057	723028	522865	785315	1110383	1177488	775342	684101	751099	818445	1006509	1100664	1158187	1401491	1257540	914898	900195	800665	884960	967936	1121539	1286215	1216451	1034584	1183288	1081835	797543	611124	690004	1081318	1136577	1141748	1105439	1043709	1057704	776699	682374	778176	1139934	951220	1141303	918696	816194	1184261	792004	759142	903065	1007464	912041	1347445	852128	944085	1032445	1171332	1000848	823545	1359364	1181202	671499	842669	750245	1213566	1130420	1081306	1346180	1390799	1299084	714075	713862	1199678	991292	1250712	1136464	1249330	1022160	918463	1072272	707238	707401	880250	1166432	1165243	1106417	982566	1009496	1009646	739293	784571	874999	1273084	1209655	1126204	1259084	1011704	1038121	731441	681806	737384	1375292	1185443	1119059	698236	728895	839466	693888	735861	805273	781112	708317	808359	624071	700037	685567	781171	824765	802332	1050336	779795	771511	1165422	1042329	1136591	1183492	1063996	1141850	1090602	704146	1168638	1011093	990418	1020939	711794	735703	723628	1049981	998560	1149431	950791	939035	1122505	746404	657077	689049	1092382	1009664	1277560	1046115	1029481	702720	761641	779730	1096521	781861	1275986	734670	814224	812716	911780	1028438	1180353	1106656	1187271	1135310	639744	813404	825548	902719	1201786	1153106	914660	1288096	1115796	833963	804417	704021	939924	1170088	1055132	1002863
404	331.199	8.65308	0.854162	1172.89	1794.54	1530.31	0	115.182	0	528.275	2387.22	218.4	0	0	335.538	0	2102.25	2353.93	1923.7	548.649	273.879	786737	770451	795095	781010	833132	854894	1512650	1357548	1269827	1012057	1006602	958685	885335	986993	986770	1250435	1181456	1059210	681920	666241	666287	821505	748350	981651	903316	833764	924854	1290539	1366527	1083719	898412	903458	948802	1084338	941722	865012	614937	615180	603716	805377	677964	866896	1150773	1180379	1266702	606859	684004	581285	661096	708096	792741	1059059	897263	1048764	618622	598860	551808	676102	717614	831888	920582	1011342	1090576	687191	688547	825569	682171	849196	815847	1119508	917686	780842	1002373	682733	804729	749642	707758	687577	977033	1003235	883975	882302	769703	777684	878498	703118	638351	962480	929424	922163	674019	550697	579306	784702	742797	873846	1060335	1014684	937737	592093	673700	640168	780278	770550	861373	929133	908993	973066	710290	588061	614780	739638	822684	930540	1025218	865203	968460	830111	750338	857802	781940	816103	892021	700121	744928	677952	678654	638562	666630	735133	719208	750668	666883	644663	683626	783006	768563	740016	872249	937720	766792	723296	740843	655026	642480	699945	498990	769795	741843	840159	1098974	951199	879915	644453	683648	519138	684631	800956	869296	1006283	924785	957365	652966	598539	597255	812064	733422	934002	1230403	939847	1025721	800666	741510	803237	848730	776325	754392	977164	856227	840722	802984	749098	815399	761772	683395	695562	746402	770248	764100	813043	745142	783838	734240	619144	700831	755126	734194	746590	663153	685025	696665	811265	683825	797597	1137656	1461617	1391022	656954	606669	601941	811182	669995	861783	938727	1107679	760136	759123	872868	682773	895580	910505	1017938	1161252	966733	881319	898646	911958	671844	812239	823477	1032748	868764	658351	628088	541062	883003	772972	913833	980931	975213	1001205	620535	665625	579127	852557	735794	836573	1055484	1009338	1098142	614277	620490	663346	923741	784783	934940	974249	792964	1032492	817458	954376	936010	901461	831294	863274	906765	929202	796438	868560	806746	1009048	905913	912372	969477	942439	777487	788225	720103	1013202	787272	876235	939719	951542	696871	618529	650716	881631	879824	974924	976859	973551	981825	677921	620787	694585	855666	852818	929771	1093145	1089672	953956	707883	644534	626014	771284	849129	805292	1168380	1009212	960582	788839	788626	887642	733776	820648	819120	751306	796687	841111	648532	670010	574253	573598	475179	586338	688595	649921	627851	1039967	975255	957010	951030	988057	1043274	990404	828910	961331	599736	600839	595923	774177	820237	924348	841576	869136	941822	145792	264659	316225	833730	805087	900537	872910	834729	1092868	279696	288572	872627	830201	875456	928700	870365	1172211	750208	760176	835445	678797	701441	849594	800608	850750	847995	787781	754336	825346	662295	818432	777784	752971	845740	741760	727208	721284	700964	692631	834602	809394	867143
405	279.146	5.45416	0.840507	0	0	0	0	0	0	0	0	192.869	0	0	0	0	0	295.445	284.544	0	187.994	2353812	2118324	2168085	1577419	1409918	1560895	1598545	1481578	1396423	1838198	1623967	1571396	1374742	1516505	1443136	1566028	1663462	1424818	1614220	1299421	1446701	1156713	1328891	1652264	1368645	1356207	1282607	1434898	1467371	1307959	1142630	1250317	1179770	1790457	1569981	1530376	1361329	1458956	1532458	1522709	1533455	1745773	1486630	1412866	1533866	1640168	1600067	1451472	1343730	1246159	1369204	1379539	1338988	1315036	1615671	1436154	1340931	1439957	1285344	1548045	1259249	1351948	1323452	1425027	1386846	1490396	1131951	1291516	1203790	1300532	1218949	1115845	1703026	1489329	1441631	1265330	1250043	1193830	1308725	1241886	1117016	1707254	1590702	1544553	1300254	1223807	1099991	1321863	1213449	1294054	1483170	1304764	1367356	1506757	1481046	1499189	1331598	1275412	1188230	1586574	1192459	1569878	1306446	1416546	1099923	1223328	1142425	1291512	1396106	1270223	1259869	1369472	1345119	1532556	1106477	1149559	1262713	1380068	1335473	1263649	1147995	1270042	1281592	1079453	1062231	1176878	971365	888628	890018	826090	751843	904790	816298	762086	755862	1030013	1039822	988441	977126	992192	806778	805978	636655	673886	1476090	1462364	1357410	1311243	1227510	1435004	1291629	1162868	1185116	1550269	1467384	1473287	1405981	1345385	1528322	1206727	1208937	1047193	1498891	1315618	1188400	1365652	1299277	1559251	1307726	1193905	1111782	1293777	1450970	1419336	1152493	1040899	1062242	1108368	909462	1035684	1037466	1008390	1080962	867371	848508	845622	913865	801544	683534	1099172	1165208	1144253	686658	702954	764896	803542	762299	699873	1517053	1529249	1706329	1363336	1199648	1228363	1319398	1663603	1587669	1484198	1388139	1207182	1343776	1200830	1321880	1274376	1263966	1280401	1326154	1455275	848027	1225659	1186157	1186293	1345346	1271297	1500247	1569987	1508326	954354	1200202	1256874	1203244	1123728	1544231	1596150	1703078	1461370	1285143	1461560	1250668	1224871	1273166	1627636	1483721	1436994	1384913	1322530	1502158	1306573	1200695	1323598	1439336	1470906	1485900	1428172	1308521	1547832	1299981	1097857	1412745	1455643	1544127	1361325	796729	844655	741356	1141221	1015114	1104664	1208426	1233426	984736	861198	799073	1111749	1141833	1109498	1178754	1114535	1035317	813573	964326	883217	981520	1598505	1464019	1625964	1596370	1372300	1521914	1184710	1247921	1168249	1516522	1155681	1293894	1424955	1407270	1454291	1293818	1326419	1135127	1702927	1529511	1353559	1416694	1444923	1473449	1494378	1150760	1338892	1315741	1357238	1331523	1346847	1259787	1385211	1163802	1382658	1431668	920780	862389	791940	1516503	1247735	1112053	1348131	1155189	996846	1191612	1111025	1233895	1177956	1153292	1174558	1219954	946313	1174014	1541347	1337416	1447923	1510547	1447000	1522083	1203610	1208464	1296007	1336702	1205317	1381663	1397089	1399047	1336497	1174699	1275158	1381073	1344329	1306093	1645988	1663146	1576329	1193726	1148356	1561487	1343202	1426966	1390529	1068793	1034783	1217053	1083589	1082026	1099230	1043374	1099281	1156767	942615	982895	1137745	1013612	1112217	1125318	1317047	1453767	1147268	787331	1055764	1129962	1119457
406	482.786	8.62767	0.84963	0	148.082	0	0	566.377	3272.33	3777.88	2696.24	2966.13	2814.43	40653	0	5929.51	5441.99	3939.95	5868.5	5976.6	5304.81	0	0	0	217.4	0	0	1171.94	1103.11	2103.66	0	0	0	0	0	0	1362.05	1337.31	1190.82	0	0	0	0	0	0	623.211	281.534	245.842	2490.1	1692.73	4060.45	2575.07	2422.28	2761.46	0	0	0	0	0	0	146.842	0	0	2712.81	2944.64	1828.56	0	0	0	0	0	0	2217.76	2430.54	1730.38	0	0	0	0	0	0	876.368	1550.96	793.522	0	0	0	249.174	732.167	859.859	2561.16	4186.85	2861.71	0	0	0	311.567	0	762.909	3609.56	2905.63	5372.26	0	0	0	407.556	266.133	1242.46	2393.39	2171.4	4208.96	0	0	0	0	0	0	3501.87	3123.41	2873.48	0	0	0	0	0	0	1723.15	1907.12	3958.43	0	0	0	0	0	0	2492.02	2651.04	2612.45	0	0	0	0	0	0	0	0	0	1089.04	1171.59	1758.98	902.213	1116.74	655.025	1267.25	1182.87	1384.31	3890.64	4819.48	2906.87	2490.28	3704.86	2035.34	1973.89	3943.4	3860.49	0	0	0	0	0	0	2987.03	2003.81	3174.12	0	0	0	0	0	0	2819.33	3250.74	3479.51	0	0	0	0	0	0	2135.33	2092.12	3809.25	0	0	0	279.29	284.173	431.425	1902.1	3938.16	4371.48	0	0	0	295.299	0	738.16	2575.23	4553.65	2987.6	0	0	0	641.928	254.508	1475.97	2981.43	4119.19	1883.15	0	0	0	0	0	0	2669.02	1414.1	3497.26	0	0	0	0	0	0	1749.82	2347.14	0	0	0	643.95	456.468	1408.88	4382.61	3454.01	3264.41	0	0	0	965.937	1190.09	420.195	4161.84	1572.62	0	0	0	0	0	0	3225.41	2801.42	2550.92	0	0	0	0	0	0	2940.01	2087.94	2767.7	0	0	0	0	0	0	2555.05	3992.43	2757.74	0	0	0	1508.46	2246.2	966.258	3530.86	3038.81	0	0	0	1138.84	1670.16	1939.12	2487.7	2074.67	2799.95	0	0	2698.28	2149.78	2218.48	4231.16	3901.62	0	0	0	0	0	0	3170.09	1702.06	2017.13	0	0	0	0	0	0	2641.82	2727.68	4028.41	0	0	0	0	0	0	3072.41	2252.62	3656.9	0	0	0	0	0	0	0	0	0	883.557	419.241	821.982	294.438	651.859	891.305	813.257	401.777	590.542	3196.73	2711.22	3191.24	2454.72	2361.74	3111.74	3348.28	2715.04	3759.17	0	0	0	0	0	0	3469.7	3218.11	2716.39	1825268	80891	29840.5	0	0	0	2302.91	3277.19	2901.47	13365.9	4803.99	0	0	0	3855.01	4942.09	3780.23	0	0	0	1075.89	3489.64	1908.06	1402.24	3153.57	3085.71	0	0	0	3325.36	2350.96	1959.31	2095.47	2732.11	2491.67	0	0	0	2632.49	3704.63	2226.12	2095.61
407	340.22	5.5341	0.83656	0	0	0	0	0	0	0	0	0	0	0	0	0	405.741	402.06	959.662	227.534	436.856	1644577	1694019	1519158	1677781	1623466	1233914	2093557	2068742	2053618	1762450	1797376	1752248	1192868	1487123	1398843	1800900	1710566	1831753	1338056	1275824	1249975	1571816	1474657	1835230	1307310	1205997	1192949	2119844	2068398	1920444	1268214	1275354	1087866	1423909	1237359	1166532	922876	791428	912356	1378896	1124558	1371936	1450950	1397743	1462549	1052601	1050267	1025237	974228	1129653	1224182	1540978	1549327	1403646	919870	1016990	821444	1018323	1131332	1242059	1319793	1239231	1393243	875383	761226	924946	884768	943460	966901	994222	1007976	938256	968468	807034	904469	886984	984347	835462	1170553	1034393	1035257	939347	941136	925749	948518	884713	837116	795831	893932	968163	1497836	1088817	1079259	1508866	1404623	1721511	1761528	1673610	1739205	1091183	1454181	1221331	1259068	1427977	1497914	1651487	1608534	1604458	1431754	1071563	1272206	1551382	1589601	1702800	1511136	1707519	1708170	1241576	1209973	1013983	1079414	1248072	1313754	1056448	1274584	1211660	1123816	1044837	1108835	1056227	982346	1023647	1135538	985722	1065045	1296346	1297585	1261663	1303857	1207580	1267495	1253916	1304177	1203397	1390006	1123943	1224634	1484935	1404973	1549555	1645952	1609606	1767923	1203828	1325667	1192077	1426617	1508297	1503278	1450334	1676093	1638447	1278948	1205923	1268485	1560384	1410241	1772604	1972042	1588026	1660436	1106234	1233845	950885	1188326	936309	1063770	1399088	1189750	1252680	1125635	1331367	1271782	1124026	1035859	957308	1459824	1413206	1201529	1326692	1355491	1211459	1077329	1027993	1086627	1277861	1271818	1239161	1107560	1167205	1223091	1502705	1437242	1505232	1650730	2053908	2078776	1106606	1146553	1089541	1486085	1170478	1632540	1454468	1537116	1161154	1094376	1052865	1153392	1291284	1210665	1149226	1287801	1315095	1270939	1333918	1035605	1157505	1043491	1171426	1399176	1264105	1075405	1018060	1192686	1659570	1293261	1467505	1778817	1647667	1627396	1097090	1070224	1118070	1747406	1386863	1691568	1659920	1573385	1648469	920355	1103440	1062506	1691992	1580339	1674894	1189470	1385445	1797778	1252185	1347551	1284286	1191778	1231110	1369883	1307554	1116018	1028936	1176792	1077137	1208624	1201352	1113254	1410905	1321767	1390483	1088900	990752	1534553	1234224	1141342	1375778	1326072	1297304	1272769	1032423	1638409	1602714	1704646	1687674	1664877	1568247	1328440	1190863	1301107	1629426	1645746	1615345	1736143	1865896	1617105	1280709	1131239	1180706	1306031	1545566	1781544	1765171	1542958	1520116	1050328	1030553	1062554	1109206	1144010	931033	1070214	1049777	1071719	919210	874953	678904	803344	864946	932940	958726	838088	990944	1213810	1196369	1154765	1317148	1289257	1218664	1226902	979803	1196340	1173971	1043536	1236549	1637436	1651030	1517354	1672411	1502324	1489833	1224501	1036807	1186046	1647886	1390899	1534959	1350682	1437988	1635668	807759	714909	1797778	1684408	1613377	1529992	1470302	1755999	1006060	933384	1053788	1047468	905860	1192129	1070988	1093129	1226323	1089084	1128547	1150890	1180421	1310699	1187639	913548	954032	918818	1066492	1116282	1033852	567872	1239755	1188555	1222919
408	340.22	5.82703	0.808166	187.62	0	0	0	0	0	0	193.091	0	0	0	0	0	0	0	0	0	0	105294	98263.2	113691	98337.1	96344.9	85540.9	219152	193567	181987	123565	109334	124462	96624.4	118782	119115	144292	155143	159567	91846.9	92377	95983.1	85617.1	83670.7	111767	104275	94408.3	109397	186606	211701	178185	136432	139176	125480	106576	93322.5	83970.1	72604.3	80239.7	84191.1	96853.5	81704.4	87074	140858	155552	169839	84594.7	78086.6	77387.2	69864.6	78048.5	94164.1	138124	142612	124560	83110	75545.4	73293	70060.3	81370.8	104320	134843	143371	144994	80834	79833.1	79099.9	76552.9	81562.6	91203.1	120497	122708	84818.6	93683.1	67657.2	81972.4	98141.2	102846	85014.6	108946	114390	106638	106804	87185.3	83484.6	95324.5	93295.5	91378.8	122366	109465	125072	81105	78623.3	78798.6	92155.8	101703	100366	152464	138902	146764	78271.4	85054.7	77369.8	89985.7	90955.8	90817.4	143618	148231	142537	86847.9	90940.5	85074.8	86835.7	98134.2	109032	149826	126593	141820	89500.1	83401.8	76034.5	77314.2	95344.3	96676	81338.9	83413.3	82579.4	102600	79324.1	84533	97438.3	84015.8	98927.8	89265.2	93196.5	92710.8	123739	111467	112747	119068	113357	112314	118592	114480	107928	87277.5	91957.9	79054.1	86480.5	76646.4	93584.3	161587	142425	161132	89865.8	79603.6	88059.9	86106.4	80406.2	101003	152509	149250	148174	80847.5	85687	88873.7	103015	91931.1	101986	179350	164622	135697	96958.1	93160.1	95822.4	85883.1	108409	92449.5	113362	123904	118941	90269.4	100050	89170.4	98295.7	89170.8	80264.6	126321	124234	125585	98844.7	106765	93839	97693.3	86316.2	100066	111294	130752	120384	80400.1	83453.8	100160	87004.7	86205.1	78275	152231	201762	166869	83676.9	99603.8	90799.4	89238.3	77587.1	92970.3	143978	147838	83210.6	81134.9	103126	84516.4	92940.7	101549	120189	114750	112266	96757.3	97351.9	99857.8	95518	114346	96276.4	115466	118621	82531.3	77611.4	102774	94849.9	94206.3	95499	137301	125628	148882	101635	86154.7	81101.1	96424.7	94606.7	106922	139274	143588	142184	79865	95839.8	96066.6	103988	84137.3	101466	116329	114581	170672	89976.8	84353.6	111130	112962	110073	106264	123250	116026	86584.4	100304	92284.2	138694	119048	125940	123329	123285	118721	78290.3	95777.8	125950	112185	120121	122308	121971	83583.4	89146	90819.7	89522.1	94252.4	97024.3	151488	142930	150801	85427.2	81222.1	86500.5	97913.7	78086.1	121307	143203	150900	140418	87323.8	78885.5	96008.4	98911.5	94717.2	109474	145908	121129	159744	92505.8	90251.7	88259.3	88588.6	92479.4	98489.9	81370.7	89314.8	86365	94657.5	79988.6	66925.8	69424.9	76438.2	89823	108704	89424.8	96497.7	124104	115367	106392	130235	112721	117581	134207	119909	119498	88457.8	93370.1	81720	105232	92219.1	103116	137681	123176	144615	70011.8	59500.3	88948.8	101196	95789.1	94668.2	139112	103658	133040	76682.6	76474.1	102743	102233	95705.1	135683	99487.9	163556	82618.6	83845.2	90793.4	105782	119559	107046	111209	113730	121182	88795.7	99797.3	83893.2	102193	129107	134179	98957.1	114009	102852	85906.5	71804.9	74012.4	94649.9	109626	99778.6	102725
409	219.079	7.8597	0.841476	168.137	0	0	0	0	0	0	0	0	596.512	0	0	0	161.263	0	0	0	0	1474012	1381460	1556202	1409255	1381930	1479604	1798323	1724128	1470035	259376	252309	242155	179011	214295	201156	195375	215470	190922	1226171	1283912	1232619	1383981	1209562	1662439	305640	297773	309198	1661897	1721975	1362730	345056	383101	347379	505239	446017	446435	700729	608266	660319	861549	800197	857362	76444.9	81614.1	88550.1	744005	755407	659681	789352	755600	862047	450536	467171	428010	717582	700421	665479	508123	499564	536541	75907.1	70882.1	75715.7	245848	232164	252624	159955	186370	186891	75451	63829.1	64644.7	327300	229825	279129	191456	195370	166286	171174	158646	146570	222757	212986	193485	192115	188601	161566	73716.1	71213	67629.2	1125609	1026830	950496	1221239	1106314	1288211	1314895	1379722	1271898	1092825	1232595	1153868	1248097	1140415	1272822	1335100	1271875	1345030	987474	1162974	1131296	1233818	1275729	1416104	1342803	1258694	1297129	511120	476774	508336	681189	707136	741723	447691	475190	491162	415882	383055	403587	559674	440219	623553	352484	295365	329892	435589	438624	454261	656642	632377	509793	492838	518924	439770	1195976	1101800	1070599	1256944	1103129	1249919	1367064	1266046	1163912	1034520	1198949	1071680	1168892	1246990	1346955	1411017	1207814	1221008	1143713	1030222	1173402	1357788	1195450	1393728	1534812	1273609	1350281	479617	477017	421931	334534	311641	250778	476515	385846	387196	581933	554254	594830	484029	457194	412392	486151	503656	383604	678450	695336	704996	475002	491094	532538	559872	550524	535120	1156430	1121489	1090689	1123217	1200913	1125689	1308594	1542344	1530284	1067977	1115257	1043524	1174299	986805	1265258	1249642	1299588	270488	253854	267064	140865	147992	310643	196971	234718	216239	330954	361314	317639	177892	188339	196050	248474	237398	1123078	1199334	1179351	1292404	1245604	1411686	1171923	1205587	1316533	1082011	1068535	1099296	1396591	1244966	1417062	1365122	1279707	1307307	975543	1068773	1122573	1380858	1303605	1549804	1216388	1036110	1487406	564263	634435	564315	321172	307563	295152	420276	425881	425726	477939	455290	352070	309449	286075	437117	460524	431980	400226	457038	339901	272561	359484	400369	385978	1148072	1136587	1091037	1305610	1174515	1539721	1252101	1258199	1273478	1161631	1074668	1110911	1370345	1229100	1490000	1265501	1303631	1207401	1275350	1130267	1104725	1305641	1218840	1346372	1444510	1285252	1234787	556754	505923	595088	460382	500935	510386	545899	519232	568248	308690	304228	290331	337932	306705	267665	321995	292495	271639	476707	491790	484722	416419	440414	439250	456652	408124	435125	1031018	1040538	1131491	1385831	1392754	1420610	1212147	1122374	1314434	760017	862992	838259	1179745	1309225	1493166	1032502	914145	1174544	62413.8	69377.5	1421782	1422148	1298376	1242424	1107482	1342727	722920	797469	857875	491437	473514	573789	604013	613156	611592	467613	435078	466693	425515	525490	555188	561610	649259	588099	744790	843643	799759	54560.2	521976	583949	594111
410	219.079	7.73956	0.842998	0	0	0	0	0	0	0	0	0	0	0	0	0	0	0	129.784	0	0	487930	454274	342950	447096	434899	485678	622682	525376	522922	603603	576872	566558	416231	507621	421375	574550	490410	539014	378339	349782	372789	440308	406560	472092	418143	412854	418374	541147	573275	484497	382645	420310	426020	586463	449952	540752	389410	360465	311983	415139	401529	432345	486971	540046	503724	372860	355372	216046	348792	352438	383617	483824	486724	466006	321304	234869	305681	387911	383963	416764	458968	460129	420324	399695	362930	424507	314126	371081	352360	459192	445669	379030	502673	398548	422151	379982	380868	342654	447034	405627	404196	460224	469272	443032	351477	362221	320203	446420	434729	416003	254071	292692	210113	412028	378984	386553	462278	436520	429863	320851	283691	346274	388908	434960	426709	449840	427557	409993	240704	317968	195415	365603	414909	479000	441102	405163	426452	378225	387303	349483	332132	394596	329841	128954	127808	186774	227034	215431	243636	275925	178126	281617	100026	86516.4	101621	330545	288110	315957	313117	302638	231835	131329	145663	126360	238273	342830	223218	386774	388146	412742	440861	391931	398827	321006	242286	296506	340690	350322	436978	445785	387014	414308	222747	0	235542	430655	394960	439619	493777	392702	411101	466202	448995	470104	326878	339000	320840	340663	0	359687	127236	107778	134396	227137	187822	196838	78629.2	87493.8	58013.8	201229	231373	240169	88567.8	125545	152686	151008	178707	160769	376606	394440	375562	428792	426295	480036	492266	559192	539098	335761	363326	352061	464335	363819	436036	445060	464445	389032	395010	483797	254466	309585	0	370951	417957	405234	465594	465928	445995	294649	355795	353324	438896	397792	341377	341133	341044	460840	420714	468157	420880	426658	468317	352886	343013	353029	463566	378082	486395	404934	427520	466918	352754	334955	355436	477106	454653	496263	405423	345868	460532	448085	470546	454296	284145	266992	259951	347620	369872	346138	359268	351877	287552	273466	279511	377489	357977	345536	361520	381142	293831	243927	347633	332376	340222	367630	239788	366820	474929	436477	492591	436666	441421	415888	209478	338416	238696	476774	478950	513414	468754	438121	426700	327606	328822	330930	451826	450994	456000	534814	469534	440636	388660	394907	379780	403339	415237	405382	402620	394438	424024	276923	267776	254702	299247	264196	240654	290354	295725	281653	359858	349055	357158	361735	376821	389177	383846	320820	373641	329458	313652	224239	454812	513673	486480	432852	413640	462964	218626	203055	210035	450719	463810	506668	420751	379541	420466	120927	124894	500140	528678	458013	441447	404236	479733	458861	490087	525196	310023	332214	354317	447520	434748	394804	332980	341015	340022	239804	310458	0	397106	440548	400670	521562	431911	508772	111558	434032	400272	415564
411	246.145	8.70393	0.85333	789.955	1135.74	1071.54	0	0	516.08	184.269	2195.6	156.052	1251.04	0	0	0	1014.31	1642.41	2308.46	203.533	0	616759	591956	617665	660321	622716	691400	1213597	1168733	1044370	991651	845842	879491	710920	872672	824128	1174087	1066980	1137695	506135	550763	565352	699629	566741	723566	711839	746799	786913	1138406	1186681	966846	782659	993104	799774	941039	777983	786444	537647	515078	484045	631937	577455	732844	994590	1156017	1001037	539394	538562	461226	558597	575028	656017	998624	950798	909667	463474	447778	451286	614237	496722	722485	957903	994776	1026746	640399	642989	670542	592915	746065	679240	1017857	953486	825588	910454	625988	669431	706988	666618	629543	953400	927016	792715	793129	751623	694919	698490	589156	546050	905782	894105	882377	528940	446369	428529	616813	654842	739344	970139	964079	897372	440188	500445	533429	588259	656846	687836	897927	855980	906349	511141	488288	481128	681963	665744	796037	918249	820217	835883	627095	671751	656261	565862	639234	687101	446196	516232	565490	503373	454691	467820	557232	530571	606443	482239	417157	432185	729472	754405	743394	799151	775160	676268	682547	730032	662391	473278	505564	385968	617693	652386	711509	940614	890773	907402	479097	531368	476556	638614	648578	743656	928163	848532	868303	470850	439562	471786	661061	589535	845728	1137467	811661	933210	779758	674779	665719	647365	648920	617408	838477	804072	860400	591093	567581	633229	625537	597372	493794	787016	720216	646116	655225	703054	678729	601164	502547	621415	751374	766422	680288	537312	508932	529059	646882	601456	695958	1014460	1205553	1301549	479364	509988	516150	690177	529891	693420	913404	1000413	706832	656710	839102	522200	715179	757806	954654	990215	955419	887062	851083	839856	613813	693907	688376	949437	829328	466726	512652	521037	787640	558726	751425	937222	868458	985526	507112	458115	509880	720738	646453	693696	974450	954817	948207	489248	480464	513584	688183	663630	753595	806371	780362	1037018	758377	815570	854929	774257	662322	726586	882456	830306	664961	723161	655410	839530	796191	786901	926808	920826	824967	659746	679539	841076	702520	790118	830412	863664	523415	488416	537381	775001	708387	772595	933093	901771	899265	537422	501552	495445	708316	704911	832939	937204	1021181	882478	634942	482262	459713	683882	658114	744884	1112669	971152	963198	657148	626272	730868	700991	709891	630283	704078	642980	752160	528765	563139	501315	424830	440579	420149	587466	525652	513159	873495	857786	900893	913194	848924	829488	884787	766631	895601	462012	484444	528356	712612	729291	787747	860656	825723	880240	149580	184872	185702	771771	706710	725834	852933	807456	1043873	227122	264647	768886	736730	743495	876179	725400	1105099	625541	708917	739059	656480	727831	874432	801544	802964	723776	658911	661581	674680	678562	762342	800362	668910	800010	789692	683508	690274	695106	632997	753874	760640	756584
412	395.238	8.75911	0.842371	3599.98	2270.51	2992.12	138.861	0	451.715	155.11	3823.65	199.452	718.604	0	636.355	222.415	2525.18	3122.18	3255.33	189.433	940.238	722610	685675	611314	578104	581876	713184	1363175	1337937	956813	812771	748139	718917	730154	921688	818737	1086314	975175	968931	524808	612028	569603	532888	528497	587645	700990	668543	714431	1163044	891122	972632	593456	682668	644726	701588	601029	595855	480474	479750	458269	471399	442052	445342	755714	932858	894697	534582	482954	405265	496351	461241	418231	819045	795565	796541	395243	425048	373513	461908	433494	461445	802765	773941	827636	443014	422020	374549	478897	587650	562769	679764	592797	486350	565452	431120	454854	553001	620316	504008	509612	577935	574945	466596	450829	379530	499965	452954	493105	626441	603601	595520	594954	433581	408611	567065	578864	585756	891221	946666	851532	427791	565560	585085	487004	539168	571509	872239	729144	824218	594263	490642	526206	659111	629643	609935	844200	812749	833248	443792	478355	496640	542417	566353	535953	431205	470960	517257	573555	508713	516300	542096	562367	523417	563074	494209	557943	671895	627778	602345	563346	572529	458216	474894	549967	508356	507446	495840	428592	518896	516830	568867	961282	681412	812168	504244	485535	423964	560177	539405	575768	911842	752714	797623	483348	443414	492239	541397	451920	719256	1010986	652106	783330	609700	563152	497710	594966	621566	555814	634910	529862	592632	488966	476681	482600	588266	546728	483602	641312	624393	542936	574618	591511	456523	586361	506256	581320	545152	556976	540524	519891	497744	554566	484889	503801	606221	823291	1063374	1162646	400404	506522	484382	571813	382842	560606	794541	846320	523494	484926	581909	527582	613919	614846	592298	643352	651693	559378	567752	556767	520987	572232	642692	625570	530935	500788	464247	524387	577489	521365	568560	824249	648703	810765	448615	468284	498634	589256	501118	607204	695267	757148	867682	516035	402370	496027	538222	589033	746743	773893	663067	758874	508323	617004	651863	591002	594363	588352	576879	663050	424460	495803	456715	731607	575877	694316	713426	623396	526185	472975	518429	643306	589670	579547	625315	577346	513866	453559	507459	612192	534866	528759	835180	768074	737304	523751	484883	493787	564187	582286	683099	857058	705407	840920	536134	467798	452221	590379	570149	598155	973221	765578	696662	393698	344130	417964	448286	473948	506086	342535	394253	405707	419720	423553	398943	404568	440173	398971	503954	388054	450481	406565	489693	481018	647715	547952	590865	512222	424120	487666	476321	473390	443185	637270	667438	667400	693530	609904	816848	209048	255944	261960	536176	584950	517860	633627	613617	800868	218376	208016	564837	645060	545485	680208	593314	938502	427694	454394	489824	431787	471810	513662	469857	507588	480972	508867	478918	476793	430068	523039	534312	382839	456807	436233	416526	489294	438802	215871	493438	423985	511687
413	263.14	6.15203	0.843904	191.632	265.22	218.08	0	0	0	0	195.658	301.427	0	0	0	308.951	374.929	297.053	1753.27	442.806	0	1570592	1536009	1578076	1390555	1202179	1251631	2120310	2019860	1744529	1636449	1450151	1552460	1246656	1469986	1320613	1803777	1847040	1930389	1375848	1310680	1370401	1301063	1164338	1494040	1313860	1181734	1315724	1896491	2054646	1685478	1223152	1439642	1466760	1554932	1199441	1340317	1354021	1220071	1195717	1345795	1219406	1457353	1843100	1951667	1915221	1448619	1339590	1175364	1095035	1182943	1269666	1702290	1606839	1581162	1288231	1066589	1164809	1254472	1142886	1329846	1622965	1694590	1705384	1235891	1240744	1236315	927363	1233825	1088253	1621586	1427362	1186585	1235518	1235364	1244279	1210374	1294490	1103555	1479189	1424321	1225267	1405180	1133628	1300517	1217767	1173449	1050917	1398750	1360237	1491397	1297004	1188108	1209242	1270135	1289788	1347230	1487578	1548207	1510385	1260324	1393321	1340935	1133445	1223167	1280639	1414868	1513904	1528067	1223683	1221854	1231531	1219555	1248198	1460035	1568536	1324834	1506466	1113802	1163575	1094563	993986	891563	967154	866033	1011081	984240	973884	807743	823444	869527	726702	876286	870853	773578	711342	1051783	1125070	1125692	965968	1037886	852764	812916	764578	568501	1257024	1259174	1103085	1148811	1191192	1188412	1704405	1490421	1539083	1267821	1255861	1202308	1237708	1329547	1314191	1610059	1352711	1599928	1293579	1081700	1247146	1246728	1141810	1363314	1827827	1429516	1509658	1362396	1102956	1302007	1112070	1193462	1064355	1199988	1137223	1130545	941812	855439	881040	808580	895127	793485	992942	914321	843629	918604	1019496	1003068	656990	671438	713725	852192	840400	898555	1362105	1275684	1151005	1222313	1058260	1305067	1742203	2177215	2028534	1257931	1145048	1202212	1303921	953715	1418594	1504772	1654990	1267896	1115901	1371407	946082	1291002	1272047	1460546	1533951	1432830	1476833	1427570	1466246	1195196	1230044	1358713	1533743	1452268	1180342	1315850	1375406	1329708	1130056	1230920	1372412	1316644	1466766	1362987	1242726	1181875	1400370	1120086	1298573	1526801	1421589	1554816	1126772	1211924	1201213	1380747	1219834	1402161	1479789	1279327	1714042	1015215	1279731	1105236	1077015	940442	917441	1123077	1088021	908753	1031131	854970	1167732	1101075	1092938	1190300	1218955	1231758	933333	979124	1169799	988869	1077072	1112427	1005921	1332940	1237210	1329406	1383353	1331649	1467495	1642294	1495209	1538253	1301521	1188456	1274792	1349141	1327430	1450222	1550296	1629118	1490611	1363140	1360152	1247259	1254127	1241542	1389084	1819820	1578277	1584745	1050411	1034674	1044817	1092495	1046608	1070041	1033598	1087018	985823	826502	837777	806214	959688	943260	894150	915864	1028128	957053	1237210	1016367	1166644	1176170	1174129	1269257	1168520	1063185	1134602	1239037	1236164	1229825	1261093	1311798	1325927	1466016	1359675	1570444	1072466	1105802	1226246	1244762	1304249	1337778	1483733	1347857	1619249	935439	996213	1464855	1510742	1407811	1470007	1421467	1659845	1138377	1111139	1241043	1241508	1325935	1401837	1293249	1414928	1363518	853528	984769	948773	1027830	1308422	1247181	1216798	1378399	1258907	1213158	1290912	1213177	939988	1318923	1225060	1371669
414	517.372	8.53146	0.854873	0	0	0	0	0	0	0	0	0	0	0	0	372.949	0	0	0	0	0	54336.7	45712.1	46146.2	110676	94988.4	116038	799914	768919	585192	211504	202346	192324	147255	242748	234792	594768	498641	599372	33495	35602.8	32003.5	103574	97619.5	142673	174902	189048	173789	668286	757608	472863	378329	512432	368960	209860	172288	152390	30066.2	31401.5	29078.5	95673.4	91182.4	130204	524094	588217	721916	51290.3	50200.2	28071	74174.2	76473.4	112105	470251	549683	429283	38451.8	31126.3	28745.5	96838.6	74271.2	105071	461421	461509	520803	120590	105289	109148	122351	150527	160844	504093	407591	289562	213959	119870	132769	168418	209498	128772	512904	401931	349868	184504	151496	112820	177816	140244	113285	459174	529035	337292	45160.5	28573.2	33361.6	94150.8	99032	114391	447428	413955	365572	33920.4	47712.1	43329.5	91299.8	94232.3	115167	373836	327463	409240	48383.5	35312.2	40156.1	96447.8	87175.6	118854	361053	294912	359871	100240	103336	111655	65902.8	106774	95766.1	47390.1	56267.5	66485.4	93787.5	78352.8	76150.1	100019	74343.2	105410	63540.7	43649.4	63309	226065	247601	281043	243367	236448	138433	51101.2	63809.2	52932.5	34229.6	43783.5	23604.1	80462.2	86772.4	110064	451805	309266	356644	34710.1	44141.8	31456.8	89641.2	88704.4	95231.2	393844	300925	313050	44681.7	30999.4	34499.7	115468	86994.1	116434	553942	292685	354165	118849	125578	122755	137698	142350	112146	273650	213008	256362	31012.7	37581.5	38713.4	75300.8	71225.1	54322.6	61521.6	58207.2	55721.8	45683.4	48294.5	46135.1	35171	40604.7	41873.2	61295.9	59810.2	68555.4	43516.1	38804.2	44555.4	75568.8	76788.4	102138	384961	893213	798888	33054	33749.2	41986.1	116232	60038.7	107346	431789	509002	86163.6	77718.3	119784	57871.7	107299	107400	243538	315747	252652	139463	150568	129373	88724.8	118983	108739	266370	288556	41411.7	39479.2	50744.6	117657	80767	116390	334956	346958	463095	50506.5	40436.5	46153.6	102870	92112.9	114019	409882	374429	496948	34742.2	35643.3	39711.9	111953	92778.6	140371	409061	207643	609236	101166	143654	151118	229501	199033	183363	301054	334149	65491.6	93260.1	93971.1	287467	205087	202527	402760	419152	341944	84295.9	87935	244492	152365	247429	301801	292278	44259.7	44868.8	42241.5	108130	94833.8	122206	415470	395196	373249	52828.4	37971.3	41256.3	113496	102687	146079	468819	413045	366157	69444.3	40235.3	40535.5	106194	100418	129255	657884	480542	457927	80436.8	80397.9	117088	106612	83288.3	100725	97519.2	95708.3	117142	107270	84869	73131.1	40737.5	54681.3	58799.2	107873	60745.8	63303.9	359510	316225	369758	427676	302401	344371	360328	246620	288145	43825.7	36510.6	54142.2	105449	115666	125919	360624	286924	500602	7224.35	11492.4	19357.1	109758	113481	115271	378066	299882	558470	28826.5	34201.9	124062	129290	119841	379490	267191	618773	108292	117695	133173	202242	231023	363858	344776	303536	297819	83241.3	86392.1	69354.4	177047	337668	311583	274782	493707	392483	132430	143038	94894.3	207891	326260	270278	442982
415	326.205	5.75842	0.830604	0	185.339	225.436	0	0	0	0	0	0	0	0	0	0	277.913	406.558	1145.07	0	334.991	1185870	1327676	1345950	1210628	1238761	1201938	2130833	2044583	1889591	1269663	1262672	1246350	1004204	1201948	1162408	1560420	1388792	1690864	1021642	1122041	864843	1170062	1054727	1200247	1060519	903119	1077728	1809353	1944235	1723651	1004006	1146493	1090741	832664	818834	714468	832461	781713	800646	770427	849214	1010094	1077338	1222164	1141913	959156	879690	809324	773283	761681	859842	1213986	1284956	1209932	792433	717888	782034	831463	809650	882660	1036466	1082513	1028130	488651	483406	443192	574048	675868	620270	758257	702790	651481	628170	560983	477275	670127	710415	682968	825137	720643	692316	576551	619085	477888	747478	700918	649501	727760	684313	728776	1149549	916641	1021540	1032628	1119726	1224180	1740821	1641332	1588057	990150	1120817	1108498	1014947	1145228	1142784	1661073	1489627	1591393	1112583	917212	936511	1034206	1146489	1208259	1484298	1636792	1419633	795504	762818	683448	713971	836540	806927	712787	686184	701200	851309	858160	953907	771468	821702	949257	845328	788500	893987	1033419	961456	1104413	1095665	978402	927493	1044610	946332	1008469	1079582	1027930	974398	1014388	1060569	1110196	1693187	1619510	1438579	1065491	1040963	794618	1026831	1176336	1269914	1506373	1567316	1600481	1076220	1054799	1024094	1187675	1031568	1191225	1854577	1411353	1751350	761059	781352	751152	1022576	858908	941619	1195719	979264	1110378	802154	758004	789862	921442	915583	851001	1177434	1049184	1009966	721234	683076	772178	923764	837891	848925	1130654	919861	1077260	1092528	1121716	1135514	1067265	1048706	1080016	1649241	1746154	1662098	1019375	996682	952175	1140176	930830	1043776	1526960	1301452	585989	638737	666684	851669	943171	1029582	1054320	1063824	1056880	685512	776406	817334	963007	981163	1011424	1002948	926492	903988	1074648	1080662	1160141	1039095	1202154	1337928	1486917	1570537	1051139	979474	1066906	1229956	1052309	1137572	1528433	1416650	1561139	967799	966024	1042214	1066226	1182258	1195867	1271127	1024529	1681139	756824	800892	889131	969142	1098157	849116	1052188	951009	645155	709350	659418	1121440	1188442	1027246	1087820	1075505	1011252	650232	697608	1243556	1049186	993547	1029577	1053648	1140193	1008048	1052650	1183907	1195921	1203042	1602300	1504394	1349512	1038924	1040149	994327	1028007	1180774	1229568	1455929	1549475	1466053	1172858	1041477	1023022	1050079	948725	1151232	1777045	1571113	1300335	673065	757000	719920	669557	680678	750074	645923	588241	733596	794266	786602	666361	846590	736636	784493	867757	865837	787261	1030034	1075501	971824	1138216	979658	1042027	1013948	942903	800098	965180	1045027	970772	1142569	1093657	1067506	1333589	1399703	1323710	915430	880515	1047738	1022271	1170854	1132010	1339610	1309034	1502144	504137	518032	1064138	1232453	1223662	1392563	1190422	1689139	658616	713866	725820	956592	906198	1024660	896509	979176	972738	667147	703706	705794	946147	928358	1059785	642561	823965	664318	667691	729635	672926	473006	947412	928666	974425
416	326.205	6.05026	0.813853	0	227.339	191.398	0	0	0	0	0	0	0	0	0	0	212.136	202.099	0	0	0	135612	110601	106833	111089	88955.6	105036	166679	166398	169914	132713	121822	106170	99210.9	115769	104824	147549	136030	149462	97942	93596.2	96046.7	88640.6	106476	125688	98477.9	116999	113382	175356	169217	152288	115465	122525	125699	118201	110222	91967.9	92238.5	72299	70168.3	97706.2	93864.8	109687	148769	164345	148007	95883.7	82950.2	78449.1	91272.3	79038	93877.3	141293	144673	134214	79780.8	73451.5	67979.2	89736.8	80162.8	102556	118789	132192	131756	82910.5	83918.5	86853.1	87640.4	95923.5	100548	99019	103692	96504	87011.9	91804.7	83159.6	95744.5	95422.2	80059.2	106799	110860	104738	108944	97763.8	96619.7	98603.9	101301	79350.2	111164	100016	103294	92458.5	93086.4	82036.2	113122	93976.6	116248	152969	147155	155524	88144.5	93222.8	91675.5	104384	97289	111978	147386	116626	137842	100415	96639.2	75771	91027.3	91378.2	119417	144002	122355	140444	100187	101251	103089	84524.4	96561.9	100509	91999.9	77884.5	102868	108570	86056.2	92565.3	97926.5	83251	95801.1	92632.8	90517	95487.4	121312	111490	116863	106188	111630	109422	111398	108807	112625	90462.6	100513	81778.7	99804.4	103871	104369	148202	147446	127918	85124.6	90338.4	99518.9	104237	92895.2	117028	154522	136788	116371	90922.3	97774.8	86275.2	115578	85715.3	110620	169138	140824	138826	97021.2	103151	92227.6	93987.6	95546	97019.5	91905.5	114172	112254	106195	97404.4	81658.2	102764	87660.7	84650.1	120957	131612	112555	100576	105843	97244.8	104788	82856	99518.2	120974	111235	98683.3	106876	92481.6	98506.6	95132.3	99643.7	101976	143445	164335	146667	74450.3	97312.9	83246.6	97494.6	78802.1	106444	144153	132111	101194	93670.8	109069	98389.6	116641	117151	119804	136159	106968	101650	97824.6	106170	102881	118227	108605	121857	118431	97210.1	90668.5	100219	107693	100546	122306	123140	128217	145759	96439.2	84359.7	82675.8	113842	100258	110060	145297	132833	128339	96647.1	95197.3	94489.2	110272	94596.2	109792	132216	116102	139539	109089	115829	118001	127631	117715	119516	120313	117891	83744.3	98084.2	101509	128899	123760	128450	118694	116020	126392	93103	98694.9	140870	119539	107599	126255	117645	101084	90684.9	105402	116482	102610	111458	136078	145331	137604	89378.6	83345.3	85493.2	107506	98078.3	124933	143610	127072	127940	107864	102265	92959.9	105957	117141	120317	152430	148769	123319	99868.8	101008	93076.1	93915.6	87078.8	97030.3	96921.4	101442	103822	82255.5	78978.9	86464.3	89355.6	85346.8	89059.9	101982	96494.2	91237.3	118826	132073	109596	112152	109779	115036	133203	107927	98505.5	83988.1	92362.6	100746	109978	111658	119410	117723	125914	133505	90224.2	83818.4	95328.2	112759	105639	104656	126097	111192	123698	80940.7	84557.3	110813	108945	107883	121102	119177	140222	87909.8	90989.4	97887.6	124316	113252	110198	120157	117656	117340	88339.3	95916.2	101397	107645	131097	115641	104610	108209	105673	90680.6	75542.5	83432.6	87429.4	107195	107720	126065
417	197.806	0.566083	0.666059	149707	137110	130874	109948	112082	118410	137954	152633	139086	0	0	85839.3	102805	123719	110097	113197	275472	173139	179077	139301	0	279832	287465	322653	0	0	0	202801	182342	172839	359011	340268	287845	290312	308584	306636	250810	249278	195841	425704	449026	539081	481809	426232	363304	399241	365521	342124	319925	303773	315237	387156	364644	403412	218761	217333	176052	408539	371305	396349	362387	397986	348557	219484	191622	178054	257818	324043	347280	333584	339686	312780	180543	179043	182621	262445	297201	323717	0	360887	349322	322393	355653	344900	346369	318868	358480	325643	338003	286137	261843	340738	330614	370534	410312	364531	269113	288533	303902	372164	338353	299304	375174	0	332183	300974	319467	292301	181806	181464	135032	411175	313165	339748	323033	357766	329144	128001	149207	146915	246899	328770	338736	312613	279776	294142	158876	146829	165416	374136	367685	351218	326285	284188	326467	328864	326776	357488	204027	324753	307414	0	335571	328868	284200	271634	288549	272747	328584	292892	297116	286413	284988	308253	293763	308412	286256	286489	270086	271328	274840	279419	200162	179536	145632	300781	306910	335749	378628	331960	292359	179606	183986	174717	352054	346297	325954	333944	319326	304311	148136	161884	132207	342864	385163	393373	323995	264343	316951	324981	393582	305380	402113	338967	300322	289742	274606	307222	305908	259876	346592	296880	280345	338610	295926	313456	274518	307054	323797	327332	326198	330192	194918	334578	268931	289555	162066	144754	134572	385783	357587	373041	275655	319114	383005	136526	151391	135954	342363	315552	397770	287830	317726	385590	379395	423256	0	456873	491732	321510	328411	332704	348955	398542	475047	405928	462500	456274	311736	301682	143254	127418	142733	338127	325772	380821	318120	314746	340121	127272	115309	117940	365220	290115	347024	274380	297562	330020	130302	131923	131986	320041	352812	342260	270205	331902	365778	322206	466189	376984	473869	458453	463606	270206	312457	291965	321868	305041	432550	426325	390883	291237	276032	299462	294541	326873	477539	459386	274162	308814	317410	166149	133864	150528	380688	346350	353376	386685	311948	231907	150372	145646	143419	346338	376572	329094	292304	316539	293571	142219	130890	147516	367761	375731	345550	306646	324108	311422	429684	323418	317442	349469	359708	380332	375622	333472	330448	306646	274898	208917	0	416186	385659	0	299901	362074	312252	272239	253038	273096	282140	276062	314091	251008	295639	130918	129349	101927	381664	384238	444776	283719	330186	365035	89888.9	263996	123482	370736	391906	360087	324720	290849	295313	52087.8	50197.2	389708	374928	381041	255124	301696	362966	269914	332544	353746	459360	465106	474870	295949	240825	242683	353478	348401	271108	429456	485961	427441	251512	262859	271060	284691	290752	285210	461880	253431	315512	261080
418	99.008	2.19528	0.836472	2567.69	2632.42	2355.09	1671.82	2171.3	2586.68	3562.11	3994.79	4185.43	2418.09	1375.06	1960.96	3541.86	4738.13	4564.04	4747.82	4759.51	4435.32	41066.1	35459.2	36558.9	15650	15262.8	16831.4	22957.7	21482	21860.9	18985.5	18568.1	20366.5	35196.5	36421.6	35416.7	24037.1	23597.6	24092.7	34174.3	37136.9	34699.5	19700.6	16990.2	19963.9	37868.9	37624	39552.3	26553.7	26460.6	26133.5	24740.7	25504.7	25430.8	22063.3	20887.5	21802.4	40258.2	35666.8	35532.5	29622.6	26204.3	30336.5	25354.9	30525.6	31608.5	38296.1	34680.6	34887.7	24075.9	23744.9	22484.3	26576.1	29012.8	26464.7	38038.3	34521.3	35088.1	19696.7	17784.7	20287.9	29397.8	28636.7	24038.5	25422.7	25692.9	25305.9	33600.7	38983.5	36179.3	28159.2	25399.1	25323.8	27011.2	22376.2	26197.4	34367.6	34634.1	30322.6	25152.9	25040.8	23170.5	22744.8	21241.5	22614.9	38044.1	34302.2	34715.5	30582.8	27453.1	3779.56	105630	90288.9	101753	66120	74422.2	79862	110780	109496	108800	111302	94122.4	122622	131585	139083	133798	204940	192819	188573	344365	318628	343031	285961	297319	268476	349289	312057	362236	230776	252139	275310	408793	429040	413138	968070	927223	800814	338748	316866	329329	338891	448499	376178	804524	774936	775184	427726	442091	428218	488235	532057	509031	1829338	1600074	1464528	307846	350593	319526	291432	306095	323277	380517	387380	383435	406082	399658	366314	303603	337741	375736	407246	385331	379723	277422	277759	264967	298735	287010	341297	400604	329529	349343	311757	312275	338932	321913	322326	298936	491622	400394	384743	1928665	1894236	1844513	1069141	1016875	1005982	2145159	2131264	2028899	1714226	1555926	1570750	1412063	1236076	1255944	1827917	1476800	1580741	36379.4	38055.9	37429.9	18387.8	14933	17633.9	24508.3	30162.1	26850.7	31360	33275.9	34555.9	16658.7	15612	19076.1	23093.9	24773.1	4167.17	3412.05	3957.9	4362.41	4728.61	3574.7	7895.12	8808.54	7192.04	3533.73	3783.06	3629	3313.7	3933.42	3959.42	7462.07	6338.55	38759.7	38669	40635.4	24903.9	19106.8	24402.9	26896	25212.4	30895.4	45080.4	45189.8	44688.1	27221.8	23406.8	27040.8	30984.8	28455.5	32460	41007.8	40983.8	45471.3	27034.7	23219.9	27083.3	32091.8	24033.2	35473.6	48806.6	46953.2	72822.3	52671.9	66553.1	75442.4	59681.3	60261.7	57517	61622.3	51126.2	79785.2	67299.8	71844.9	70643.4	75269.4	74210.1	56781.3	52450.9	53452.3	58541.5	65111.4	68409.4	81692.4	47119.5	41282.4	39027.5	27246.9	28726	29806.8	34949.2	29065.9	30661	39272.3	38327.5	35201.3	21379.8	21440.5	24299.4	25994.5	25974	23273.3	39002.1	36975.8	37124.2	16918.9	22422.2	21842.4	32356.9	28676.2	28872.8	69542.8	66653.8	68251.1	34548.3	36502.6	39109.4	39073.4	38261.5	39475.3	70876.1	69399.3	61149.5	45924.9	45716.9	48570.9	56559	49970.1	48512.3	86574.4	86520.3	85082.6	45702.5	47716.5	47774.1	48512	43097.6	48476.2	37245.1	35414.9	37560.5	21491.4	20113.5	22716.9	24904.7	25450.4	28438.9	28693.6	31564.7	30765.6	27237.9	26128.7	27974.2	23754.6	24135.7	29435.8	32103.8	31317	20157.4	19586.4	21804.5	27389.9	20351	30807.2	36576.9	38255	37896.4	48753.9	51718.3	55876.6	43733.7	41026.2	43441.1	66307.9	73143.2	71297.7	38757.2	42331.8	43819.7	36239.3	37695	35004.9	25743.1	24291.7	24439.6	36498.3	28436.1	32972.4	29646.6
419	241.118	2.4288	0.825899	563.169	865.124	487.563	103.522	137.946	193.668	240.709	896.003	658.389	150.668	237.689	255.051	431.398	2603.71	1220.17	3165.8	1040.4	1621.6	1363839	1333528	1338169	1368673	1300554	1330207	1599869	1838666	1532899	1484519	1505991	1465341	1486352	1628464	1544471	1526335	1568126	1559697	1245321	1229834	1278624	1325060	1208601	1478792	1553745	1499127	1615064	1787770	1742490	1562126	1320246	1486117	1457906	1593390	1489936	1385754	1151009	1148010	1149687	1386061	1272874	1462739	1673098	1712491	1680707	1186390	1234998	1161838	1180610	1273936	1364372	1539059	1626919	1642781	1211910	1201208	1096751	1158780	1239284	1373818	1444747	1535125	1498336	1303189	1332472	1392122	1459926	1514880	1478306	1480994	1377000	1249762	1542900	1201148	1392019	1520419	1570050	1499387	1421334	1343147	1320351	1434097	1363680	1381319	1467803	1425721	1402754	1441077	1430664	1461916	1072616	903555	1035834	1237873	1201017	1354957	1529467	1539222	1513939	995220	1168377	1087292	1283565	1271572	1346451	1477959	1371365	1443322	1046909	981896	925553	1200162	1304772	1482139	1485904	1432128	1492552	1306250	1376275	1346948	1188196	1275674	1301403	1007773	1137471	1193026	1266028	1188292	1387552	1309300	1234909	1364918	1233629	1184723	1218371	1334957	1354660	1373368	1277220	1344389	1254328	1062371	1155399	1028125	921558	971975	895337	1191574	1121493	1196450	1398459	1410947	1334912	928243	932446	913758	1199821	1277377	1290886	1446524	1334275	1364449	899764	949792	865873	1250944	1170232	1350960	1510946	1361586	1508164	1201141	1256056	1315693	1468150	1328647	1426954	1335223	1292538	1322659	843980	894615	911577	1134404	1168808	1086040	1099564	1099531	1128157	921494	975301	904902	1048738	1085439	1147396	1058466	1088304	1182955	1303713	1275913	1244512	1339085	1314597	1393182	1537948	1754491	1744198	1141746	1234126	1239426	1311432	1246240	1384505	1409462	1497646	1402630	1298121	1454203	1348494	1494483	1575654	1477410	1505622	1408905	1434880	1469718	1423476	1421596	1515273	1581660	1397758	1427589	1295623	1139840	1310312	1460182	1306604	1395565	1515740	1396159	1507354	1294348	1260978	1214448	1474144	1291113	1478088	1466792	1380872	1548636	1183984	1201765	1229322	1453526	1363882	1470878	1405579	1326143	1622902	1306649	1495219	1519882	1568453	1471913	1489020	1399826	1393127	1240052	1329607	1332655	1579500	1606268	1501414	1393587	1432715	1393050	1272194	1336782	1650638	1453498	1239088	1403955	1428901	1230563	1198292	1223814	1464446	1333356	1540579	1464129	1407636	1416029	1159742	1238395	1165195	1426462	1478723	1519338	1538192	1477740	1387618	1320710	1205995	1261278	1414263	1411815	1526383	1583418	1565524	1488014	1290502	1299101	1333466	1313816	1320729	1403440	1357310	1370482	1388645	1228350	1311957	1146221	1196831	1230051	1247972	1377325	1332936	1330682	1513482	1387044	1462018	1418840	1458311	1470367	1422608	1302011	1447359	1155453	1230678	1297743	1323735	1480824	1348730	1482267	1411661	1402405	997508	1057767	1072144	1377835	1322814	1489045	1303814	1340170	1479109	1027952	1085192	1495353	1507804	1451509	1394079	1293934	1593085	1368976	1370954	1420337	1454590	1458932	1627168	1425988	1292833	1361930	1276363	1278838	1322438	1468306	1532719	1608348	1289836	1391722	1307024	1254892	1351362	1310579	1337553	1273873	1336304	1439454
420	241.118	1.88614	0.827265	551.891	616.381	464.321	0	126.037	157.017	219.029	446.398	243.665	128.911	225.376	145.375	174.631	836.834	1460.68	1220.18	811.33	1014.67	277446	253473	257351	242274	250908	248610	361127	323249	315750	290878	287742	261217	297516	326596	322656	311473	301332	320114	231746	227882	245713	243919	232919	285866	336722	352198	326570	349950	366214	305759	272485	296034	272924	305270	275965	268011	242648	220835	230109	260703	252534	286738	305956	316556	332393	240088	242673	211156	214206	232503	233872	307282	308488	274590	233501	223494	218583	241284	237403	239881	309693	296214	301096	264203	253328	271555	296732	335481	340655	293202	296081	253910	295461	251915	266583	300928	319858	287929	294818	246694	267813	246406	270470	252902	326689	304140	297466	285616	279246	281339	224055	183294	216686	243087	257000	271814	326662	306953	284249	207319	228311	224852	247339	247634	246974	305396	276394	298482	241084	229938	234672	235528	250177	255060	266727	282672	274421	260978	266451	258628	255659	261891	258130	242396	250470	251006	271674	256522	281210	259727	271975	295666	292066	234601	279745	276100	285429	279206	279880	281094	251657	302258	268442	253724	218254	231793	229235	245211	215641	245719	318224	282792	296680	233833	234761	221460	229630	240645	266747	308483	283449	279045	217578	215323	228499	267950	235640	282365	321896	285400	310181	249814	258844	273895	300252	296596	284232	278563	257144	291408	264303	265270	271754	282626	287769	257112	288937	267473	283009	257810	259685	263808	304123	251728	286677	282946	281522	292530	227640	264319	251628	242464	239760	265193	287400	363750	344549	236590	217432	249308	263716	214494	268719	292273	287048	250470	234755	263278	264180	287514	312581	276209	306284	300168	278896	273683	269782	275198	310242	316809	301599	264176	240973	229969	235012	280247	239768	248837	284796	287980	301320	241509	246759	235993	260645	251270	267349	302858	286070	304184	215317	234761	239861	281168	260780	280203	275080	248242	322686	253892	282996	273110	329909	290482	327606	287042	261678	226230	242616	253365	332536	306961	306561	280453	285854	283885	256955	235805	325178	270095	235717	261924	270488	226437	231794	246902	262376	263381	281716	309661	295701	291281	250329	233146	235022	249994	269134	275952	304906	304370	295000	243420	260673	240406	261795	245482	261127	311276	290741	273931	227012	259926	262836	237222	248986	261746	251788	239965	262746	262949	268508	237260	251906	246734	241801	291095	245606	266072	287600	288037	291702	275322	287322	268898	294486	251974	289564	217180	238499	235433	265269	251034	269007	266720	256350	303656	183835	182635	203543	259784	251217	267943	282478	256728	314817	190232	194296	285595	259558	264047	283114	261828	312359	246790	260452	255665	302404	285997	293660	269940	267506	263766	227812	251058	249679	296593	309122	291344	237169	287401	267953	235084	246343	234494	256783	247597	257021	264188
421	241.118	3.28081	0.824762	1340.82	1030.01	1024.32	221.785	150.977	599.753	542.928	813.213	1586.6	0	204.614	371.764	534.846	2826.22	3144.72	1774.38	2972.17	1869.01	61820.2	61461.8	50752.6	61377.3	59954.2	59736.7	80011.5	93998.1	99504.8	85091.1	81951.6	75289	65262.9	67070.8	65475.5	84686.3	94813.3	88403.7	43826.2	46077.6	50450.3	57964.8	50022.9	73277.3	65594.3	74349.2	82037.3	107853	107794	88466.4	83523.8	85870.8	76410.1	67832.4	59840.8	70845.7	50873.9	43244.2	40554.5	64760.1	66801.3	52430.2	76125	85010.2	94786.2	46150.1	45111.2	49821.7	53640	59741.1	61695	87341.1	84848.4	76697.8	48347.7	42205	34325.9	63436.5	61868.3	56128.6	90808	79335.3	80469.3	64109	71221.4	67558.4	67643.8	66367.4	59723.9	73477.3	73007.5	72764.3	68354.1	59115.8	68474.6	52821.2	61647.4	62283.6	91451.9	72001.6	67293.2	76149	75493.5	61326.5	69293.9	63512.8	60317.8	72168.9	70620.2	80950.8	52320.9	45448.5	47722.4	61497.3	72215.4	67069	74544.6	88013.7	75796.7	43968.4	48673.2	42436	66205.9	61087.2	57351.2	88122.3	66660.6	83245.5	52507.9	45229.8	49396.1	50099.3	60792.5	76766.2	86835.7	72247.6	74255.3	74917.9	72929.8	68891.2	57814.3	61260.2	69898.1	53151.2	57399	66503.3	66092.4	52105.1	57779.8	56194.5	50478.7	60614.2	67200.5	54761.8	61288.3	73625	69275.3	87904.1	79536	73634.4	79014.9	77929.9	55882.1	60042.5	51455.3	48113.4	51724.6	55538.5	52332.2	60403.3	89362	86240.7	87869.5	44641.8	46182.5	47988.8	57234	55521	65299.5	85432.7	76903.8	70758.8	48130.9	46226	40646.8	61702.1	56729.6	70303.2	99786.1	86242.7	82104.4	63027.3	67706.3	78487.8	67209.9	77805.1	65768.1	83578	68571.5	72962.2	59103.2	56995.1	61428.4	59610.8	54346.8	58018.9	69684.7	91863.5	75749.9	53325.3	63351.8	65052.9	54568	56692.9	64963.9	78430.5	71477.2	80196.2	46624.7	43781.3	44287.3	58166.6	57499.3	62668.7	90803.9	107194	95216	51113.1	42309.4	49057.4	67399.4	55370.8	66129.7	89943.6	91959.8	50797.4	56779.4	65281.4	67271.4	63545.5	76164.5	76233.8	90869.4	67910.6	66035.2	71501.3	78265.6	73631.1	67043.1	76840.4	88375.3	86668.4	46145.3	46035.9	52323.6	63898.2	55277.9	65506.3	78924.5	84004.4	100244	51598.9	47496.8	39837.4	68600.9	66233.8	74682.3	88978.4	70797.9	86481.6	43950.9	48172.1	47309.6	65947.7	65849.9	64071.9	69623.7	61421	83469.7	63474.3	74146.1	67050.3	82532.6	74587.7	74104.2	81063	72478.9	60555.2	74326.4	67974.4	94471.5	103209	72604.4	78540.6	94606.6	87445.6	64071.5	64163.2	83010.6	67229.3	73154.3	71947.2	72599.8	50617.5	49214.4	46662.2	64737.4	69350.5	67624.2	74126.9	80478.7	78783.9	47945.2	41738.2	47423.6	57416.4	58900.4	60544.4	79511.4	93561.8	78181.9	52538.2	50436.7	50323.7	62628.1	64357.6	77753.2	75855.1	76866	82686.2	65746.5	71540.7	58598.3	61318.9	56786.5	60480.6	62447.2	62061	65308.4	50071.7	61918	61986	61099.3	51388.7	55999.2	59727.5	68594.5	72414.6	76045.9	82733.9	78563.4	68840.5	72239.1	68678.6	86548.1	65913.6	74599.6	47406.2	41574.8	45345	59596.2	55982.6	69895.4	65092.7	66912.8	87144.3	65174.9	65754.6	64711.6	63568	70795.7	63720.4	72424.9	75162.6	89621.6	62197.8	58816.8	67171.9	69743.5	56764.4	70449.6	69478.5	83527.9	62606.6	64347.3	55074.2	74752.3	71236.5	83580.7	78901.7	88784.8	74024.1	62698.8	64164.1	62790.2	82842.2	93281	98003.2	80208.5	78603.1	68602	64010.2	73438.5	56377.7	92862.5	68663.1	84100.6	90987.2
422	350.185	5.94782	0.852722	0	0	0	0	0	398.223	0	0	0	0	0	0	0	0	0	0	0	0	1275813	1274287	818385	453160	411270	340494	1917739	1884593	1220878	490030	543671	487111	849363	1134894	976301	1391490	1299499	1406683	1001133	1028485	1203234	355734	340211	475053	879636	969270	808910	1812398	1748488	1356982	855733	995592	887480	426599	310942	407035	938306	908611	802718	342250	364642	354011	1159231	1420726	1091202	1035626	1076500	686283	279822	296296	359900	1199178	1215431	1017298	1042130	717043	844740	297657	320872	396726	1034243	1047158	1045792	309177	279719	300643	644300	794930	586336	964077	773251	669650	404004	260248	311116	711880	797753	689427	750159	862507	704474	351149	317288	344200	744542	595145	613848	699259	870049	710605	986232	1017260	762880	402199	426787	440352	1098547	1228676	1147668	942981	844790	1156021	412868	389112	383369	1248913	812876	1111481	806516	1123617	854172	375555	405739	435934	1000671	951188	1064788	426039	397202	396306	319042	401269	335329	289058	340650	363974	804106	666836	727570	692682	610092	809592	655088	673446	681219	817040	884801	904738	920550	900258	679396	789926	745135	671292	882025	1153663	748073	341180	361630	365792	1206280	1100502	914308	994734	828922	1007367	389238	433157	492622	1219126	1009878	1065281	895550	1087180	783266	437134	352394	471357	1312432	969120	1164941	432084	404792	425484	776598	716267	776404	1009992	887098	784547	372739	326311	334372	769441	686669	576741	847188	877894	777467	287043	333774	382753	715111	664925	696347	786240	825797	818828	1057707	1151578	1112074	350582	358627	403668	1171342	1527324	1612281	954687	922567	1014571	401125	320900	391369	1092661	1124370	328248	273936	362505	507817	747940	815178	698547	1000242	833637	426544	431162	475440	652617	801511	850101	866028	901869	916184	1157629	1200682	440500	343497	400823	1112449	890965	1069031	1172362	1106125	1069426	456820	378144	466098	993562	916268	1093689	881932	1006593	1163727	423637	401724	433163	827312	771541	1338145	318472	377251	437514	855559	763731	659892	770508	811390	347940	398392	380738	1013883	878989	860037	1027002	1046397	913368	360612	365188	976478	658733	850242	840854	933506	1193658	833418	1047101	434526	414329	446882	1190561	1006682	1068511	741116	1009466	737669	395748	403470	431834	1217329	1028984	969098	1206630	1095204	1035910	345595	398306	483318	1433887	1106446	1115656	346091	330700	348238	284668	294973	311795	330574	329620	350767	490347	546218	511561	569176	537527	467107	687386	538983	574712	917048	783614	850615	871066	813332	836486	992575	645534	669725	989359	963610	811594	333336	355693	402807	913699	842192	1141273	327037	226692	347715	393244	406933	411575	892686	844169	1251138	208294	247795	438788	475222	349312	947952	806594	1300118	377281	325265	316213	730733	734097	919658	776392	793725	788006	315968	335505	346857	641361	800302	860116	549036	733869	581824	249784	350875	303015	497200	717435	687432	827172
423	350.185	6.1519	0.843212	0	0	0	0	0	0	0	0	0	0	0	0	0	0	0	0	0	0	32562.8	32684.1	39182.8	19337.3	19081	18172.9	49308.8	40400.3	33647.2	25724.4	20448.2	19916	19027.6	24361.8	23561.5	32311.8	31814.8	28207.8	35577.5	33468.7	33878.2	15952.1	16903.7	31466.2	22950.2	21350.6	22545.1	40865.6	46334.3	30799.5	17137.7	20825.2	16452.3	19941.7	16541.4	14193.9	25567.7	26096.8	20962.8	16778.8	13904.6	19091.9	23394.4	28372.2	26203.2	32307.4	31540	22497.9	12594.5	14543.7	17591.8	24877.2	22227.9	18956.5	25806	20214.1	20129	15883.2	13047.4	18898.6	18855.3	21812.5	20184.8	11592.1	12548	13519	12584.3	15654.2	14390.5	19310.9	16813	13783.4	13760.7	10553.6	12146.4	14194.8	19503.2	14314.3	17418.9	18231.2	11379.8	16166.4	14782.2	12230.3	14859.3	14519.6	8468.15	14166.6	12865.9	16466.5	31445.3	28739.1	28142	19964.8	18983.2	18449.9	22625.9	25730.2	22262.3	29066.6	36608.4	29542.6	19144.8	15068.7	17630.6	23646.4	22197.7	22288.5	27802.5	26005.1	31532.5	17888.4	16492.2	23076.1	23814.2	17147.1	23091.1	14329.4	14473.5	13379.5	13166.1	11965.3	12382.5	11932	12001.5	13536.3	16690.5	10494.4	12042.5	10993.4	10020.4	14544	13845.6	12291.5	12981.4	14670.9	15504.8	16676.6	16100.4	14875.1	10667.7	11034.4	11539.9	8915.17	30306.8	32485.9	24077.7	16676.2	17332.4	19383.9	27005.1	23929.2	22556.3	24305.8	29877.5	29500.5	19627.9	19265.5	23355	25678.5	16793.4	26263.5	34435.2	27789.8	28529	19345.7	14227.9	22406.7	33630.1	19735.5	23104.1	17858.1	11356	15454.3	18340.2	15520.6	14412	18658.2	14451	12980.5	17062.9	10371.8	10848.8	13126.4	14456.9	11660.9	14917.1	13862.9	14001.4	12775.2	15035.9	14228	13614.2	10187	12658.8	12127.3	12485.4	14070.1	31035	30969.1	28371.7	16362.2	14155.8	17157	27999.8	37697.9	34122.1	30047.1	26237.7	26623.3	18226.1	10904.1	19808.7	24698.9	24250.2	12980.1	9729.55	15288.7	10387.9	16259.3	18920.9	18820.4	25179.8	18212.7	17259	17906.4	17165	12433.6	12662.8	18567.5	21649.2	22459.2	27657.5	31540	28052.8	16286.8	15517.5	19367.1	18639	18199	25100	31485.2	31436.9	27612.2	21754.1	18882.8	18186.5	23075.6	19238.8	22927.5	29527.7	22701.4	27336.3	22125.2	18802	21127	22061.5	15542.6	27777.6	10918.6	16046.7	16511.3	13748.1	11362.2	12755.4	16000.1	14521.9	11982.5	14568.4	11051.7	18584.7	14068.9	14159.9	18302.9	17968.2	19349.7	13838.5	11231.3	15979.5	13540.3	11977	16352.9	16447.6	33198.4	30557.7	26614.6	19307.1	21239.2	22122.6	23677.6	24058.4	24791.9	31184.3	27269.6	31565.9	17550.4	14429	18260.7	21442.1	23400.8	20132.6	35331.3	32797.4	28570.3	16411.1	19990	21390.7	28697.4	26170.7	23679.3	12240.9	11464.4	12850.9	12978.5	9117.46	12106.6	10301.2	11999.2	11989.4	10920.9	9301.91	10752.1	11751.3	11858.8	9749.49	13747.5	12589.4	11407	18444.1	13196.5	14908.1	13682	16714.9	18638.8	16830.3	11769.3	14628.5	31122.3	28315	31570.4	19103.8	18935.9	17270.8	19490.2	18028.9	23356.7	23649.4	20144.8	28368.1	17629.6	18274.4	20064.7	21480.8	19396.7	25294.4	23105.1	28416.4	21966.9	20487.2	19454.6	23273.7	17740.6	25064.4	11999.5	10398.1	10385.8	11410.4	12294.2	17351.4	17383.8	17529.2	15305.9	9782.72	12100.4	11928.5	10157.6	14545.3	16919.2	14161.7	13634.4	11663.7	13634.4	11452.6	11217.1	8451.79	14237.3	13223.9	15383.8
424	186.038	8.05807	0.852054	2718.49	5763.47	3710.25	0	0	672.135	659.843	4940.66	4180.5	1325.97	775.926	250.886	227.241	2164.86	7180.11	6273.3	373.282	1341.74	853354	904863	1022508	1152145	1165434	1175755	1654694	1622520	1488449	1327855	1307631	1217844	994579	1186799	1216166	1658775	1461794	1552397	931588	962272	886677	1142858	1165612	1324904	1139671	1196172	1169900	1550924	1692277	1412117	1463031	1461129	1354802	1294664	1044012	1268157	1039880	1042307	1061251	1116644	1172450	1291955	1501337	1669945	1462432	985671	1097560	1160634	966571	1055878	1017359	1568181	1327716	1364342	967199	1109593	1029951	1054675	1001184	898384	1614360	1373249	1433560	961710	1091234	1165125	1022934	1187467	1177097	1545199	1408408	1408352	1146605	1253269	1223552	1132156	1270084	1209831	1507262	1488855	1449809	1259968	1270231	1242070	1281022	1032501	1074833	1373628	1415227	1407336	1046346	1048710	1103908	1044713	1100635	1129942	1551619	1277126	1497095	1084774	1123502	1141479	1069123	1057320	1089218	1419654	1412925	1465854	1230205	1184740	1142154	1053186	1262867	1308718	1409095	1212326	1405574	1254008	1097945	1097796	1342878	1504144	1451630	779890	817520	1034058	715718	785483	691323	1424246	1379472	1384149	1060213	963568	1059331	1043077	1099340	1045525	1654540	1619917	1618206	74186.8	96160.8	21631.5	1139361	1164467	948044	1122868	1123077	1106484	1617989	1253239	1538043	1218341	1179228	1064655	1137354	1165893	1126780	1443090	1364156	1479760	1080532	1062950	1113029	1126674	1082753	1300501	1370066	1362406	1357823	1315339	1393299	1270898	1385417	1298365	1257906	1653011	1665458	1685443	50979.6	24911.3	33519.8	1346886	1179434	1262393	44403.8	29989.2	21613.7	52987.6	571093	211862	38258.1	23506.8	109778	108982	400592	23253.6	1162291	1009512	1190758	1104255	1193311	1296469	1422710	1679482	1638745	1073288	1180787	1165596	1165093	985935	1215967	1489151	1548930	1121507	981413	1144101	816482	964002	938745	1258643	1145937	1253639	1301950	1256673	1235471	1115665	1087608	1081010	1575180	1434949	1089407	1021970	1117630	1122072	1121284	1168250	1499341	1392860	1519812	1107843	1069958	1127946	1256506	1010331	1194468	1190729	1493234	1458457	982252	1123788	1000536	1060646	1125831	1100082	1380353	1346825	1683588	1041465	1174500	965381	1243400	1164138	1143070	1095144	1033801	886581	825042	1068725	1252986	1242751	1217666	1227413	1192175	1222043	1055454	1048379	1295378	1145178	1358097	1304502	1381459	1179024	1103344	1037711	1145454	1296863	1194891	1519110	1318358	1406973	1151499	1171944	1096462	1181194	1012389	1227040	1497600	1463338	1566314	1029951	1058415	1087710	1130475	1249756	1295570	1553541	1356766	1572207	1262239	1249248	1190141	1154033	1229853	1297831	1247880	1237505	1256534	1044278	1146522	1161728	984787	1015374	1090129	1111090	977531	1074355	1542903	1539349	1613429	1522471	1269638	1525354	1549537	1401811	1598304	1081822	1084435	1163424	1120412	1189874	1344647	1500326	1451970	1628906	330862	486684	543391	1283614	1093554	1142581	1408730	1451998	1495280	668798	858256	1181670	1255644	1260314	1267840	1425311	1616014	1130381	1249805	1306418	1434378	1600529	1632538	1624966	1299950	1516640	880777	891663	812824	1440948	1629287	1718002	1508721	1746302	1573135	1274765	1264516	1151422	1554732	1672454	1551756	1467012
425	212.977	4.51151	0.853338	2702.33	2351.69	3274.59	2962.71	2360.28	8779.54	7522.18	5813.69	4565.5	9657.43	10472.1	7788.71	6644.93	6203.18	5254.35	5834.17	5206.19	3692.86	51658.8	39019.5	62004.7	15021	9630.7	11872.7	12149.3	12241.3	11583.4	9104.43	10122.1	10497.5	632527	108291	463152	43570.7	36452.7	36435.8	117926	91499.4	314047	7852.43	6286.94	14633.1	298835	68734.7	69210.6	79855.8	16351.4	22811.4	19995.9	12367.9	48502	10821.5	12652.4	9561.07	59207.9	38208.3	92586.2	9134.64	9574.09	11355.9	12177.4	17860.8	9017	79934.7	60511.5	66476.2	5854.52	9760.95	9582.59	15275.9	5673.05	10407.3	71094.8	54677.6	93932.9	8647.12	7319.48	9522.84	10334.6	63573.3	10090.4	13652.2	16180.5	11062	83217.4	108477	53279.6	12961.3	14330.1	15078.4	15347.7	8738.08	9021.08	37183.2	99695.5	31171.7	14681.9	12486.9	14443.6	13508.6	10557.6	12346.8	93555.6	59688.4	138757	10404.9	18479.8	16612.9	100487	72276.6	108104	7071.71	10469.1	8189.2	12303	11496.7	26239.5	63251	120666	122904	7915.51	12395.4	7698.24	9087.22	10359.6	15268.4	89213	105904	127909	12110.6	15219.5	8597.19	7983.99	172290	7917.24	9870.5	13934.5	10050.5	16130	10241	8103	16264.4	13270.5	10542.5	104167	35162.8	25620.3	147855	21528.2	38314.4	23975.2	28131.7	23287.2	26029.6	23097.3	315518	28746.7	33915.7	20625.8	22991.8	132809	38483.2	67369.6	163294	66776.4	8239.06	9799.11	6731.56	10318.2	75724.8	9483.31	74798.4	80739.9	131281	7010.93	10629.2	7908.67	10139.4	9660.85	8732.45	83185.5	175898	224372	8724.28	15777.7	9806.86	9392.18	6979.98	45447.1	11299.4	9732.64	7800.2	107091	26777	24199.4	31131.3	52875.6	11836.1	12784.9	12052.6	8776.85	108361	39825.5	32515.8	18895.8	17100.5	64828.4	9936.5	6229.42	9936.62	134520	37541.9	33900.4	20495.4	12608.8	208977	188482	119324	172117	7570.96	9541.37	9002.92	18845.2	45102.9	24813.2	78395.1	200840	107727	12460.7	5657.19	6465.49	18117.5	15158.2	10369.6	14489	14232.8	81613.7	74597.8	53566.2	19946.9	16596.9	23025.7	53584.1	9393.44	10278.1	26845	36280.8	104662	15841.1	12004.2	84109.7	127284	157519	10673.6	7524.44	6715.82	17076	11845.8	11748.7	207850	312274	248218	8918.52	6495.68	9152.85	18831.6	17288.4	14228.1	193193	344906	293532	5374.97	8703.97	9088.86	66709.7	19956.9	18333.6	12358.1	11966.2	14669.6	69765	27773.9	63479.3	16381.2	13785.2	6500.58	8715.17	9726.53	24547.7	28295.5	17322.2	14296	11769.4	15350.9	10646	9999.47	25468.2	16963.3	29511.5	14303.2	16782.5	68693.6	98426.9	118291	4425.55	8639.49	50510.6	9191.42	9073.37	8937.03	101791	60547.8	72363.7	9013.31	16358.9	10169.3	8879.5	8292.38	14614.9	92082.8	46112.7	85832.7	8845.65	9680.07	11970.3	9845.13	5344.08	7525.81	6961.03	13960.1	13885	5016.49	7278.1	9978.49	5305.89	6626.82	6127.45	18295.2	10005.3	58230.9	31148.7	15102.8	24858	49129.1	17969.7	25794.6	19253.7	46879.5	13032.3	33089.6	13542	10013.9	36103.6	19165	22873.5	73736.6	182970	119265	10425.3	12649.5	9515.95	27303.2	22498.1	14396.8	77834.4	79813.5	87335.5	8062.03	10374.7	7483.53	17736.5	14021.5	12603.8	497759	367756	12172.5	36141.6	9327.98	14292.6	13114	11825.5	7932.13	8051.53	9351.35	58844.3	18178.3	19512.4	12149.4	13606.3	17606.3	10913.9	11227.3	12694	28236.9	20338.3	24135.1	21974.7	17596.7	23332.9	14266.5	12735.5	10937.4	39020	23984.4	20173.4	20452.8
426	199.805	4.76329	0.606581	1108870	1130620	0	1101252	949945	0	1046331	989484	0	703.761	3934.72	1249164	1204950	1029034	0	0	1490604	0	1612626	1436423	1326434	0	0	0	1220049	1214327	1222260	0	1314675	1247203	992149	1053716	971929	1095350	1148897	1102809	1492102	1533904	1484408	1437334	0	1355498	905412	1069155	1052042	932781	1098951	1079223	1055434	1062394	1041163	1380436	1267189	1335068	1304033	1362659	1320054	1130515	1315572	1414668	1095012	1040572	1060994	1390726	1338554	1239475	1196130	0	1233868	1120073	1076013	1021163	0	1266251	1264998	0	1159529	1194250	1099206	1080007	1116996	1109623	1302237	1272271	1044531	912439	1036882	1135977	1128110	1077071	1237852	1250140	1315007	1125118	1040393	917896	1153462	1076283	1055651	1316149	1256484	1291582	1045176	1059408	930668	1023400	1106703	1076879	1066601	1348679	1276808	1141818	1187910	0	1073914	1076614	1069846	1161592	1332513	1285346	1212222	1249275	1225968	1074813	1064504	1107280	1338302	1364087	1427997	1226092	1247122	0	1033872	990714	1067551	1298521	1326265	1288559	1388618	1384466	1283729	1280714	1314436	1318055	1066590	1222256	1235322	941919	1015921	1039625	1027751	1084019	996941	1047043	1111646	1063049	1034779	1097828	1056828	1120243	1131656	1170286	1274152	0	1069441	1134747	1228553	1280624	1025876	994970	1036881	1249758	1223790	1242906	1232642	1211907	1148350	961406	1073567	1075765	1325735	1347560	1265961	1136729	1185757	1270415	1064344	1053802	1038170	1166577	0	0	1105374	1084509	1034001	1035580	1066526	1128856	1296236	1332931	1288867	1004337	990914	969623	1064206	1124257	1098541	1275551	0	0	1020513	980352	1071200	1189334	1073526	1092366	1385337	1375043	0	0	1237095	1258241	1089742	1110174	1139715	1084466	1079485	1402419	0	1329707	0	1074013	1120381	0	1381232	1449857	1151992	1228354	1134786	1097271	1094182	1058395	0	0	1411797	1072141	1173467	1077280	1113957	1064553	1481199	1483602	1467120	1281799	1211549	1245562	1092353	1145074	1101730	1462593	1381266	1047992	1194999	1370398	1355367	1119518	1060497	1082511	1365832	0	1488266	1243299	1242968	1299214	1075355	1102525	1090090	0	0	1085947	929960	990693	990310	1075913	1084216	1225546	1279176	1104530	953426	957487	958800	1054178	1141284	1055186	1291582	0	1025398	973110	1061067	1059730	1114514	1338294	1376967	1393015	1290995	1340903	1251433	1133719	1025870	1023039	1102238	1383344	1452404	1320900	0	1310952	1068326	1057648	1036757	0	1504778	0	1299245	1301496	1357337	1077235	1162189	1059768	1477212	0	1283469	0	1355098	0	0	1331811	1292297	1026138	1010652	1035540	1308220	1234733	1243581	1164993	1172909	1140322	1103368	1099959	1033913	1092467	1175301	1052739	1084292	1057674	1094606	0	1511703	1525228	1271945	1292446	0	1090969	1180131	1044151	3497988	4078162	4052339	0	0	0	1096059	1107836	1067586	3571296	2217229	0	0	1385083	1059724	1107919	1055216	1125557	0	976461	1147105	1112900	1109041	1086339	1101259	1129306	0	1430791	1377612	0	1153503	1223308	1119425	1129994	1115916	1137448	1315493	1283526	1105371	1145031	1082793	1196926
427	151.025	4.40008	0.842866	286.868	496.248	487.757	188.568	145.187	473.488	339.469	258.853	798.242	4565.83	1071.14	1544.34	2279.44	1668.3	1086.29	1533.02	1487.49	1325.21	3442.64	3878.12	2806.68	2179.53	2330.07	1743.12	3335.02	4434.59	4739.2	1151.26	2322.54	2622.06	5202.94	4816.22	4717.31	2994.28	3466.67	4317.51	3781.4	2766.37	3714.01	539.096	3104.18	2793.83	5724.86	6467.84	5515.44	4489.5	5334.93	6120.39	8196.91	7222.85	7173.89	7276.3	5273.63	6433.44	3423.43	0	3735.44	2776.64	2715.33	2965.31	2889.91	3524.18	4281.7	4072.18	0	3915.81	2035.45	2130.26	2831.31	5266.11	5410.79	3168.93	4174.9	2899.75	3734.41	3678.63	2612.37	2884.71	3979.76	4311.19	51052	5008.13	5967.94	5407.03	6295.97	6424.59	6521.97	6059.32	7913.43	6305.31	6243.03	5858.27	6888.02	5667.05	4895.24	7753.98	7005.77	6870.12	7608.26	6027.85	7728.55	5895.64	6256.42	6491.66	7999.36	8020.94	6540.69	1299176	2986.42	4214.21	5082.53	2865.87	2400.72	3242.85	3751.59	4563.35	4658.79	4559.84	0	3669.24	1866.78	2285.09	2402.72	3851.01	4445.16	3476.67	4871.03	3542.89	0	2171.79	1964.08	2158.36	4530.6	4648.31	3859.7	4182.76	4460.19	4756.91	800.439	1543.61	1488.12	2249.95	1727.66	793.158	3173.5	4105.34	4467.1	3803.47	3816.87	3641.38	4285.16	4422.77	4174.77	5407.87	5361.24	5199.87	3941.93	2990.94	3657.56	7654.52	6857.96	3237.2	4662.69	5531.4	5084.64	4168.31	4734.67	4537.6	7517.8	7188.06	7479.32	4624.03	4671.5	3323.44	3432.94	3150.41	3604.39	5464.83	3693.91	5251.76	5122.11	3898.44	4454.48	2751.81	1394.8	2606.47	4560	4604.77	4498.2	5236.17	4847.61	8329.91	6250.74	6060.87	6939.99	4946.16	5561.97	4414.79	3412.07	1835.26	3723.07	4911.29	4769.66	3808.56	9050.98	8640.91	6974.04	2724.68	2605.59	2798.49	4903.86	4656.81	6405.1	5424.4	3679.49	4732.32	59528.9	60594.7	61639.4	68313.4	68305.7	61754.6	56679.2	63620.3	61218.8	27964.8	29960.8	29365.1	31685.8	30166.3	33364.5	52780.5	51466.2	1401218	1292098	1475825	553667	645276	665533	1410096	1539840	1533380	1291322	1184414	1296278	656698	740444	708795	1332375	1285400	3570.59	4703.02	3653.9	1876.11	2802.64	2707.51	4089.64	4552.14	4417.2	2557.86	4587.79	4271.78	3557.85	2761.03	2967.7	3605.64	4342.19	3821.2	3440.52	3086.59	3221.38	3684.98	1683.65	2695.65	5482.84	4306.65	5082.19	439.101	1586.74	404.609	2014.63	1537.48	1411.74	2390.94	1887.1	365.43	1565.7	1576.93	1667.73	1249.3	1742.51	2460.05	3436.26	2507.79	1490.4	1989.62	1653.56	1525.45	1463.19	2265.23	2477.55	3716.97	3103.05	2292.01	2517.8	2287.41	3298.21	3187.04	4568.83	4597.91	4920.95	4171.4	4214.37	2532.07	4801.69	3383.28	4835.94	4791.2	5169.87	4293.41	5034.4	5394.42	3013.62	2623.64	3210.57	4464.83	4678.91	5404.39	387.69	1420.08	1901.04	4929.73	4877.71	5889	3346.01	2243.92	3019.96	3130.11	2974.23	3903.78	5218.92	6629.35	6874.72	4294.13	5549.77	5051.95	2271.2	4145.59	3733.92	5409.98	6844.63	7979.17	4263.32	4594.27	3967.3	3103.27	5301.35	4589.51	2420.55	2251.35	3120.34	4139.95	4339.38	4347.21	3886.5	3243.17	3519.25	2208.5	2875.44	3973.64	3824.15	3466.71	4020.27	4280.96	4605.2	2863.28	2753.26	1335.14	4119.07	2800.76	4442.03	1250.14	2265.14	3200.47	2368.76	4918.88	1408.08	2934.09	3240.31	3366.3	566.628	980.909	419.464	6157.19	5945.23	4698.12	5290.51	4513.67	4361.25	2468.59	2114.77	2822.03	4633	6319.77	5291.87	5824.51
428	164.07	6.73396	0.838297	6861.29	12501.2	11623.4	0	438.267	2961.56	2416.57	19884.5	4643.87	812.196	1628.07	551.675	672.304	20350.5	21468.2	19906.2	8298.55	8982.38	1075397	1147284	1177932	890228	844520	843130	1257571	1276854	1204929	1075658	918845	951687	670837	714783	764285	1166205	1202792	1234974	1050207	1174112	1277512	904337	689847	951484	675715	728802	724910	1267828	1270445	1094663	917194	989551	1032261	986410	932185	873897	1209984	1275411	1274788	791390	890181	894710	1163091	1342981	1312880	1425700	1404494	1303751	929951	925842	940032	1186189	1218563	1057890	1523530	1481936	1408508	994514	953976	1054615	1240404	1156512	1178603	883216	872973	919255	654948	762119	736643	1168788	1068616	1009734	1021010	867883	833593	747330	769550	674838	1099057	1064848	1001227	919332	907907	863866	724046	734806	668786	1104949	1005196	1018876	1492557	1447222	1299048	861471	897736	1043303	1156148	1185834	1057812	1411466	1498704	1547837	950354	1002608	1023051	1178347	1056732	1083223	1564795	1527817	1347996	939830	909425	1017537	1099918	1021787	1080440	964704	900208	934404	826896	856826	862733	866566	861091	870539	690768	645006	677049	666724	606663	702748	736346	646608	667056	1082098	1094383	1125007	1088728	1043776	968609	1097458	1027148	1114395	1456807	1508759	1346427	1003580	879551	989184	1185556	1113159	1072469	1531164	1617807	1511427	928767	964770	945446	1098323	951760	1107821	1526338	1495277	1457294	976449	903356	953088	1248724	1079186	1130758	886807	930524	876134	763023	766623	727283	1078204	1030876	1003756	935454	981911	915660	765536	776388	693579	1133442	1104465	997764	906177	994124	975370	795100	757211	753046	1078486	1041041	1069833	1303297	1539551	1549640	824187	870150	910687	1024253	1382390	1323183	1546198	1627320	1496817	898558	820650	932139	1097824	1065403	786303	686150	782699	748780	895060	829939	982697	1005015	963956	913012	821330	878237	839012	908151	1009432	1004128	921881	1418839	1426888	1572220	969955	801043	919623	1012098	1083295	1063256	1554272	1531534	1444744	953259	853500	970559	928816	1065294	1152883	1457082	1463652	1595086	990995	959064	1016927	977892	856688	1117958	732541	758666	884037	1052397	1058441	1054965	1084047	1018926	873540	927735	835749	1193467	1092232	1067007	1056485	1031564	1053840	874179	869259	1070994	998150	965445	1056721	1078969	1514033	1534628	1573133	973522	920982	1023489	1141327	1130038	1077435	1544400	1501844	1515230	895703	933521	977205	1181390	1216662	1035411	1728040	1523748	1406104	935281	982901	905610	1201205	1119579	1151526	759174	860546	790655	826471	889135	832763	863195	861690	915395	699551	646476	622156	711468	751920	790774	963855	863133	823128	1069150	1106023	1125294	1134182	1019813	1084924	1129737	941819	1050001	1538524	1609155	1691479	890413	808024	856916	997616	953912	1086677	905468	1002385	1106756	775726	744027	747313	958651	1021810	1156455	1356214	1515639	774612	851870	771281	1010677	956850	1171135	834692	895292	867298	980109	1100818	1106941	1034888	964657	1039227	851271	903391	864531	1122004	1071298	1254420	961814	1089055	979413	867300	850146	805998	1287385	1015621	1050029	1094908
429	164.07	7.60718	0.687994	3772.72	3834.3	3430.09	0	337.956	507.371	722.651	4593.17	2172.69	0	0	561.231	505.883	8768.65	7815.79	6882.26	6474.68	4528.87	41528.8	41440.7	39439.1	22748.8	25455.8	28886.5	16102.6	18920.1	16548.9	19879.1	27196.9	25475.8	18147.1	24331.9	22480.6	14899.1	13856.6	13715.5	41246.2	40013.6	44022.7	28368.4	24056.7	28721.8	22970.7	20176.6	18961.1	18682.4	20647.5	18708.2	11785.4	13633.5	14444.4	24724.1	29019.5	22102.2	33609.1	40023.5	33767.8	21608.8	22063.8	30257	16345.4	18369.8	18470.3	42517.6	37915.4	37312	25651	28237.1	29215.5	17011.1	18847.4	17153.8	44607.6	40006.8	34267.2	29083	26403.8	32639.6	15881.9	17223.5	18830.6	23147	20755.4	24830.3	17831.8	19254.5	22033	14056.8	15321.6	11084.8	25352.7	22232	23398.3	17487.5	22132.7	18224	12408.9	17758.5	14825.1	24855.7	22677.6	22144.3	17632.7	17874.2	14639.4	15199.7	14053.8	15353.3	32392.4	43537	34600.2	24429.9	26903.5	27153.7	15348.5	15634.5	15327.1	34989.1	43785.6	41689.5	24707.5	24324.4	27907.6	15923.8	14713	16154.7	43075	40316	37499.9	22002	23513.6	24119.1	16156.3	18753.9	16273.1	19836.6	22131.8	22169.4	21899.2	24586.7	18206.2	19877.8	22806.9	22444.3	18795	15252.2	17637.7	16239.2	14894.6	18018.1	18035.2	17539.4	18019.4	14517.2	15799.3	13341	11954	15297.8	12612	12602	15891.6	13744.2	38302.1	39230.9	36594.3	31009.3	26063.6	29254.2	17939.4	15687.2	15264	38988.7	43851.5	41435.9	18886.3	22809.9	29778.7	19063.7	16286.4	16899.3	35075	41074	40287.2	24476.4	21788.6	29384.2	15979	16287	18535.3	22392.7	23346.7	23161.5	18800.5	18711.9	17711.5	13139.4	12494.4	0	21466.7	23684.7	20014.3	20175.8	19557.3	20883.1	14804.4	13465.1	13641.1	28355.2	29109.2	23138	20510.6	16809.2	21442.7	12692.9	15125.4	13563.8	33121.2	42905.6	37634.9	19534.7	19500.7	23988.6	15897.7	15149.7	17337.4	39819.7	40182.5	40262	22003.6	19410.1	25095.7	15995.4	14846.7	19359.6	16694.7	17143.5	13683.7	13374.2	13523.7	13862.1	12490.6	15542.4	21815.5	20966.2	16547.5	12403.3	11502	14957.2	15373.1	11095.1	41797.7	38125.1	38624.6	25433.2	20942.6	23250.6	12405.5	11935.6	14242.5	42053.5	40222.8	46675.6	21210.9	19039.5	25587.1	14730.9	18042.3	17513.1	37776.3	38789.2	47019.3	23664	22033.2	28323	14165.3	11724.3	17192.2	16615.5	22021.3	18800.7	17407	13744.2	15175.5	13451.2	14135.6	22651.5	20716.9	19294.8	17467.2	13134.4	14805.7	12714.2	15586.4	10811.5	24036	16246.8	13089.3	14847	13359.3	13436.8	14975.1	39813.8	44777.4	40784.2	21661.5	24643	21489.2	14363.9	18360.4	14748.8	42484.7	34081.9	34555.7	19957.3	21772.1	26388	16186.7	14211	16313.6	45918	39740.7	43056.1	19318.6	20261.3	27727.3	21096.7	17198	15808.6	19751.8	21082.8	24432.2	22458.2	20496.8	17461	17554.3	21475.6	20053.4	14426.2	16050.9	17126	0	9421.06	9212.59	13866.9	11938.8	10449.9	11943.2	12256.1	15720.6	14708.9	13876.4	12930.9	15286.1	14111.4	14723.4	42266.5	42718	43485	22353.8	22421	20309.8	13777.7	15248.5	12800.3	25446.3	30357.4	42534.8	15964.5	14761.5	14946.8	13417.3	14105.6	15762.4	57972.7	65225	20095.5	20672.8	18862	18942	15195.2	16976.8	19156.7	23086.8	19210.5	11740.3	15827.7	12652.2	12942.9	12109.5	10393.1	19500.6	19854.2	20259.5	16636	14621.4	14691.4	11265.6	12334.1	11373.1	22592.8	21259.7	20324.7	13744.1	12389.4	12324.6	14588.5
430	164.07	7.32709	0.646685	2131.34	4268.41	4107.42	0	290.659	0	1460.65	3685.58	3350.46	1049.73	0	568.712	561.043	6193.1	9115.33	10484.8	0	4417.82	26300.7	35678.7	33376.2	16422.2	18368.7	19955.7	17629	20120.9	28508.9	18101.6	21157.5	0	0	20663.8	18203.7	17561.6	18394.3	14314.2	29635.7	0	36937.7	21372.4	17179.1	21768	12470.5	16690.2	16178	21584.7	23541.4	21492.7	17613.7	14699.7	17227.6	18568.9	23449.2	21416.9	32276.9	32977.2	26567	17663.7	15772.1	19133.9	22355.6	19327.8	25913.7	36424.6	32753.9	37646.4	21230.8	21765.4	23879.2	19548.3	18944.7	0	32621	29834.7	32158.8	20175	26567.2	24557.6	26001.1	17035.1	20350.8	0	18774	18988.9	16868.1	18864.4	18888.1	18423.7	15221.4	14951.8	23355	17706	19001.5	16791.9	16619.2	0	17069.9	16275.6	16719.3	21539	18063	16634.9	31233	0	14768.9	14253.1	16376.3	16824.8	32866.8	33382.6	30874.9	19079.9	20275.2	24528	18776.8	16754.6	16627	32541.3	32728.7	38738.4	20416.5	23026.8	0	14583.2	17907.6	16669.5	32638	39940.1	38557.3	19623	18450.1	0	17313.1	14936.9	19399.3	19918.5	18118	19772.3	16454.5	18576.7	18537.3	19134.3	19461.2	18499	16424.7	13219.5	14799.9	0	15727.4	13633.6	0	14540.4	13969.3	14865.3	12856	20083.6	14105.3	13627.6	14199	18208.5	0	13003.6	30877.9	36415.7	0	21394.6	20375.7	23641.2	23516.1	20470.7	20574.1	35295.6	37610.2	33079.1	0	23356.6	25584.1	15749.1	16513.8	17380.7	35118	37298.5	36786.2	19773	0	22513.4	23796.4	17244.6	17611.7	19133.8	21530.7	19147.8	16053.8	16040.7	16714.2	17283.1	16480.1	14326.1	18619.7	20575.7	20790.5	0	17546.4	16577.3	15268.5	14781.2	17810.8	19007.4	17952	18590.2	15395.6	18132.6	17035.3	15566.2	17855.6	18093.5	28158.1	33516.7	35118.4	16264.1	14934.4	21748.4	16613.2	18595.9	21075.2	30049	45668.8	32932.8	0	16298.6	18478.5	17229	17855.9	19683	15542.2	19556.3	11773.5	14271.5	15808.3	14457.5	14056.1	17474.1	22421	16371.5	21801.3	13282.9	13690.9	16294.4	14390.8	15964.3	37177.2	0	43007	20399.2	19353.5	0	18105	14582	0	43598.7	40510.7	37709.2	18510.9	18162.5	0	16670.1	18353.3	16233	35466.9	34326.9	37594.1	19548.9	19511.7	21634.5	15534.8	18082	16469.8	13196.3	15122.3	17063	15892	16240.6	18538.6	12973.8	14380.8	16323.9	16464.2	17376.2	21789.8	18047.1	17973.1	13084.3	0	15207.2	18454.6	16083.3	14372.5	12741.8	19125.6	9909.38	13109.1	37163.1	31177.6	36303.9	20119.2	19733	18317.3	18729.8	20985	17731	40259	41288.2	36868.4	17748.8	15482.5	20131.8	18433	15971.9	17792	40593.8	34065.4	36020	0	0	0	0	19362.2	16368.8	17959.2	18099.1	18519.2	16869.5	18178.3	17825.1	19150	20267.3	18297	17308.9	15823.5	16206.8	7996.05	7734.34	10112.6	11455.2	9468.48	11981.1	15736.5	15336.3	18282.9	15009.8	19127.4	17125.8	15525.6	19626.3	19699.2	31481	32092.2	0	16090.1	17957.9	14351.7	13556.7	15843.5	16693.2	0	33659.4	41924.8	15820.1	9947.35	16820.1	16462.5	15994.8	17548.7	49305	0	14798.9	18816.8	16232.5	21062.8	17469.3	14445	14468	17856.7	15544.8	16136.6	17598.6	15266.6	13938.7	14275.5	16095.7	19729.9	16937.5	19028.3	15302.4	17192.1	14877.1	13536.6	16916.1	15294.5	16751.6	17756.4	0	19913.3	15936.8	15750.2	15604.5
431	164.071	7.45762	0.573546	5764.58	0	3934.84	0	0	615.327	538.398	4808.59	3034.64	0	0	0	0	8632.9	7314.84	0	4854.77	5854.15	33051.5	0	25842	17687.2	21657.4	18688.7	17725.8	0	17391.9	18100.8	19683.5	22847.1	16439.5	19691.2	21991.4	17383.7	16520.7	16459.7	31565.2	0	32163	19986.2	0	24031.7	0	19729.1	0	18115.7	0	0	13592.6	12654.7	14952.8	21314.6	22196.1	0	0	0	29520	18623	0	19272.4	17538.2	18374.9	0	36696.1	34635.4	30891.2	23459.6	21715.2	25575	18917.3	19948.2	18033.5	30126.1	28126.6	30313	24778	0	24557.6	0	17922.4	0	21238.2	18830.8	20036.4	13806.3	16204.8	19292.2	17219.1	0	15177	0	19470.6	19195.4	15403.4	17589.3	17430.6	0	15903.4	0	19592.4	22478.7	21218.7	16537.2	17872	0	13937.8	14100.8	0	28456.2	31338.6	35327.9	18538.5	21489.8	0	15123.4	14415.3	0	32757.9	33831	37010.6	19861	23075	18433.1	0	15816.8	18165.4	41835.1	34638.4	39644.9	20540.4	18963.3	20552.1	16948.1	15712.7	16878.7	18439.1	18198.8	22529.5	17835.3	17449.7	20620.7	16124.8	19400.2	19580.5	17310.5	16063.1	14684	17024.5	0	17594.7	17972.2	0	17059.3	15962.1	15393.1	15819.1	0	17037.6	15794.2	15213.9	15909.3	12934.6	0	33346.2	28995.2	25162.3	20754.6	22986.3	18699.8	0	18002.9	0	33394.9	34365.6	22022.7	20389.2	24628.5	17796.9	15614.5	15285.4	32916.6	0	30843.8	23409.5	19321.8	19955.2	0	17339.8	15509.9	18623.7	18447	20060.5	0	15483.1	18549	16645	0	13723.8	20828.5	23823.3	19951.8	18823.1	13972.3	15033.2	15567.2	17254.8	0	21342.1	22014.3	20157.1	16319.4	15590.9	17168.7	13877.1	15686.1	16084	0	35538.9	37822.6	14372.7	18613.8	25126.6	17197.2	0	0	32810.2	32777.5	32961.6	16881.6	16500.3	17570.6	15936.9	17565	13166.8	16443.6	21284	10823.1	12597.2	0	13883.1	0	14307.9	0	16244.7	18086.5	12046.9	0	15146.1	15694.3	13149.5	0	33036.1	35800.5	21646.7	20079.6	20044.5	17176.5	12410	15233.8	39723.3	36216.5	40133.6	20724.2	18836.7	21464	14040.5	15105.9	18657.3	31684.5	38191.7	36893.8	18810.7	22664.5	20495.9	15704	11977.8	0	13305.7	17582.8	19441.2	0	15944.2	15093.1	13175	14671.3	15908.6	17101.9	0	15502.7	15282.8	14464.7	14383.8	16595.5	12184.3	17631.3	16401.3	16187.7	14860.5	14712.2	0	0	35375.8	0	35177.4	18306.3	16365.8	17824.9	13779.5	14966.2	15021.4	0	0	36720.9	0	19373.8	20131.8	15181.9	16590.8	18291.7	36562.1	32996.6	38416.8	20129.2	19324.1	18899.9	15735	0	14748.4	16932.3	15163	13684.7	0	0	19674.1	18501.9	0	17273.9	13148.6	15024.8	13030.8	5901.13	9904.03	10976.5	9845.87	10733.8	11850.7	14296.1	12619.3	0	15900.3	15020	0	14068.1	14642.4	13178	35422	33432.9	38284.1	16827	17764.8	0	0	14544.1	15552.5	20188.8	27358.2	38128.8	14139.1	16963	14167.9	17139.2	14204.3	15375.4	0	56062.2	18939	18447.5	14826.2	0	12557.4	14639.8	17525.1	15074.6	15545.5	12858.3	0	14118.2	11811.5	12883	14127.8	20098.3	19970.4	0	0	17003.9	14833.7	10038.1	12683.4	11935.2	21337.1	19065.2	16174.2	15200.2	13402.5	0	13007.6
432	173.008	5.71837	0.853831	0	0	0	0	0	0	0	197.49	0	0	0	0	0	0	0	0	0	0	1113216	1134019	1337575	482315	402437	426826	438182	420933	309863	869010	766656	747226	471938	551657	442885	907731	811122	825485	971302	1221465	1140894	461382	428018	619356	525021	518935	588134	493604	527621	377344	716959	825422	719473	864341	716931	724044	1271839	952588	996272	599781	556257	606095	663074	767557	738508	1074983	1184922	1862361	411580	398794	534619	548898	510738	511900	1050426	1403000	901342	451479	549433	583704	506270	629851	621598	671205	715155	740367	470938	575205	517720	1001241	867534	717571	931641	644791	683318	504077	582175	496816	817281	823286	712304	880747	829652	762604	615438	519239	464579	912798	853081	814803	1153212	744641	1132336	423166	446108	540743	384783	351113	338631	748359	1061539	840579	434298	452630	482606	376171	287011	355513	1320704	735903	1242731	386819	391447	500098	337726	290665	370566	467694	431085	407740	760193	855088	909284	231640	212832	354562	240783	228007	260721	595571	462278	632125	209155	170829	195198	316511	322737	381870	851862	920483	671384	208632	198750	190204	1166314	848200	1194746	371851	369282	495989	344432	275324	302009	757701	1200400	636389	441196	470245	536659	282456	311089	350114	1199194	718880	1285071	497407	420232	547071	375498	275306	335243	663996	650836	738686	451594	485257	445135	782732	693260	631029	35435.9	59472.9	66913.9	70137.7	48653.1	44956	44934	40813.4	133028	108207	289540	133400	145590	95152.4	194498	185835	217120	218532	736257	779043	770758	471089	389828	440376	532570	566163	573501	755977	750765	733032	477820	355105	472922	397005	398241	569428	500174	695308	402734	447565	517607	831534	990824	709205	673154	700070	716920	416662	462133	527022	924246	831148	790866	865237	839012	500541	412311	469898	382159	381344	460665	898018	865976	849989	494221	422140	508948	384860	387809	390713	728515	833824	788280	512236	397458	514093	354583	304059	523484	879957	936793	932350	422946	436593	426398	1303283	1211018	719376	852011	720366	512394	486008	472732	1234349	1342590	1075975	692919	680200	524307	401333	936540	1048072	1043795	781448	1173222	731155	446086	453642	548103	335078	365369	324476	1314961	693316	1178288	425828	387254	494026	352166	320615	301231	807945	816700	725119	386801	406266	484716	465516	346630	399204	233944	235496	297578	297376	284344	345230	241310	172329	247774	203341	209063	209194	390943	354648	325317	186909	253766	239765	375634	282750	316426	417008	390633	450567	205867	170785	166400	771491	770432	1069621	494692	434815	486504	347880	310371	491255	630382	357377	580919	462910	440675	547963	470850	397932	560366	975672	1506380	578500	495940	441374	427769	327986	584483	1042920	1023735	975446	545738	549509	677508	1356800	1449853	1305866	745148	694629	840083	560613	666501	802922	1160795	1457811	1209598	1088863	1025418	1028382	371009	1271329	1239916	1430341
433	232.057	6.72875	0.855668	1149.34	0	444.033	0	0	0	0	1438.43	0	555.754	521.636	0	0	2801.19	1738.89	1878.39	0	0	641350	688948	668129	622805	590960	601447	1146819	1112778	1081959	769795	761151	711216	458690	526748	527714	1113624	1059181	1088259	592516	616098	655604	551640	497294	684095	523274	513376	449176	1163835	1169143	932561	769403	880334	883608	763038	663633	595896	641057	627037	618390	584968	572654	706446	1003692	1151335	1136461	689820	720668	661005	623132	587616	614455	1002024	957673	990164	773348	714448	640688	625716	605369	707942	1006208	1032366	1004045	620589	553476	633464	426036	541754	514028	1021923	913252	793032	736754	612229	585354	493199	548802	460009	920441	896593	825462	679263	671845	583945	550378	504244	466537	966392	831015	851075	748355	673460	674574	609623	586328	678886	1026472	930834	920829	707845	747429	736202	619242	669456	661592	1003494	896726	948088	775831	743208	684859	616193	610106	663668	950326	851425	853356	681921	612348	687542	574495	600688	626431	613233	582682	626688	545269	470030	453422	422736	405428	526831	509888	451743	521366	928388	936056	983831	920675	952771	819251	921685	887775	938559	763417	745870	567505	620548	558406	630691	1050461	984865	937354	675748	779800	748675	618686	646325	601583	957829	952510	928105	698875	706129	713699	613273	586110	646690	1170510	953514	978995	652866	646681	602889	546827	515839	511742	965172	887501	889023	630736	660968	633041	544665	512568	503338	1042092	923168	771571	668485	713476	704900	543407	529398	554049	983355	843532	872466	708334	807298	795936	525524	570829	564045	920053	1280240	1216568	716146	785823	772027	567118	526027	649155	951316	958433	554684	472343	555478	541979	687265	648206	869967	927014	846527	666594	607716	629808	608805	699022	768578	797968	805203	715766	703598	796298	624797	515268	616366	845068	872064	902516	791458	757549	644068	621251	566087	655523	781179	872839	982870	671943	743240	729669	674688	601929	689789	839548	608425	959882	523474	619903	697704	884620	923488	858760	985690	894136	585815	608195	567330	1033303	878502	896310	921296	897793	973035	565418	607624	959344	825754	730484	934135	990950	765356	749184	736681	635570	644269	678991	953119	955496	935939	730158	680854	739062	634393	591051	681621	1047414	1069203	833630	795978	658879	715983	576442	602548	628261	1087257	940441	1000157	588294	599639	612110	583512	623996	578345	622763	554998	655826	514845	445931	447497	560429	603200	588437	710086	637660	631949	904677	1040915	996072	966476	888059	936495	972861	798583	909663	766343	783565	790584	582959	570277	591375	800476	760947	957380	539272	569555	584447	525101	527937	567193	784310	870499	1003177	737792	792907	575622	594275	497546	893737	810238	1040376	560905	655682	619674	775145	900363	946615	861751	840551	892143	587504	608654	622027	917707	896824	1064450	793880	987234	848934	593134	603607	523389	969487	894984	878639	979068
434	130.086	6.80145	0.819238	5730.49	4477.93	8440.58	622.465	1325.87	5459.82	6590.11	15174	9181.31	1918.63	2431.77	3144.01	2171.83	19366.5	15455.7	16713.6	9569.74	9058.56	1491096	1423333	1555916	922772	830280	961946	932770	938327	817406	987075	1110439	1073880	671691	792399	787266	716560	702413	737856	1448302	1544797	1605204	939979	868182	1056661	753173	778355	765850	840588	912196	783277	563093	616824	540429	974037	1052099	931739	1549751	1517981	1600094	893088	941976	1000790	833211	867349	900248	1713965	1730729	1657436	1053823	1068389	1245353	816411	767649	749102	1766488	1629990	1647562	1131088	1014271	1221287	769503	782288	798769	919147	817299	911371	665461	756264	717464	682849	618020	580009	1074493	838658	859038	698589	766925	694648	590659	588804	593270	1011390	950592	902452	777672	762663	687467	625223	628023	619856	1728821	1562454	1591061	964649	1004475	1079431	738157	749921	709254	1623246	1819371	1712187	992572	1037159	1055748	719784	663971	675827	1839509	1758213	1758704	900857	879558	1044875	683927	631401	687229	891138	925946	929753	836072	974495	921591	908088	954713	923535	799770	634629	659296	658658	721978	747779	692278	689438	712795	642181	615443	586561	584016	607171	581351	634543	634495	590756	1761266	1829490	1626454	1131735	973829	1192198	812678	714731	722002	1768559	1802981	1735880	1000306	1061267	1108160	729182	730050	731141	1838943	1787200	1701318	1032712	925541	974346	839955	698754	722633	975844	975883	980699	815470	745716	797648	678239	639025	593406	1007247	990338	1072536	831911	827604	760615	735298	631972	624928	989792	1052301	1064581	925054	805514	800551	641879	600330	671096	1664720	1734552	1810014	818517	858136	962430	686723	815521	775957	1772530	1811935	1773988	849244	770427	890230	665117	703229	817197	781478	874865	542849	717558	703226	597975	585322	531859	931403	860527	838443	693175	729220	695859	582340	545950	1811589	1868954	1769218	995804	864056	908796	636298	645313	690638	1842065	1783510	1785836	970987	890703	969410	684800	651244	611515	1715045	1721338	1875365	974578	881600	974640	639284	558661	673504	715573	810897	877526	756643	687317	707785	554435	541056	838754	944995	915235	804842	750120	766138	574399	615732	564407	890800	876240	773413	677843	519359	553195	621731	1732625	1749680	1824320	995298	935236	959490	753684	694875	661097	1852392	1661569	1528998	889221	896125	1034307	704916	682862	625126	1879227	1735631	1714974	897284	962087	991891	762608	727653	695172	867192	852495	880362	854073	830921	817962	888686	905198	898545	726007	732093	719560	524255	492248	541063	646088	609854	591023	602653	610757	624800	615346	577795	565830	653437	572941	609181	1778048	1660829	1873313	844212	856488	838397	564383	584450	674075	1075485	1326548	1563053	787274	765319	784846	645425	563974	626427	1873260	2170695	779316	806118	850185	582990	583999	725987	856510	879579	883940	672307	669326	774986	541271	499486	543298	880817	850950	917640	693009	756462	805324	543670	588636	564842	902980	882605	915399	693426	527379	508509	589578
435	130.086	7.62451	0.665269	2417.04	3628.97	4628.25	0	854.968	5172.36	7254.57	12320.3	9808.33	1689.23	1656.26	2339.49	1679.53	17129.2	14357.6	16279.4	9060.63	7459.22	78715.3	73718.3	76761.5	41317	35272.6	37898.1	71581.1	78644.1	70715.7	46489.8	51808.9	49147.4	0	42598.1	35448.3	60559.2	63491.5	65443.7	66422.6	73425.8	62865.5	37392.7	37134.6	44039.9	36715.5	35298.2	31343.6	78492.1	78360.6	72074.4	50514.6	52263.6	53947.7	43256.6	45321.8	40003.6	54918.9	60360.1	64641.6	36591.8	33330.1	37563.5	70534.6	74808.4	70753.9	70524.7	63311.4	56856.3	42109.3	36419.7	44013	68503.6	68809.7	68539.2	60084.4	60078.8	56359.2	43853.2	41741.4	48840.4	67627.9	70811	68777.9	38029.6	35534.2	43203.1	27940.3	30132.3	33452.8	62975.2	60933.8	55634.1	48102.7	40239.2	38669.2	34036.8	29027.2	29678.4	57419.6	54050.8	49636.9	41997.2	43364.9	41408.6	33605.1	29649.2	32095.5	55679.4	51223.7	51156.1	58633.5	57801.4	54495.1	39115.7	39865.8	39627.8	59514.7	62428.9	59138.2	57652.9	60691.6	64417	36241.4	40893.8	46305.6	58230.9	59488.3	59765.7	65309.1	56652.1	61525.2	35910.7	36069.3	43969.1	61803.5	61109.9	64427.2	39855.7	42171	38745.6	45481.2	39246.1	43938.6	39440.5	43371.3	44422.9	28592.9	30338.8	28347.7	26343.7	29730.8	31698.7	35273.2	31157.3	32792.8	59977.6	50375.5	55341.2	61227.5	58023.2	51546.4	53229.3	56735.9	53374.1	63846.6	62594.1	60537.5	45802.6	43964.2	40148.3	70399.7	61647.5	63354.8	62856.5	58531.7	59015.8	41526.7	39138.4	38045	65929.9	64318.7	64975.4	54482.1	60672.9	63578.8	41545.2	34832.1	41763.2	72025	60729.6	61167.4	40381.4	43053.7	48104.8	35422.1	30120.2	32786.9	52849	57526.6	51143.8	42145	48185.6	45549.1	33655.7	35017.6	29570.3	61574.4	65432.9	53064.7	50870.9	47624	43013.4	39282.5	31920.4	35216.6	59123.2	53132.8	64376.3	59232.7	76750.3	63411.3	30343.2	32511.7	38667.2	56090.3	77704.7	73464.4	59488	61543.5	58823.5	37574	31315.9	38774.9	68497.6	64122.1	41825.1	32825.1	41156.6	38599.1	37252.2	45141.1	57635.5	49730.2	53287.6	43707.8	39816.4	35693	46705.5	44144.5	48840.8	57264.1	54025.6	53692.7	65032.8	58665.5	40911	33028	38618.3	60639.7	59566.9	59343.2	64039.9	57816.2	62266.4	39349.7	38001.4	44292.4	55135	56435.3	60216.7	58209.1	58789.2	68642.9	39400.8	36287.7	40822.2	61535.1	52550.2	55944.7	35140.1	39326.5	38824.1	48073.8	43112.9	48584.5	49934.1	55506.6	38281.1	40711.1	36172.6	51130.2	45951.1	48436.4	62201.9	54763.9	53619.9	37041.3	37709.1	52859.6	44900.1	54149	57410.6	51191.9	65493.3	57207.5	61958.6	37438.1	38576.2	42979.8	62539.8	57246.3	59069.2	59690.8	57279.6	59797.1	36015.1	33156.1	43588	69098.5	58901.6	57557.3	61161.3	70511.3	62079.2	37012.4	39281.6	38648.3	68204.6	64225.2	60277.1	49394.7	40080.8	41507	39597.9	43060.3	34650.4	39034.6	39127.8	42085.7	25680.1	28039.9	29913.8	34237.3	29264.2	31219.4	39492.8	42583.8	35982.4	58168.4	50413.6	56530.9	55053.8	54990.9	54919.8	55623.3	58749.1	61296.9	69174.8	55900.8	63225.8	42533.7	36907.7	36795.2	52298.3	55511.6	60477	86518.7	97228	98240.6	34529.9	34105.5	30958.7	52612.6	54599.4	61507.2	100984	105672	39650	42241.9	37881.6	56873.2	53098.3	62378.3	38136	41065.4	43697.6	46269.4	48350.1	47808.8	50491.7	46477.3	49580.8	40204.7	37482.2	41472.8	48380.8	56055.7	56692.9	49927.3	53342.9	54537.4	44982.7	47934.5	38978.5	52630.2	55221	49527.9	53212.3
436	130.086	7.7975	0.731187	3777.34	2743.01	3961.15	750.67	1036.56	5656.64	6142.88	12690.8	0	981.33	2071.16	2160.34	2058.18	0	15252.3	14494	9715.95	8595.44	63734.1	66373.4	71577.4	39811.9	39902.2	43290.6	67183.8	71231.9	65779.1	43882.3	46491.2	49913.9	36893	39491.5	33254.6	66076.6	66896.9	66606.8	60676.1	61682.6	61410.8	43209.3	36654.4	45139.3	37776.4	40581.4	34774.6	72247.3	75136	73148	61344.9	60286.6	57966.4	48631.6	50406.6	53544.2	51284	54218	52248.8	34415.2	37201.9	40125.2	72405.4	72975.2	78433.2	62455.9	57830.2	57879.8	39369.1	37289	44484.9	72162.4	70378.5	70973.7	58802.6	52281.7	50653.1	44044.6	37585.4	46179.2	65115.2	69738.5	68971.1	45543.4	36642.1	41145.4	33065.7	33458.5	32984.1	63720.7	63529.3	50885.5	49275.1	38543.8	42871.3	35986.4	36341	29556.1	60688.9	61898.3	57797.9	48515.9	48117.5	43556.9	36378.1	35299.2	36247.7	64195.2	67314.8	56103.2	56547.2	47352.8	52441.6	41046.2	41577.9	47069.5	64922.6	62647.4	69378.7	58828.8	58490.4	56400.9	37544.4	43447.3	42639.3	61395.8	55714.5	63176.1	58589.5	61104.4	62057.4	43568.8	44591.1	45251.8	67507.3	61006.3	63125.9	41389.8	43584.7	44153.4	42015.4	45696.8	40182.9	34939.2	38728.9	42376.9	34128.3	30556	30583.3	28709	30122.6	31689.8	25265.9	25745.6	30312.9	63233.2	53728.6	60464.6	56957.2	51974.1	57564.4	0	53749.5	51592.2	57532.3	58915.3	54162.5	38365.4	38301.7	42409.7	73906.5	66791.1	72246	59430.6	52108.6	53313.3	42884.6	44090.6	46314.1	67620.9	69819.6	65842.4	56163.8	54920.5	60731.2	41073.2	38384	44609	74476.6	58888.9	71937.5	44393	43129.9	44728.7	35204.2	36038.2	32335	54494.3	56837.9	52107.4	44264.3	42252.7	40622.5	31838.3	36080.7	33131	59723.6	56564.3	53403.9	45525.1	43476.9	41416.8	34561.7	30648.6	34231.7	56686.8	57172.6	55403.8	50610.9	55991.3	61686.4	33031.7	37460.7	42744.4	67781.1	71499.3	81783.8	57421.2	56462.5	57943.1	45396.9	38313.7	42047.3	65946.8	68122	41201.2	35896.2	43362.9	35769.6	45381.4	45562.7	57705.6	57351.1	57209.2	40160.2	45360.2	41471.9	48483.5	49011.9	50106.7	51573.4	56397.5	58518.7	53396.6	64947.5	43352.3	39623.3	42224	61971.8	65070.9	66797.4	57965.2	58988.2	53030.2	47009.3	40484.1	44067.1	63939.6	63902.9	67844.8	52055.8	53560	62031.6	42751.2	42691.3	46750.5	65966.1	53181.5	60921.9	42660.6	43758.6	43613.2	48271.8	42955.6	44967.3	54451.1	60312.6	41206.2	42387.5	39968.1	50670.9	48969	49473	58289.6	62150.4	50329.5	41618.3	38948.7	44552.5	40783.6	51297.4	54824.4	57537.9	58997.2	55228.3	62600.5	41395.7	35652.1	38594.6	70155.8	57625.6	63697	56760.5	58692.1	56473.4	43966.9	37952.8	47766.7	62518.6	63044.8	61430.7	68957.9	59330.5	63280	40253.7	45834.6	39319	78374.2	64448.7	60953	43223	45425.5	48320	43845.6	43959.3	36804.7	42949.8	45743.4	47260.3	27944.2	30420.5	31351.7	29124.5	31562.8	32853.5	43662.3	38756.6	37201.7	53850.3	56065.6	56821.3	59832.8	60958.8	55335.6	61219.9	51607.7	54704.4	0	58431.9	62150.6	37892	39352.5	39584.9	60676.4	61177.2	67465.2	68930	71640.7	76446	35154.3	37574.8	39518.2	65202.7	59088.3	64863.4	81645.3	84330.5	38746.2	43079.4	44868.9	62771.7	55440.1	66392.6	37213.1	43333.4	47139.5	40837	43828.2	49552.4	52808.9	52588.1	51543	38497.8	44496	41926	51463.1	57188.6	58005.8	49860	58573.1	56554.5	46083.3	43630.3	46201.4	49610.5	55142.5	57075.3	61547.4
437	130.086	8.04458	0.512819	3472.29	3442.74	4065.65	570.423	1207.56	5411.56	5890.49	11629.5	6545.95	0	825.363	1749.4	1650.32	13128.8	13819.9	13258.6	7819.14	7495.83	40069.2	37085.1	42857.4	19532.4	22176.8	25037.5	40691.2	41423.3	40439.3	25707.7	29300.2	30187.6	19246.6	21406.6	0	37428.3	0	0	34810.3	33639.4	0	21670.7	21086.4	26780.2	24539.8	22822.4	22787.8	44052.7	44522	0	31775.4	36515.7	39567.5	27141.3	26251.7	27452.1	29577.5	30850.7	29419.3	22042.5	23088.7	23717.5	38884.3	44875.6	48817.5	0	31265.2	32318.6	0	23489.7	27438.7	0	41932.7	39823.5	37425.4	32625.6	29900.8	25043.7	25248.8	28217	42306.5	41916.1	46625.6	26356	26644.9	25911.7	19487.1	21519.7	18704	41829.8	36358.2	33568.3	29005.2	24632.5	0	19674.8	18757	19569.8	35688.7	37106.1	0	30875.2	26905	25367.2	24776.5	21699	19267.2	37528.4	37812.9	0	0	0	32299.3	0	25433.3	26315.9	36231.1	38980.7	35727.7	30988.3	37015.9	33033.2	28253.6	26737.1	26261.4	0	36727.8	39061.9	0	35735.6	33658.1	24642.9	23370.8	30923.8	38719	37432.3	37903.9	24623.7	25602.7	0	0	24868.1	0	24466.6	24194.6	25632.4	20926.9	18755.5	23338.2	19902.1	21373.9	18949.3	20282.9	20672.5	0	36637.6	0	34932	35113.1	0	0	35091.1	35068.2	37622.8	32302.3	39033.2	31782.3	23816.1	24390.4	25400.2	44615	0	39644.8	37582.3	0	0	26412	24945.4	0	41244.1	39339.2	0	36543.1	30768.7	34245.5	25293.8	25953	25061.7	41668.7	0	41581.2	27219	25871.7	24494.4	22570.2	21724.1	18378.5	35736	32334.8	34940.5	28270.9	28936.5	28164	0	21324.7	20850.7	42751.4	39784.5	38883.1	28700	27715	27122.8	25835.1	21767.5	21202.2	39708	40162.6	35741	31489.9	34680.1	34005.1	21010.5	22866.4	23735.5	36137.3	0	42843.7	0	32957.5	35860	21898.6	19856.4	27273.6	0	38332.6	25776.4	21174.6	25507.8	23206	0	24741.2	35258.3	0	37926.7	25214.7	25660.2	24180.3	24444.6	33924.3	28611.8	34874.7	31571.7	34906.4	0	35176.2	29600.8	24840	25532.1	39954.3	34816.5	0	38841.7	35092.4	36377.9	27372	23003.7	25602.8	0	0	0	32820	0	33183	24942.9	25282.8	30531.4	0	37170.3	41760.6	21266.6	26927.4	25562.9	30033.2	30486.2	28322.8	32579.8	34221.5	24452	24808.5	0	37820.2	28923.6	0	35718.5	34839.5	33839.3	26713.6	0	28988.6	30265.5	35984.9	34838.8	31984.6	34146.8	34040.4	34985.7	25440.9	25317.5	25025.6	40179.7	37813	36605.9	0	0	35995.4	22136.3	22426.4	27335.6	37969.6	39404.2	35848.2	0	36403.4	33791.8	23743.5	22544.6	25904.3	0	39240.1	41242.8	25577	25435.1	0	22666.1	22163.3	0	25548	22779.9	26011.7	17561.2	21536.2	22761.6	16044.9	18448.8	19394	22467.7	0	22517.3	33473.4	35743.5	35781.1	35144.7	36521.2	34425.5	35875.4	0	34371.4	36282.5	34794.7	0	24329.8	24161.5	23198.9	34867.3	34488.2	35664.6	0	0	45786.3	22906.2	20714.2	20249.7	35106.2	33851.8	0	52534.7	54001.8	21985	23023.5	22593.7	33732.6	30951.7	0	24205	24047.4	24706.1	25119.8	25619.4	30403.8	29357.9	30020.2	0	27319.2	22556.6	0	28873.6	34542.3	33044.3	31995.2	33534.9	32824.9	0	27180.8	0	34281.3	32932.8	0	0
438	126.882	8.65783	0.851153	11953.6	55366.4	2042.05	86390.3	92412.7	18731.3	9781.2	1547802	1152609	60218.9	29743.4	21616.3	13482.9	23173	60187.8	54481.2	25983.7	55754.1	11503	9252.49	8980	5949.14	4202.81	4771.1	24267.1	19011.6	26263	4947.18	6045.72	5760.5	23703.3	29281.5	2721.44	7648.28	16955.8	9609.65	3452.55	3092.06	2062.22	3259.53	1356.47	624.183	85171.4	3421.12	100732	19004.2	43160.5	21055.9	20006.4	5170.62	320161	4886.68	2395.47	4627.54	2250.49	2790.58	2922.01	1344.23	1862.95	1351.87	16500.3	19923.3	18774.5	2701.05	2538.21	1703.88	939.699	1927.94	1545.71	454135	28293.6	306029	2067.43	1093.41	1968.18	2576.9	3410.95	1946.06	625466	49425.5	19803.9	5110.71	4543.04	5948.1	104598	142763	213884	3492.34	64181.7	26079.6	2057.05	6144.34	3432.38	132404	222768	148966	130978	19018.3	5626.86	5928.06	4969.22	5035.7	139505	190745	342296	21159.9	411319	53829.7	2096.04	2139.26	1311.07	4917.95	2689.93	3893.18	21124.3	10036.1	56849.5	1584.29	2962.57	901.443	4586.24	4588.98	3831.41	18647	673266	19084.4	1804.54	1755	1466.17	4106.38	5699.61	4635.47	15918.7	10759.8	23326.1	6588.71	8315.28	7710.88	4935.59	4789.66	3185.32	7738.69	4527.45	6862.03	378425	205986	454013	4343.34	81160.4	146887	497772	488246	61611	39676.1	35628.9	18365.5	32419.6	5895.75	248490	649976	28915.4	32430.9	2832.61	1514.15	1800.26	3580.04	3459.79	3753.41	20037.2	120472	26659.4	1246.56	1493.8	2285.33	3587.08	3460.77	3383.23	17468	17930.8	6871.14	2780.13	2001.3	1732.04	4137.89	3545.83	3740.74	16126.5	656724	123345	4026.17	4898.66	2631.03	121510	235584	10210.8	16900	23238.9	22144	5870.9	3814.39	5589.33	295055	261825	53416.1	482670	38959.2	23219.5	5427.5	4042.55	4992.04	194452	211634	3927.11	351627	26931.3	13737.2	1652.7	1626	1652.07	4748.09	4359.41	2956.59	214633	8246.44	6787.25	1244.58	2189.45	1143.81	4494.93	5590.07	4333.86	20822	14510	2598.1	3614.55	3003.98	498128	282102	209077	18932.6	13698.4	67284.1	8868.22	11074.8	3819.43	335141	399918	379702	49926.4	23771.3	948.611	1385.76	1602.91	4072.01	4969.49	5059.55	22072	103852	27682.7	1961.1	1169.35	1572.47	3219.4	5366.22	3226.8	46142.2	5154.59	7625.82	1724.35	1855.42	1103.69	4009.92	5858.87	3339.61	22038.5	93930.4	20840.3	9678.78	3864.39	4899.88	318559	385989	350534	1877.79	17547.2	7054.44	7621.36	3460.96	275647	392454	493428	8717.42	527710	21246.9	3617.33	9639.98	265095	32657.5	11843	65709.2	70242.5	2026.96	1965.81	2281.79	4254.58	3336.02	3753.88	18957.5	184616	272338	1321.06	1936.07	1475.46	5002	5203.8	3853.05	500145	7281.11	4602.12	1437.22	2115.69	1189.88	4642.88	5214.28	4190.51	6427.72	85845.6	637201	6474.06	4692.54	2345.29	2940.98	5477.55	6715.99	7764.7	7101.42	7052.19	60176.3	302569	260454	123580	182774	42962.9	80789	253522	390945	4873.32	2780.66	46924.3	43468.9	306585	73647.5	47438.5	304659	22509.9	2264.19	1463.59	2018.08	6251.38	6025.19	5478.27	20948.3	5010.06	20776.6	3389965	4177179	2359853	3008.51	5434.71	4992.57	20042	708248	4674.11	1418542	485304	6304.56	4655.18	3999.07	4742.5	4456.32	4853.29	2192.66	2166.12	2148.9	616110	667261	139965	5761.22	128190	20991.9	2232.01	2491.46	2394.4	641626	546550	546752	511745	18825	21599.1	2892.8	1556.05	2346.29	717025	11901.3	15152.8	549230
439	263.115	5.82244	0.831737	0	0	0	0	0	0	0	0	0	0	0	0	0	0	0	595.089	0	204.79	1661598	1584543	1855594	1233619	1147652	1259294	781574	743309	655298	1450232	1384701	1379367	572909	698820	698345	789271	768390	737817	1221935	1352668	1146924	1185613	1126146	1278566	673432	601306	614151	669827	705122	605716	648208	719266	668563	1339359	1304014	1181909	1269195	1010146	1116729	1232715	1148754	1213771	642227	690396	681250	1181583	1194331	1527913	987341	918406	1101246	655520	618400	593288	1246687	1405389	1017620	1003712	1047076	1203775	612565	637206	590707	1115534	1060869	1127107	589915	642185	631284	728610	715211	559016	1375318	1020982	1022360	669842	621093	610162	664426	685602	656728	1275143	1163569	1201612	656930	648236	618394	654898	696974	700285	1568355	1092291	1548751	1145377	1202110	1295234	664726	606578	592196	1175041	1671701	1052522	1081972	1107467	1113721	630142	625496	611471	1761095	1192548	1445259	1115652	1039973	1209299	623802	566840	645980	1203036	1206521	1103626	1103217	1197658	1247430	1066051	1100048	1130021	588130	507096	527563	618090	569772	630749	566826	568906	522026	685042	672305	649632	734722	727262	667321	747817	693694	633582	1515835	1243333	1499094	1011902	992973	1088215	614943	539769	617391	1173917	1426901	1124072	1053207	1035353	1230198	617367	625636	580747	1623893	1043392	1602646	1180936	1013808	1265320	701370	620312	590775	1282599	1192714	1196488	610291	604098	536031	687067	692938	668708	1217879	1257658	1224375	617185	549007	540693	682728	736459	705531	1263518	1293068	1187159	541425	489302	657158	693870	724162	722152	1140827	1171938	1206858	1041934	970508	990664	676153	793287	756258	1108937	1114526	1146379	1086870	949469	920168	643818	636612	985621	984876	1217376	499685	601864	563203	651228	642826	626690	1225172	1252719	1240019	554133	615603	622547	661926	655622	1142218	1164030	1182328	1183044	1068845	1125161	623828	601680	685275	1205437	1159456	1083504	1199712	1081786	1168980	652662	666628	629128	1042697	1047805	1176562	1137333	1020210	1218211	571583	627437	757560	1203688	1045443	1371054	547655	473260	511996	715898	655986	1042635	1102204	1065706	604615	565095	592028	685493	701712	686709	1066544	1117885	572608	519246	669169	671120	695130	1151826	1560874	1054266	1133777	1120303	1243609	640965	592784	624768	1691572	1056433	1509235	1141799	1002647	1346336	599459	632397	620013	1163671	1102124	1176815	1094892	1153140	1216054	642962	600715	671788	1125021	1181321	1242741	1109646	1109618	1194903	1136159	1159511	1112481	564340	490888	471816	1046454	875586	768491	789101	662976	650971	787853	726437	682943	751401	637561	662140	762178	679280	690162	1061693	1127078	1667903	1118190	1206503	1211266	654633	639935	713998	1446406	1334746	1605817	1216987	1133950	1033383	622160	606857	684710	1593049	1755005	1290651	1199220	1123786	641957	526221	727271	1012084	1103673	1101505	623170	570142	588238	699542	664547	691180	1065353	1056928	1029595	572846	663778	657034	622661	694507	599905	1103978	1005809	1046971	559124	614782	610587	642317
440	263.116	5.95222	0.827874	0	0	0	0	0	0	0	0	0	0	0	0	471.796	453.06	182.889	1060.52	356.104	0	1724280	1796403	0	0	0	0	1024233	906732	761280	0	0	1215620	829897	953393	880881	1042209	937089	962741	1450511	1561692	1498868	979358	3572.29	0	930055	951601	796875	943720	911248	822124	845193	880590	878002	0	4249.8	1113873	1492744	1472749	1334025	0	1019662	0	903263	909371	751492	1389747	1471562	1334444	0	0	1009676	824147	827564	784885	1533309	1280415	1348611	950418	928021	3819.37	809435	806245	789314	1004211	0	0	753259	895454	766627	928436	884092	789797	5785.21	970411	993548	870240	872488	799880	824428	875914	830300	0	1053419	0	862858	791820	806928	816216	912459	762339	1421002	1473224	1260667	4095.4	0	911636	775241	823310	814672	1356517	1547052	1585984	0	929887	905623	827160	684195	812453	1533156	1549766	1444884	892566	1005692	1064234	739070	729768	763241	1008928	0	1079894	956226	1035231	1042858	994020	975396	982848	809681	769521	814676	695633	712951	830026	778913	755348	712357	876190	852246	783850	905520	820516	758466	856389	823682	841269	1456004	1294676	1236818	896946	878849	0	843822	770409	741842	1348034	1389858	1471900	0	946043	1030486	818762	734163	785601	1448536	1470318	1340322	953582	965797	1063663	795106	674708	781144	1098370	1131797	1072952	846420	818101	805171	927704	872626	856586	0	1087351	1028956	865497	797538	728982	866474	956663	796643	1129365	1109101	1008053	881759	811977	779031	841611	853769	919880	1521965	1578496	1584412	0	926126	986418	922154	968833	1012550	1392986	1355500	1450035	921506	746092	0	866820	899302	945826	970142	967856	676103	834748	816929	751585	854795	847784	1043609	985748	1110701	785099	839596	864931	822443	801648	1371294	1593981	1480161	0	815666	977413	851774	706488	795531	1606532	1575541	1514606	0	0	1085261	789342	783600	892292	1401175	1375519	1595644	1060801	985461	1055637	804876	741450	952055	1036205	1126773	1235768	743969	691190	646328	900546	864623	827841	1038773	1006407	794264	737697	757538	867954	876684	816028	1019297	937046	806004	657325	844015	839436	853244	1527860	1490110	1425128	0	0	1018855	849576	768434	823255	1323437	1474760	1390585	0	0	1095641	849032	711635	750900	1658634	1545628	1479227	1013540	893880	0	947043	788513	864287	974903	913782	1058323	961661	1046379	1057441	1023669	980435	1079377	705396	713122	654647	1370532	1116954	928216	996731	802662	846029	934526	832301	930663	932381	866162	872611	977075	802689	852718	1469235	1508868	1403274	992757	990424	0	762269	827419	898753	0	0	10140	1045323	1048957	1156322	887047	778395	985213	10908.2	11543	1077578	1106100	1142503	888257	740960	902733	934975	906914	964524	780608	782170	861270	885882	827433	807674	946494	937169	935688	754753	803367	835896	709308	876537	760762	876076	902640	890829	775724	804220	809354	838143
441	128.878	9.04428	0.826428	341.776	221.477	462.314	3230.76	1267.69	305.449	439.395	1569.53	985.495	0	29591.8	316.027	799.39	1962.79	436.75	772.841	14880.2	8204.89	1398.53	1481.52	1216.14	359.216	156.345	517.919	945.8	890.944	1130.03	184.676	266.925	446.449	214.367	359.916	458.654	492.26	439.229	45247.1	1182.43	1358.99	997.413	487.536	228.379	226.546	206.361	362.871	579.399	911.703	1586.96	853.111	649.76	592.655	321.948	225.492	458.741	426.519	971.899	1052.35	1306.37	333.994	220.424	195.047	915.426	1817.39	591.374	829.659	719.674	941.584	249.596	190.674	528.789	503.326	411.454	667.068	1452.24	1263.29	706.934	181.535	152.089	519.508	894.36	764.837	6765.24	467.035	0	190.978	627.311	564.498	362.868	307.345	523.273	144.445	273.229	300.173	333.616	863.543	403.752	475.209	169.285	180.814	414.053	192.411	360.814	223.161	217.582	260.536	236.136	617.003	496.036	432.343	682.925	1119.56	1670.96	417.091	195.79	455.63	645.2	258.522	625.897	524.064	1042.86	764.445	182.788	358.721	401.674	457.53	463.126	399.263	1611.55	1097.71	641.578	173.899	167.646	422.217	5470.6	426.632	562.887	564.641	524.053	359.687	548.43	729.38	383.37	253.646	295.449	188.728	378.555	176.557	220.299	373.404	250.605	248.891	2131.83	351.586	230.807	221.368	343.864	701.832	255.616	401.633	236.007	317.125	226.818	560.04	1375.59	1009.42	821.592	198.238	262.149	222.725	276.998	573.47	271.091	992.688	886.004	1022.91	231.989	230.87	194.245	393.099	522.463	1021.48	651.194	1391.29	938.466	255.035	261.596	407.345	538.954	468.058	400.615	221.134	266.447	259.99	534.364	423.448	10313.6	384.023	235.546	562.38	265.165	156.782	382.541	928.731	640.378	614.819	552.283	354.528	467.383	438.556	258.758	405.019	720.973	390.414	451.529	411.625	767.961	539.031	874.14	1499.11	1386.37	474.398	269.009	210.324	389.311	242.124	402.661	703.044	857.918	969.496	234.233	265.537	126.234	428.4	577.674	494.81	388.092	195.518	893.751	642.108	660.496	395.971	369.735	182	206.738	417.653	362.39	592.631	433.736	565.252	522.286	137.765	1053.17	728.465	965.097	182.975	215.696	430.058	223.532	417.445	437.271	677.473	923.896	927.054	222.306	232.431	403.94	302.357	694.991	256.246	937.854	854.917	990.446	224.17	179.963	192.24	206.548	426.914	530.86	413.987	208.705	232.787	486.947	587.515	382.988	770.895	197.832	493.036	391.353	230.781	691.696	492.634	586.5	273.519	220.406	675.008	155.499	197.841	469.383	384.87	378.289	313.968	194.452	614.737	1224.33	612.696	229.877	209.961	216.487	740.232	461.391	535.839	1293.36	480.084	1366.1	184.173	284.043	162.078	212.236	380.548	733.409	779.926	576.23	816.692	250.907	0	180.452	795.343	7145.14	753.199	235.277	207.115	288.62	209.725	440.387	270.601	256.046	267.461	306.338	512.409	537.673	411.424	796.086	430.5	831.857	867.289	672.877	773.552	6782.84	167.955	496.47	183.056	374.991	542.811	456.912	322.335	233.044	990.821	1025.33	1678.29	250.552	221.315	395.757	709.577	382.617	346.82	138954	24773.3	10103.4	485.074	520.307	244.285	355.759	294.803	866.178	6253.42	3771.67	241.816	1075.48	303.386	370.971	391.361	376.711	1810.57	229.312	205.621	660.943	667.218	680.483	548.584	493.561	384.875	208.447	218.113	245.38	839.77	909.531	254.667	199.903	505.347	1763.67	190.719	481.779	385.809	404.375	1454.23	2688.73	443.451
442	108.902	5.59502	0.696631	776214	822895	767038	0	800104	505741	505731	355604	0	750.193	2714.61	566667	835052	0	0	0	0	384523	1964036	1875824	1834713	737980	685547	688111	306835	304399	308378	674343	666186	638486	540700	543238	523632	311745	299361	320559	1829226	1774609	1903302	684062	678198	704112	515356	493918	540856	281232	279068	297015	311529	308396	324233	629056	632822	666697	1915747	1766268	1888335	721913	675602	686899	322115	314838	298765	1867770	1701672	1866817	641677	656011	581254	318560	301475	293404	1799046	1675941	1913287	653517	654694	625391	321160	302230	315555	660109	664839	636124	569182	545864	534565	315184	304552	308002	632283	665079	653471	548066	546920	587330	308163	323270	319817	675320	647503	679746	545885	552689	537442	319884	327675	318168	1888261	1879843	1864114	646011	653347	598732	297693	296225	302963	1846366	1827832	1860103	615463	619747	630964	312690	305344	299811	1844041	1751833	1691427	645862	623211	635489	286988	301479	307519	665158	673201	641118	685302	697576	684236	694366	679143	685563	529776	535783	533255	506965	518461	500936	534056	528209	508999	309657	310735	315790	315632	318510	307766	320346	322666	327655	1851516	1873442	1898550	634458	649338	619009	309555	302769	303369	1886281	1852997	1920103	649799	666663	636608	303386	301938	306054	1813530	1841582	1838420	637862	660819	630955	279164	300749	287225	706856	676183	673283	578661	566968	578313	323674	310371	329336	680144	656411	665431	506771	533865	524564	316672	315936	330417	676624	698916	669596	506949	509756	511020	310433	305618	325942	1894864	1947012	1793535	678907	616274	629756	330530	297048	288610	1837640	1789525	1863274	627798	645456	653021	315875	306272	664092	709768	686251	656563	612377	642841	316843	320172	313747	714580	649426	684846	647283	654399	638534	317678	323065	1842082	1869567	1840502	628813	661282	600783	299094	305356	312804	1805833	1863962	1825471	646395	655250	646228	300151	309542	303705	1922772	1837825	1820979	672345	614970	603504	307610	311378	297393	694630	693418	688023	305335	301864	320992	325741	295567	634632	650849	660095	306954	308268	307934	313651	299773	299777	651474	673520	350958	317670	298039	318478	299845	1905352	1807698	1784204	623582	643111	605119	314519	305102	302141	1703387	1869262	1717521	631766	661072	625596	311310	282150	310543	1793983	1795817	1756132	663327	666326	633888	292933	324520	296384	714315	711762	662859	689965	673268	692326	693373	701851	683348	522944	516519	501624	717355	708768	691672	664442	629157	597662	342607	322422	315762	326068	298402	318666	309838	299574	318912	1883094	1840558	1851199	682029	641751	661571	286813	316020	306211	1773809	1360936	1640273	639297	663117	673843	308169	307816	273965	1809049	1846399	663667	689454	680286	307899	322844	306020	673358	664475	626878	339517	307103	306177	319459	308288	322875	639521	672247	659897	328435	298427	311592	314632	299188	296722	624447	640547	633791	324936	302290	310126	304808
443	108.902	13.8012	0.77629	718391	731616	653190	706746	701857	401049	374849	343391	342223	552692	741039	613352	790682	349228	353762	335111	356596	360871	2019752	1996082	1951411	780550	783827	777327	354335	346272	321003	707190	723290	701676	620942	589149	641364	341602	353078	343168	1826207	1841404	1939432	730888	734828	767070	636268	620301	627215	329696	338753	333499	335804	338198	329658	700815	706962	693852	1834475	1849620	1787186	749827	763066	708923	336673	332098	331638	1889478	1794752	1621581	687991	727893	714272	349926	329962	344420	1823753	1716122	1798203	688102	704028	711946	329608	348796	344726	706124	667222	683901	646808	632440	616363	330410	342704	334788	693764	696664	675064	620122	622974	685448	342393	331976	348235	706910	692879	712487	655234	634084	645240	340083	323247	331668	1766758	1828181	1808184	687492	678579	701321	337009	311935	318714	1838790	1952992	1879687	680063	665065	675878	334994	317670	336012	1880238	1867258	1773840	695299	674275	693934	331616	330746	322648	756153	726008	705399	694013	671370	688184	727593	738265	730285	603003	623506	604817	598466	585811	593410	615033	607416	573261	310070	331026	335114	349455	346611	339391	341865	338412	335166	1818162	1819851	1765125	701866	703424	713327	333078	336009	327415	1920029	1951045	1910059	703298	710275	724732	329673	339706	325135	1929275	1869816	1835901	706604	722624	718815	320651	340521	329096	755065	718032	711616	656300	588548	576889	347032	341329	358299	736646	661514	660126	603090	572979	615967	334232	337871	360666	708475	688122	713014	588396	598823	645913	345135	332039	344005	1785538	1804091	1710286	695148	662222	715745	329224	329877	333716	1812276	1666444	1936778	675994	688749	703584	326358	325134	727898	727535	705796	660790	689402	678446	346473	351552	350076	703676	739436	725872	632296	668244	467353	335610	331925	1333612	1608459	1817717	678075	731600	702762	328654	336683	350267	1714982	1896163	1690647	657981	710184	692460	334639	334084	325404	1921202	1901287	1666962	706077	715370	678205	343855	338076	311397	748773	702539	699786	319692	333355	335801	330460	319944	672790	678668	649492	343472	351956	325624	324457	329024	341209	686722	693190	326117	332878	316997	323710	332920	1818116	1784933	1854694	704729	697922	700946	329628	323973	334708	1809200	1783580	1816064	703910	683434	709243	341052	336103	326660	1797768	1573840	1829268	702272	708142	712088	342853	329316	340785	719753	750521	723172	702543	724314	691381	721630	755817	738335	595088	554754	581440	813995	764954	744797	733836	704047	720681	348656	336869	345766	336106	343069	320790	324459	324659	337612	1698336	1864298	1662903	680411	709774	680158	324941	347098	348776	1633658	1760738	1965507	710089	730168	691691	335560	346319	337991	1777525	1900297	736868	740965	743866	353377	334707	335759	656449	682296	636766	338192	328410	345810	333317	336323	338752	645635	678081	690558	349122	319792	360008	325126	319288	322179	699402	669241	648653	341026	325252	330649	330502
444	277.119	7.77254	0.844149	189.96	271.647	152.536	0	0	0	0	365.891	0	0	0	0	227.035	965.366	147.712	1607.87	230.871	441.473	1345056	1254591	1258906	1096829	1032553	1145260	1569999	1508997	1328732	1363187	1272695	1075374	1071534	1229449	980105	1352914	1319698	1291691	1136862	1055465	1188566	1033788	1022037	1232860	1062074	1118581	1092108	1229520	1445152	1200038	1120383	1170408	1069113	1276348	1152803	1137336	1141590	1000139	937865	1061570	1044640	1098586	1324638	1262454	1389290	1187698	1106080	1004242	929240	899882	1047044	1221482	1301314	1243388	966804	973820	975762	1012908	920068	896820	1194378	1225250	1281788	1032016	955504	1034882	949591	1119828	1096969	1241684	1174296	1056538	1138479	987361	1033851	1087207	1100410	890746	1225918	1122828	981366	1172482	1054139	1046223	989197	985120	946707	1116396	1171182	1081665	1158358	1052852	924262	1083980	1076001	1160457	1303966	1251589	1165265	997269	1082510	1142191	1001254	930225	1085323	1232931	1186626	1177982	1119117	1027889	1110514	997267	1105680	1161803	1203394	1134592	1065026	1183064	966402	1026727	990182	1154522	1133649	1029534	1095526	1156410	1088359	935928	988234	955685	1018616	1018344	1023510	935828	1028416	1194042	1072962	1158695	1125922	1126353	1047121	1001928	1168745	1021972	1068270	950446	904972	1088723	1005759	1115397	1250165	1175496	1167698	1038985	982693	1083032	1068985	1091938	1101424	1270878	1180198	1189222	876567	980637	969602	1106258	1043533	1110190	1404578	1174560	1198150	1146070	1076307	977257	1059154	998033	979936	1129145	1015548	1138470	1139773	1104566	1082042	1070043	969740	928065	1283443	1274752	1168169	1082431	1229552	978394	1119586	1040800	1138581	1158612	1042160	1165375	1152090	1147658	947615	866488	1050400	1092279	1097857	1518454	1466489	1110186	1108727	1077734	1084841	868348	1125334	1128044	1158131	991266	931639	1081917	940132	1103739	1117200	1201564	1277153	1176446	1145625	1210546	1226683	1079834	1056180	1006741	1099145	1086183	1125963	1126416	1146060	1068298	1055141	1149933	1210011	990626	1214389	1162745	1114470	1172757	1140578	975758	1150774	1083830	1055936	1175573	1052438	1055368	1143931	1141571	1044030	1140358	1178925	1006898	1294051	1086906	1192604	1316063	976753	1041966	1032803	996696	1061608	1047246	1017695	1129718	1181057	1060380	1118537	1129838	1239319	917198	1076075	1071173	1181816	990537	1037196	1118431	1207409	1041060	1114200	1105914	1190687	1035265	1146068	1242986	1208415	1156564	1115542	1004719	1090590	1186025	1116777	1222828	1176127	1233603	1035276	1093291	1040924	1094747	1074980	1090147	1137935	1341191	1222071	1182281	1079231	1095248	1077320	1055064	1089070	1033214	1053779	1056891	1140046	958595	818873	887205	960098	822541	922610	1065218	913235	844543	1096579	1154771	1205841	1056485	1054068	1088634	1146089	1070431	1142885	1019571	1062715	1153093	1102322	1105681	1066145	1125430	1083595	1199986	995875	1018034	1010044	1135929	1041737	1184994	935478	1036466	1225818	987161	1105325	1212530	1259265	994992	1219361	1035761	1267308	1084095	1020075	1036751	948211	1098310	1088949	1062443	1085599	1087050	1039225	1072277	1009466	877146	1108290	1123426	936272	1134058	953028	1025127	966901	980851	911002	1069596	979976	1090562
445	277.119	7.91196	0.823106	0	0	143.965	0	0	0	0	0	0	0	0	0	0	0	0	172.076	0	0	103306	92306	101049	88159.2	80176.1	83190.7	127206	114792	107388	106263	96376.9	101409	93692.6	103789	101361	103713	108618	101504	91552.4	90847.7	75829.5	88757.6	85571.6	99191.8	100195	100639	94010.5	109978	119814	98069.3	89927.5	100200	85632.3	98549.9	87237.5	91896.9	86543.9	84107.2	77980.9	88960.5	78856.2	96346	95834.1	103460	106498	96088.5	82074.1	69129.4	66033	74054	85008.1	99563.9	98601.3	92335	88748.6	70508.7	64388.6	72729.3	66582.8	84501.7	85427.3	91243.8	98755.8	87093.8	83689.4	83479.3	82311.9	101432	93216	97635.4	89131.8	84307.8	88593.8	83777.6	90502.6	88818.7	89328.7	92561.6	98316.7	89578.1	85236.7	93677.9	85118.1	82703.5	97112.7	89404.5	83643.6	91734.9	89251.4	83417.1	94758.3	77261.5	77457	83777.6	73437.8	91693.9	104784	103281	96502.3	73373.9	81092.3	79774.2	81726	82668.3	88141	103631	100988	90396.5	95449.1	80169.6	84474.2	74780	84566.4	93048.3	93588.2	93917.7	93274.9	87202.9	82118.8	92541.8	82854.4	100826	91650	81969.7	81568.8	87583.1	88883.6	87363.4	94201.5	86566.1	78476	85254.6	90074.7	79779.5	91714.3	101769	81542.2	91528.4	98198.4	85322.4	77623.6	90057	86305	84512.1	89138	87728.8	71037.1	80448	78978.9	85629.1	98490.8	94600.3	94994.1	81067.6	84644.1	73345.2	86800.2	86144	88163.9	103470	99989.4	89079	82193.3	75368.9	68498	89049.3	80191.4	103650	108206	86956.6	85969.8	94990.2	84924.5	88982.8	95485.8	92487	85868.8	90615.2	93407.6	70757.7	98083.5	90610.2	91706	96731.2	86646.9	85628.1	94777.9	95752.9	85025.2	88211.4	98947.2	97189.9	95202.9	87449.2	102426	93055.4	91891.5	96426.7	82655.8	83552.4	94789.4	84005.6	84522.2	76495.5	101377	124782	120728	78103.8	88626.1	69408	90852.7	68345	87186.4	92009.2	94490.5	88130.1	84024.7	88655.6	79273.5	104493	107589	81668.9	99560.5	91516.5	98657.9	93686.2	90219.2	92216.7	84993.8	98249.7	94362.2	90985.8	69644.9	88415.4	88074.9	86592.9	81822.2	96147.6	96293.2	89030.9	95828.5	82331.4	79883.1	88927.5	79107.5	80447.6	85571	95265.6	87058.3	103793	83657.5	79964.2	82319.1	85163.9	84049.2	95949.4	89921	82714.2	104661	84955	103664	102208	95252.8	97067.4	91820.1	91219.6	89787.4	83612.8	84388.8	78434.5	99625.6	92608.8	96333.3	92338.9	97413.6	89238.7	81700.1	84956.9	103262	93061.8	90519.9	90572.7	84839.6	90264.9	85261.2	81917.9	84526.1	88077.3	95864.9	98486.3	90433.6	95028.4	91448.7	78549.1	86901.3	83479.8	84977.8	93573.2	95672.7	97628.5	93864.3	87799.4	80201.5	71947.6	78410.9	79254.4	90852.4	101204	92455.5	86736.4	83527.3	88526.9	81950.7	79287.1	92699.5	86971.7	89574.1	87002.6	93948.3	76008	79348.7	73869	83031.4	78049.5	69324.1	95922.5	73317.6	88435.2	89354.9	90505.1	88218.4	87015.8	87386.9	88436.9	92277.3	74691.1	79593.2	83057.8	86470.9	85223.7	84856.9	87599.9	91138	79807.4	78015.3	90878.8	75236.6	74226.8	79053.6	80167	81965.2	94432.1	84405.7	81927	94524.4	84614.7	90891.4	83330.3	95348.8	89983.9	87862.4	83710.6	102846	93562.9	74314.2	92575.3	94212.2	96778.8	95266.9	83347.2	81880.8	84505.5	75303.9	71319.2	86048.9	89254.9	103834	104691	80057	87238.5	77868.6	89257.9	91130.9	79242.7	78469.5	84432.2	81687.7	80375
446	101.933	1.65341	0.679822	374547	384512	0	336723	348434	405979	435545	453838	463086	0	390703	319991	0	423156	408676	426517	381214	376583	413636	378554	395598	399158	405658	421640	477028	474761	483858	425107	421805	419022	398350	380343	364862	493962	481820	487652	398610	395453	369695	410630	395756	417304	377308	357415	368143	478706	489741	470170	469157	474906	477697	433609	399520	401765	1854233	1797768	1812793	414146	417220	436821	493230	475998	494158	640190	635482	619962	374174	376042	381957	473155	478146	480034	1957564	1901986	1893318	700148	659326	705841	591678	582546	599000	416123	426670	421148	1756867	1876261	1882579	485368	475543	462230	435817	405327	417880	614385	633062	600115	495544	484589	483058	0	839454	804163	1948142	1909782	1954133	597494	574534	487178	0	314641	354966	379151	384501	398105	477383	464973	467806	362564	389112	365066	378113	376622	374077	462427	482934	474200	367041	387656	360748	389523	391076	382137	470850	460890	496196	405601	412558	0	415285	407349	408238	418405	411015	356896	390988	389304	403242	388286	358722	393120	400967	394223	397416	454447	457337	461185	463208	405089	461327	453073	473361	450520	282248	298685	377691	363582	374795	356116	468580	441614	483329	358817	362002	303644	369562	385156	391013	486703	0	0	0	287506	354028	363918	396246	414914	503571	491117	489808	411626	0	410248	390454	386956	381326	445563	466297	466358	411147	423110	0	380523	400566	375185	472064	459810	478827	422982	407550	420347	392088	392451	395217	411946	449254	476836	397602	397884	395986	392712	388014	403954	488092	503474	522946	949963	975138	995615	382342	388368	398717	484748	476548	413332	427522	417740	494590	537357	520869	0	478589	0	430914	442644	421949	1055112	1092071	1014713	457784	435199	472141	456567	449634	409078	397976	397937	480218	467033	488780	937186	860211	851323	405695	396800	408298	453351	472049	467154	683943	747306	736049	416280	406904	418143	474190	472704	486301	413826	438042	437501	521608	666385	671889	0	486387	392169	0	407786	710238	556060	534637	465166	445876	457263	416744	406123	516132	533354	452735	464109	454800	369732	369595	368081	404175	410460	394606	474077	463831	466180	372026	371074	375240	409475	403610	419241	0	487897	473467	398984	374333	370345	409724	395488	401139	480761	468704	478812	408114	411694	401558	413370	433894	0	407887	403471	398940	0	0	0	496203	520328	514082	535380	495056	0	435868	465126	421943	468452	461560	443201	463954	449144	468512	382855	392579	383182	426008	403317	417182	484889	460868	486494	243997	0	265268	407148	396823	416123	462629	468471	472662	304363	0	423193	452584	412287	0	472234	499475	412076	408172	417879	498151	497686	512306	452871	447136	449886	408869	406410	402598	482712	484750	495898	444651	470921	450488	399537	404605	411515	535489	445727	443308	453660
447	187.94	8.32145	0.826452	11773.7	13563	11362	8430.63	9415.17	10183.5	0	19094.7	17509.2	0	95767.1	75562.3	33096.6	12643.3	13940.7	12892.1	30420.4	0	112625	83694.1	73719.6	71310.6	66459.5	53968.8	252248	314382	268378	69117.4	57670.1	69834.6	200838	177049	200151	304416	258577	276822	60017	48838.7	53108.5	52298.4	53595.4	74999.4	186710	167671	160064	346139	336426	288924	229056	254094	253977	85110.3	71162.1	81448.8	47678.9	41822.8	46315	53894.3	53886.1	58584	342589	342203	310593	50998.4	48953.1	43390.9	51145.3	47633.3	56924.1	334472	267272	315952	41263.8	41925.5	38004.3	45212.8	52659.8	54034.6	335640	296331	289457	62757.6	66888.3	63467.8	109813	150286	149187	270443	235385	225612	62745	76133	55459.2	144939	142411	142292	241378	264442	197310	83271.4	63537.6	58261.4	146485	139854	127464	219880	177421	201265	40086.4	36323.4	37902.9	45834.3	63123.6	59766.1	293436	295341	292340	35549.7	43125.9	36736.5	52186.8	59631.8	55178.9	296656	293786	295004	39283.5	33937.2	41861.2	64088.9	64906.4	68396.9	309353	272999	240113	65464.1	70437.4	65320.9	66959.4	67313.9	66465.5	62307.1	69023.9	75153.2	117686	120795	118771	117625	110823	116173	124574	105456	103563	242448	247134	184896	208921	196841	193090	216541	202334	194875	34923.4	47511.5	38071.9	54258.8	64885.2	59510.4	230935	276254	268302	34741.7	44383.7	38053.6	64279.2	56395.9	55721.3	329206	278963	271718	35524.4	34698.6	35580.3	54936.5	54432.3	63623	269769	238101	236545	78654.4	76529.3	79066.1	144170	123366	117864	242072	226691	213485	64120.3	75658.7	72973.4	133070	133128	100337	218826	200946	221848	70438.4	81759.9	71334.7	127560	105449	124284	174179	222649	237721	43625.3	35545.6	37373.2	60804	56279	64950	219482	229811	229280	28240	32068.4	29480.3	63485.1	60101.4	59687.3	211074	266161	54157.8	59155.1	65399.4	141930	179172	173850	166550	191268	174211	85608.3	87717.2	64839.1	156164	202503	196323	156786	201697	33971.5	38070.9	35403.3	71243	57309.8	66958.6	216499	206155	236972	33489.5	35648.5	34378.5	71198.1	61979.9	59341	236624	225173	259510	36325.5	34292	31487.7	66286.6	68753.6	67184.5	206115	225895	263104	72249.4	88218.1	76839.9	299012	307238	284735	224792	232217	67350.6	89528.5	74808.1	332268	274852	266056	218492	182379	192964	76575.1	71340.4	317023	252574	191172	183740	199182	40851	34926	36445.5	63514.5	55807.4	70971.6	234032	296379	293065	35905.4	32898.6	35264.8	66325.8	64185.3	79540.2	250744	280795	241806	38856.3	33037.6	38887.2	70599.1	58349.8	61817.5	328094	259660	238161	65486.4	71651.7	78502.9	74366.1	72994.6	68122.6	76788.4	66521.1	70905.6	110502	122660	118161	557282	423393	344107	371722	230234	273252	263485	240262	207015	182251	217867	220862	184810	179537	191390	31692.3	33270.1	34577.2	65404.6	59800.8	82861.6	199892	239881	220544	170724	101298	76724.1	61297.2	62488.1	65798.2	252005	254847	257204	65968.9	64351.8	68665.9	63320.7	73456.4	237779	228141	260043	74408	77186.7	81090.5	253295	245686	363675	171375	205216	222038	72000.3	83391.2	71964.6	258053	278195	281437	219049	189872	171052	84131.5	71780.1	79535.9	239861	224755	187008	221078
448	187.94	8.7941	0.774718	15724.1	15629.8	13935.3	0	8652.58	6896.95	7197.26	17417.9	16226.7	0	0	0	18373.9	15538.9	16415.7	17293.2	23363.5	0	16531.2	15245	14710	12017.2	11796.7	13541	65463.2	64910.1	48939.1	16348.7	15904.5	16480.9	18635.5	18432.5	16083.1	49942.2	49522.2	52884.9	15846.1	15936.7	17651	13802.8	13582.5	14941.3	19499.3	24174.2	21318.5	37882.7	45443.9	32568.7	38364.6	35985.7	36130.1	23235.8	19614.8	16996.2	19696.2	15184	15888.1	13759.8	16238.8	13517.9	34835.6	55208.8	36961.6	15779.1	17364.2	17073.5	12444.5	13653.3	13036.4	39302.6	40895.9	34094.6	16614	13552.1	14663.5	12491.4	15742.4	16129.7	35439.3	33677.4	28957.2	19443.2	18441.6	18816.3	21495	23558.4	17281.6	29003.1	31931.2	25751.8	21741.9	17998.3	17001	18335.7	19630	20082.3	35686.1	29719	27601	22799.1	20458.2	17858.5	24228.6	20539.5	18964.7	35313.7	35458.4	30617	14948.5	17008.9	17348.8	15844.6	18569.3	18193	37573.9	38024.8	33632.3	21150.8	16132.5	16377.5	17727.3	14672.2	17947.3	40891.9	33358.7	23373.1	15198.1	16046.7	17733	16083.9	17534.5	19073.4	31586.6	29258.1	27091	22999.4	18794.8	21797.2	17021.8	22351.5	21698.5	19212.6	19071.5	16336.3	20993.9	19287.2	15591.2	17055.5	17541.7	20258.8	21192.6	21261.7	18489	34613.6	32710	30754.5	27861.6	29112.6	22110.1	21650.6	23101.2	20913.5	14941.9	17953.2	17060.3	14959.5	14136.7	14880.4	43091.9	36944.6	32984.6	16338.3	11855.6	14889.5	13337.6	16342.2	16682.3	41988.8	33751.5	33493.6	19088.1	17662.8	16257.8	16822.8	15180	17212.2	57304.1	37182.1	35040.2	17453.6	19494.9	19893.4	17746.3	17656.2	19809.6	35915.9	25288.4	31396.9	22244.3	19320.6	18375.3	22985.8	18158.2	15995.2	23850.5	24642.9	24816.8	17960.4	18386.2	18898.2	15808.9	16377.7	23234.7	23034.7	24542.5	25419	18769.9	17514.3	17268.3	17856.5	17406.7	18777.1	38310.7	52357.6	46613.9	19305.6	18336.3	18372	22672.2	21225.3	22089.9	28401	33542.7	18231.7	17580.2	18821.3	20282.2	19601.9	21605.6	27745.1	23189.3	24796.5	19910.8	21498.1	23507	19388.7	18212.8	21599.9	28544.7	28609.1	13208	16447.3	19967.7	18013.4	19086.8	17583.5	27893.2	31994.1	28879.2	18224.4	22818.6	17617	18963.5	18937	20235.5	29061.4	29370.1	32640.8	19591.2	16146.3	19039.3	19543	18205.6	19767.7	33326.4	25624.5	33699	22368.2	23787.1	21402.9	39456.7	23388	27547.1	21308.5	19938.8	20354.4	20450.3	23540.5	44495.6	25078.7	31250.8	29814.6	33151.7	32454.2	19074.5	18770.6	40109.6	30885.7	28901.1	27727.9	29719.9	21485	21593.5	22858.1	20339.6	19701.7	23258.7	38364.9	38495	31976.5	15462.5	16291.7	15048.8	19563.2	18424.5	17760.8	39696.1	37225.6	26976.6	15801.3	16557.3	22351.7	17941.2	16838.2	22834.1	45958.8	38357.5	29108	22295.4	21566	23568.4	18197.9	20010.3	18791.2	21343.5	20102.6	21855.6	13166.5	18266	18981.8	24619.7	21888.8	23291.7	25956.3	23598	23216.6	29901.2	24821.2	28639.9	29893.3	22414.4	25499.5	21121.2	24499.9	21287.8	17732.4	17686.3	16201.1	18864.6	17202.8	19063.8	29029.2	24160.5	30635.8	66386.6	24200.3	19367.9	21230.5	24726.5	21502.3	27021.4	27021.1	30798.3	12731.8	10511.2	21473.7	18434	18491.6	27625.8	24703	35565.8	19257.3	24348.1	20449.2	23246.2	24352.7	22459	25114	24958.8	22822.7	15532.4	20144.2	22810.8	19764.9	36574.6	38847.2	21432.7	28045.5	26320.2	22381.6	21445.8	21375	21795.9	29203.7	28528.3	31972.2
449	195.811	0.563695	0.695918	113779	115427	104978	87551.9	90878.4	96975.7	113650	122489	102356	0	0	67997.8	84211.1	99335.1	86158.2	88340	218378	129129	129884	111090	0	234668	211356	233908	0	0	0	160413	140932	139146	278557	267476	215151	232008	245679	238755	196793	188931	145717	338660	363020	409727	374257	340760	272064	305119	285776	274483	241838	246098	0	299406	286519	326360	168023	166448	148819	320801	299662	313317	290025	315833	277726	168909	137338	132792	207346	251384	265965	242173	261702	250429	140371	136733	138557	210259	233857	252374	278133	285280	280038	255751	266225	276177	273071	247259	299676	261989	264484	223521	207075	276110	253147	281991	325976	282095	218073	227855	232563	302956	257160	229224	293210	261157	258154	234863	248764	239406	144762	147934	102629	326064	254310	263506	242940	266799	259713	99401.4	124521	110834	205964	262600	259406	221265	244486	224858	130429	112430	128896	296062	279597	286187	255209	222676	253506	232218	246169	274408	257983	251615	250998	253758	260956	260807	222152	211326	238967	201166	257571	239247	242972	216979	224602	224478	229515	252567	196602	225180	210440	210075	220884	220757	156023	149303	120478	221391	249562	260829	287630	215407	233632	140873	143449	122612	227242	266371	252690	266664	252335	256759	120095	125049	104343	270897	292294	308431	251901	203814	243532	262757	284733	243000	309521	275417	237518	224551	212755	228008	229721	197952	242440	234049	221208	251573	228048	247770	231888	287789	252475	258350	263975	267268	154845	264876	204191	234570	133159	116124	108156	295206	283944	295833	219246	42778.5	321676	105470	121920	105652	266964	244836	307372	225885	271113	302340	298415	333970	0	357104	376803	259450	275334	259829	269942	311822	373442	0	363031	355812	218064	234286	110905	99976.6	103352	272617	260957	303476	251742	240143	257136	95418.7	90657.4	96430.8	277124	221621	267674	220626	227034	259829	99519.7	107863	103667	259083	272801	271674	201164	255486	264078	0	359578	0	349903	361858	372124	208529	230216	234413	258125	243374	0	329674	311519	236621	213304	228297	235441	262473	431605	357396	211150	243363	274294	127338	105156	118827	303071	286047	283644	297600	256020	228751	114448	116401	107217	273189	283898	260328	230868	245911	237042	114345	103678	111973	296862	286122	260824	243535	256878	236962	335470	257486	242618	276159	273495	296134	292550	248625	266139	238167	223813	164499	125705	325524	305651	278222	236495	287769	252725	225545	203620	206834	221640	229832	247315	194799	212630	95410.2	89145.9	80574.5	304025	297559	346024	220686	254655	285660	66648.4	172179	94015.5	283223	315315	276300	249861	231160	233815	38424.6	42254.7	295398	295361	291870	213108	230766	286684	214851	266531	283802	360334	331823	354197	227854	195864	192865	272732	141140	212091	348535	422796	336042	195237	207243	209058	216182	226646	217475	319328	206805	244855	212908
450	245.094	6.85346	0.842145	578.476	305.734	271.163	0	0	0	0	340.257	0	0	0	0	0	0	0	261.14	0	0	1558181	1567503	1297919	1166880	1224304	1212312	1705232	1700930	1620619	1418198	1289276	1334701	1058407	1207398	1240795	1483325	1621543	1634008	1456776	1378224	1467486	1102043	1101793	1233475	1241760	1144260	1114113	1588056	1738513	1460866	1218075	1351533	1266556	1140968	1197422	1144426	1390026	1386729	1372123	1015856	1065550	1059246	1520244	1358286	1438954	1321936	1465640	1097790	891681	872338	965816	1443781	1297418	1140238	1298468	1250454	1367242	982097	913267	1019245	1375473	1322236	1188830	971181	1057703	1029192	962472	1081809	1028528	1336111	1181638	1201478	1135815	1004400	1004690	1100896	1198951	990152	1257636	1280119	1127489	1178649	1180747	1036799	1175191	1071793	1042249	1280534	1248370	1102511	1400821	1528450	1227144	1059596	1127752	1172768	1441391	1337513	1388150	1345957	1369988	1533336	1109617	1053068	1138492	1240950	1355058	1301970	1316402	1383339	1227945	1141302	1083395	1225802	1459247	1335705	1357907	1201906	1119996	1211176	1166327	1250863	1244510	1181127	1107313	1085807	1165100	1036776	1125246	1058028	1117899	1198945	1252892	1118147	1047823	1341736	1215590	1133968	1266670	1286495	1099013	1225643	1202834	1181715	1301615	1520588	1230129	1072916	945626	1157732	1503141	1482357	1559637	1504524	1299261	1414186	1089736	1191663	1191523	1547385	1352799	1222476	1168173	1398794	1294581	1156066	1108464	1097863	1597636	1238147	1482106	1227113	1185324	1204314	1119957	995106	1144890	1270107	1207430	1224084	1168005	1119968	1214026	1230786	1048534	938377	1425662	1312360	1187685	1265189	1142783	1198339	1252796	1168985	1327380	1161489	1328968	1357502	1264570	1512810	1568521	1098363	1125204	1174510	1414033	1747858	1667755	1333659	1449692	1394886	1124033	1069839	1154022	1360353	1394862	1046609	1011324	1140253	1016564	1130614	1120277	1109088	1292391	1128992	1186790	1250819	1262396	1082611	1222744	1211177	1149178	1156479	1434791	1550432	1459985	1186315	1135223	1083391	1222717	1319326	1323741	1475479	1402079	1455824	1144037	1088847	1114186	1303043	1191998	1395415	1316702	1346090	1183537	1149417	907967	1029863	1211889	1134718	1557932	1146057	1291041	1275367	1136702	1020660	1040683	1293314	1070093	1076538	1159909	1009590	1260312	1057074	1135606	1179892	1289548	1257928	981665	1088476	1248607	1067291	1250791	1111055	1154926	1491829	1258701	1451424	1228839	1217025	1241761	1308572	1389949	1227118	1277237	1387874	1242853	1115058	1232917	1172669	1454117	1355568	1354894	1556543	1465179	1371038	1057995	1181547	1200982	1718681	1378111	1337875	1147307	1070962	1136603	1096755	1011326	1002828	1145632	1157584	1165064	982597	909812	933000	916878	932031	1002519	1172931	1062900	1096828	1222476	1120841	1277748	1307229	1168241	1184812	1155477	1022390	1198678	1379599	1306769	1385351	1211454	1179508	1225013	1259432	1287234	1327391	1111451	1132409	1077100	1176338	1236286	1227933	1208858	1110506	1385802	973496	1019562	1192459	1108912	1219357	1331219	1175801	1402139	1100672	1140916	1225968	1091019	1176630	1127838	1085617	1119502	1190856	1132840	1068699	1144074	1080761	1201607	1281841	972354	1218966	1117743	1185068	1152704	1189424	925780	1159265	1115166	1265801
451	245.094	7.21352	0.804976	0	0	0	0	0	0	0	0	0	0	0	0	0	0	0	0	0	0	50432.2	42213.8	45748	35106.2	37108.4	29522.1	88784.3	91238.9	69567.6	38383	43135.2	40423.4	39025.9	37728.2	39896.6	68811.9	58980.8	77096.5	45741.5	41398.2	44952.3	34909.8	32165.9	44447.5	38460.2	41643.6	41090.9	84913.7	79328.6	80596.8	69180.1	77719.9	64777.8	47699.8	38286.7	41371.7	39964	33422.7	36562	29677.5	34541	27542.6	79165.9	78136.6	74012.8	47982	43986.4	32006.9	28894.4	29710.8	36994.9	64329	76252.4	73761.8	35376.5	34959.9	30537.4	33166.1	28246.1	31368	68299.4	66667	67397.1	36607.1	30088.1	31312.2	30914.2	35616.6	36047.7	63302.3	65237.6	56271.1	36507.7	39530.5	34969.5	34308.3	35252.9	32234.9	63462.3	54484.7	63175.3	42484.8	27052.9	37485.2	31646.2	30942.5	33246.6	51755.3	56667.3	59598	46710.9	44253.9	43257.4	35620.4	39319.7	46930	98132.6	91462.6	74621.1	40926	45928.3	43398	36371.3	35555.7	42350.2	77950.7	75326	70799.9	40879.9	46314.8	48522.8	38631.2	41388	44412.4	82428.2	86834.2	85435.6	38219	39644.2	36940.5	33769.8	48691.1	45308.4	41203	37363.3	40975.3	40100.1	39397.5	43833.4	41262.1	38228.6	43839.8	48004.7	40352	39900.7	81689.1	75328.4	74940.7	88929.6	79067.3	81069.2	89415.9	87493.1	87146.4	37119.3	41143.6	38890.6	37162.8	39112.7	34816	97271.4	82504	71698.9	41437.7	38782.4	39039.5	38736.5	42247.2	42232.7	76250.4	83698.1	83821.3	41283.2	43206.9	43771.5	34998.7	35320.3	38696.2	82550.2	69261.4	72318.5	36998.2	34231.2	37182.6	37363.9	39262.2	40531.7	81838.8	68437.8	67187.4	47320.2	39559.7	49098.9	39082	45101.8	42597.4	93119.6	81986.3	83463.8	47090	40770	44364.8	41551	40686.2	40426.2	97792.5	85628.5	80687.1	42020.4	33099.7	43336.9	35943.1	30587.5	36953.2	72722.2	69832.9	73239.7	41007.6	44330.2	46786.2	34936.2	33556.7	36737.4	74424.9	75824.5	40819.7	39363.3	42400.6	38437.4	41133.2	41741.6	59530.5	72029.9	65511.9	38521.1	36653.2	37436.4	29473.1	37522.5	46703.3	90446.2	65255.9	36969.2	33910.4	33105.9	42874.2	31708.1	47571.1	77690.8	75517.6	75221	49357.7	41649.3	38193.4	36035.6	38479.9	35796.3	82020.7	60958.5	73990.1	43583.3	34673.4	43423.3	36400.1	32692	38634.4	73538.2	66479.4	87201.5	32741	40902.3	44750.6	58850.8	55552.7	54679.2	76053.1	76061	29197.8	29942.3	38155.3	51915.8	60708.4	55799.1	66947	80700.6	90101.5	31428.1	44613.6	55758.8	50991.3	64135.9	87658.1	77455.6	46457.4	42698.6	48520.4	31334.9	38913.1	39962.2	74100.8	76753.6	68929.7	42515.6	36543.7	42075.7	39622.4	31260	45949	73812.5	77381.8	69166.4	47437.7	37737.3	37178.3	33995.5	37574.9	41673.4	78817	73142.4	82584.4	36076.4	34836.9	41628.6	42791.6	35587.7	40517.6	37951	35130.6	36491	38106.2	38960.9	33395.6	40045.3	33958.3	40803.6	34967.1	37162.3	31497.2	73641.3	76295.4	78097.2	71660.9	72446.6	75842.7	56548.8	73273.7	68522.7	41239.6	36237	34369.5	43038.2	37240.7	37508.6	70498.4	71589.8	68209.2	46840	45508.1	42947.4	38231.9	34261.1	45378.1	73897.7	61500.9	65190.7	36623.3	33653.4	42484.3	34824.3	36636.4	63005.4	65282.4	73314.9	33029.3	37306.9	31004.8	54893.1	45460.4	63410.3	84815	75744.8	70549.1	39419.3	36165.5	36151.7	56432.7	52326.7	59090.7	64765.2	76321.5	69049.9	43022.6	27019	35449.7	43012	75197.3	69450.4	83549.1
452	245.094	7.46574	0.827737	0	0	438.266	0	0	0	0	0	0	0	0	0	0	0	0	0	0	0	83961.8	94253.6	87113.3	84990.4	77266.6	82537.3	141499	151092	131081	113837	108305	105958	91399.2	116823	101707	129346	133780	135290	93148.2	70113.4	82601.9	88563.3	85815.2	106238	93628.5	106684	111250	146188	150201	138149	115089	116565	111062	124971	92846.6	90084.1	80376.2	83687	73530.6	84405	71923.5	97597.7	140149	131502	125405	75412	77966.3	66376.9	77887.1	72255.9	77883.5	125704	119250	111365	72509	68646.9	81407.9	76290.1	78579.1	84049.1	120577	123152	113162	83613	81748.2	87371	82540.2	95706.3	100021	119689	93422	99138.4	99055.5	89305.7	91876.3	88121.4	94493.7	81883.3	113941	101809	91804.5	85137.2	87826	98246.2	86012.8	90021	86082.8	113709	99741.6	109227	77539.4	82455.7	70986.6	84870.8	90657	91823.2	110705	134174	114942	68360.9	76528.1	78647.3	75817.3	72284.7	84237.2	123727	112806	111302	68936.1	78004.4	74484.2	84133.4	93364.2	94492.4	128850	105737	111083	100404	109791	96825.5	91965.7	82039.6	102504	84501.1	88458.2	96894.7	106796	96490.9	96695.2	99189.9	86064.5	102118	98857.2	95558.5	102763	112234	110681	103237	113288	122862	106865	104208	117115	119786	74291.3	85455.6	78256.6	87835.9	80736.6	93613.8	128978	113633	132369	75093.4	72132.1	66045	89749.8	86410.7	92362.5	126487	117540	102593	74384.1	70757.3	67983.3	89363.3	80020.7	91922.6	114969	125870	128085	95362.3	88492.8	103216	93791.5	89144.8	90075.3	129676	123549	113513	99508	95277.6	108357	121527	93357.1	93189.2	131582	125980	127608	110410	93359.8	95189.6	106213	104389	127033	119237	113596	115408	89148.7	96771.6	97907.4	75431	87469.2	88664.3	122500	159766	148244	80170.7	76871.6	77235.9	80482.6	87862.8	90508.4	108771	123888	97002.3	77928.1	105836	81532.4	102212	99078.9	109460	122200	108959	93517.3	104159	103366	86415.4	95211.5	96177.7	126516	111323	81259.2	87021.3	90542.5	97408.4	74799	96710	115228	114857	118325	89621.4	87598.7	91959.5	88210.5	83237.2	90369	120013	105081	132365	79085	81990	99010.6	94647.9	81929.4	87522.2	112788	85266.1	128292	93815.7	89263.3	114971	101790	97705.2	93117.3	110915	112077	92154.4	87890.4	88195.5	124786	116397	95343.3	101829	122451	111753	78545.5	82803.2	120264	97519.2	111913	100042	98810.2	86507.5	62877.4	84325.6	88137.8	88549.4	95266.1	101554	126150	105621	70234.6	86114.4	69030.3	99715.6	107026	99977.8	127512	116457	118340	78718	89816.9	82584.6	81957.8	89760.1	86143.1	133319	113808	120499	88579	82272.2	82040.9	87346.7	93472.2	88686.2	81189.6	92474.9	79259.5	71489.7	78296.9	79922.3	77121.7	78825.1	79421.9	100773	93076.9	94134.8	110242	114067	113876	104377	112846	106970	110488	111157	102277	92951.1	77366.7	74713.6	80362.5	94391.2	100439	103499	99378.9	119644	66746.9	67181.7	58349.2	79216.1	75964.9	93785.4	108224	104741	138659	58107.3	70495.3	100288	105189	91109.5	110617	104960	123127	101335	86016.2	88155.2	106777	98605.6	110326	107469	104496	100810	93611.3	79841.5	87168.7	87742.3	113764	111195	98674.7	118713	101286	94685.6	70718.9	91012.7	97396.7	106468	91736.3	103667
453	164.836	9.63489	0.51362	751.407	588.678	0	1567.31	1302.87	1811.57	2439.09	1731.22	1780.5	0	0	0	5152.27	1067.12	1038.47	1400.42	0	9526.76	2316.43	2075.7	1871.39	0	522.016	669.267	0	2259.25	0	570.433	402.161	385.878	668.682	1836.33	1284.49	2035.31	955.581	1351.99	1853.86	0	1112.63	432.722	343.841	462.635	2060.76	1153.66	698.501	0	0	1355.4	966.618	895.293	0	981.285	726.178	404.371	0	1271.05	1346.5	468.484	772.324	0	2111.67	1443.78	1967.04	1620.76	1180.21	1244.88	709.216	0	695.808	2071.3	1892.1	2147.68	1558.95	741.13	1225.66	0	0	693.561	2035.27	1623.11	0	546.136	1167.1	665.841	1005	1261.62	898.254	0	0	0	490.923	1686.51	0	1127.69	1865.77	1037.46	1536.82	1178.48	1820.62	664.658	204.148	870.898	1038.64	882.91	0	1384.55	1453.18	717.898	669.36	0	1077.88	0	458.319	0	0	1131.69	1147.04	750.721	891.74	467.761	571.92	1180.87	466.662	1302.81	1760.5	1224.48	686.84	733.641	876.454	880.993	652.415	228.723	0	1233.57	1725.73	1032.67	562.858	1327.9	1078.84	0	644.243	1111.87	670.588	1100.09	953.645	1141.1	0	1369.26	818.668	1413.54	749.488	1067.09	978.026	1069.97	1189.41	1005.7	0	1280.05	1429.22	1467.82	1180.46	1640.09	0	600.652	0	405.151	681.46	336.788	1986.04	1504.68	1190.04	1013.05	683.985	0	389.165	660.048	0	0	1374.78	1401.09	584.767	887.235	818.685	457.834	991.17	525.759	1142.11	1578.22	1670.41	839.759	929.201	754.076	0	0	0	903.595	870.555	928.968	1081.46	785.05	0	0	973.626	1015.02	0	1182.54	1088.69	1275.24	0	1083.31	978.606	1122.25	812.57	918.89	0	1527.17	579.024	0	588.308	927.653	408.528	0	1612.8	1490.18	1703.62	739.037	887.106	923.21	679.661	384.794	0	1198.15	1984.61	1186.25	0	541.742	0	1543.03	1489.9	0	0	1072.43	706.454	809.793	571.548	1642.52	0	1256.78	968.975	1484.77	814.49	746.646	341.308	0	588.52	506.358	1515.92	1048.3	0	228.936	776.371	889.459	990.611	617.976	1024.12	1702.41	1626.69	1064.89	649.927	0	220.077	0	934.974	481.774	0	1009.99	0	1058.15	487.911	821.903	0	1676.94	2252.16	2249.17	1590.17	1093.01	541.884	0	1479.71	1391	1467.04	845.961	979.213	888.951	885.622	0	1474.79	1156.56	0	1391.08	920.422	0	0	294.736	0	579.714	422.418	1884.48	1421.13	1169.81	719.77	0	643.023	966.926	428.125	1332.46	1490.77	1580.82	1539.69	0	0	0	936.336	433.279	812.265	1370.29	1777.7	1565.85	983.274	740.667	622.325	1009.56	1020.46	777.357	802.631	0	0	0	0	1106.94	0	3253.34	0	2039.76	1821.85	0	1012.4	1105.44	1390.56	1584.79	1128.26	0	1403.54	2076.74	1343.52	853.299	908.535	1214.36	660.102	0	0	0	1436.58	1239.78	330433	0	0	992.082	248.875	538.307	1765.81	1265.64	1127.08	0	7670.93	698.916	741.126	0	1541.33	1930.05	998.33	673.167	749.752	0	0	0	1285.39	0	1163.99	951.409	580.394	0	0	0	1263.35	1397.35	1047.96	1594.31	0	615.295	0	1250.8	0	0	1064.43	1034.89
454	164.836	9.9968	0.536089	1041.28	590.565	529.052	1830.85	1508.88	0	0	1204.14	0	0	0	0	7401.13	1088.68	5861.33	1575.89	0	9595.27	2669.97	2424.03	2547.45	616.781	704.482	705.033	1970.7	0	0	869.383	0	256.649	0	1327.1	1935.06	997.749	1985.96	0	0	2150.59	1881.07	410.392	0	499.499	1303.28	0	1157.09	0	1764.18	1949.15	707.856	1775.53	0	776.094	428.072	943.979	0	0	1324.41	748.656	535.354	595.014	0	0	0	1313.83	1256.37	1448.69	213.867	0	564.563	0	1151.72	1097.81	1281.33	0	1441.67	0	0	448.125	1632.12	1543.94	1682.47	353.701	751.067	0	0	0	1138.85	654.876	945.219	0	722.371	2094.39	0	1103.45	0	1089.45	0	0	1673.25	891.417	0	878.66	997.902	1301.37	1055.51	1025.45	1260.37	0	980.408	631.331	739.665	0	597.659	0	1416.43	1602.02	0	1841.33	996.36	932.049	596.886	0	654.582	1025.62	1485.13	1538.31	924.25	0	972.748	248.047	0	634.481	1598.44	0	1544.48	1190.66	0	0	0	772.686	929.031	898.849	0	0	1094.73	639.412	1380.12	0	1421.33	1008.9	0	1006.1	1343.87	1650.97	1182.46	749.791	1154.21	0	704.116	839.333	1400.31	0	729.724	921.943	1266.62	858.183	699.192	571.926	0	1940.31	0	909.76	0	962.311	821.402	0	736.127	1396.16	1466.31	0	603.822	1038.82	461.401	0	0	482.634	1542.4	0	1335.77	0	753.3	279.258	1032.5	865.194	1455.8	1120.94	926.453	0	731.906	989.788	889.611	1148.63	1187.98	0	1279.21	1599.64	0	648.43	241.782	0	0	0	0	0	1066.81	1824.5	650.864	1399.1	958.816	644.208	501.767	885.829	0	1626.03	1845.89	0	0	919.497	608.852	706.461	638.911	1569.49	0	1209.09	0	0	0	1910.65	1478.77	1173.92	916.494	1564.09	786.5	594.389	917.862	1789.89	1483.83	1550.72	0	0	809.595	1335.69	0	0	829.864	574.722	2195.96	1289.36	1285.55	977.296	974.912	0	0	0	0	1151.2	1241.36	1314.07	1172.66	746.08	503.926	0	687.556	623.066	1195.82	1369.53	1247.14	0	1145.69	0	0	1828.37	1128.06	5049.59	978.9	985.188	489.902	708.227	1390.97	1045.31	1579.59	0	0	1697.8	0	611.984	0	1391.33	0	0	1142.8	0	652.174	419.864	379.791	790.02	864.321	1443.62	0	0	815.201	0	0	0	480.37	254.764	0	0	1529.8	718.73	0	1069.15	482.649	0	0	0	1203.03	1107.7	925	778.795	0	0	572.188	1257.09	0	644.514	0	0	706.054	815.578	0	0	0	2566.94	0	1899.8	1278.35	1305.19	1496.73	1040.81	1028.7	1338.19	1342.6	0	1393.69	455.147	1015.18	856.717	1017.4	988.73	0	1045.1	1513.22	1643.17	0	173694	98353.4	478.129	0	748.657	946.853	0	1125.75	46539.8	11930.1	0	910.108	886.678	922.04	902.24	0	1351.49	850.158	1149.8	1799.79	2014.33	0	0	0	840.97	0	601.229	0	2278.34	1601.88	0	0	1304.73	1036.4	396.912	0	1615.21	1792.6	0	1201.68	894.319
455	291.095	5.81533	0.851193	0	0	0	0	0	0	0	186.322	206.504	0	0	0	0	572.406	349.14	536.01	271.037	0	1162928	1105275	1080076	988750	978533	823109	1364852	1435360	1364971	1093577	850775	1043046	857867	1051669	1067295	1350293	1371668	1145237	1049932	1012594	1059579	928176	844173	1045427	974672	788532	851722	1423482	1497462	1234075	1037572	1216991	1071727	1089366	932649	910403	985898	875770	858262	916841	832255	967405	1490660	1487543	1431361	911563	978017	956642	774962	878758	922053	1303937	1199564	1141313	930021	870615	883581	703518	722836	838288	1271235	1254680	1316153	845809	896084	919531	876894	905712	925636	1276738	1201517	1063984	941986	810383	917062	1009531	815488	895784	954079	1136704	1077998	923954	858485	960922	960132	923243	857407	1213384	1106541	1181142	943518	913135	895936	865492	798115	1022711	1293441	1214709	1128175	977918	1037548	892976	842918	895708	873655	1211890	1083202	1136567	933782	1046722	982901	862251	898756	947096	1141316	1065158	1164614	947611	905488	903513	870855	962716	949591	819959	881401	898984	839538	794541	861129	915070	830343	928762	899642	801173	666231	1109390	1101416	1126444	953466	1138835	985585	947394	994424	1033885	853577	1038618	930139	863354	828012	884354	1233190	976791	1238984	886401	939630	885902	923864	871903	976035	1261190	1215437	1192040	1015703	941567	898534	941712	730612	990502	1353068	1198006	1187132	935947	906413	1052412	957934	905983	902213	1188371	1115073	1138845	898519	950215	903149	873668	724331	810222	1248534	1072291	1206877	978961	1010056	953912	838988	861286	986821	1035814	1123152	1136863	929271	1020436	976645	845456	809891	915625	1349754	1563847	1353410	841036	947392	968295	775985	736463	894330	1151080	1210050	842388	904202	913837	994249	1138409	1138254	1099763	1165271	1110853	911783	928926	946888	985193	1141440	1102385	1091082	1104710	951959	944768	941419	872831	843747	951475	1004099	1019950	1149603	1011020	1042108	950690	958445	799520	858225	921324	1118672	1167735	906544	931404	1045628	900332	885071	858975	1089059	899267	1269198	908974	1005475	992709	1252993	1096042	1168070	1146956	1105006	641148	859793	857939	1381098	1292931	1234339	1145786	1264006	1088447	819877	890106	1321696	1139190	1061557	1010880	1170919	802826	855811	808468	755177	739476	808823	1053122	994543	1017122	839159	768962	855242	778427	716303	847826	1115241	1094824	933071	797075	870588	901772	753956	778608	855205	1201313	1025791	1074856	91722.2	100880	119648	151687	165874	166408	138445	121341	150394	110480	120952	100944	181456	230732	239052	220053	258466	264448	100282	101847	89152.5	119828	123197	143903	105412	102642	111072	829540	852784	820551	804684	831658	818704	971040	877498	1085663	806862	786675	1004478	881584	871451	878663	917056	935372	994850	925909	1082690	918002	880150	882963	1095683	1024605	1305010	417285	367860	364606	667174	663187	662760	494139	509317	461086	897036	835941	826028	741922	824408	711373	377735	302818	363764	352715	334365	376756	1144573	699498	650306	668259
456	272.172	8.58868	0.855092	2057.78	1907.44	1835.42	122.645	0	290.879	311.604	2245.91	670.391	0	740.625	201.432	266.156	1361.49	2504.2	2578.48	397.879	1031.77	885379	837617	845754	713330	622465	706355	1008955	999923	875849	944003	851282	740964	749835	868736	833184	988339	899358	995581	774567	802038	771504	812407	663179	810238	813778	861708	862280	968017	1024581	917213	647728	844246	779026	983878	744965	879857	755535	733407	740960	787450	708182	681976	915619	1019354	1013448	817188	784156	692898	634274	681467	724258	856460	908326	869804	755122	635920	673189	672659	633724	731056	857998	907785	882489	721969	782634	808322	728026	799507	833174	935181	876296	706097	900620	760137	783314	795191	876771	762820	880308	752374	784132	916340	830204	789663	835090	718815	742236	933334	889892	783274	748663	617799	617544	645469	728029	725738	821013	895845	842704	640642	736872	750402	572371	606235	514892	778979	753517	775922	752868	696521	713921	662219	742522	804702	760679	669978	835646	763548	736696	777070	658138	700936	719020	615654	629931	740800	684282	542284	596796	678108	510883	684027	590587	554949	681812	750901	772633	714829	669602	718465	669160	660510	628828	603693	698020	693154	653053	592940	587967	583645	797987	809209	820014	726752	784024	712945	676368	713059	747650	804798	752124	814051	698552	675262	652969	663435	638832	815327	901098	707827	807616	726488	825354	800316	775747	737975	750690	782580	764674	779729	758230	769181	722442	629605	708137	663404	662046	607188	674891	762581	765185	738428	674704	626600	676750	646341	676574	701301	740658	695525	732063	582794	690684	630843	796752	991144	968872	614259	648553	700339	680502	633904	642203	714448	774117	635862	629018	753731	592907	646069	747460	597246	607736	600199	817960	849267	876313	581244	681616	711808	711199	680478	724707	707903	764888	667459	674642	637196	820292	764284	884056	790739	665714	736799	798489	734729	741339	793495	799498	834680	717317	605592	714640	744904	643562	798534	701186	630106	854257	851117	883621	963886	728138	685210	699060	820781	657923	745486	781872	719280	802451	640406	703115	774157	764386	790917	724833	732962	771020	655389	733361	784477	793028	702692	693375	615428	734690	675818	670952	816536	719059	721083	742454	706787	662721	714967	676924	784582	772240	816135	712640	725454	677662	740182	732988	638491	726137	890476	851842	740504	608506	622348	700343	674020	757038	738245	686801	592235	690366	608331	581247	533922	672450	567135	596680	678725	636308	631727	596510	557480	588827	760701	727239	769459	640966	566172	680911	590260	725263	732966	729636	805542	852347	800817	543110	866666	440830	644356	724310	710484	748535	804902	742242	708062	796320	706527	823003	814758	769021	811400	760148	693670	863147	777208	767886	810774	711725	790208	890149	718483	849305	769740	739452	727990	691638	786851	800772	849198	724910	879337	745763	733330	858069	762036	759950	825572	716576	735371
457	112.985	0.413439	0.796003	35175.7	0	0	0	19153.5	48043.9	0	0	0	0	0	0	0	0	0	34132.6	0	0	21751.1	28756.5	26678.3	23570.1	30114.5	0	24002.2	27271.2	0	28169.6	34143.9	33701.9	23578.2	0	0	0	33643.6	0	0	30261.1	30120.1	35504	28956.8	0	32934.8	32022	38360.5	29670.9	32922.2	34921.9	31948.6	31508.2	36341.7	0	36463.5	33420.9	0	0	0	0	33152.3	0	24312	0	30361.5	0	27394.4	0	30919.2	28915.1	29162	32072.7	30304.1	34395.4	27620.4	29104.6	27633.9	29988	32242.6	30425.6	26418.4	29786.6	0	35286.1	35477.4	36874.3	30687.4	114326	31372.6	30953.1	30870.4	32632.5	40071.6	0	0	28213.6	33266.7	30860	33138.8	33671.5	0	34265.7	0	34356.6	0	31601.8	32593.2	32427.5	0	0	21402.3	25178.4	0	26010.5	0	33986.2	0	28501.6	0	0	0	28412.4	0	0	29994.4	29719.9	28143.2	30360.2	30693.7	31515.4	28739.2	31172.8	31438.4	36914.9	28175.8	30221.8	29725.6	0	37193.5	39123.7	36541	0	0	36431.3	37979.5	0	32520.8	29911.2	31966.4	0	30987.9	30290.3	30213	30774.7	33920.6	0	35507.2	0	33328.6	36815.5	34310.9	33441.3	32657.4	32733.6	0	26176.7	0	0	0	30157.3	0	29335	0	33164.3	0	28453.3	0	31484	31715.2	0	29058.5	25615.1	28030	0	0	32251.2	0	0	30546.9	0	0	0	36295.8	36835.8	23920.9	0	29131.2	27306.9	35038.7	0	34226.1	34285.6	39271.2	0	0	30463.6	0	34388.4	34063.3	33661.4	36064.1	38904.3	108407	33268.5	110028	34829.5	34045.9	35659.2	23006.9	0	0	0	31674.5	34032.6	27274.6	0	0	26586.2	26767.3	0	0	32001.8	0	31262.7	31978.6	0	0	0	0	25559.2	24750.5	33182.2	34128.9	37088.9	0	41555.4	0	28534.1	27177.8	0	0	0	0	26982.1	29099.7	0	0	35916.8	0	30119.3	32757.2	0	33072.7	30121.7	0	0	0	0	0	32339.8	0	0	0	34963.4	33065.2	33533.6	0	30729.1	32089.9	0	0	36999.7	25996.6	28303.1	26894.4	31134.5	0	0	0	39808.4	29384.8	30080	30294.3	39031.5	36351.8	38159.8	35409.8	0	0	29897.1	33305.3	34575	36060.6	28320.1	27667.2	28863.2	36043.4	35133.1	0	29866.1	32483.9	31159.2	28928.8	0	0	34178.9	0	0	29690.5	0	31562.7	29491.1	30559	27485.5	34677.2	0	33643.4	0	0	29408.8	0	35179.5	37752.9	0	36400.9	35613.9	34875.6	38239.8	36519.5	22562.6	0	0	0	35496.7	0	32344.9	0	28327.5	0	0	0	0	0	0	34545.7	39445	0	32384	31941.7	0	0	38486.8	36194.8	33532.7	31870	29198.9	23726.8	29791.2	0	39400.4	35386	0	0	0	31632.7	0	0	35735	0	36063.3	33992.4	30504.3	30756.3	29028.2	32274.9	0	23619	0	0	0	0	35482	0	0	0	0	30948.8	31435.3	0	33709.6	0	32198.6	0	37381.9	0	34683.6	35502.7	0
458	92.919	8.63918	0.855548	35884.4	41945.3	43461.4	46448.1	51224.2	88031.6	102637	180535	164132	100569	212122	95029.2	128424	146501	165458	178687	135643	165444	10115.5	6621.62	8838.31	3730.68	4215.8	4493.79	51971.1	66868	66330.4	6996.38	7638.46	5332.02	11800	11069.4	12550.2	81659.6	109954	89409.7	2366.86	2247.26	2052.85	2632.1	2260.11	1364.88	25979.1	28223.4	30710.1	119012	64424.6	148606	139717	125018	118278	6814.97	6216.72	5253.05	1763.37	2277.82	2716.77	1561.64	2004.05	2357.56	103823	130475	137609	1658.34	2402.36	2176.42	2224.85	3606.73	2902.64	125846	146688	111097	1918.32	1605.33	1956.23	2090.81	4021.57	3290.15	138689	146204	128999	6002.87	6377.98	4677.76	38022.1	40723.5	55082.1	92747.9	136469	172323	5258.15	6247.54	6431.54	45102.8	60605.2	47510	115108	109303	168127	5684.23	5843.08	5139.86	42995.1	56388.2	92664.5	143726	107989	161517	2012.72	1960.4	1862.92	3581.43	4381.19	2805.38	157088	148969	152881	1785.79	1927.85	1972.66	2896.51	3670.85	3909.16	129320	152315	142539	1601.98	1798.09	1813.32	5223.8	4606.32	3723.51	127423	139430	161784	5575.76	7536.21	6895.04	6719.77	4984.36	4027.7	5529.65	6820.97	6695.01	116848	107027	115562	48982.2	63741.4	45967.3	123382	123996	124734	252991	258702	266366	134405	128653	130302	210683	189612	210330	1848.33	1149.53	2583.58	3731.25	4930.34	4119.77	131690	152238	176881	2256.06	2164.93	1212.91	4914.02	4198.99	4246.32	120777	126544	153010	1834.4	192.763	0	3715.64	3561.79	4074.29	107622	156542	136319	7782.69	8047.22	5947.8	44226.4	65290.1	67291.9	118061	177631	168183	5883.57	6529.18	6501.01	72286.2	77113.7	61170.7	273754	262280	225406	5097.63	6233.89	5700.89	80240.1	87393.9	94346.2	234598	202773	220556	1791.26	1985.24	2298.74	4902.4	5163.17	5341.22	104593	97112.7	63445.7	1201.27	1570.57	2267.3	3320.56	4047.53	3703.56	129440	112997	6640.43	8656.29	8403.95	108462	69760.6	62490.7	152239	95384.1	162837	7994.61	10645.9	9916.12	78855.2	90340.8	88246.1	142305	149105	1746.34	1570.63	836.642	4763.29	5609.77	3889.22	158186	139130	133774	1733.94	1600.33	521.318	5057.19	5636.23	5153.37	149655	157527	129984	1867.08	1493.06	2231.11	3256.4	5115.4	3145.75	130667	193514	114300	10151.5	8573.43	9221.97	74830.3	91453.4	89712.9	135453	119342	9384.01	7866.38	7155.48	65946.8	95442.6	119816	143696	120567	157194	8457.39	8250.01	67752.8	138954	148632	156944	155013	0	2061.09	995.314	4265.15	4870.3	3884.55	144328	112170	118820	999.372	1531.79	1973.58	5057.2	3779.34	3563.79	127779	110470	152277	1154.68	1119.86	924.127	5948.16	5348.92	3784.11	118411	117275	156558	5689.69	5202.4	5052.33	6736.09	7461.95	7788.36	5273.82	7124.74	6744.28	57058.9	75679.6	77151.8	33430.1	42673.1	58725.7	44448.2	66380.4	88811.6	119180	98733.9	145915	151098	133820	148742	167035	157025	155282	1262.2	1577.45	1796.8	6415.29	5714.88	5868.24	151330	160325	138706	1767158	945538	607790	5613.41	5348.25	6998.84	124896	166466	122514	401106	165188	7140.41	5475.68	7290.81	143215	189266	121953	7800.15	6162.71	6636.36	122364	146774	95308.9	138163	133322	137408	8482.06	7815.39	8998.61	169068	120873	119122	128893	133144	150506	6804.79	7565.14	5846.64	168591	160311	133163	135414
459	268.147	8.50905	0.855755	271.746	451.073	389.727	0	0	0	0	343.496	0	0	0	0	0	646.256	125.305	623.815	154.574	160.842	353199	353435	360969	582221	469543	508410	1165328	1139047	1038959	748679	675304	617101	541001	661889	700214	1024455	886046	971392	327834	284600	328119	494437	484316	672161	585396	644611	624473	1109199	1156851	846756	711662	863182	743322	791683	688883	635206	327625	264781	318541	483856	435700	578706	1009512	1133873	1147784	336944	322698	251312	424700	417752	464515	919434	939548	860332	334578	274107	275102	473719	414935	547500	855691	941826	983000	567906	536359	532346	514632	578794	616346	951026	898344	706099	732689	593958	557739	613704	685614	578397	792763	783822	781286	736653	630123	518052	647822	577544	491921	889941	796334	821600	346663	265546	240911	490744	484373	556833	823270	843327	794668	241364	335150	326220	406044	466967	524389	788537	635429	790805	368684	288137	311819	512546	479966	630212	797188	722829	741335	560185	557394	530347	471878	578173	556922	395308	465682	493026	475965	408613	471269	490555	437464	530844	418957	389784	409953	642660	698767	640501	644689	655189	536687	424052	462141	431169	307777	317548	266853	436380	438493	528525	836966	769984	789494	321098	305860	275796	471231	479475	552653	831974	771904	775033	304773	283249	279901	504253	420290	639296	975156	679609	821935	591373	625744	596313	482518	532094	508222	714211	668649	677890	413531	408588	395311	427103	422898	377190	524408	521686	460435	418786	443739	453713	370808	338272	373096	468879	474940	469199	320247	357360	343676	437144	455478	515600	784301	1143882	1151548	301726	282407	318438	476738	376114	508193	769719	793937	504698	492115	609030	352332	510014	532000	724224	696177	667586	652552	644470	641593	448489	546007	568602	738593	629317	334045	341602	358417	565017	479784	558624	729315	728241	828603	324979	326649	287794	600421	452028	482884	773441	708777	897938	275781	297984	335404	547378	431033	613840	756313	593913	893910	547262	696433	773452	685584	638792	629818	747331	775877	543137	613394	554487	746182	622654	611379	830509	781152	757614	538755	543218	702117	548949	655963	747261	782693	326882	316112	299464	480623	476218	574898	829881	756406	734337	304467	315814	321143	502486	549502	647043	844258	845485	735597	370942	328751	305321	534022	442022	527022	1037310	810282	762726	437065	394065	494320	471322	504170	515890	477986	430236	481229	431530	407725	378283	341936	313661	320786	428094	334526	321592	676152	548117	654424	722070	679525	573382	649071	560664	671926	319406	273326	348642	584612	571044	565119	671496	663010	881548	167878	201224	224109	562885	532860	561337	729919	665133	931160	230842	306769	545886	578351	555799	714949	650297	954178	523330	567295	576170	530611	615716	704140	694937	696372	614912	562899	541011	506058	527057	633140	585658	611730	784920	568365	535821	576302	546179	483578	704524	663319	728724
460	452.921	6.48449	0.85441	0	0	0	0	0	0	0	0	0	1297.4	146671	0	0	176.264	0	0	0	0	318232	259705	317588	371336	351610	369839	1006673	929978	685766	564360	524796	476805	341326	467247	457988	898372	862933	877875	247176	250194	255736	389437	340758	529974	432530	419600	501157	906791	983334	740272	639311	739884	628891	638644	505401	533829	227786	207868	171325	356029	319032	469036	793746	873125	888830	256048	209486	213341	345919	316799	387168	687990	722987	628842	216874	194270	148015	355341	332892	453851	681700	613311	699341	414150	383232	425278	282451	404441	406459	739152	659600	609998	585753	405319	440007	401347	407838	320294	707750	645319	554910	592347	444328	449292	382584	396596	297224	727466	741421	740026	275956	178848	219354	331809	407286	494189	679979	673148	648174	187285	241231	229836	392175	410568	399758	739018	564298	725306	298723	235343	256932	385792	351391	452948	666404	569967	602939	446087	462004	415984	337687	457913	444996	381501	381986	483137	362665	333031	345466	379886	295904	385723	359440	321191	362650	685104	678718	745717	682955	701660	531134	696694	742293	568609	214812	231874	203639	383131	338101	429624	757216	643125	672917	206090	234379	186676	356643	439729	474537	698748	605492	667851	233264	190623	203492	435828	355222	510460	833840	578787	725305	460282	440582	456976	395170	396120	340221	698816	587871	645943	558090	465678	516271	438314	340524	322332	822950	696542	716132	536885	547030	568716	486050	380808	470852	774311	707424	688619	195505	225000	246491	331619	301694	404712	816643	1181984	1113942	216705	220725	221064	369388	254432	414151	732331	737055	432714	365212	520452	342626	481270	523996	742537	895694	756354	549136	490056	522609	388886	443336	497698	802010	736107	197359	223490	250093	468372	346606	397317	709107	622288	642416	251217	223541	223716	483056	346340	427479	706561	664450	732613	190214	229226	262238	471670	376278	472078	629442	487443	873538	430335	515714	607947	632956	569959	590390	727185	737046	407864	443683	410551	775659	651183	673924	752851	825033	763819	416069	412584	717929	520556	642195	719438	754206	217171	234157	247181	420276	394878	489370	751339	670224	661382	255310	201418	254885	376666	389634	443767	723711	761846	635231	277708	215195	238190	342543	345478	459253	924658	711043	643232	420611	431115	456359	393464	423702	370359	416704	418351	467639	312813	275057	266789	418367	390874	300909	486426	358258	342592	787720	706652	808164	721885	632687	710611	749298	636604	764821	226843	212141	260369	408777	414209	430726	662816	510517	736072	263282	313414	368114	415414	339375	464444	569656	536109	846517	370199	426334	471992	466155	438993	568242	564279	877297	416262	402248	454382	549644	569096	742470	652090	671782	666670	423404	382492	387319	596473	696283	732774	540506	771727	602718	415234	420543	381922	539694	631741	539992	717602
461	150.885	6.92155	0.82709	26078.7	21430.4	26388.4	23239.8	22651.6	53757.7	44234.8	37263.9	27358.9	64491.2	28134.3	51692.8	55615.9	37787.8	68025.3	73336.9	27978.6	31210.8	1404866	1451841	1440193	1087475	1100394	1122255	1291224	1301732	1160492	1253770	1205329	1178407	956994	1132382	935675	1417489	1366779	1463122	1271130	1393263	1326639	1195892	1116100	1278170	1042733	1057092	959552	1404063	1347656	1191702	1206798	1256183	1182508	1364504	1228622	1186424	1216696	1160362	1199256	1147669	1043124	1233090	1218053	1292357	1202811	1325328	1247745	1276084	1077756	1024540	1069104	1220129	1184911	1120103	1263827	1156628	1181029	1026208	1032794	1166311	1123225	1126603	1139699	1111391	1040978	1105129	884181	1007422	1032211	1307777	1212774	1219936	1294647	1136748	1160254	1008370	1044583	894576	1249182	1176126	1079125	1258941	1199635	1096269	1035326	1044573	923339	1190586	1255257	1193501	1386508	1279645	1214333	1088054	1079582	1161726	1130133	1209241	1186344	1258284	1363408	1237796	983481	1026245	1005143	1165705	1082184	1141699	1353833	1275796	1355510	1034627	1152169	1156334	1095004	1092811	1097294	1150496	1127039	1063378	1100152	1199447	1270863	1113780	1068669	1145183	957532	852912	863792	937010	918843	953950	935325	935960	962085	1288306	1239980	1198954	1252084	1250719	1111228	1243525	1210222	1169502	1338347	1275824	1211755	1066608	1017780	1125484	1222739	1060018	1194996	1280192	1289374	1267750	1061603	1107680	1124286	1141831	1017710	1091719	1286845	1270981	1160822	992613	1097367	1196684	1295380	1119470	1109280	1213286	1191712	1185922	993826	955637	988128	1217416	1214668	1121427	1299660	1268515	1199588	1033241	922149	886619	1435752	1293932	1290563	1274748	1270006	1229972	1002500	891280	1009191	1229537	1326340	1212874	1325993	1344209	1368860	967624	967137	1116482	1255216	1528144	1445903	1321402	1297796	1320159	1093383	937530	1007524	1185446	1203758	1092739	1086820	1200664	1003351	1090052	1158487	1258126	1337618	1269334	1245166	1190261	1186415	992744	1162348	1125017	1315362	1265227	1310461	1374666	1290681	1097330	1059876	1081399	1180658	1179858	1221694	1421305	1279473	1319712	1115951	1012905	1060482	1232042	1105890	1230629	1228021	1330167	1343564	1136838	1106758	1227993	1125095	1031431	1316615	1195686	1344142	1298991	1125373	1089462	1001025	1390248	1323691	1043534	1119248	1074924	1196259	1097222	1160189	1319432	1369694	1360010	1010010	1044100	1255296	1070035	1311407	1208162	1260266	1305949	1379508	1310499	1065086	1043719	1203942	1141611	1104382	1101293	1293711	1281749	1303166	1045332	1063101	1225446	1241134	1172495	1135663	1485716	1263755	1331052	1082874	1022765	1166119	1392230	1142058	1197088	1094856	1075252	1101716	1100549	1049104	1154100	1079061	1051943	1171029	809777	811942	755849	1583777	1347735	1148758	1230373	1013469	997324	1267268	1258143	1335736	1233041	1188928	1304628	1224465	1133308	1242613	1270573	1281955	1350969	1120412	1067973	1110244	1146328	1197818	1235864	1198363	1295396	1261143	1096579	1098051	1113857	1125199	1160071	1246278	1279574	1312376	1117248	1220014	1167699	1198223	1130653	1293721	1000825	1075737	1097364	1108221	1174929	1245779	1234287	1281380	1186993	1047021	1013061	1063039	1142524	1159472	1148833	1133160	1277824	1270496	1081637	1052538	1075789	1069319	1160631	1208448	1249850
462	150.885	6.24164	0.760975	3123.65	2614.27	2137.62	1073.37	1224.72	3353.46	3261.34	4070.52	2400.26	750.255	4472.1	2559.38	4570.98	3165.72	5593.92	5001.09	2167.37	2886.3	64036.1	67842.4	78453.8	21376.7	18692.5	18799	11955.6	10096.9	11366.4	19895	17212.7	16346.7	16999.3	15331.1	15836.1	10938.3	11492.9	12799	71305.2	70299.8	66541.8	15173	18449.6	17193	16344.5	17992.5	15571.9	10669.3	10764.1	11035.8	12793.1	12138.2	12340.4	16093.1	15797.6	18566.9	74284.7	68773.6	76696.9	18634.8	21255.1	18566.8	10736.5	10766.7	10886.4	67393.4	70451.9	69593	18179	17899.6	18306.9	11518.3	11991.7	11601.8	70567.3	66351.6	71958.5	19250.8	17937.6	17486.8	12821.8	13295.2	10458	17363.5	20275.5	17788.8	15977.8	16119.3	18596.1	11762.1	10893.6	10972.5	18217.8	19911.1	18296.4	17304	20482.5	18941	12533	12064.2	12183.7	15751	17480.1	20008.4	19018.5	17803.1	17753.3	12202.5	9500.56	12463.9	68531.2	69910.1	70776.3	17952.8	16466.6	18252.1	10035.1	9646.73	11157.8	68728.8	68761	70858.4	17270.9	15279.1	16890.6	10317.3	11623.8	11930.9	69096.2	68791.2	73082.2	18259.7	19573	16308.5	9323.36	12281.9	11144.9	19565.9	15388.4	17654.3	17260	16510.2	17872	21535	18704.8	16394.5	15830.9	17407.4	14359.3	15908.5	16064.6	16710.2	18649.3	17386.8	16200.9	12046.2	11850.6	8998.4	12020.2	12683.2	11729.9	12049.1	13778.1	12575	73705.3	68875.7	71958.4	18361.6	16915.4	20022.5	11670.5	11551.5	12375.5	64284.1	71799.5	70468.5	21617.5	16111.1	17386.4	11089.8	9890.26	12175.3	71380.4	61927.7	63487	18959.2	17278.3	17691.7	9859.88	12043.1	10870.9	16655.6	18924.9	19099.9	19495.1	18643.3	19777	10864.4	11189.7	12314.2	18687.5	19684	18402.2	18346.8	17794.7	17632.8	12925.9	12219.1	12276.6	16222	18617.9	18259.2	17705.8	16103.5	17092	12000.1	14460.1	11797.5	71025.3	63796.5	64877.8	18155.5	18066.5	19787.2	11192.8	10674.3	11485.2	67879.8	71365.1	67979.6	16110.1	18607.2	13127.3	10956.4	14204.2	18143.6	18826.7	18139.8	21787.1	23350.9	22779	12213.5	11839.4	10334.4	19038.5	16246	19852.1	24309.3	23069.8	22364.7	12073.7	12144.5	68591.3	73274.9	67111.9	13650.4	17899.6	18281.8	11003.4	13848.7	11001.6	75495.9	58528.4	65185.4	16902.4	16861.2	16940.8	11505.1	11608	10479.4	68701.5	66397.6	71131.7	17578.2	19022.7	17536.7	10921.8	11567.8	11139.9	17181.8	18865.7	17970.3	10677.2	10914.7	11309.1	12743.2	10486	17201.9	18402.5	16431.4	10127	8864.92	13356	12608.4	12438.4	10938.9	17221	18869.6	10800.5	11534.6	11740.9	12128.1	12817.7	68832.2	74490.4	65400.9	19521.9	17858.9	14659.2	11380.1	11230	12813.2	66945.6	65650.3	67593.8	17273.6	17502.1	18758.3	12460	11118.8	11718.2	70597.9	76538	70756.9	18386.2	20289.4	17950.6	12165.1	11907.2	13938.2	17364.8	16299.6	16160.4	19524	15844	18448	21089.9	19483.5	16415.7	14679.3	16335.7	17837.4	29476.9	25135.8	22759.8	21920.7	22008.6	20161.3	10593.6	12276.2	12239.2	11531.4	11176.5	11450.2	12465.7	12401.7	11559.6	74679.9	67282.1	72008.3	17197.9	21012.5	18460.6	11264.9	12801.7	10668.7	59434.2	61906.4	65334.6	16539	18133.3	17817.6	13047.7	11968	12051.8	69100.1	64530	19971.2	18099.5	16787.3	12151.2	11348.7	10565.8	17011.8	17446.3	18252	10442.4	12569	12377.4	10345	9866.94	11826	17779.4	18026.8	16803.2	11880	10332	11791.6	11228.8	9802.42	11200.7	18835	17417.8	17203.3	13701.6	12593.6	11735.5	10607.3
463	152.883	6.92339	0.825848	28976.5	27639.6	21102.3	25211	24023.4	52520.6	49338.7	37134.2	30983.9	62961.1	30201.9	43532.4	60599	34508.3	64719.9	70970.7	27425.6	30572	1405635	1404075	1369059	1157850	1109568	1089268	1345631	1346242	1167847	1216595	1224930	1266075	911639	1099770	1011996	1400264	1347168	1424179	1245284	1316828	1316385	1140470	1086355	1289547	1021286	1013281	1041840	1231791	1321012	1111454	1167724	1255199	1216790	1355168	1199933	1233361	1287060	1200399	1158634	1088294	1028939	1273309	1232642	1252524	1230471	1320708	1255729	1242245	1094717	947380	1078010	1252892	1208415	1093975	1283822	1165323	1171420	1007530	991144	1123146	1102593	1198068	1183643	1102157	1034684	1061957	838505	997006	1019386	1254394	1183042	1191260	1257097	1073020	1044712	903048	1039479	938286	1262542	1158864	1083025	1299308	1205942	1121380	1054810	1053501	873217	1183840	1305237	1188678	1372960	1197506	1217390	1069937	1102264	1133117	1177486	1175273	1159150	1208741	1404049	1298530	1002512	1039110	1092308	1152290	1177810	1114320	1363609	1222291	1387752	1026862	1079333	1163890	1168342	1091837	1102728	1144148	1092118	1143186	1016089	1234131	1289823	1112371	1041322	1129852	949230	833598	929341	891095	856036	959339	969260	927411	989376	1251348	1213419	1188947	1218402	1222315	1090254	1224577	1218692	1097367	1363164	1307966	1186162	1072728	977073	1102836	1181764	1050136	1102395	1262529	1285074	1329352	983372	1119501	1059904	1156793	1087450	1076291	1209462	1178581	1161001	1105756	1047882	1187492	1341707	1069434	1121181	1221156	1161022	1210205	1013037	947337	968311	1216085	1204391	1162790	1197773	1203974	1174121	962540	864740	849172	1387183	1418276	1309900	1282177	1327368	1195642	1026252	975286	972720	1232127	1301854	1262960	1335014	1349999	1370205	1016508	914482	1078535	1255446	1544873	1472152	1330662	1329880	1302778	1110139	829236	1032016	1200118	1242722	1122244	1039278	1196986	1010871	1083701	1158500	1260821	1397604	1309298	1292371	1200115	1237066	995428	1090507	1108507	1286588	1256073	1307023	1475408	1287546	1148413	1025622	1105796	1154998	1184865	1276731	1369282	1319505	1281951	1119573	939028	1036959	1160339	1087715	1216907	1244330	1327496	1341547	1107563	1120890	1224291	1144533	1014718	1315437	1168277	1269879	1287782	1099892	1063987	1061944	1300320	1327600	975059	1081435	1055799	1205956	1130165	1180342	1301396	1396994	1336394	1027284	1020790	1198664	1040521	1260547	1211226	1268902	1283683	1345630	1331791	1091995	1052197	1126738	1138330	1120014	1088662	1228232	1223796	1296465	1084189	1036852	1210302	1161962	1137860	1098263	1436646	1300665	1229019	1087796	1076244	1147577	1314765	1174619	1208327	1125000	1107762	1108535	1106098	1102475	1172357	1087682	1088120	1178007	842146	828203	750598	1575972	1304257	1131815	1236669	1039080	988003	1260177	1233546	1295299	1254585	1218217	1225270	1223820	1087758	1215108	1259733	1293249	1355481	1121938	1032670	1076687	1086825	1140610	1254990	1234256	1259483	1271353	1123346	1062866	1140700	1090060	1118150	1314442	1291106	1099789	1152741	1189560	1160600	1179572	1088954	1305855	1121160	1086608	1114224	1053081	1151871	1192080	1216044	1286166	1209328	1077154	1043604	1019250	1104714	1212331	1265820	1138433	1203863	1177646	1106979	1042750	1080537	1103325	1218419	1215707	1304520
464	152.883	6.24218	0.776199	3203.66	2782.7	2524.95	690.949	1089.77	3667.96	3305.8	2860.49	2124.28	1187.83	4408.01	2596.86	4868.12	2973.4	5971.45	6023.84	1464.54	1613.04	64594.2	72524.7	66195	21101.5	17488.3	19908.5	11391.7	11581.7	11458.6	18568.8	18538.4	19584.9	18072.6	16931.2	18407.5	12702.9	11878.4	11880.9	68605	76091.8	68563.9	17013.6	19643.9	19463.2	17834.1	19786.6	17224.4	10142.1	13626.9	10024.8	11022.1	12775	14455.5	17090.2	16929.3	14977.5	68015.8	65687.1	73043.3	21367.2	21461.8	17887.5	11118.5	9727.27	10815.2	69937.8	64948.3	65026.8	17868	18264	16091.5	11242.5	11210.6	12037.9	65322.7	75434.8	69865.6	17644.4	18594.2	15017.1	12130	12667.4	10142.8	20981.4	18602.5	16952.5	20350.3	16272	19305.5	12209.1	11676.2	11578.5	15027.2	19471.5	18313.8	17335.6	18160.5	17306.3	11261.8	11953.5	12448.8	18400.6	16062.8	20318.8	18342.5	16493.8	17236.3	11368.5	10804.6	12442.5	73042.6	59975.4	72040.8	18002.9	17484.6	17339.2	11146.2	10244.1	10814.5	75167.1	74142.6	65947.1	16211.1	15968.6	15218.2	11684	9912.24	11654.9	65237.1	76967.5	70144.5	18898.4	20694.2	17083.6	10819.9	12469.3	11949	18118.7	18448.4	14763.7	18082.8	16973.4	17215.8	19902.7	20378.6	16916.8	16227.7	19872	19034.2	18001.2	18306.7	17230.9	18109.5	16292.7	15475.2	12562.4	10665.5	11639.7	13304.7	10271	12572	13537.1	10387.7	11706.3	71930.8	68362.9	67282.8	18540.4	16575.7	17966.6	9568.36	11543.5	12295.5	69507.9	67662.2	72919	13922.2	18026	18886	12620.2	11854.9	11681	67992.6	67875.9	70848.9	17873.5	18385.2	15889.8	11124.2	9687.23	11310.2	16134.9	18292.7	15659	19227.8	21265.6	15945	13004.2	11920.9	12952	17440.6	18630.3	17130.4	15322.6	17292.7	18306	11929.3	11703.1	11083	18350.4	18156.1	16420.5	20060.2	14561.1	18657.2	12592.3	13539.9	12593.4	70378.5	66466.5	66489.3	19621.9	16131	17662.8	12228.3	10630.6	10282.9	71762.3	65671.5	66709.1	18590.8	17138.5	17804.1	10884.6	11236.4	18299.2	18486.8	20595.9	23672.4	20563.2	21021.9	11677.6	11539.6	10740.6	18567.8	18311.3	17372.8	19954	22044.6	18265.7	12597.8	13297	73676.9	64395	68430.2	15973.3	20131	18261.8	14776.4	12732.2	12031.3	71881.5	67724.7	64391.3	16542.5	18052.9	16393.2	12967.4	11174.2	13219.6	74598.4	60553	67182.1	14636.9	19758.3	15099.9	12776.4	13464.4	12100.3	19796.3	17054.2	16236.1	10106.6	12210.1	12589.3	12669.5	12208.4	17716.5	16601.4	19355	12384.2	10536.3	10549.5	12185.6	12171.2	10218.8	18611.4	18226	11024.2	11233.6	12675	12340.8	13166.6	73780.8	75198.7	69691.6	17142.7	18650.1	17116.4	10913	12322.9	11507.3	67882.3	66197.7	64758.7	18635.2	13941.5	16486.5	11593.1	11990.8	11460.1	70170.6	70783.7	77234.3	19225.8	18113.5	18685.6	10851.1	13411.5	12205.1	19622.1	16075	19008.3	16531.9	16808	18205.3	17287.3	20616.6	18786.2	14406.3	18174.5	19174.8	23198.9	25903.6	22357.3	23824.8	22921.9	21237	11938.8	11922.2	11758.3	11940.7	11438.1	13264.7	11618.1	11250.6	12190.1	72378.7	67547.2	74399.9	16542.9	15856.8	18394.3	11861	13459.7	11247.7	60948.6	58360.7	68628	20483.5	17354	17987.1	11271.1	11164.5	10477.7	68839.6	67617.5	18200.4	21302	18319.4	11990.5	12980.2	11167.3	18805.7	20143.6	19638.2	12269.1	11585.1	11906.5	11998.6	9246.19	11537.2	16943.6	18269.2	15514	13005	13260.3	12074.6	11000.6	11281.6	10543.4	15646.9	17547.8	15866.9	12345.7	12847.4	12589.1	9558.42
465	158.846	6.93786	0.818979	0	0	0	0	0	84761.3	0	0	0	3984.93	6322.08	44953.2	48824.4	0	0	0	145079	132658	1107286	1265770	1246694	1024945	935607	1021844	1181746	1203197	1127287	1046152	940647	916527	773410	799427	819647	864095	880652	846314	1279549	1336316	1290302	995195	1010105	1149351	916319	877474	896745	1125703	1074495	999437	784414	773588	802722	1012650	893695	998580	1163515	1156237	1214163	1061667	978550	1071349	916412	1004314	977838	1252553	1291156	1073797	931674	852600	969051	932650	957576	879699	1130476	1128874	1230470	863490	907921	1044359	897762	869248	944748	910950	923016	894740	806677	863430	924338	837263	784092	810384	912389	892786	881735	915672	923225	873925	807190	732152	695322	1012912	949794	851021	913978	853798	799681	774089	799388	805689	1198416	1164678	1138743	1035023	1005874	985716	819209	935537	875516	1133941	1167398	1144213	935441	862498	1028003	861769	867345	783522	1198955	1216033	1283876	982163	1023259	1109034	811418	797450	772878	945582	977368	937798	855547	1031338	1024320	878808	865624	947863	843312	761684	741694	731584	847637	735998	809937	802984	801893	778750	769720	753967	744603	802190	724550	723997	764439	740592	1237800	1192156	1155826	945085	904059	1009306	943656	814026	892858	1205309	1161071	1183562	1094180	1107189	999777	809830	865371	845865	1194925	1126203	1102914	956060	988336	1105854	901490	855414	774101	882274	925414	974481	895365	874357	878533	792575	755277	695522	940696	945744	883505	816829	730893	744470	779252	820736	866235	1016559	1034468	1022139	827860	826129	847404	753160	750898	744354	1129493	1159684	1223451	952924	967063	1055436	827403	857060	804583	1099235	1035128	1102412	1043658	900846	916521	773076	807923	898440	901561	984004	740039	818137	858906	789812	818216	770754	1026783	1030208	1051061	798134	885304	873223	757113	754733	1208643	1182361	1185875	1002131	910574	984410	816898	790014	841793	1215943	1088696	982711	1010594	906617	939276	823885	752186	757075	1107554	1130470	1162338	979844	971955	953120	763229	771566	830247	1008327	1029385	988766	766891	756082	768749	699452	722642	945247	977264	896963	828527	743928	814299	711836	704535	784868	865537	889345	829156	717213	658648	656804	706679	1157556	1101414	1180243	1043301	1033064	1080954	851678	794892	796764	1123474	1100170	1213065	1037622	976555	1084332	810312	783810	788299	1289505	1141906	1173178	1028058	1007798	1156223	824774	798812	840106	948254	951518	887257	886036	874444	942760	990068	869172	936619	693566	724037	751408	357395	476928	537517	684243	740792	687137	763755	779668	698462	749991	776351	685987	739342	710449	752150	1066878	1136433	1174059	960530	935947	1015112	780693	757512	797220	1847607	1741443	1377171	1062856	993152	1073377	808987	788167	805439	1065234	1003977	986588	1023101	1009478	813436	729415	840258	888414	875695	984220	763742	806576	790759	654191	683155	691660	809566	880938	889223	835468	824282	895176	630620	703931	665417	940280	862261	855800	788145	635623	669264	641085
466	158.846	7.39815	0.775535	147044	146881	150095	152285	141442	39499.7	90794.1	120016	106901	317203	0	33594.6	45953.4	110910	113135	106128	248889	219914	0	409176	0	157606	159313	131958	432061	435804	367025	181717	158997	146596	144906	149705	150928	385220	355337	396757	389690	445645	437534	164690	192282	197298	148998	149914	140640	423253	391053	324003	272512	304725	295307	163441	171106	164879	437329	415105	438886	196977	180715	185370	335329	408358	413281	0	484056	0	0	173658	183263	320935	362514	300537	0	413137	447381	168484	166952	159471	300232	322641	352292	161942	159742	145641	133049	140233	140964	353599	313645	256729	158688	153819	165191	154824	148037	138626	295258	272141	256518	154192	161355	149898	136848	129196	117190	319214	321530	318223	429304	421197	471107	162285	167980	399908	325914	358045	315550	385517	0	402006	154562	156836	141505	321190	250947	319036	457234	419751	472423	146601	175354	190353	306147	284297	322105	155176	148401	141423	160542	163775	159380	153541	159768	159596	125536	129067	139936	135583	136609	128169	145516	137974	133475	306951	316693	362328	315223	316777	281541	287743	300102	280959	484047	423995	450412	178534	132292	181376	330939	317295	293798	404829	480827	431220	173486	178987	179406	313622	295025	317344	0	415415	429922	156965	192760	174209	409505	279750	299594	158002	157610	165706	151241	134898	122006	328524	284593	285053	153461	148743	153054	149964	128576	128212	358564	375895	322735	165604	166208	170143	146709	136066	140279	313774	314451	316055	378395	370535	391286	156169	167126	153690	343045	422564	401746	370086	372687	408102	157718	164016	155586	324547	355293	147930	165166	174610	128867	143388	155555	340167	367250	312956	168029	176921	168642	146918	159118	156288	368693	319752	397984	380170	391634	147538	115310	169057	302052	309898	341183	372119	387638	364504	161164	138900	133988	305078	288320	340721	390908	397343	388418	148325	135568	164532	275547	237748	426036	154167	146584	161117	247712	242933	232744	356532	379080	156588	175549	155849	286558	251769	198332	362247	368002	347680	111213	156964	255777	190863	319826	331676	336929	419299	471420	398117	156993	149031	139084	318516	288820	272626	0	380982	559252	165572	178024	151655	313255	290950	267542	0	407500	405525	164083	148826	176855	373729	290613	314664	160838	142967	145554	143728	158704	162217	151007	159369	162518	125507	154345	124392	73733.9	83790.7	237552	148970	282263	125792	228192	241487	228625	284813	259016	296171	258115	225736	273711	0	377471	379086	153961	144306	177054	284199	254028	347273	1443959	1293563	0	167362	152150	427341	313808	261801	353446	568504	540180	167231	157982	166302	279440	262134	381990	128492	136383	135546	242270	239953	269313	342534	334182	333374	162711	154497	157416	271123	310421	304169	280822	309564	312910	140934	141896	153236	245894	330822	334905	332771
467	158.846	6.08989	0.66009	4301.32	3445.6	3613.27	5105.21	5079.6	3549.18	4321.34	3864.79	4552.94	1021.6	0	4515.74	3868.19	5155.85	4510.73	4494.61	35400.6	18392.6	6800.08	5275.79	5060.78	5219.11	5099.49	5829.48	5397.16	5925.3	3819.46	4177.34	4325.06	4247.25	4376.4	3527.93	4244.51	4298.39	4310.42	4199.81	6460.49	6911.44	5459.67	5721.92	5424	7290.31	4438.41	4306.42	3880.14	3626.49	3711.06	4938.39	3935.66	4920.02	4205.05	3437.54	4794.48	4321.38	4340.73	5582.29	5472.37	6623.39	4880.77	4280.1	4799.73	4942.64	4430.62	4506.3	4705.64	5139.83	5116.44	5802.26	4681.72	4928.67	3739.15	4107.18	4280.85	4362.98	4796.06	5027.37	4477.43	6152.07	3513.01	5124.12	4021.14	4861.94	4818.97	4634.44	4470.21	3292.55	3438.19	4404.28	3448.29	3237.05	3031.98	3651.65	4581.78	4004.65	3865.19	4101.51	2993.13	3940.64	3897.01	4087.07	3918.87	4873.77	4636.65	3530.78	4801.26	3819.4	3161.84	3640.55	5532.92	5409.21	4119.44	3674.87	4381.11	4332.09	3571.09	3757.12	3621.05	4680.95	5269.66	4512.29	4689.45	4833.42	4563.59	4715.84	4161.79	3834.55	5035.92	5457.99	5290.87	3806.36	5580.67	5265.29	4208.72	4138.78	2822.36	4989.33	4494.68	3035.88	4634.27	4508.35	4334.44	3900.04	3293.99	4059.49	3679.59	3675.51	4648.69	4886.85	3048.74	3795.82	4362.63	4215.96	4053.84	4773.08	4272.88	2476.17	4244.41	4486.12	3649	3867	3674.88	4205.31	5738.38	5155.65	4510.96	3431.36	4666.27	4080.05	4442.51	3213.92	3298.97	3866.47	6065.34	5571.82	4304.81	5080.69	3689.84	3672.66	4463.98	3950.25	4314.24	4098.56	3891.12	5482.39	4390.42	5264.27	3744.66	3367.07	4209.23	3601.79	4989.89	4006.01	4221.6	4529.12	4911.63	3620.9	4434.58	2532.54	4745.88	4207.19	4334.54	4906.56	3785.86	3809.23	4290.37	4321.3	2831.09	4529.73	3482.14	4711.02	3794.19	3277.78	4025.94	3997.28	4307.1	4557.73	5011.68	5323.06	4555.19	4144.65	5098.14	5138.1	3796.32	3387.08	4309.35	5654.87	4964.78	6383.25	4503.89	4228.11	4103.77	3684.48	3907.48	4621.28	5426.76	3164.96	3217.82	3648.98	4130.57	2913.01	4456.05	3800.21	4603.44	5309.96	4910.23	3917.92	4085.35	4318.81	4101.68	4397.13	6237.46	5847.84	5141.19	4116.18	4878.65	5034.14	4256.29	3802.36	3764.24	5329.9	5755.68	5631	3788.57	4018.03	3767.17	4342.8	2949.32	3163.74	4447.28	5546.01	5608.07	3900.89	4178.72	3835.71	4289.03	3913.89	3835.64	4335.63	4802.47	4441.53	4033.28	4328.65	5574.76	3200.15	4358.54	5247.67	4567.22	4347.52	4201.9	4293.73	2383.79	3843.15	4224.18	2820.76	3848.85	3263.48	5416.53	3118.68	4706.95	4663.18	3929.12	4702.91	4513.38	5660.52	4172.03	4478.04	4757	3250.14	4105.89	4448.44	5720.92	5722.45	5198.03	5116.65	3640.73	4510.67	3180.72	4343.78	3322.57	5911.97	5822.24	5792.41	4467.83	5027.06	4649.84	4941.37	4713.87	3782.56	3867.41	4084.62	4451.76	3838.98	4755.8	3559.97	4143.57	4782.06	3742.27	4320.2	3767.05	4066.19	4427.32	4580.14	4959.7	3740.83	4329.5	4353.27	4496.36	5428.08	4134.57	4249.05	4084.87	5589.51	4331.26	3946.64	3411.95	4694.15	6914.12	4804.02	4775.91	4110.4	4302.45	4473.06	3716.51	4265.42	127188	207427	32996.5	4651.7	4110.72	5186.87	4715.25	3853.03	3446.7	11148.6	5070.41	3085.13	5323.14	4891.55	4622.47	4329.89	4286.72	3415.24	3797.01	3962.21	4353.91	4900.22	3605.08	4643.67	4364.07	4808.39	3222.97	4293.66	4945.69	3639.3	5128.48	4809.73	5225.38	4049.98	4793.02	3563.06	4485.42	4953.79	4584.72	3865.54	4919.29	4079
468	316.187	7.07033	0.829585	0	0	0	0	0	0	0	0	0	0	0	0	650.824	0	480.282	0	0	0	1151038	1063180	1051863	967822	959317	1004100	1610753	1557006	1304079	952586	1054364	1023092	902098	1056299	908329	1247908	1319013	1328734	962040	981044	1017740	1008710	907174	973203	824446	849831	916001	1631857	1529144	1456272	1060895	1035829	902003	893217	804397	768802	743746	714321	710108	802220	812932	829176	1194431	1201215	1174040	839662	767555	717518	671405	812681	770440	1239550	1207412	1097161	881064	688494	646864	805973	844385	799034	1110905	955466	1038040	551052	589331	568305	696838	706191	722614	810315	777428	782867	631706	572834	623120	808148	821885	670186	893294	889023	764131	688154	599825	683722	721470	747867	659115	749809	716465	697338	936390	845206	833978	973163	838931	1063036	1380176	1302525	1236412	887170	917737	935851	801434	970599	862850	1274869	1076393	1169810	788242	871873	835179	873999	906179	1010221	1280664	1268131	1161636	751647	804815	775008	701825	794042	846016	754780	786773	775854	870528	769144	726610	784019	873901	841498	797377	763355	850302	1015112	985684	1030959	907979	961237	873977	771730	826942	741931	836689	830114	782697	876180	816134	905706	1212086	1160766	1280696	918952	887689	897410	914902	818554	985562	1259302	1261275	1285384	852952	874026	818874	1042227	812636	990725	1536840	1123422	1181183	766778	734816	773204	900634	755630	826729	964788	872871	931968	675845	596726	596512	698057	665250	607806	785929	678984	782300	698747	730513	707377	681872	624524	726254	877883	834520	902635	970938	940875	947256	789837	860953	939109	1172620	1609284	1431081	856932	970448	880800	940432	845490	940269	1182426	988884	743984	694807	760497	904229	920079	992528	1007590	983390	893760	847938	872968	823098	962461	971968	1083559	960528	911321	942013	940508	949879	945235	893687	858506	1271732	1243948	1257844	901741	841446	863403	966704	884622	966369	1325806	1107960	1371632	909338	827363	821721	1000998	903639	1013088	1254743	1006925	1289364	763539	836913	797517	1027590	1039572	864549	848137	864706	593836	780154	722070	1019506	1011024	1057830	1061852	910868	1027290	664843	785792	1104098	955612	906265	1091549	979010	866304	766071	843770	861972	919321	1088652	1153196	1276081	1168742	783060	859454	706485	955069	960590	992558	1334344	1306228	1257476	946185	931490	794391	971667	947352	1037008	1418335	1320485	1261112	624456	645812	609266	761774	676453	704734	646645	658138	570873	619389	610680	578738	624998	708520	729988	767151	748765	689688	877697	835603	865004	866149	930270	895166	950849	686333	817260	867304	946474	784170	902936	909339	1060806	1253208	1093290	1252208	737981	812886	735076	923567	861204	945877	1113312	906794	1147737	592112	530034	978785	966029	1040387	1250459	1204406	1326945	635350	667203	645515	865693	883780	988646	900239	856560	838780	713340	637231	722266	900910	955738	953334	683200	896569	775017	729907	612467	610789	449888	889064	812105	798351
469	316.187	7.17366	0.814454	0	0	0	0	0	0	0	467.711	0	0	0	0	0	0	410.947	3062.11	0	867.379	937937	853001	806022	659416	750128	729100	1258003	1150343	1140379	690665	823675	716236	701638	771580	764038	866656	1020569	966031	717957	601591	704741	739411	646289	803665	704802	675491	735348	1177215	1122484	993902	691242	788539	749844	718626	613113	577796	662018	613303	586894	579413	617654	598571	929652	925479	839317	650496	668886	597242	513588	548155	600145	814627	881052	827188	578308	550286	557153	646732	576537	565370	797172	768492	834920	557561	545227	505609	553861	512750	509197	691548	663398	562772	512583	547602	514076	524266	589710	564264	734272	690367	623011	606855	521366	560141	621931	681724	557272	627220	608038	573333	645914	641410	569560	595901	636053	691994	1002702	853692	854030	602519	607479	588980	631098	604679	635310	930659	865232	852707	672980	575883	0	691215	731814	778084	1010374	894410	986647	593405	587804	553801	521538	654559	534499	501629	497630	568358	637575	589624	623228	609004	539285	627220	567747	610939	622317	735002	751466	736666	713362	699706	686733	614685	590282	532785	601213	646849	537706	591490	668064	645179	899775	900971	863126	608987	0	652747	614539	654490	659380	913591	906808	841769	546716	647459	584946	0	556218	779184	1052312	787000	929720	592078	651052	616731	584865	565043	591270	672775	671229	680258	506473	479370	489136	564403	551755	544523	638841	582107	609237	525965	571418	560844	554656	521080	478076	641933	574650	645664	688174	708255	680555	645060	687522	727614	947316	1045070	985070	647166	718557	631822	683027	560825	684960	911898	808611	582840	587259	676960	602095	781272	741174	742970	767884	857395	691584	664343	585496	643618	643824	739630	787990	734050	612492	575384	690761	695672	679558	764917	815030	808499	882807	636746	626339	679577	708341	585291	598105	902621	761427	918700	656661	574554	685888	680164	563225	714888	816366	658348	879001	595313	611879	695254	790812	685935	795805	689820	606124	553331	485838	600333	761595	770819	701268	708494	675936	750136	520010	543037	768146	677954	692273	736841	712443	619327	625379	686514	719798	678425	841168	932691	833001	841534	647071	671734	574362	647442	673416	703662	815533	936039	784882	702204	662575	598368	692270	658649	698878	1037923	835825	969924	543298	546845	553230	508914	560689	571921	554859	562975	589948	463455	518159	505014	519875	503224	592831	640495	624673	565545	645131	718326	727165	730663	697164	763814	659822	569612	715260	574131	670624	607888	659115	606938	718747	748947	830876	850888	606307	0	679698	592011	598056	765908	800071	802552	843640	516562	544630	769421	674796	722680	876568	772001	1001624	558084	521223	515434	613796	615036	713623	679396	705963	643371	543209	545443	565257	636708	696585	671024	509821	640511	604598	481620	531444	532114	456415	629185	640000	684584
470	340.187	4.25909	0.842637	0	0	0	0	0	0	0	222.86	0	0	0	241.43	0	482.131	0	775.995	0	377.13	734816	767092	708260	777213	737471	773560	1334176	1230820	1163424	927616	841858	796738	769047	962890	903550	1001426	1027891	1142261	704827	681550	747479	819157	722683	798592	830290	809393	859585	1178460	1251461	1218520	866769	1111379	991297	937505	745729	763581	686790	641649	685749	736231	763373	749769	1025142	1117547	1069366	692635	796680	629325	695251	676321	679559	1080016	1161933	976526	700109	565312	574761	738240	680411	821668	1075269	1144075	1034303	688823	740074	805572	757149	846413	797666	1017860	914758	836857	879822	720229	734380	800939	819279	808681	1028950	1020013	898890	856744	798282	748303	822797	721004	763656	1009427	951626	932428	686655	643394	615820	725266	738315	856792	1114332	1042055	1060004	574109	688740	726955	713760	725769	779271	1038017	1083951	1068255	720822	716454	731097	780451	741920	866350	1112294	835101	931621	732087	783444	796936	766748	815033	845577	756274	782210	693363	737847	659143	725332	686371	744246	758515	713831	721165	713840	982055	849388	899348	887150	923138	868631	944968	935956	794739	661457	734717	614106	738597	702012	795927	1080437	1058111	937166	689300	730724	592975	670777	730121	821283	1049154	963774	1018607	644900	677780	672991	783039	671411	738686	1131190	1046876	1120888	766818	843272	800357	789117	787895	757538	955184	905616	880807	783468	762440	859215	747950	688323	713195	989038	1060004	1007620	814067	846952	807204	731578	667162	724262	1069476	998003	964565	696017	713805	702766	758530	665705	730953	1105591	1185932	1292642	579804	624582	623370	813894	574367	713650	1090766	1102974	782118	692669	839552	859007	930434	939352	905019	1032808	1003577	838476	826784	887422	829042	826186	933270	942900	940400	688904	640771	729556	775593	699144	742183	1010487	950703	1015533	689429	663119	702664	815586	696096	745327	974937	941556	1078502	659340	636783	678858	732529	725653	826852	932960	812024	1150396	819736	798932	884396	953772	896059	1049174	935616	990587	692616	707810	737156	1130326	1032655	1024194	1002476	905270	989595	744774	754718	1067924	840892	911217	981671	1026670	593900	593108	672693	705809	717166	728978	898332	823304	911990	625113	633276	632465	691376	604737	717552	878713	968946	946883	648778	627152	638209	679884	695688	726544	893783	910654	903061	166613	162359	187015	236892	228144	242586	220842	183700	220468	212646	218216	190860	295099	303894	315027	302910	315482	305600	185206	184103	200964	240739	272176	289340	182960	188866	188696	675333	650039	664478	707585	742002	706492	797563	953421	894356	689571	619287	807595	699878	747712	791316	829152	795672	1046990	677564	679487	746739	768833	832393	876194	779320	1076085	465511	361688	405362	673243	715272	762826	482358	530983	504390	769762	737816	757045	710638	827440	731871	447427	370575	391827	452901	404433	435011	923194	647810	710497	683050
471	340.187	4.48879	0.823041	0	0	0	0	0	0	0	0	0	0	0	0	0	0	0	0	0	197.535	30820.8	36632.4	34785.7	32094.1	28908	39827.8	49365.3	55519	47582.8	35224.5	36891.9	40224.1	36425.1	39031.9	40193	47896.1	44465	45110.5	30702.9	33382.9	32101.5	29931	23923.3	37226.7	40022.2	32938.7	36150.7	54164.8	53091.9	46534.7	38265.9	37839.2	41321.2	43189.2	33965.1	39614.7	31442.1	33868.1	25072.4	30999.5	32177.2	40488.4	52548.4	48150.7	48290.5	35231.9	30656.1	30777.1	30141.2	26354.5	26085.5	47286	47069.2	48769.6	33196.9	30273.7	32563.8	35367.9	32596.8	31379	44452	44189.8	46390.8	35984.3	34005.2	36205.9	30124	40956	35271.9	45193.4	38873.3	39823.8	36646.3	34588.9	31298.5	34696.5	38886.3	32070.5	42931.9	37370	36233.5	36137.1	36664.3	31649	32860.9	33356.5	32735.7	42539.4	40966.9	43529.7	35157.4	29711.6	30702	26534.4	36673.4	34157	48776.7	48865	48188.8	25992	30490.9	33732.2	35498.9	32985.2	37473.3	47900.9	43851	40257.2	29771.7	33064.4	30004.8	33460.3	34492.1	37217.9	37602.5	41986.8	48827.5	36623.4	34549.4	38071.7	32342.7	37409.3	37220	29397.2	31355.4	37303.2	30596.1	34302.3	32316.6	35335.7	31000.4	30901.8	36601.4	33567.7	32458.3	38208.9	42101.1	40876.5	38966.1	37817.7	38426.6	40833.8	37127.1	36089.2	30825.8	35503.2	29767.2	32299.3	33229.1	33858.4	41426.6	43420.3	46666.2	31134.2	30140.7	24613.8	34780.6	29695.4	34175.9	49772.5	44753.6	43803.1	32135.6	34711	29422.9	40544.2	29805.7	39838.9	50865.7	43833.3	45990.8	34007.7	35853.2	41664.4	32988	36643.6	32271.3	43345.6	39499.7	41306.1	36906.1	35537.3	36912.3	34841.1	32955.2	32987.1	43792.6	45643.1	41106.5	34335.3	37362.4	31501.9	35106.9	29359.2	36755.5	42915.7	42545.9	45055.1	30013	35650.9	31490.4	33955.8	25713	33265.4	54598.8	56304.2	56302.4	30474.1	34407.3	32898.2	29669.7	27505.8	39393	48073	44296.4	35751.7	30358.5	39394.3	39413	44302.4	45318.2	45287.4	47896	47489.4	37957.5	40351.9	32934.4	34847.1	42139.6	44270.2	39740.8	38657	30005	32042	29228.8	35989	32336.9	27863.7	43857.5	41469.6	40794.2	33954.2	33029	28445.9	36560.6	32627.6	37519.1	44801.8	42330.7	47591.5	33020.4	33635.9	32384.8	36416.9	35019	33914.8	41661.6	39628.5	43048.3	31434.1	41324.8	36146.7	43164.9	39955	42835.1	44068.8	41401	29932.9	37600.8	35731.3	47811.1	45397.7	41460.5	39279.6	42271	51353.4	36460.7	32985.2	51570.5	43632	38644.4	47505.9	42855.7	28060.2	28588	29511.2	34624	34506.7	35667.7	40612.4	44799.9	39544.4	26522	28258.3	36463.8	33096.2	32586.7	31664.5	37554	47513.8	40709.7	38917	28771.5	26405.2	35873.4	29163.5	32697.1	44545	39813.9	36430.3	23017	20390.9	21542.9	21590.4	23684.5	26645.9	20220.1	20495.1	25360.5	20221.7	18392.1	20826.2	24686.1	28414.3	25873.5	29027.7	22813.8	24561.1	29605.2	24085.9	26800.5	29791.6	30446.5	35643.3	25840.6	22829.6	25154.7	34708.2	28113.9	27574.5	32433.7	28704.1	35121.3	36574.8	37280.7	37293.9	27006.4	0	35601.4	31997.8	36046.3	34932.4	41918.8	38549.6	49498.8	34026.6	0	33312.3	32280.2	34575.2	42124	33713.9	42665.1	25302.3	24854.5	29000.8	34468	32993.7	42471	32908.9	33533.6	30152.1	33998.7	27160.7	34105.8	46345.4	44481.1	46637.1	27915.2	29336.9	27194.4	26179.2	28139.1	23039.4	35904	37197.1	36668.5	38645.9
472	136.891	5.95725	0.822728	432622	464181	431863	178601	204851	366229	376673	462318	446767	7026.77	25579.4	0	380793	409348	427318	421508	413.202	28513.7	1291635	1339024	1386362	995357	1102630	1118734	1205136	1299984	1208165	1567562	818042	790231	1549042	1689977	1592891	1671039	1656957	1700596	1300184	1425314	1423937	993730	893606	957665	1624150	1606700	1598888	1300777	1466218	1523735	1607824	1719435	1650370	0	1506244	755599	1578905	1573822	1474874	0	1078993	1177576	1633337	1659028	1546566	1405534	1586627	1554932	926338	890003	973954	1647046	1645139	1646733	1582443	1570251	1530861	938925	0	1180975	1695980	1572939	1615707	761792	1422433	1453138	1518933	1707675	1618652	1566352	1609268	1507027	876332	1507943	1539461	1549146	1594260	1502777	1592593	1655120	1680458	816076	1620601	835472	1570368	1589743	1523381	1530285	1616477	1481756	1509523	1386920	1409477	0	601641	649028	1709737	1704377	1634060	1471360	1665023	1577435	0	0	1290951	1683040	1658966	1710160	1480673	1406466	1463433	0	1296685	1247726	1742785	1604088	1725608	828504	1711103	1775502	1532466	1621483	1617891	764676	1644119	777235	1631235	1433281	1576653	1465342	1435368	1518913	1343696	1549684	1515842	1603454	1591353	1573223	1592191	1501869	1519470	1564250	1633670	1531222	1542497	1498028	1522807	1140920	844328	0	1722384	1573629	1619517	1602070	1621153	1484364	0	0	1274862	1784207	1472168	1574298	1527312	1554528	1594736	0	0	0	1748187	1522819	1700337	790922	770328	0	1462503	1549992	1510531	1669126	1707758	1654652	0	1712149	1628695	1581119	1464405	1426263	1618125	1590305	1637016	1634780	1647045	1591490	1342580	1333168	1525589	1613005	1663365	1698010	1436702	1446169	1387985	1380453	763163	1466367	1605767	1737331	1794325	1456350	1457408	1485954	732678	0	0	1753538	1736189	1560094	1489972	1607083	1515926	1582792	1517635	1475181	1587468	1540393	913059	1600901	886552	1510298	1622562	1537682	1499387	1517500	1338112	1409933	1237259	799656	700482	0	1666307	1466319	1577062	1402359	1464814	1533268	1485381	719049	0	1646324	1620659	1785564	1379915	1377045	1311518	0	0	0	1605337	1493963	1685376	1667061	1760205	1789585	1634083	1400677	1330900	1670514	1675131	0	1631670	1598896	1616272	1534098	1540631	1568121	1710906	1608062	760400	779930	1588325	1463758	1594523	1602106	1645839	1481634	1624086	1494178	0	0	1510829	1711984	1659912	1467054	1593024	1483816	1392631	1466167	0	760859	1735510	1680031	1752252	1420522	1342222	1434677	0	675650	0	1699765	1596024	1634464	754709	1448669	1687919	1616935	1599236	797880	1613342	1606033	873539	1322870	1306857	1198671	1619317	1682068	1588598	1677678	1429369	1519920	1493661	1540246	1706853	1723867	1541496	1570946	1728802	1529087	1617255	1499609	1374046	1536778	862805	0	804788	1617544	1649711	1692302	1000.14	877.051	10204.7	0	831739	901552	1500041	1515411	1769568	206563	473050	0	1695400	0	1672153	1613373	1744593	1559093	1614230	1643778	1579538	1615741	1831967	1505336	1580933	1539258	768719	1421519	1513260	1538510	1653968	1680142	1587369	1746764	1552331	1477220	861526	1524460	1592413	1586889	1538793	1671501
473	136.891	6.16417	0.798276	0	0	408750	163242	195297	381528	376985	0	0	14137.2	23017.3	617725	428481	0	0	0	0	0	1051477	1057960	1263650	802868	830941	830673	855118	852270	909010	1163834	1209250	1213488	1110705	1214253	1192368	1151294	1137382	1134100	1125230	1192351	1134893	668785	614608	578642	1064216	1170460	1157904	866107	1006997	1021846	1086490	1117070	1131306	1314037	1103022	1175532	1228134	1187086	1188826	710282	815693	857192	1023414	1052683	1046205	1108894	1135647	1450304	730718	737589	675775	1034965	1066500	1087714	1220886	1263821	1152142	729483	785786	850638	1090159	1124620	1085521	1115032	1189328	1164344	1170324	1166888	1145627	1112949	1042835	976159	1171958	1212364	1160427	1116720	1092225	1153240	1091444	1103141	1020939	1180367	1188499	1150121	1107887	1158339	1144237	1040489	1051406	1023399	1256982	1061758	1375878	840274	817000	899664	1101613	1095998	1049438	1151796	1307131	1186482	947031	988179	995167	1075381	1137804	1136813	1311515	1080245	1396716	976768	1054369	988426	1186910	1044530	1114342	1205817	1163128	1182471	1149550	1270106	1212131	1231309	1304001	1189782	1060130	1091526	1056288	1045105	1022132	1079546	1102676	1073994	1020448	1037181	1041925	1019473	976892	958790	973858	930325	989640	890872	1341907	1175206	1421961	905046	0	851309	1161933	1047534	1124066	1310922	1336613	1150590	827707	851372	899601	1170956	1025906	1117642	1233892	1280256	1566358	983959	1010064	1035661	1158459	1114630	1136298	1234160	1181561	1278971	1064538	1065275	1110202	1110639	1128355	1110739	1246124	1244865	1190975	1079314	1123220	1051061	1037756	1016889	996368	1227672	1161206	1145863	1030295	1013642	1060872	1003046	1000676	1003480	1262396	1113044	1036107	1115080	1201865	1136902	1132835	1209135	1216635	1262835	1210415	1253035	1132324	1073164	1222571	1127419	1163854	1248509	1315051	1310730	1142528	1178399	1182975	1125738	1086776	1048831	1405947	1240096	1356482	1233717	1201557	1259842	1082340	1087649	1115726	1130672	1021195	1129884	1148883	1152696	1077908	1052803	1152786	1135309	1193304	1256318	1103842	1102341	1152279	1111211	1089450	1092128	1165648	1105972	1054778	1203463	1201451	1220510	1150356	1098548	1101886	1300509	1331671	1346046	1001870	937074	928874	1058931	1060428	1135056	1220471	1181168	988209	1009765	964387	1017209	1052624	1078442	1260068	1271830	1037073	1001550	1085758	1037200	1043236	1195953	1453646	1251199	1019748	1076213	1168910	1114952	1105214	1085686	1489866	1250095	1410924	1231658	1206171	1122744	1146658	1131572	1141540	1069942	1112293	1161850	1085491	1015686	1108970	1139882	1141191	1110297	1135125	1189886	1218113	1251077	1242464	1190188	1193144	1210555	1291632	975645	967032	955242	1377008	1342318	1181188	1215610	1232692	1146892	1046650	1005442	1064893	1069287	1050609	1024932	1021760	1042218	1099093	1348025	1245503	1375792	1260927	1276358	1295934	1129563	1131981	1143280	680.519	696.741	10478.1	1259122	1222966	1288475	1130214	1042299	1167830	306350	639745	1344379	1403079	1231354	1134519	1162132	1127096	1118817	1225234	1215663	1076920	1126210	1125714	1043872	1079414	1050304	1190047	1148342	1155274	997123	1100738	1080289	1051429	1057750	1060883	1163957	1214630	1159847	989724	1034626	1014253	1040772
474	483.247	4.49954	0.85002	0	0	0	0	0	0	0	0	0	0	0	0	0	0	0	0	0	0	685558	662445	687633	519051	431461	513326	830115	924710	720316	593425	585230	559029	569873	655985	670592	654343	730562	719824	440020	492572	503475	500346	348360	677820	633529	551812	576655	927508	988262	757604	574722	663541	613919	724784	616740	594410	387712	460517	396855	489035	499252	614958	811960	851401	797789	509321	519895	433646	419110	329157	431477	681774	683064	673531	440776	399896	383713	440360	444365	532549	676131	685834	681937	466370	450426	511008	449216	605312	567912	727328	636105	485786	667863	505272	454148	578683	562645	474755	723719	483391	560996	593334	545187	504320	460584	545884	433811	706374	630867	607694	485321	375355	380189	467180	507041	540536	697064	659051	731487	375001	443261	476277	453521	511066	498879	675497	534730	646445	484697	476405	461690	413871	464258	638554	649116	592233	627258	526361	481574	516115	371130	532799	516349	405428	436595	484135	441804	434206	460000	450892	454413	475241	525236	438223	500893	624425	562249	545297	575460	590258	447052	571637	558952	515488	488665	511890	433129	424576	472152	520743	625796	606926	619269	462259	463888	362961	472642	452560	561785	727232	636956	679963	460871	472392	423112	534067	401721	525858	906295	591295	681479	587218	529966	574900	595310	572006	497388	607783	627542	628178	517482	574306	578116	501186	467958	447590	652554	666163	579849	503614	535337	538076	540786	437192	442443	630096	648420	654462	411491	458287	533829	475739	383335	437504	693268	939831	975441	391834	404172	401908	445774	316063	528541	614100	680221	518727	388189	564677	440158	603216	598172	614797	788275	630173	568688	531294	441828	380340	534116	560087	646162	549931	407348	443218	418587	518421	434604	453506	571193	610214	538373	513726	466905	434492	524294	445729	558782	651439	574677	732063	444486	447656	470602	561836	516885	559090	548891	456476	833663	483884	635944	557166	599647	565162	618394	660512	657155	356542	496413	473311	708687	643501	589316	645862	626110	662025	475432	421374	793321	524209	597965	587939	618961	386284	315813	363898	406418	388586	395930	444260	545623	483447	359632	370574	400708	386910	380934	419578	518904	549784	484509	491890	384300	342745	383628	362077	388754	689374	526418	450946	4133.01	5140.15	4732.64	8627.28	9633.6	8603.73	8192.39	6302.61	11002.6	6566.95	7592.64	7481.5	16455.7	21148.4	16416.2	20628	21880	21614.9	4506.54	3988.91	4494.13	5653.01	7308.31	9671.54	4002.34	4180.51	6887.76	366824	316337	294161	411431	388896	420846	510811	476466	612534	285021	245313	394796	505570	447873	509673	499695	384936	625365	406380	427718	488094	515524	435172	608062	414148	708022	62106.1	68477	66917.3	141987	137159	151273	96172.4	117947	92020.3	432355	358149	445606	145564	256377	189994	58994.2	34314.7	52323.2	95784.7	92810	61310.4	465647	171982	195785	219164
475	87.008	6.37904	0.783138	1658.96	2407.44	2828.67	2619.82	3225.79	3093.13	3803.86	1974.88	1573.87	25205.5	25859.5	5541.31	7652.89	2763.66	2294.74	1937.96	1649.24	1354.23	2558.2	1469.17	1621.48	101196	91369.9	93705.2	119074	1413.79	1723.39	3116.16	111098	107861	2201.59	1876.15	1240.46	2137.82	2864.27	1906.6	2115.12	3527.82	3389.95	241921	243209	327570	1754.93	4406.16	2180.18	214650	223495	1570.43	230168	233186	220178	254985	232004	242934	2777.6	3924.01	3594.29	199592	179515	202221	184499	211950	207854	161010	197415	225144	149732	152372	196850	174714	185261	184758	259764	288586	314280	205480	194009	230868	164831	2048.63	176798	173493	156592	179852	2146.82	2188.62	2049.59	211140	218972	194112	200007	158703	185606	2782.77	2036.11	1956.77	205895	208950	203931	231209	215264	200366	2106.77	4379.6	3323.08	199845	204382	1850.89	380673	362155	372102	238302	235793	275156	172220	182483	179571	307065	364069	386905	216135	247627	253106	174438	2538.09	207717	373409	412377	455133	233096	243833	295615	192188	181830	221513	129426	121976	127382	17776.3	71813.6	61426.5	21073.3	18418.3	17851.9	14708.6	14214	15482.1	83008.6	14529.9	95739.8	32750.8	23998.9	39766.8	11688.7	9358.57	14426.9	27459.2	28601.3	10659	6554.04	6685.74	10299.9	411118	344965	375894	275710	300882	341124	203843	202190	209715	391629	411406	356282	264380	327346	357276	1006.99	182808	195912	393447	420426	390606	278867	259014	303990	203668	180650	206532	1083912	1095604	1044075	477082	306766	406602	894353	962132	825929	15772.4	7266.92	16076.5	3458.32	39646	43546.3	3386.02	5773.9	4689.65	6906.99	13079.4	7749.51	7843.61	9427.15	10922.8	4634.88	6773.02	8949.33	348647	289258	333553	182872	169481	188152	190812	222980	209199	319603	339076	301062	163264	138973	165260	177134	170263	242739	221489	243730	1656.86	2045.71	1625.87	226307	255001	227082	124276	124982	98173.1	2877.11	11873.3	3758.93	1811.53	2031.07	313951	312444	310890	201238	177679	208977	168877	161803	173668	325716	330148	341338	202243	189266	196629	177604	172696	174407	352877	343457	398770	219565	188649	209298	173200	149335	195056	298536	185540	134654	2312.78	49230.5	2526.48	86177.1	66884.6	110550	132158	48298.8	2771.89	1845.81	1646.97	68065	71995.3	120498	52916.8	76940.8	1423.89	1801.1	36137.7	60934.3	71276.5	321899	348304	418732	185189	185285	232418	158526	163622	160036	350874	390187	403594	198278	188851	229303	164152	169492	164684	371046	370381	402880	195322	168502	212626	181646	173997	166455	130070	110057	149470	292939	294178	282236	282713	153486	204486	203339	278951	248676	3190.27	2419.86	2290.4	2165.08	2716.74	1265.45	53772.3	56674.7	72314.5	299203	279470	271978	70764.1	99918.8	138357	380346	408100	410119	207422	201511	221149	171884	165562	178498	5006.23	4727.71	3414.03	211416	188132	213202	207965	188074	249835	2471.33	3911.85	201311	209946	196916	185368	161439	215669	358846	323441	339556	167114	149584	172000	330476	369715	338919	112519	90296.8	101264	152064	157697	164823	434620	412751	457234	290553	289174	239147	103816	371905	338050	353690
476	87.008	6.78914	0.747594	2939.84	3122.41	3498.13	1538.01	3206.67	5754.17	3416.63	2336.84	1713.4	63083.6	25141	5917.45	4184.01	2885.6	2019.33	4395.82	2213.84	1580.46	2043.16	1741.52	1543.32	95176.8	86642	80412.8	124809	111668	106742	118392	142945	132259	4896.36	8679.3	1977.44	124863	129848	120374	57716.4	154901	168630	170812	154885	177039	60533.3	91913.7	82640.5	222540	267954	225825	232323	249634	186706	247011	221625	210465	192739	191269	191218	150160	141108	159608	205976	216688	234861	187922	153756	117864	125035	130654	135432	209528	235233	226711	74520.5	59729.2	56878.2	148927	148738	158391	220262	200994	198697	183235	164258	181109	72255.7	103916	111715	205224	228562	184445	202917	177105	184463	113330	109384	109939	196994	211559	209602	212933	216787	197322	116983	122231	125043	170674	233764	109750	50101.4	46213.5	46283.6	179312	176944	193400	202727	212184	194878	40077.6	47997.1	50053.8	168500	194056	206544	206433	171208	234080	41114.2	44669.9	51218.2	190722	211782	233263	184268	211376	238817	117926	114019	121473	18371.5	93262.2	83810	21188.5	23474.1	18296	14054.3	13093.3	9032.4	60481.5	15183.3	67411.3	20000.1	23156.5	30921.1	12997.8	12216.3	14520	31828.1	33589.3	15336.7	7934.51	7020.58	13091.6	62274.9	52301.7	53085.7	202764	206093	236424	208994	214332	223582	52177.6	44857.9	47837.9	193269	212044	203614	220556	188755	210040	53582.5	58262.8	47789.9	199506	193441	221776	205033	194337	225995	596476	605464	542602	517210	362954	373013	510645	558676	483831	18571	6494.97	18115.7	62835.9	51318.3	51679.5	3829.76	3636.48	6666.13	7938.82	12998.5	5563.98	8187.22	7578.36	9135.19	8485.62	7165.24	12015.5	40126.9	29966.4	35772.9	173961	169783	182902	189069	218036	221974	48655.6	45568.4	33918.5	156659	153010	169169	176218	166844	286074	222365	305936	125830	110144	163958	258804	288703	304471	143021	163364	113442	35245.6	39177.9	46347.2	139811	121583	36890.4	37541.8	42147.8	190393	171818	193313	204644	173202	192889	34613.6	35127.2	38109.2	187054	183056	195571	175641	166097	218165	32964	39365.2	41468.2	190818	177324	199554	155125	180126	211875	261708	155993	143567	75740.9	84388.8	102565	81338.7	59502	118844	128952	61123.2	105888	67107.9	68385.8	57647.1	84626.3	104270	64818.4	93766.5	89456.1	62224.9	46681.6	66097.2	74741	36777.2	44890.9	44351.3	123528	164800	184155	155555	193928	166734	37814.2	35198.9	49914.2	177315	186295	189123	209179	213032	191844	37682.8	48606.3	40959.5	176857	161869	183215	201208	197305	181602	129859	126062	153956	278088	276190	290879	247336	156180	205138	111402	136885	126502	229107	192261	157784	251251	157664	160827	62649.9	69533.7	83585.7	224952	241445	244532	98532.2	92989	145807	42819.8	45156.8	54575.6	188921	203836	201976	176449	183780	168851	79766.3	49332.9	14837.2	206553	198001	218006	219278	177706	200149	32905.3	50529.4	214552	201762	191000	167688	191728	180577	217008	219536	206009	120545	92573.2	125650	193643	160358	147579	115794	88391.5	94903.7	147910	133416	140942	235070	208340	186801	201024	177836	182642	121973	222528	213372	223861
477	87.0082	8.0451	0.588291	3794.95	3832.46	4010.14	3329.91	0	4439.53	4432.65	3313.36	3451.37	83814.8	0	8037.17	6187.57	0	3403.82	3113.08	2128.1	2839.65	6595.97	7952.62	10049.5	11167	10935.9	12797.6	0	7153.08	7077.88	13363.3	0	0	8967.29	8604.25	10257.9	0	0	8916.2	93541.9	20417.2	15435.3	15809.5	0	16852	21967.4	71968.3	19142.2	0	12571	0	11047.7	11612.7	0	0	0	0	13595.9	12657.9	0	0	16495.2	16874.5	0	0	12797.6	13981.3	12293.8	12352.3	13147.3	13672.7	14987.3	0	10861.4	11004.2	12510.4	11483.4	10065.3	0	0	14952.3	0	11654.6	13004.4	0	15558.1	0	15904.8	18034.9	19267.8	0	0	8972.93	0	15054.6	0	16266.9	18368.6	14411.6	12957.2	12146.3	10160	17657.8	0	18121	14825	15695.3	15774.3	10320.5	0	7596.24	11954.6	9583.06	9457.41	14603.7	14343.5	17092.9	0	0	10525.8	9811.9	10486	11415.5	16338.3	0	16104.3	0	0	9631.65	11171.1	9603.17	12954.5	0	0	17840.8	10313.6	10661.8	0	14711.5	15216.8	0	0	0	9712.73	10088.8	9200.36	10579.9	8559.3	8378.46	8728.02	7260.04	4487.64	0	8740.06	6385.85	9093.87	4820.72	5243.25	4778.79	4782.24	5237.54	3491.33	3797	2483.39	3555.76	11787	9464.27	9923.4	17055.5	16238.6	0	0	0	13088.6	10655.4	0	10737.2	15687.1	0	0	0	9434.96	11756.9	0	10677.8	11106.8	0	0	0	11089.1	0	10061.7	0	0	0	0	0	0	21846.9	27767.3	23268.5	6203.96	5120.54	6808.59	0	7502.33	0	5466.51	4295.04	4024.34	4977.32	5402.06	0	0	3934.22	4213.4	3774.01	4276.7	5241.26	9825.25	7215.9	9261.47	0	0	16239.6	0	0	11258.3	9546.5	11483.3	0	0	14991.9	0	0	0	0	0	0	14566.4	13953.5	0	0	0	14226.5	13783.6	16006.7	13653.6	8167.07	8390.67	7133.15	8448.39	0	8796.19	10050.5	8537.22	0	14596.4	16206.9	0	11172.6	9937.76	9513.12	0	0	18229.8	0	15896.4	10337.4	11059.9	10813.1	0	8905.06	9728.79	16694.4	0	0	10803.4	0	10868.8	19148.9	16177	0	7329.19	7118.42	9587.74	6079.24	6498.25	0	9210.37	8902.93	9210.36	7859.88	8428.44	0	5968.08	0	9687.82	10040.6	8622.01	6791.31	6227.81	0	6890.53	10626.2	10654.1	10011.9	0	15764.7	0	0	9757.47	0	9872.9	9801.97	0	15979.1	16509.6	0	0	0	0	9111.58	9307.19	11240.4	15647.3	16287.3	18428.3	10926.9	10799.7	11908.7	0	13295	0	0	24291.3	22378.9	0	0	0	0	13121.2	13611	12936	0	0	14121.6	13663	13992.9	6413.03	6485.29	0	0	12083.6	0	6526.53	0	8869.14	0	0	11052.2	0	17442.7	0	10107.3	0	0	22667.4	187714	185734	0	0	17007.3	10844.1	9657.08	11402.4	187792	162540	0	0	17778.8	12378.2	0	12081.4	0	0	0	7627.94	9140.84	8566.16	9880.14	10538	0	0	0	0	9352.63	9655.1	0	0	0	12347.8	0	0	0	9836.26	0	15148.8	11756.4
478	138.906	8.63885	0.854696	36555.4	41656.8	43738.3	48002.1	46892.9	76829.6	99899	183940	168430	102604	195942	76932.7	131634	148726	158447	183025	144436	203676	12883.8	10310.1	10846.4	4730.84	4283.65	5290.72	58957.2	63117.8	61593.6	7305.83	8761.83	6616.57	12669.1	17207.7	15672.5	94450.9	103786	93933.1	3273.02	2917.85	3003.21	3253.75	2175.55	1032.99	26856.6	37394.5	34427.3	121396	78435.5	158245	150512	144368	133240	6627.9	5417.53	6048.42	2604.7	2305.26	2694.76	2353.05	3130.83	3628.78	114661	140841	127364	2303.18	2501.22	411.142	3441.01	4668.98	2968.33	109013	161047	118991	1473	2664.37	2205.87	3992.04	4000.78	2698.14	146413	145089	138668	7546.83	6960.19	8013.88	39782.6	50690.2	66771.7	91943.9	143740	175338	7412.04	7996.15	6752.81	43960.3	64341.9	47457.9	125283	113099	168110	6011.68	6299.94	6053.28	51834	52891.7	93983.5	153930	103779	166187	1989.41	2416.92	2110.03	4847.31	5640.6	4444.62	165509	161386	163004	1982.79	2419.8	2124.4	5596.32	4874.59	4638.56	126282	158742	146603	2484.45	2418.72	1918.11	5146.83	5066.19	5437.25	122607	140360	162390	6177.47	6449.83	8592.81	7903.4	8258.33	5881.7	7721.25	9379.52	7906.15	127619	115309	119750	51632.3	64259.8	52790.6	133381	132538	144011	255577	250952	244122	136306	136580	129077	206974	191390	213735	2320.62	1563.19	233.439	4147.79	4301.66	3785.63	127800	159649	182181	1763.02	1855.7	1430.8	4709.05	5122.1	4153.74	117920	131102	161310	1832.59	2456.28	1593.8	4808.3	5009.78	4307.99	108010	159936	144215	7938.13	6394.83	6430.77	49830.5	63815.1	71161.8	117345	184567	165883	8918.54	7247.42	7715.27	76396.4	79366.7	71865.9	276536	268289	220003	6652.49	7879.63	6279.98	78029.8	84248.7	102048	235677	204720	224608	1781.5	2036.56	1875.7	6110.65	5643.04	5010.91	107644	102202	68788.6	2155.35	1622.25	2207.21	5551.19	5001.1	5385.08	129085	101060	8631.19	9262.34	10445.2	113780	65475.8	63472.8	155721	97059.2	160865	8274.32	9513.21	11144.4	76989.3	104557	85828.3	141209	156860	2749.25	1158.98	2021.73	4807.07	5407.91	5428.99	175647	153350	137977	1615.7	2267.56	2006.59	6021.62	5445.09	3679.87	154130	169989	139718	1372.4	2140.13	2245.41	5760.43	5135.96	6386.91	135118	199943	107330	10249.7	8183.57	10107.5	79120.4	96459.6	87838.8	148600	120322	8617.08	8498.58	8978.17	73878	108718	122077	144220	119609	156240	9547.47	9124.22	77357.9	149243	136286	166394	151630	1887.25	3348.72	2125.7	3270.47	5304.99	4961.77	142938	110206	116882	2316.7	2540.5	0	5547.15	4852.74	5810.33	125510	122891	159932	1714.21	2079.52	0	4763.96	5906	4236.12	132431	122246	159992	8868.58	5173.41	9153.19	8837.59	7422.78	8403.44	7158.79	7919.95	6657.85	59092.8	81994.3	76217.7	34259.6	41373.7	65956.4	42295.3	67607.7	96923.9	118403	96118.6	145768	151699	131992	157678	155683	159205	158576	1281.43	2143.87	0	8106.55	5871.24	7120.42	161060	155590	146598	1604664	948009	614567	8857.66	7447.75	7108.03	124027	169055	123096	408903	177272	10448.6	7003.73	9687.89	149909	182139	132024	8593.87	9256.47	6788.95	131211	162661	97586.4	147777	134454	141896	11981.2	10614	7564.87	174458	125093	117630	126389	133155	148623	9298.98	8285.07	8422.6	181306	151223	134937	124457
479	232.13	8.74456	0.839472	2036.72	2683.11	2508.89	0	0	529.686	290.622	2585.99	718.163	2145.17	923.186	215.923	235.884	2256.84	2569.72	3235.12	127.761	347.375	562939	510595	478472	485641	524712	494880	995236	1058872	842431	628971	597801	493532	518192	667154	630027	831648	804996	814240	447131	458496	434455	464925	436254	511534	543064	530810	542234	928875	920010	784206	554690	637062	664494	622745	593236	564031	399293	386615	379617	371390	377948	461932	772599	883319	905112	452351	402928	374735	408918	389075	370226	806637	710166	734358	376661	383779	360548	413274	379139	453702	763347	759637	787587	447842	400439	415315	446781	538824	483058	538904	620954	500690	527578	425450	497626	555645	560580	499510	579962	586489	541313	504710	433824	413303	492311	437848	427936	669850	673408	616803	445955	358977	355472	466275	443604	408313	748570	770140	692791	331244	392079	431818	374746	398784	493338	725582	660114	694291	450872	374571	383275	473591	467306	520697	738934	688248	724234	381373	375119	398339	451691	488619	429290	302941	327278	368350	420321	364559	414158	477408	438188	451251	378407	338786	294688	570448	530050	544919	535521	453041	360639	436986	495391	441664	416438	396682	337675	384159	396630	422512	754328	626044	625079	378348	406472	345043	445596	474048	466821	761798	659018	688279	377102	352023	370130	466760	417367	556482	886847	624370	699733	513725	524035	451792	486106	492693	416990	592912	471076	543640	363097	394329	426522	437519	406541	436369	542237	427124	456442	503289	493200	421572	434626	403843	437420	417604	482376	420136	429028	450200	486230	406790	440958	428745	704617	994411	923330	337451	402638	410383	491708	336020	405564	679667	771755	503582	468863	548178	464264	566517	576909	607195	520653	598994	563557	564547	506803	519454	529400	538091	610844	540346	406383	392867	418689	434188	441873	520846	674627	589786	682677	385136	310968	400917	520858	366385	510264	590017	623353	715259	391124	387479	402516	485500	455068	619857	708040	558543	748628	458657	564874	564196	440210	580836	433561	573725	460547	407839	434963	393407	603216	535594	564212	596500	605981	527617	410092	455385	569995	476018	457065	550680	542382	411263	402204	422845	498150	410701	426532	707258	675523	716592	401652	403984	440570	475110	519310	603600	740039	669880	677731	436228	381365	389914	488780	402784	541037	837180	698111	616969	428044	392375	431500	418612	423374	475946	421643	400035	418823	463758	396400	367816	386588	396084	366552	495682	431979	415184	551538	464504	543446	598427	473998	552835	526483	485379	578130	380877	394594	355497	556875	542484	537907	561218	570445	676836	207739	233622	238385	428758	466073	473043	627346	550556	668761	224322	285690	496386	530055	539378	568876	544901	781841	390885	421119	435386	479846	480886	465820	521499	496303	490653	407846	407371	414513	437118	512719	512063	401254	514890	513577	425082	456035	423064	384264	564690	406580	492328
480	225.062	5.41498	0.844733	167.455	0	0	0	0	499.447	367.558	190.03	166.737	660.375	780.847	299.415	0	0	0	357.757	176.071	160.763	761062	668556	708848	702256	661325	712153	822268	791608	738717	971410	900854	827818	596591	686899	713014	998749	1081457	1076266	658182	640844	665296	663190	648347	750390	524577	475232	500940	809236	760760	647005	821327	848174	783063	852521	814191	797042	387148	353485	341406	405128	405706	471036	106377	111581	119066	388640	356754	355191	409388	387173	388089	251892	239380	231051	392766	331844	294676	276137	280410	308492	65358.2	66392.6	138371	49856.7	57483.6	51917.8	94078.5	76408.8	104128	75296.3	100296	59999.3	152954	167221	96854.1	89612.2	71691.1	80059.6	103619	112928	80716.1	133282	115466	128348	85667.5	54031.1	60382.1	82073.8	71232.5	102587	549964	494042	466592	550810	525515	501831	594561	603510	533909	510511	520367	549392	551465	573349	580783	693082	616394	627187	584059	496612	554238	546312	551588	646386	621767	583267	655025	6033.15	3953.92	5520.96	3470.26	5764.9	5884.28	1854.45	1169.22	1829.89	1626.16	1415.44	2571.47	3772.37	2497.97	4536.21	1357.04	1005.91	1633.78	3295.52	4083.03	2483.52	5206.48	4443.38	3592.52	2068.73	2137.34	1861.79	532454	572315	484501	560952	498968	598313	584499	611563	612831	543109	552599	561159	575572	550404	591019	637538	595848	643651	529429	503881	513299	569984	565100	632279	665387	566545	654805	1036260	1048726	1231144	371242	673592	628424	305306	474965	486535	3288.91	4503.19	4892.32	74909.2	72342.6	69079.8	3820.26	4607.91	2678.11	4792.24	5044.1	5818.53	2980.11	2152.03	1982.94	2549.28	3360.8	3206.05	536926	647176	599946	572869	526485	598666	824315	974747	876084	605409	619980	637713	635253	531000	607979	752557	774013	541169	513922	576729	310360	395631	349814	588305	589218	604245	754379	709454	720890	396122	404562	426667	910014	784679	568254	629072	579994	584461	564181	609094	657076	662233	700138	606030	470149	535547	575898	532308	597287	664957	673015	699756	579178	559487	607914	597138	561842	626686	680672	550209	803250	38831.2	41590.7	46422.1	38632.1	32715.8	39204	46766.9	46350.1	34132.1	39238.7	33188.5	45727.8	38855.9	31082.4	46438.6	48112.7	45703.8	36551.4	35054.5	42238.6	33910.3	46034.7	39477.8	45848.2	540490	556651	524804	598364	550875	550007	621909	593331	591233	584885	590159	525454	599025	579580	597916	676298	686042	592300	608634	537275	629004	561208	571865	553213	729180	654096	690319	12700.6	12353.7	13402.9	17968.2	18904	21702.6	30706.5	33491.5	30300.8	11474	10463.1	10522.5	42498	31678	22835	37949.2	30216.2	23418.8	11813.2	11976	12319.2	21443	18236.5	16404.8	38829.9	41136.2	39844.9	595205	586421	620401	635728	602825	630560	731748	662154	739332	441110	501400	456932	616230	580512	611017	577339	479838	615730	1007914	977774	563293	619239	593649	692571	650355	780771	35006.8	30563.1	38149.8	75262.2	80015.2	67057.2	60578.7	63944	50583.8	37271.6	34497.9	38361.3	163215	163746	160812	37161.3	6919.79	34452.9	23164.9	16529.4	11412.8	1028485	137565	97650	90521.4
481	225.062	4.97233	0.836329	194.634	0	0	140.209	0	559.82	0	0	0	651.478	0	285.942	292.667	0	197.716	180.805	185.143	0	538332	461815	504581	532206	529896	512356	615618	597814	527314	772311	734313	692238	478661	514154	534162	818154	720819	800476	425919	451352	403303	524396	504212	546172	391077	360086	329398	539366	597797	561308	611463	620262	611027	605093	583013	617759	247765	236818	237460	298364	310576	339202	73781.2	84204.2	81519.7	272419	288778	262162	286924	266775	336018	186732	179931	175740	276952	271228	237968	205225	214383	236298	49017.6	45294.1	106879	39843.1	48017.2	44354.3	66029.4	48204.4	81107.2	46557.5	72319.2	47491.7	121427	118930	76707.7	55517	44239.2	53260.8	64214.4	77723.1	56115.9	92981.3	97221.6	95844.6	61075.3	42117.9	49865.8	46618.4	54819.5	62589.6	413326	341150	351522	403541	400854	397892	399632	427388	402915	343414	400772	438912	407031	401190	413174	455038	411227	479951	461094	393984	399246	426787	418502	497938	458471	440421	495042	5747.71	6384.66	4648.96	5240.16	7184.24	7153.23	1454.35	2530.66	3032.02	1186.53	1241.07	3209.77	4219.5	2031.39	4857.2	593.643	667.093	1054.28	1953.87	4436	2809.26	4745.12	4446.56	2108.43	2870.74	1828.76	1533.32	417320	421443	382060	439210	413328	436648	466051	438966	415922	364377	424276	380235	433630	416808	434474	490624	448346	439101	428787	406892	420232	433153	399185	497344	488016	439034	457906	818022	797528	958422	301938	549946	444071	170704	319988	222943	5997.3	6583.12	6246.11	46948.6	54260.3	42952.6	2787.02	3481.11	2385.43	4609.82	7136.28	5686.69	2257.57	1919.11	2800.2	3170.86	2673.11	2102.31	464430	450764	503777	423432	445661	477632	574577	729149	684588	458003	474866	500257	465966	376960	470924	525617	568211	381654	388205	421306	222225	279330	214929	434425	473324	451954	552056	587859	514933	265892	303629	287650	653480	584554	432547	464116	474697	449920	429269	454970	520283	508525	521314	422337	413460	376739	458258	400925	411254	530707	479187	529751	395548	423037	447083	486975	398555	476542	517794	418873	579779	19428.2	29774.9	27087.6	20639.4	22381.7	20934.6	24337.2	23299.8	18804.6	25611.8	21061.4	21950.1	22544	19799.9	27824.5	26116.4	25957.9	20473.5	19048.2	25288.2	19070.2	19499.6	19758.6	19061	408033	386626	378635	437554	419935	448998	453863	426705	410300	426049	430756	400426	440682	420154	493495	492935	487390	478391	432118	410135	439837	400067	393819	416609	560059	443495	471579	5305.19	7586.78	8218.84	10107.6	12302.7	10408.7	18282.8	17619.2	18440.6	4023.68	4880.96	5869.25	18776.1	14488.2	13138.9	18640.7	7674.04	12632.1	6304.12	7029.2	5713.04	4405.46	7229.17	7442.94	7264.61	16789.2	13140.4	401371	408416	453232	466999	471113	465434	516329	465752	555462	334630	341801	346836	433330	454824	433136	440219	403388	471188	726244	728117	473209	483284	481604	507446	461875	562944	19394.8	10980.6	15215.5	40990.3	33856.5	52095.6	28974.3	31444.9	24818.5	23484.7	21447.2	18381.6	49881.9	57908.6	47829.1	12153.9	4739.02	13160.9	12814.9	8423.99	7137.63	692475	45259.6	33893.8	35034.3
482	225.062	4.56735	0.755726	0	0	0	0	0	0	0	0	0	0	625.353	0	0	0	0	0	0	0	31139.7	12391.4	30860.7	16668.3	18276.4	17014.3	25042.5	24255.3	22824.3	21982.2	22375.7	19063.8	14931.8	19099.7	19398.1	31046.9	24065.9	25816.5	25250.9	26241.4	27917.7	20270.8	15570.7	20150.1	16924.7	15278.6	15838	19786.4	21184.3	19669.9	16531.8	20036.8	18025.1	20738.5	16798.2	16484.2	17454.8	17145	16382.5	11540.3	10893.7	10846.4	6757.57	6061.24	5879.37	13170.4	16753.8	14192.7	10324.9	10436.4	10684.9	7673.73	9060.89	8893.69	17277.6	14390.7	14511.2	10798.7	9970.48	10696.6	5942.92	4437.75	6979.9	6676.88	6812.08	6124.29	5966.6	6704.12	6771.64	5220.51	4656.31	3780.63	7679.71	6976.88	7372.69	5765.93	6268.59	4927.29	6237.36	5275.53	5262.66	9102.41	6584.5	8886.65	6421.08	6091	5594.45	4012.97	4564.49	4170.35	15496.8	13405.3	15160.4	11464.5	14136.2	13981.8	18198.5	18270.8	18245.5	22084.9	24114.5	24371.3	14304.2	13204.5	15126.8	20187.3	16896.2	17111.5	27854.3	21313.7	20912.7	14912.8	13463	14140.7	19645.2	18289.7	17941.8	592.991	891.221	934.185	1087.98	1486.48	1524.83	251.677	1114.37	699.887	374.548	576.746	304.274	1172.37	1006.89	658.765	816.248	630.484	407.401	1973.1	726.201	746.789	685.376	1032.08	691.407	1267.37	404.794	616.342	28099.7	24559.5	25113.9	13398.5	12223.8	13486.5	18802.7	17145.5	20536.4	26843	22065.4	22248	15312	15485.9	17786.7	21213.8	19183.4	18257.6	17083.4	15194.8	23734.5	15159.5	14301.9	16386	22965	18164	17307.3	62612.1	54339.2	66864.5	70583.7	87723.1	84041.6	109330	181077	163304	962.768	700.488	913.253	17839.4	13285.1	13650.1	1340.71	1449.97	1160.5	1366.69	617.822	1009.68	313.422	238.528	365.323	1474.3	690.992	1258.78	26612.4	31856.4	28197.3	12287.8	11114.7	15726.1	23454.4	26934.6	24101.2	26554.7	24947.4	15839.9	16436.1	13624.1	15258.9	21417.9	24865.1	7224.11	7812.03	7539.56	6598.31	8651.83	8184.4	15748.3	16664.4	15636.4	11692	9645.07	10847.8	8271.27	9412.25	10189.4	18897.3	17645.3	26785	18156.6	19044.7	16064.7	12913.2	16586.8	22031.2	19888.4	22884.5	28791.6	26354.5	22494.4	17368.9	15905.3	16692.9	19984.7	21607.6	23606.6	25377.2	21312.8	18705.7	15659.6	16255.4	15773.9	22362.3	19120	26273.5	6201.83	21260.8	4988.49	14841.5	9319.12	10377.5	16587.2	16781.3	3239.85	5719.99	4630.18	11039.3	10350.1	10417	17773.6	16967.5	15594.6	18000.6	19856.4	8011.11	10416	14918.3	16115.4	15794.4	16102.3	13954	20571.4	15999.5	13581.2	12822.3	21619	20992.7	20102.1	27205	22405.5	23483.5	12793.4	14709.9	16765.5	21002.9	19221.7	16977.3	30136.5	23676.3	24236.8	14103.5	14170.9	14838.6	23874	21511.4	20270	1420.41	2599.77	2880.67	2066.55	2152.47	1505.52	3953.07	5643.57	5311.53	2539.19	2335.15	1316.93	16403.2	6212.3	3829.17	6427.28	7048.28	4820.21	3890.11	3370.17	2005.06	5865.9	6635.22	7319.68	16964.2	15100.2	13810.5	27941.2	26990.7	28193.2	16331.4	14804.6	16636.1	26383.8	23251.9	29341.5	6004.76	5196.92	4575.15	17433.8	14820.4	18576.4	36458.5	38869.4	39173.9	6747.08	8412.53	21419.5	19396.6	21260.2	30232.9	28983.8	31866.3	6230.72	16518.9	20983.5	22853.2	25977.1	21986.6	20033.7	18596.5	17393.7	5324.71	5988.47	17036.8	44917.2	48905.3	45570.7	14615.1	9161.23	14403.7	4623.61	2878.16	4737.9	19514.2	52601.8	35860.7	38652.6
483	253.13	8.57415	0.856491	0	0	181.279	98.3313	0	0	0	189.97	0	0	0	0	0	125.575	218.052	136.195	0	0	421395	358919	380920	377358	358834	403079	1007321	1051956	888100	520914	483790	424458	451799	561807	507964	845603	792759	816115	319012	291901	283885	372609	330555	478439	490161	465014	454170	924992	927669	766823	478842	633067	567172	493548	452317	432664	264222	231664	242013	301280	318466	357154	706331	873280	871572	296148	269833	256258	284251	300496	321441	747031	701187	614435	283791	229003	242719	304619	284150	376728	677212	700005	707428	281001	316887	312431	331252	370068	411862	591668	578869	413553	379945	296319	314946	413050	443708	339219	509950	493637	486694	442573	364877	327470	394096	372865	320872	581222	588649	586775	274892	236387	241373	326838	355613	369274	739898	750622	656664	216886	309863	290488	327658	332912	324503	646200	576208	630630	279178	279417	266726	365124	380448	418612	632453	533848	652791	318520	323915	316591	326073	343031	338604	231155	233845	312386	325526	274966	281586	328904	286700	358479	260266	216371	255965	485418	506447	475776	424262	431760	371911	337401	322744	291787	272325	236856	246752	315754	314475	313768	690591	631485	632561	286881	285703	242406	374684	376750	395888	720848	628432	612899	248758	223291	264001	347832	324734	437563	774055	562160	661998	345992	373156	335155	390050	375587	356331	479012	445443	479050	272302	265611	262627	325575	313246	282233	391804	362190	325875	292534	318219	308301	293293	259169	282373	333840	334828	358902	260675	291387	321453	300782	344032	368781	699598	1061989	885780	263920	268790	268303	350368	250715	337036	592462	606229	358348	336753	397674	340897	469648	480315	558645	582598	534622	437685	456411	430799	369955	447789	444075	510295	496740	287406	284952	286463	379526	319740	396713	626250	616164	700767	260429	259864	249577	400302	349289	366352	609957	607801	700991	250750	248968	293823	387578	350045	406688	576200	457336	762567	369289	460615	495784	476622	436877	432984	570249	511038	339932	368902	330382	552872	417856	447557	571501	516594	517427	318911	362953	491410	388901	443271	528366	514184	279008	295201	258386	395901	334833	403832	695650	584573	586923	278521	267164	278421	354764	386059	461086	685629	665307	591770	301904	270342	266994	366476	330120	394981	874359	777816	623576	268057	259327	313457	267883	311705	313011	282080	284574	251396	287963	271670	228439	461330	324100	302436	366490	307212	302718	466905	318072	369190	495243	435962	450270	415447	349769	417283	235291	269834	284864	384155	434443	400874	599522	492226	651379	64532.5	185563	246478	380076	373000	419380	544010	508387	674271	193247	231241	409148	419985	426246	561596	520079	771139	331723	339708	373768	358253	412047	446559	408144	518536	415327	344806	317349	317731	383305	368088	437836	330724	516720	428629	326527	363816	324622	260901	479608	448183	480487
484	217.03	5.41155	0.845215	0	0	0	0	0	0	203.409	181.07	0	0	854.388	0	0	0	0	253.857	234.437	193.44	1296284	1123065	1213064	744532	680823	761101	708403	731026	654981	916516	842941	834078	643043	706698	728152	788358	809505	835641	1102805	1043206	1073466	664896	694936	732382	527045	536135	543125	691529	669990	586095	652496	652190	600853	801552	763063	753325	666277	596699	561763	432470	424883	469391	97298.8	107997	96785.4	643979	621045	617723	436240	395227	381502	213104	203552	215544	627069	571301	536216	295713	291557	317398	50274.4	57042.5	126319	55155.3	64083	54947.7	115794	94760.4	133326	55062.3	78103.5	53718.1	131627	158521	95979.2	95527.7	78104.8	87551.6	80319.7	89302.7	60714.7	135560	126081	136802	102758	62245.8	71696.4	67297.7	57101	75126.8	895848	807511	817327	541534	533386	531053	529084	527781	452665	827197	869433	845435	561197	571708	584257	576699	530619	528041	985463	891841	914870	554579	556055	622810	544449	507144	540929	5536.42	4328.81	6938.85	4731.54	8733.78	6852.11	1791.76	2067.73	2143.78	2233.43	1700.1	1757.43	5486.52	3104.05	6293.41	1362.87	1603.52	1691.5	1354.46	3764.11	2325.24	4149.59	4298.12	1831.72	1444.84	2322.22	1488.19	912681	912256	802237	561586	515387	583443	509938	537579	551183	870697	916337	950003	581377	589157	623345	548486	522171	533073	851804	891486	869069	557850	568166	628424	585277	490712	536006	969320	1014242	1186561	449539	764032	697676	263394	402976	398239	5365.71	3667.77	6049.86	95654.8	87144.1	89891.8	2468.04	2338.59	1610.98	3248.41	6182.02	5189.4	3151.11	2321.72	3329.26	2463.99	1839.61	1486.57	930366	1057379	1023279	559879	554036	603969	650375	765065	678720	943863	980491	1049456	624570	557035	626895	621319	627816	509838	526012	560881	351657	460004	416715	436964	483888	454575	712307	696699	713042	488547	526876	516181	673952	574155	949940	989358	999470	605999	566216	598768	508767	511286	564383	996218	782542	897491	571977	573062	617297	557081	517729	557453	921224	909222	971106	598068	536462	615906	522935	469728	625544	38327.3	47092.1	56636.8	34795.4	40589.3	38361.9	45166.5	40933.8	38789.2	44163.6	38368.9	40920.5	35539.7	33909.4	41593.4	40500.5	42237.6	41577	40626.1	42836.7	33726.6	37144.9	35749.7	38547.9	913339	917632	930245	593315	558418	538750	542692	523768	507376	998914	966519	873290	580027	554679	583734	574914	557706	517318	997405	894328	1006165	565726	570327	586606	608889	531014	568298	12358.6	11859.3	19306.4	19712.5	22528.9	21476	39048	37225.5	37091.9	13876.5	16281.9	14027.5	32117	26637.3	24591.2	41885.5	34963.7	29911.8	9057.19	12560.2	9548.07	15132.2	15344.1	16818.9	29623.3	29089.1	38319.4	955658	942546	998328	611977	621233	626748	572824	513565	598931	768970	719664	753158	561048	558195	564212	465202	428002	504356	1659376	1645623	563587	591538	564184	556462	512830	610818	46989.2	36994	44008.7	70348.4	86263.9	78461.6	59925.3	58625.2	45582.3	42677	34881.8	44012.1	155632	163280	162441	39656.2	5742.16	35055.8	30894.9	20502	12865.6	826787	118064	85951.3	82297.1
485	217.03	4.96702	0.835943	0	0	161.249	0	0	0	0	0	0	0	0	0	0	0	160.617	179.121	0	0	940410	828664	834556	527478	519784	508759	591929	565825	513743	734980	690344	664908	560488	585587	575336	694600	646675	702493	796234	861590	755651	530165	498608	546213	445353	397452	409154	541270	577292	522064	514651	539016	491880	596675	566253	567101	454436	432902	470549	319855	319984	338322	83266.2	85801.2	81049.7	494801	533731	462226	287682	292135	351671	171641	177110	165398	493427	493045	442841	207588	222143	243676	49396.7	48598.4	110440	42021.8	48446.7	42971	73968.1	68059.6	102767	44668.7	57422.4	40469	111086	128802	75775.9	66396.7	54288.8	70252.6	54597	60912.8	41308.7	91594.5	86502.9	100979	77996.9	46818.8	56683.4	44517.5	42485	52513.9	673713	585435	637798	394299	399057	395086	388746	430303	391106	621815	744828	773207	417190	410481	418112	425948	396956	430141	754012	720674	703925	435194	413686	478290	429289	415175	446365	5667.07	5959.81	5875.94	5143.34	8576.34	7634.3	1470.84	2982.33	1798.57	3044.35	1926.58	2412.85	4296.84	3591.09	5462.62	971.059	1778.7	1234.44	1803.87	2389.01	3356.84	4149.9	4026.5	1524.17	1570.95	1690.11	1634.42	745871	752113	682303	452533	428733	438248	448045	415001	415889	633141	731656	668114	434725	425452	440602	460023	449760	401662	757216	712125	731410	434369	427731	487600	476798	400396	428955	760952	728934	876596	336520	613980	559095	141370	256501	172060	5556.89	7224.45	5722.56	62125.8	57519.5	46273.1	2604.21	3012.25	1528.51	4739.43	6367.98	4783.42	2802.43	2783.12	3559.31	1305.3	1365.64	1790.01	826617	795034	866772	429062	456557	489282	494020	663648	611058	812511	837604	829422	485966	401118	474591	458878	484018	391665	377950	414845	272494	346705	265853	355871	378266	386376	521337	560571	498619	343849	386053	415074	532232	469036	750309	774617	814570	432413	425508	448102	443968	434483	446187	737752	707897	692792	451277	414037	425160	455040	414824	453049	701812	757161	779783	477013	404089	462625	447949	365662	485211	21188.7	25189.1	24733.4	19809.3	19220.7	18379.3	20276	16331.5	20285	23126.9	18355.1	20548	20616.3	18487.7	22974.8	20560.1	22334.1	21113.4	17658	24677	17084.2	13359.8	13160.6	11902.4	718527	676159	673707	436736	410712	447629	401935	403914	393697	686787	718138	721389	446155	425794	446519	456250	440132	442453	766567	726970	781188	405558	403089	450332	488263	395570	421561	9940.89	6487.41	8545.54	9674.71	9512.23	5908.12	15850.8	18912.2	14989.6	6136.17	3076.02	8178.27	16425.1	13451.8	11917.3	18650.1	14858.6	13589.5	5418.47	4340.32	3041.2	6765.99	4629.84	6044.8	13905.2	11898.2	16824.9	735090	679548	792517	449543	480671	456481	448108	393394	471549	549232	431523	531440	420656	416418	441632	380437	350009	411624	1100953	1212299	462348	435084	436331	431769	404822	487680	23022.3	13735.1	20708.1	40314.7	28547.4	47710.4	26190.3	31360.8	22160.5	19827.3	17594.3	23217.6	47068.7	48626.9	48460.1	11934.9	4153.94	10262.1	10466.2	11996.9	9322.89	648078	31471.7	28091.4	26614.6
486	217.03	4.53458	0.830301	0	0	0	0	0	0	213.338	0	0	0	0	0	0	162.951	0	0	0	0	36453.5	45864.8	60982.3	29423.2	31110.9	28082.5	29986.4	31721	27293.4	35237.8	33043.1	30719.2	28725	32604.5	32361.7	26274.5	26747.7	27754.5	47211.3	51072.5	50902.5	30532.1	28168.6	36000.8	29141.7	29497.6	29528.5	27311.2	28901.4	23091.5	18980.9	24676.4	21172.8	31150.2	25980.8	24612.8	29334.1	25231.6	27206.2	17718.4	19705.8	21678	7455.92	11438.3	9300.18	27786.9	31236.6	31965.7	20271.2	16893.2	19641.1	10413.5	11866.9	12829.6	34738.4	26600.6	28177	15943.9	16019.5	18277.3	7452.54	6944.42	8203.34	9081.89	10449.8	11001.9	12335.3	10538.4	12050.6	5944.38	6322.62	5576.02	11168.8	10709.7	11024.7	14413.3	12293.6	10820	9229.04	7189.33	6673.77	13840.4	13653.4	11189.2	14430.4	13125	12418.6	6309.03	5068.92	4395.46	39463.6	36437.5	36198.3	18628.8	21117.3	19606.6	19624.7	22228.2	18043.3	45142.8	43473.3	44444	25707	25736	25950.7	21156.4	20728	17669.9	44918.6	46127	41932.9	24280.3	24766	26679.9	21893.7	20563.8	20300.8	1327.55	1892	1131.74	1948.95	1806.17	1890.47	1554.97	1436.83	1916.55	1366.61	1592.71	962.283	1418.04	2517.42	1476.05	1922.37	1247.02	1784.1	1068.02	1192.52	1414.93	2380.11	1689.12	874.453	1416.55	1152.81	745.667	46677.2	43806.5	43656.4	21635.9	27239.3	26514.2	23504.6	22655.7	24380.6	43967.7	43061.5	41444	25443.6	24419.6	26441.3	24529.7	22151.1	21479.5	46006.6	38312.8	39341.3	27047.5	25803.7	25869.7	23683.9	20765.7	22912.6	54616.6	47314.8	59171.8	59462.1	81390.5	81597.8	64215.1	105532	108808	2482.57	1737.46	2237.41	16144.2	18198.6	7149.52	1413.78	1824.85	1450.74	2417.43	3351.06	2378.84	2560.06	1271.84	2152.97	457.11	2274.59	1297	52916.2	43349.9	46511.1	23104.2	24066.8	23032.8	24881	26941.3	27369	44959.6	44776.7	43605.8	25771.7	21870.2	24097.3	21685.2	25097.9	13014	12553	12645.9	11804.2	13670.6	12421.3	12059.2	14289.3	12540.5	19201.1	15612.9	17451.5	16326.6	19344.3	18981.7	17253.1	13910.9	43238.5	45193.1	45167	27264.4	22713.3	23238.3	24083	20811.4	21579.8	40583.4	41073.5	47545.4	23511	24229.4	24806.6	22495.4	21765.1	23371	41760.1	42980.2	46191.5	26600.8	26420	27492.9	23447.8	22274.9	25205.4	2745.41	19484	5943.96	8050.43	4860.9	5288.86	11974.7	9839.72	4429.79	4189.19	4431.85	7391.76	5916.13	6143.44	11916.6	11299.3	9292.75	4940.01	18461	6674.67	6956.6	10193.3	11291.2	10547.6	44013.6	33921.4	38438.2	23311.8	22525.9	25539.7	17913.9	21065.3	21424.2	47351.7	42218.8	39044.9	20394.4	27900.7	22573.2	23913	21373.8	19236.2	46771.3	47206	44050.9	21533.2	22388.2	24277	23967.4	22821.1	18497.8	1356.47	1310.08	1662.31	1961.72	1774.74	1622.29	5107.59	3567.93	2050.77	3266.84	3272.46	2633.42	3662.72	6412.05	4490.13	6679.91	5487.13	4442.7	1418.29	3187.85	3343.22	5465.63	4953.01	4440.6	10582.5	10782.7	10868.2	43192.4	41829.4	39917.3	26050.5	26290.1	27387.2	25022	21785	24194.7	15000.2	0	11226.1	24077.6	22929.6	23039.3	28218.4	30002.3	33503.2	15667.7	32027.5	26533.4	27955.7	27553.6	24267.9	25914.8	29869.9	10412.9	19789	6647.81	16902.9	20750	12956.5	16286.9	16584.5	14048.5	6757.6	5244.85	16300.3	33886	34492.5	37163.9	10214.4	3572.35	10623.7	12600.7	4239.15	3562.63	26485	32318.5	24963.2	25507.6
487	259.186	8.53128	0.856062	931.768	556.035	475.09	0	0	260.08	224.096	907.299	360.762	740.849	0	0	0	353.538	903.11	861.899	0	201.129	590960	559926	604554	550079	557353	587822	990672	855544	912474	760238	637945	699457	667136	749216	817824	775890	655167	756161	460540	483247	473607	573193	518079	555154	735204	723291	663028	808678	922312	758653	604219	741929	661057	728122	642957	611613	451102	460424	403313	512186	556962	657192	840545	819390	858755	546935	533539	447552	439144	447140	529302	783322	800679	757858	512081	445930	424490	469586	475402	465087	797046	757666	795143	541815	502950	565630	603074	650425	624916	725369	635622	544385	728349	551008	619710	664203	720065	631989	724552	660356	626240	669376	643157	557817	686281	651430	580735	699546	744919	645727	521144	453132	454294	547584	506527	573967	720720	743862	730742	443573	475621	503579	510387	482706	570820	736117	689870	762010	557543	439658	463342	521343	573100	634709	767711	721634	654694	578005	567954	581335	552614	558173	543695	451948	466682	514395	502950	481330	495095	526260	467173	560017	485409	437545	488715	549490	595520	664910	568218	607757	486499	504743	527804	503190	438262	516604	394163	515522	492183	539796	840403	652861	703624	449160	509534	452852	465004	484043	484618	780477	721898	683272	479018	433794	447530	576528	470470	609798	756416	701878	709450	612370	586955	588300	657849	627327	576856	714224	601471	608799	420778	469904	507859	584833	572917	461910	523869	520633	489079	514414	560240	461118	449518	439442	458664	460482	473756	515167	473543	500002	486904	511590	476036	589590	659082	884426	872142	464929	507735	491470	596486	432940	572536	636782	760623	529140	519997	613178	526121	654437	672665	621311	745997	637296	698222	673174	658040	553802	664737	638863	616362	604721	485103	516805	544628	541823	455501	621608	601969	653608	663247	519177	504461	501346	526358	504134	557107	670272	622032	710052	453948	487752	452985	523271	492316	583428	749683	550258	710318	549346	659639	689038	589224	564800	549918	590808	617636	451359	512403	521048	589072	543464	509399	640407	568090	546713	501425	467706	584285	474375	505263	561942	530118	502878	468200	530483	565077	542815	640998	647658	710300	696663	520276	489602	491918	590617	525689	570059	674917	688428	651709	581723	459369	475890	555045	561603	628730	770462	731259	668814	484275	480225	535689	571234	498584	497724	505338	526354	567457	477542	443989	441109	382007	436861	445751	584847	436916	431708	604406	559194	564176	617751	567401	560587	522415	500607	474519	542936	463640	599441	530425	580440	626358	591160	622005	689239	297304	349753	360840	609940	547087	580938	704514	582490	726088	417265	545360	606171	601816	614298	623020	594809	774830	512031	555674	630426	549821	602400	769908	611198	522780	549769	518067	502308	450571	540623	674125	644516	566299	622761	589743	626549	585832	517598	550941	586422	541740	598106
488	249.134	5.9706	0.809843	707.176	531.44	548.131	224.474	0	367.865	274.202	506.279	268.327	0	0	351.924	0	1977.97	1567.86	1943.94	734.157	1377.81	913598	941548	972659	912779	835034	880784	1328412	1305502	1062433	1029287	952020	928804	785394	901392	957692	1176197	1145053	1161784	753339	802824	816360	774493	767166	959807	865016	919136	840607	1237343	1213972	1112725	901573	965151	928301	950791	923160	802603	786430	743055	693878	827186	880046	841080	1219396	1236235	1123288	771087	798966	772312	746290	773276	758897	1113451	1146492	1058072	758355	741079	715677	741352	766178	852164	1113395	1072668	1020929	787931	850665	856248	753986	869794	869283	1046651	961058	875622	865425	799899	853626	788787	897673	789940	926282	965487	921014	956958	875193	800840	825437	785495	731704	883090	951740	896002	819010	693565	751620	776920	778630	881113	1046843	1121501	1037347	680379	795538	776039	808601	657005	824849	1167856	954379	1069574	817675	759839	809811	768994	835277	877480	1029044	975520	1046143	830201	841177	763764	827850	857841	850535	743696	839410	821726	788150	682620	761148	791255	722993	845257	776593	743438	828812	890465	878427	841316	925612	896506	816520	883342	809470	860082	770805	740260	733878	786269	658807	893844	1103916	1032444	981442	749660	757422	723822	709300	801948	888301	1115935	989732	1064452	764307	744372	766903	822600	764902	900794	1037367	881557	1074785	863324	900966	905528	852386	801963	793727	964115	941817	885608	863938	837177	794178	839478	746520	667340	910859	989620	852995	841119	924080	862573	845236	789631	818624	912772	917750	970392	756452	818333	844785	804289	821149	714796	1049277	1196782	1285094	719349	760303	809318	825923	690656	914925	1062701	1110172	810045	788613	812465	891599	995015	999795	833556	1036407	971227	893216	870829	927628	946779	1004156	1030119	944968	929222	797266	763915	796991	830933	776965	858462	973989	841488	971642	707734	771303	759238	889038	779144	853986	955739	913016	1071865	750789	776205	832412	784109	841806	905672	953986	843208	1152948	904470	881044	922937	1094614	1011600	975666	940108	944084	670391	853856	770716	1165670	1058846	1103986	976958	918882	927173	758685	827796	1156920	967966	927544	901924	923858	730699	744013	653573	867070	881614	882655	1059433	991074	972597	804636	724300	763227	799784	775202	896198	1119749	984054	973120	849535	697577	685517	823431	819214	924033	1168344	1068864	1029253	811775	800706	878926	787846	777524	793455	782514	820430	871141	687782	709668	578353	659966	762241	703827	841016	753394	703653	949933	895751	955149	956129	893664	907189	1008645	877046	888292	762669	759654	768708	824345	792054	837250	889243	961832	1015467	859409	938556	900430	769892	774522	860558	1001999	928053	1116112	923016	955846	797891	840107	903713	1001121	885833	1019623	790466	827447	836937	1034043	1105092	1109818	929331	854828	827124	821845	760575	881709	1019195	1063786	1118496	804902	919768	831836	860831	755093	816192	1030343	860771	857468	918340
489	249.134	5.86867	0.805492	880.164	391.758	1148.89	0	194.477	0	245.501	367.191	910.292	0	0	0	0	695.883	1611.55	2565.8	677.605	668.846	670834	666607	706019	569122	614801	680920	1194068	1148189	954671	734830	786149	754640	674770	771174	69099.6	1033836	968943	1048087	665803	602319	690718	600043	591752	710985	754506	771826	757411	1140946	1153641	990463	767714	840419	829657	688372	667581	670923	634052	607659	543978	679198	676922	695516	973374	1040068	1004439	672712	603981	608055	573060	47599.8	670141	895508	1032519	948582	633764	586845	46930.4	603424	604766	667637	912253	964931	69465.6	655706	605965	640568	595513	723912	702226	867075	848800	814313	751156	600672	628189	676938	731888	646778	703903	815439	793910	679207	665872	645991	693753	659975	47547.7	768753	777843	853991	629431	587762	604548	587689	621218	631471	73403.1	973728	859087	536434	604124	586890	628442	606429	581679	946015	846962	928488	610167	570376	618640	560955	624100	655855	890264	858615	835296	584771	641061	639889	580549	647687	664164	626650	614959	557803	60087.1	602689	679143	627760	53638.7	638345	628226	593736	632843	62671.3	788767	747578	798378	796872	721992	64264.2	776386	748983	606140	633488	590558	593970	585066	658805	960915	879090	945120	631018	573938	591557	614473	605076	672898	966824	870913	859965	591847	561199	524704	615455	576209	657788	1114203	853740	942709	671975	698265	641750	672199	708228	686822	799321	765127	780664	683537	651145	620231	634338	662802	608939	814973	877120	842722	668134	695299	637190	692674	50737.8	722256	831339	802631	838642	627190	607231	679740	579576	598789	652780	899398	1182237	1182179	561520	599649	646469	584044	500242	642813	802891	917873	633653	575332	651972	693103	857677	794632	767915	797058	844230	653937	636441	715526	763016	884409	806466	825843	775110	559139	623311	626384	621059	48670.4	651765	867765	852254	928076	620529	626794	569668	692506	592520	676064	910967	798753	949347	50263.9	606787	625829	669257	596462	688635	849570	754467	1009038	663770	678524	732679	904802	899952	943786	808621	821182	568833	628463	631485	957052	882703	857586	840255	66033.7	789817	632706	560660	1002593	850523	778064	66386.7	68694.8	579799	618679	666342	603356	654481	644223	921491	807560	837601	604634	613879	596936	559226	647906	702747	962680	909685	768816	577516	47221.3	630792	651967	581430	696034	1077964	828002	842832	612077	582945	650062	599790	643464	626434	604225	592446	651364	625055	594860	42743.7	42162.4	592045	581358	696194	679241	53408.5	871815	59691.7	809376	777628	770947	745294	840426	734353	760614	618840	603707	659152	641668	608786	588845	839008	821962	830799	715807	669282	715160	618113	619231	675126	841348	742080	926739	763996	765486	647508	641485	659573	802713	752862	996613	598300	603916	610185	817548	850855	974400	54265.6	761426	725307	614439	609612	655745	802324	810999	986054	701265	837445	57679.2	609669	580595	603265	874314	736171	764694	832738
490	270.185	0.678433	0.854771	0	0	0	0	0	0	0	0	144.304	0	0	0	0	0	0	0	0	0	0	0	0	239.851	265.202	220.765	0	0	0	0	0	0	0	0	0	0	0	0	0	0	0	329.365	286.456	228.055	0	0	0	0	0	0	0	0	0	0	0	0	0	0	0	275.047	222.782	207.409	0	0	0	0	0	0	251.715	247.661	150.438	0	0	0	0	0	0	0	0	0	0	0	24132	0	0	0	0	0	0	0	0	0	0	0	0	0	0	0	0	0	0	0	0	0	0	0	0	0	0	279995	0	0	0	0	0	0	0	0	0	0	0	0	0	0	0	0	0	0	0	0	0	0	0	0	0	0	0	159.626	0	0	0	0	0	0	0	0	0	0	0	0	0	0	0	0	0	0	0	0	0	0	0	0	0	0	0	0	0	197.708	0	0	0	0	0	0	0	0	287.593	0	222.463	0	0	0	0	0	0	0	0	0	0	0	0	0	0	0	0	0	0	0	0	0	0	0	0	0	0	0	0	0	0	0	0	0	0	0	0	0	0	0	26307.1	30049.9	28756.7	21922.8	17626.5	18389.2	48299.6	52968.2	50591.6	43642	49932.2	56747.2	24805.2	22983.1	27218.7	28658	32644.3	497597	456125	524826	424894	580375	503674	983573	1146657	937771	270804	271486	333447	203608	231785	223457	352219	295567	0	0	0	0	0	0	0	0	0	0	0	0	0	142.395	0	0	0	0	0	0	241.301	286.326	0	0	0	0	0	0	0	0	0	0	0	0	0	0	0	0	0	0	0	0	0	0	0	0	0	0	0	0	0	0	0	0	0	0	0	0	0	0	0	0	0	133.866	276.678	0	0	0	0	0	0	0	196.79	181.745	0	0	0	0	0	0	0	0	0	314.063	0	0	0	0	0	0	0	0	0	0	0	0	0	0	0	0	152.73	0	0	0	0	0	0	0	0	0	0	0	0	0	0	0	0	0	0	0	0	0	0	0	0	0	0	0	0	0	0	0	0	0	0	0	0	0	0	0	0	0	0	0	0	0	0	0	0	0	0	0	0	0	0	0
491	270.185	0.968272	0.847746	0	0	0	0	0	0	0	0	0	0	0	0	0	0	0	0	0	0	0	0	0	174.128	495.36	471.87	0	0	0	0	206.994	0	0	0	0	0	0	0	157.727	0	0	229.407	464.533	256.603	0	0	0	0	0	0	0	0	0	0	0	0	0	0	0	428.99	308.567	0	0	0	148.816	0	0	0	0	0	0	0	0	0	0	0	0	215.755	172.053	278.56	0	0	4594.68	0	0	162.597	0	0	162.565	0	0	0	0	0	0	0	0	0	0	0	0	0	0	0	0	0	0	0	0	57712.5	0	0	0	0	201.623	0	0	0	0	0	0	0	0	156.513	0	0	0	0	0	0	147.444	176.237	169.576	0	0	0	217.086	0	0	0	0	0	0	0	0	0	0	0	151.427	0	0	0	0	0	0	0	0	0	0	0	0	0	0	0	148.167	0	0	0	0	0	0	0	0	0	0	0	0	184.459	0	0	0	0	0	0	0	183.31	192.49	0	0	0	0	0	0	0	0	0	0	0	0	0	0	139.055	180.146	0	0	0	0	0	0	0	188.8	0	153.589	0	0	0	0	0	4609.5	4794.72	5773.25	3580.37	3627.18	5072.21	8971.13	9975.44	10284.2	10365.1	9337.45	9220.8	3842.41	4088.64	4939.36	4832.57	5988.45	103015	96510.3	97782.2	72471.4	107291	75870.8	215010	249088	170913	43851.5	44559.7	61430	30084.1	37711.9	35661.1	63387.2	67148.7	0	0	0	0	0	0	0	0	0	0	0	0	0	0	0	0	0	0	0	0	0	0	194.859	0	0	0	0	0	0	0	0	0	0	0	0	0	0	0	0	0	0	0	0	0	0	0	0	0	0	0	0	0	0	0	0	263.552	196.881	0	0	0	0	0	0	0	0	0	0	0	223.357	0	0	0	161.13	0	156.69	0	0	0	0	0	0	0	0	0	143.818	0	0	0	0	0	0	0	0	0	0	0	0	0	0	0	0	0	0	0	133.864	0	0	0	0	0	0	0	0	0	0	0	0	0	0	0	0	0	0	0	0	156.563	0	0	164.288	0	0	0	0	0	0	0	0	0	0	0	0	0	0	0	0	0	0	0	0	0	0	0	0	0	0	0
492	199.071	3.74126	0.840779	201.522	170.812	0	0	0	302.035	0	190.617	221.424	0	0	268.728	0	490.005	216.81	380.83	240.266	483.5	943049	844919	892689	793377	787471	784792	1172322	1168512	1040383	925678	864500	839017	748342	788135	781243	1083574	996448	1103778	765585	825244	788070	837532	738889	897734	846849	845733	815937	1176342	1221059	974556	946952	964183	850538	941294	865797	745478	822816	739108	729897	816742	803904	873355	1056007	1156572	1093296	838331	809367	756506	675714	737635	748385	1056332	965648	1051596	780282	689772	665759	726428	714650	796608	960809	1000839	1023054	743734	756051	733243	687734	837972	787533	944818	948064	844906	923989	791101	774284	703412	803652	689681	1011839	827794	875553	859741	831243	779438	759756	765364	667708	969963	851502	954989	821829	733914	749664	720218	760778	769232	1011116	999264	1002853	723752	844515	753236	718923	695294	750642	1001455	929236	971313	834378	793691	815743	734181	752815	866645	924957	857379	937356	791238	808705	740549	727308	809105	800622	752106	792836	795555	694810	666843	697804	704726	704226	709881	717788	637464	678532	854533	938396	954935	928689	913597	841018	954932	898959	878528	798244	735166	720014	690121	663828	780866	957135	962732	913992	749460	745144	735933	701799	780656	803561	1029426	933181	987713	748953	759526	725753	766569	714116	860605	1082547	920002	1032426	738871	753459	837374	765811	756225	699611	980523	886308	950212	764423	811310	856865	717381	744005	672548	987163	950120	897937	838584	794572	798852	783113	664762	724662	966360	958043	922871	826782	837649	797391	677586	669612	712604	1080097	1185705	1162724	736243	792078	789300	735621	641033	765355	954417	983092	792636	761475	847394	770184	883987	928211	929866	967615	947007	828531	889455	775966	766238	936904	955912	950840	867894	822596	830964	798755	736440	684382	789437	933852	899346	929289	812172	831336	696218	800628	728585	793479	962923	979721	991738	764977	777456	826880	829526	752837	862740	883361	826958	1034430	763382	807545	861991	970883	972224	1027683	919293	948984	717021	764290	766007	1079676	996830	1042348	927550	957663	969732	727522	701229	1024884	946570	846670	934473	987096	806155	795259	775568	801642	803918	785759	913372	957361	965534	820963	834615	826328	740157	752477	827753	1013640	935496	973873	813921	790215	725166	700095	758282	811934	1105376	928627	984577	756787	783180	794897	701149	732210	752900	718251	782629	796498	627428	640893	622210	738221	735636	700803	913179	794348	797806	968741	872172	922432	911645	926838	894151	976796	866759	944677	736608	780205	746768	720032	714278	760624	884981	876411	931207	754041	691609	803987	722876	708701	799847	930511	870789	1022522	781052	869867	772693	740912	800789	918350	878196	1055597	767604	729279	785701	927651	1002384	1098801	900047	895188	900441	732722	745770	754922	954742	1093276	1138237	858112	986694	856961	787618	732234	769960	930587	938746	860398	979672
493	201.968	4.77152	0.845487	1629.27	2645.93	2055.27	234.645	194.672	1649.07	1728.06	1747.87	1863.65	0	0	821.528	2126.71	6624.46	4583.6	11500.8	3674.23	5290.53	1657154	1699137	1683104	919144	962313	967750	549103	547819	558335	868067	910866	938860	733190	736894	739577	536492	555544	553688	1600870	1616159	1442565	952017	892027	930010	800442	800718	745850	518390	544561	520602	532853	529247	533319	886741	887902	941126	1632357	1442608	1520811	955690	954613	968150	578544	522992	516470	1603481	1484184	1479646	808845	841834	886742	549250	577099	579533	1484154	1478546	1520854	859433	896916	848230	568081	552505	536760	898909	889940	882958	834794	813907	756230	547198	509458	559718	805543	869460	896106	750012	794160	791934	533555	565520	528753	899093	903418	942764	812922	852065	722601	529234	569496	528232	1493391	1570082	1553604	871283	855484	898779	512762	532743	507004	1685183	1545000	1418997	852937	813320	831300	533568	543203	529008	1435229	1490961	1535657	873657	934505	850049	536358	545179	549127	909056	910781	957839	943751	918576	893289	899037	943066	987524	785486	730349	730158	715991	694845	771100	692276	794046	751165	541370	507461	535335	557620	544465	517789	563849	557569	536904	1549755	1489620	1536503	870974	871810	916005	551646	528855	509785	1475248	1553894	1519632	852926	909642	875285	529480	541220	527365	1457056	1527068	1527770	800224	881875	910976	563251	552866	546621	917050	910736	898793	810223	813735	770851	566292	538121	548519	903380	897182	934344	763411	779685	707660	521977	551183	507383	900495	918511	893087	732461	701044	776302	572469	515211	548089	1645744	1559800	1468651	944257	900025	896927	552407	522458	541024	1442400	1515518	1490685	885005	931168	934918	517472	564893	949861	943468	877597	931583	873616	848215	562703	512493	525577	981106	951561	950753	854471	862134	808115	565073	540302	1524489	1546378	1411271	882216	878362	931069	548258	547147	528859	1481526	1577909	1481254	940148	893655	921288	506867	518528	555698	1528194	1620524	1506250	912221	940722	888374	531900	564426	535243	939490	942272	959383	543062	518376	509396	493912	539667	880415	861929	886830	563867	566626	526308	543338	495269	535847	858162	848542	580523	528066	529435	567037	523800	1574344	1500068	1388074	905614	875682	911172	574922	512948	534082	1524676	1470251	1434252	896448	877244	923333	557459	534711	538489	1532734	1433376	1415844	922984	875116	877873	515329	534678	539508	941203	945873	908003	922338	939931	956162	934622	966984	962797	693876	735236	715334	865709	877308	909237	923509	911900	883975	554875	574315	549603	553635	561671	541073	555427	543418	553798	1544624	1565956	1480096	907936	873194	933015	526023	522930	526330	1601600	1018715	1394625	861614	874185	891054	518171	536514	533201	1518570	1620203	952256	953552	922588	494897	542877	520541	941468	900128	891927	555094	561959	563746	527423	530081	499905	938120	847597	882141	556048	557974	531392	532046	509505	548933	917843	893654	872996	576857	508085	499865	531692
494	334.861	8.62915	0.851561	1474.24	2530.85	2934.35	5540.54	5109.68	14472.1	15337	14051.3	15258.9	566711	72602.3	6450.33	18452.4	21956.1	21872.8	20202.4	20482.5	22931.5	0	121.612	145.642	0	0	0	8668.51	6916.73	8112.18	0	448.429	0	1470.12	891.202	1539.45	9359.94	9659.85	8127.67	0	0	0	617.149	0	0	2415.47	3198.51	2951.83	9493.3	10151.4	13122.8	13453.6	11567.6	11199.8	431.542	282.62	364.833	0	0	0	0	0	0	10700.9	11653.3	9385.96	0	0	0	0	0	0	11542.1	11297.8	10945	0	0	0	0	0	0	12075.8	9885.15	10096.2	251.789	0	243.011	4293.27	4749.67	6042.25	11612	11484.2	14008.1	0	480.666	934.688	4195.1	5073.84	3976.64	12601.5	10813.3	18171.3	187.507	294.365	809.506	5486.68	5380.99	5843.93	12175.4	10112	13874.6	0	0	0	0	0	0	11530	11424.6	10882.2	0	0	0	0	0	183.511	13073.6	10637.5	14981	0	0	0	0	0	0	11543.8	12550.9	10972.8	372.124	482.907	201.244	0	281.353	406.475	407.846	178.794	370.645	6172.56	6573.31	5450.17	6662.56	5749.83	5526.71	6044.09	5882.8	7216.29	13537.9	15541.6	13009.6	10552.5	10323.4	10725.4	13341.2	13342	15747.1	0	0	0	324.166	0	0	13019.1	13344	12980.8	0	0	0	0	170.812	0	12033.5	11252.1	11240.5	0	0	0	0	152.406	0	11566.9	11181.4	11438.8	161.833	545.561	191.027	6309.65	4603.98	4147.96	10579.4	15123.7	13612.1	417.11	683.852	422.199	5311.56	4965.1	5357.22	12470.9	15981.8	15040.3	568.175	815.924	408.763	5755.75	4467.05	6751.7	12172.1	12840.5	13807.8	0	0	204.696	0	280.94	0	10551.6	9338.11	10307.4	0	0	0	171.38	215.132	164.095	12172.1	9992.8	417.741	639.506	750.284	5922.56	4980.4	6934.53	12879.6	10811.9	10310.8	1478.21	830.821	342.441	8436.7	7749	6045.12	11676.4	11788.9	0	0	0	208.984	141.326	152.421	15369.6	12193	11020.3	0	0	0	0	0	0	9714.2	11359.9	12370	0	0	0	153.354	186.828	171.185	10809.3	16716.1	10944	1254.9	651.047	834.849	6784.7	8689.52	7273.25	13205.4	12885.3	304.851	922.56	911.918	9696.36	7677.88	5789.12	12851.1	12195.8	13276.1	312.901	471.326	6985.44	8351.39	11405.1	14930.3	14591.2	0	0	0	0	0	0	12955	10114.1	10342.9	0	0	0	0	0	0	10566.9	12568.5	12955.8	0	0	0	0	132.823	0	12755.7	10102.3	10563.1	475.619	460.624	242.65	464.056	270.727	515.142	594.351	1008.25	1394.3	5626.98	6709.41	5133.69	6054.55	5781.65	6792.72	5438.85	4135.67	6795.05	9392.75	10565	14219.3	11821.4	12780.5	14593.1	13306.6	13111.1	15257.4	0	0	0	246.35	568.379	0	12432.7	12724.3	10622	1347176	170906	63722.1	195.615	0	187.509	10889.2	11184.6	10443.2	35005.7	15299.5	337.962	154.391	896.635	13937.3	15796.9	10033.1	177.575	1058.71	197.552	10205	11456	10265.6	13062.8	12048.1	11720	962.888	1222.26	1399.52	13803.8	9789.71	10240.4	10316.1	10780.3	11858.4	246.001	534.909	1018.74	12640.6	11228.8	13419.8	9562.41
495	162.838	9.01202	0.769809	2734.28	2411.03	2616.76	11806.5	3780.55	6949.51	0	0	0	0	0	0	0	0	5027.98	4088.25	52964.8	19199.1	2407.02	2335.07	2587.39	3041.08	1531.67	2196.41	5725.08	7139.78	5767.88	1392.5	1752.74	2324.45	2812.03	2923.32	2361.92	3469.46	0	14652.8	3576.3	3702.07	2842.5	2912.73	2399.8	3370.55	3886.51	4172.89	4727.68	11446.7	10282.4	8436.03	6045.83	6373.66	5527.64	2697.76	2936.86	3578.25	3057.05	2486.57	3214.06	2921.38	2945.41	2783.28	8379.07	7680.62	7549.78	2699.64	3128.47	2446.47	2551.2	2570.03	2052.61	6494.12	8068.18	6213.46	3180.1	2574.4	3040.38	2744.65	1403.47	2819.25	6830.95	7212.12	6417.36	2566.36	2904.49	2767.92	3388.74	3800	3101.99	5265.21	5529.24	4958.32	2734.63	3033.04	2868.63	3361.04	3543.75	3966.95	5201.01	4308.52	4587.69	2691.89	3034.21	2728.02	3443.62	3294.51	3700.89	6547.92	4888.08	4434.74	2874.21	2924.93	2386.12	3229.65	2156.89	3474.32	5946.68	7184.21	6545.27	2433.37	2484.97	3248.23	3052.71	2448.07	3370.07	6772.15	6257.55	6719.28	2043.82	2418.42	2340.37	1987.56	2689.18	2990.08	5868.13	6336.11	7271.35	2839.24	2548.2	2809.57	2478.27	6345.44	3603.91	7994.82	3050.59	2947.16	3181.91	3485.18	3021.89	3050.2	3210.38	2809.76	3671.05	3022.26	3827.75	5086.35	4319.6	7817.29	6009.74	6490.98	4928.61	4273.45	4649.19	5187.72	2351.26	2903.18	2326.81	2001.1	2631.55	2882.05	5422.82	7080.12	6826.35	2572.39	2623.38	1773.15	2332.08	2422.66	2850.65	6153.04	7041.64	6801.99	2566.96	3229.89	2466.79	2617.09	3211.44	2619.85	7106.59	6144.22	6868.49	3299.71	2016.76	3047.92	4110.92	3642.99	0	5209.95	4337.54	5791.77	2482.51	2875.56	3130.16	6632.74	3596.01	3480.37	3962.26	5461.12	5126.72	2097.78	3239.55	3021.26	4433.12	3710.11	3671.88	4447.24	4600.97	5494.6	2696.57	3251.97	2049.95	2486.65	3011.94	2972.99	5033.29	6759.61	6256.08	2554.4	2623.42	2114.53	3009.67	2585.91	2664.46	6035.81	6501.55	2670.57	2413.41	2729.05	4411	4311.09	4527	6803.62	5405.64	5794.65	2878.66	2714.15	2783.94	3311.92	3885.6	3490.74	3944.83	4396.1	2039.05	2271.39	2145.35	3535.92	2746.76	2817.91	6201.67	6191.79	5006.02	2025.26	1916.7	2413.57	2630.12	3013.54	2454.56	5586.17	6535.08	5918.24	2239.11	2744.78	2572.05	2957.11	2325.53	3194.55	5949.76	6147.31	5466.1	2548.97	2906.45	3319.64	7223.53	7983.66	5851.62	9408.94	5680.04	2549.86	2063.76	2923.99	5703.04	6286.27	6919.24	4989.25	5979.02	4079.74	2398.22	2289.51	6395.68	5787.77	6080.73	5481.51	4435.02	2511.77	1905.68	2116.2	2512.26	2838.83	2319.98	6426	5774.86	5304.77	1942.74	2618.44	2353.15	2749.53	2981.7	3590.25	5756.41	5971.12	5798.1	2167.06	1669.44	2185.66	3112.24	3086.93	3373.82	6018.81	6262.69	5583.43	2645.65	2574.04	2872.41	3193.23	2481.24	2689.34	2819.97	2838.72	2870.61	3252.44	3220	2681.09	12000.5	6920.4	5042.71	4792.26	3893.81	3657.51	52870.4	4935.05	5073.23	4707.48	5109.25	5677.25	5301.37	4156.19	5230.28	2404.15	1804.26	1913.87	2595.7	2966.45	3176.15	6014.64	7317.54	6698.85	445840	74811.1	31196.3	3698.7	2934.59	2724.86	5806.52	6807.8	6801.31	14009.7	8794.75	2324.15	9186.48	3221.85	5337.9	5363.48	6492.26	2680.85	2658.23	2259.77	6756.64	7032.07	7164.85	4621.12	4157.14	5446.94	2829.36	2029.87	1725.03	5935.45	7732.05	6755.4	4598.43	5398.04	14233.7	2439.25	2771.73	3458.77	6632.48	19477.6	4344.76	5835.18
496	242.123	4.50056	0.849909	189.29	0	0	0	0	0	0	0	0	0	0	0	0	1080.42	280.444	887.815	953.639	490.63	1005121	1002119	995054	850989	771460	864591	1134504	1225247	1085721	850344	885048	880626	788799	843276	842264	979302	1089372	1061526	791882	841817	848882	826682	674251	946563	864553	791389	868612	1203516	1255347	1131150	945052	984437	961790	961791	810196	916410	770447	819857	760797	852178	821685	902131	1074594	1161504	1117547	814686	846924	788046	761282	660527	730224	976713	1052114	1057273	771599	747278	739369	782678	770835	816517	1033362	1061858	1046656	791975	774725	838021	759693	872198	789730	1075669	989843	840643	924390	843307	764181	844726	817294	761372	1017880	831851	880093	884860	841188	841771	737593	824203	751876	1025969	979370	957733	829802	731156	745513	729183	824801	832072	1024620	1025879	1108089	756430	792865	820880	758920	788584	808312	1050444	845928	1043485	825935	833448	815851	731726	779708	885027	1032851	956945	1024982	834664	798496	795511	751014	829924	823147	739753	785229	807161	757967	699439	732460	741394	748190	769728	799488	728597	748067	967838	933004	898725	925565	920266	759110	915954	887696	909147	826727	862439	812171	763124	783111	809982	955576	989034	1011336	841721	793748	728523	780036	752454	847106	1079225	1013816	1082755	817273	844384	802802	863075	711017	779784	1202915	1005406	1046661	878568	802027	877278	828930	827550	779457	886359	994619	949008	821131	890808	909585	748192	724052	698773	963083	1004933	925487	819315	859138	871157	817239	770419	704380	973689	981651	1004543	732577	851710	905151	817798	705902	756050	993725	1176590	1248462	773973	827898	822322	778646	643897	858337	991662	1006326	848308	754750	913802	829794	926246	974168	945956	1112310	996500	910294	865717	775894	786593	911066	956411	1043739	926139	786884	830706	782697	817755	778150	724837	900990	967387	888754	858384	809092	777765	846791	772344	857997	1007985	941453	1022705	827720	805807	829977	874102	832758	869320	916441	846421	1132522	793922	899800	878088	945269	836196	947116	1018789	989037	704222	823860	797120	1033883	1021346	969915	998832	986079	1036337	788344	749900	1106982	921501	946789	939168	988623	782471	689548	739788	719699	754717	716535	832905	964368	846993	765449	707524	771743	709872	710623	746118	913871	935339	866202	851873	718116	667249	713187	706062	757504	1041860	922755	859618	89463.4	88719.2	81244	105386	122417	110781	117832	91546.6	132309	82009.7	91555.2	89086.3	136263	166768	152318	176735	190509	206928	87352.4	81407.7	83784.3	107912	114592	121263	92701.6	95378.6	98593.2	749745	689457	653973	727943	700131	745399	899802	877380	938659	671846	608742	768600	808093	796388	801468	874347	803256	970927	795172	821354	771319	874386	795184	954490	774192	1005306	307990	323911	324380	497112	467975	525582	395855	434674	368669	754046	685606	779328	477649	671788	546909	338413	238991	285084	372775	397741	298949	840210	464663	553722	592493
497	226.828	4.65455	0.786609	72823.6	86363.3	74022.7	43034.5	48931.9	57504.6	59058.9	80498.6	77094.5	1760.5	11850.6	70371.3	55777.8	71423.7	73695.4	78849.7	8891.12	14813.3	1294829	755653	685422	1023519	978458	1084344	1117776	1053807	1058539	1308148	1097038	1228941	1106288	1251062	1140137	1424706	1383671	1281741	616239	551394	586007	1044229	920114	940015	1109463	1117397	1099958	1029077	1204502	1195109	1200273	1164355	1283345	1401148	1331056	1192128	686077	664626	676434	999773	1016810	1006449	1193287	1205145	1219055	624542	567923	626109	987014	913134	941540	1154969	1236896	1169872	685441	709088	617916	926862	906331	951954	1217600	1141046	1273478	1217699	1249912	1179573	1144329	1187944	1160291	1216403	1235163	1190190	1280588	1279312	1293359	1001919	987936	1056046	1214663	1224152	1153632	1278844	1267287	1253310	1102007	1115124	1118597	1341932	1400587	1042281	747348	656047	644753	977190	999410	1089308	1286097	1284874	1194375	748037	697358	723453	1048261	1007346	1033788	1251846	1232188	1336143	671432	668917	677717	1142223	1145038	1212192	1308397	1234543	1296329	1223203	1295812	1316935	1235062	1244746	1286983	1358203	1230508	1318900	1135043	1179290	1134554	1042698	973061	1073350	1049103	1103105	1075989	1232202	1183719	1208404	1209620	1111500	1063406	1166708	1201365	1143286	703594	627612	683947	1028479	966706	996836	1286128	1174621	1206536	613376	745196	695375	998924	1032604	1031153	1221682	1228902	1267120	648144	614734	691520	1102992	1052623	1250186	1330501	1276716	1309614	1352501	1306811	1276480	1163501	1119154	1175253	1276933	1382975	1342390	1246946	1237898	1248819	1147692	1124052	1095413	1195544	1197191	1152371	1185741	1242488	1130409	1012480	1035043	994825	1176014	1146576	1243929	703922	721687	736170	1185662	1316237	1229471	1240767	1404112	1405668	610689	667780	767633	1126937	1098937	1244077	1282489	1208988	1367716	1363802	1339605	1096830	1113554	1001574	1261859	1235137	1239948	1311584	1370422	1321025	1015201	1056903	1089991	1191356	1205225	749682	728490	680936	1278571	1286614	1278437	1331427	1250131	1235168	646990	699544	678555	1191612	1058133	1216128	1263504	1277740	1267736	771780	632854	582515	1261864	1198892	1314967	1388962	1221130	1386882	1337942	1500951	1377345	1217119	1141627	1189096	1353432	1241441	1289075	1164045	1201445	1138042	1174177	1154922	1287032	1271338	1198830	1264261	1318379	1115998	1130831	1243119	1318713	1223311	683824	728344	642547	1205900	1267487	1235467	1241538	1270201	1247982	764001	734678	602179	1352502	1208344	1323052	1253812	1383216	1272577	668834	624473	688026	1216574	1126703	1217929	1388469	1321113	1253231	1185432	1413152	1395816	1331688	1511638	1387272	1373927	1360921	1316018	1176479	1143385	976791	1526339	1298976	1250979	1269519	1205224	1110388	1350106	1350839	1203117	1263187	1255086	1174719	1314945	1322057	1303641	711788	751297	643796	1289309	1388599	1460857	1394213	1307038	1387188	17633.8	1881.65	2585.16	1346134	1289645	1362254	1322114	1232834	1409434	41125.9	277376	1377182	1451078	1408981	1270179	1301996	1480252	1528436	1468405	1606867	1448505	1515888	1442127	1535611	1548744	1450786	1226930	1143974	1078335	1354796	1424195	1311186	1488880	1389177	1647039	1460597	1455125	1478552	1021164	1455908	1406214	1424128
498	226.828	0.828256	0.80379	154249	157670	152102	106440	108301	92742.8	92053.3	109769	93298.6	15912.9	8105.38	103787	78757.5	97518.5	96118.6	87960.4	95493.1	110517	214671	214415	240300	144474	167080	197974	131736	148098	143086	223555	216537	208549	155670	153901	146049	149160	146796	134411	190073	229471	225604	184704	173961	189199	142434	160968	132801	146866	147777	134987	131422	130890	137932	217232	223672	223766	213864	208732	214146	181216	181332	208764	140385	101946	148785	234008	220995	247223	172536	171073	182034	112399	139481	147107	234209	207653	211869	178214	154812	156360	137798	147511	150736	220384	203263	207296	159015	163148	165361	148247	119837	139892	210348	223560	214646	151596	172626	166193	150694	145395	139809	225747	202894	184990	169498	170017	149535	140606	143832	140864	263362	226580	248059	161474	159728	160085	130432	136408	144646	233036	265639	243474	177721	182825	176890	147146	135588	132223	268801	223006	262917	203106	194781	176475	121477	138105	105885	227368	213301	231273	204296	219180	212304	199521	216316	212784	159774	127595	153105	140901	153174	155477	153054	149805	141137	145322	134094	141081	123738	131354	126324	134346	132560	127231	232317	230836	235272	196480	145181	152556	142831	108133	127267	228699	255145	216409	193789	179467	150017	126973	138086	148462	232879	199727	245387	151103	166341	204346	144127	143250	117814	176810	220001	178152	170586	162639	156571	126920	144154	136346	183647	225548	218876	147362	149405	151218	97634.4	146153	142704	228053	224957	224814	156796	161808	161096	139557	130052	137943	197740	237969	243942	187127	209162	182379	137994	152558	146541	227182	231917	238524	179176	199118	181059	134974	127167	216191	193799	221253	124347	138892	135843	144918	139405	144233	255705	184622	239055	130518	146294	135147	138006	140812	235716	238823	229751	190068	178231	183544	139122	143339	142342	234396	223396	207789	212248	200585	189288	130872	108242	127589	221952	211665	223000	210385	206054	204721	130403	137181	150813	200898	246241	261186	134872	120436	120991	122582	127271	211881	219969	214060	141013	130400	127389	127938	129747	137180	216694	235149	140558	128793	132686	123041	122240	249794	260106	242636	213494	208509	203117	148337	143822	139665	256207	225327	280990	208254	189560	187773	150164	141178	136537	254886	203953	239499	210568	202675	209638	145114	155867	146186	224303	214047	213407	204946	226028	217593	214525	217741	234649	131145	100401	147504	88152.8	127443	123762	128090	142438	123334	144077	140482	145780	142473	128489	105699	142233	130318	130107	229638	231251	282898	214541	217078	213520	145627	141514	132480	121409	112420	232684	209935	212472	211660	144166	139940	128461	312672	355530	218358	232308	194386	141560	132147	143346	203194	210196	225063	142891	135317	138396	136824	125075	106072	211150	220316	205928	141197	142630	153680	136569	137051	133205	209158	205311	191945	147550	131904	129370	134683
499	226.828	5.38264	0.752082	60356.8	71115.2	68171.8	26804.2	33551.4	55849.3	43006.6	67392.9	59675.5	1462.92	35948.8	69726.1	52758.5	42535.4	73522.8	62220.6	2529.33	5271.65	92631.4	100639	101750	77133.7	76879.1	84420.6	108295	120802	111326	122989	118869	111134	105626	122720	104533	148885	151228	147869	87850.6	94571.6	117026	71878.2	70776.1	78538.4	101221	101737	96283.1	117413	135693	131824	127613	155816	121015	116846	106914	107593	116005	116181	129416	71492.3	74521.1	84604.9	131776	134339	135803	104571	104332	115190	68589.9	64539.9	63263.6	119695	144352	141034	116645	107484	105894	65366.9	70169.6	79268.8	126508	130456	130744	86943.1	78573.9	91480.6	93322	108242	107545	104900	95863.3	96986.4	105327	89388.9	91704.8	106114	95576.6	97507.4	107581	113678	94887.4	91944	100792	95880	104559	93116.2	103218	112348	95409.5	99047.8	127392	86565.2	132902	80864.1	68304.9	78970.3	142158	134133	132595	130934	120554	122610	79261.7	90140	83716.9	124229	127104	141186	125569	95696.4	94359.9	84890.9	90516.5	94484.4	142279	137530	136631	91909.7	94319.5	89048.1	86013.9	88342.4	90199.1	82424.9	79085	88612.6	91747.5	75833.1	80159.8	83800.1	74802	80665.7	78288.2	71795.5	73175	88461.9	86592.5	90550.8	82988.1	80894.3	77410.3	67872.3	70542.7	70770.7	123676	125244	125727	72163.1	73379.2	86441.5	135841	134772	138497	115314	121075	126468	76549.8	72391.2	83057.3	162938	138943	125998	117116	121892	108186	75894.6	88880.6	102946	149879	132405	151734	109701	110178	114047	92266.6	96643	97723.3	103943	114350	116789	91372.3	86434.8	91804.4	83999.1	86131.1	85152	75340.7	68960.6	65771.3	76706.4	90242.5	74370.9	72279.4	69399.8	72634.2	80507.7	79910.8	72629.6	104614	93669.4	92475	103856	97355	94200.9	140301	177931	177174	92754.4	126466	93098.5	98152.4	85162.9	110533	131479	148662	106582	96412.1	109424	94851.4	110174	92146.1	109536	117372	111906	117359	119896	110128	95234.8	101588	103960	150731	129793	95577.6	113970	111223	101829	98805.3	105741	126304	119658	123609	94770.2	87614.6	120952	89630.8	92075.7	102822	128704	124836	144501	113758	86999.8	91226.9	108119	96952.2	99274.1	125000	117056	124603	99137.9	107013	100635	86926.2	88985.8	75408	103165	97907	80944.5	89561.6	82870.4	88303	79796.7	88223.2	95661.9	72087.3	95112.5	84915.4	93006.8	92799.6	84965.8	85853	90948.5	96681.4	142913	148834	155890	134279	129176	135774	187740	178906	197758	151622	133860	123269	125009	137019	129826	208014	214707	188634	132429	143385	138293	119255	104929	123452	212453	191416	182772	153815	162221	170532	158987	162180	139616	157360	161277	165482	147884	141847	127727	160592	162366	128134	159854	136199	139849	107008	130883	129269	157738	164905	142478	137179	182213	154403	100336	96425.9	116345	121714	104361	116596	144563	120904	127342	1304.64	425.737	1649.78	97918.6	107127	102281	109114	99884.3	145593	10292.9	38660.2	128847	113145	109336	136495	117689	148132	97981.1	99095.5	103418	102650	101218	126140	100952	94556.7	92218	84793.6	79928.1	88829.9	103676	95114.6	88651.6	95413.2	102639	104394	96997.9	108967	92479.5	156139	99114.4	97142.9	102234
500	226.828	5.67157	0.78617	51697.2	0	0	20593.7	25554.1	36342.9	35023.6	44373.1	38088.3	1993.88	24200	57037.2	44636.7	40203.5	39855.8	41476.6	2464.58	4147.18	87851.4	89437.7	110875	96501.2	97680.1	102449	90943.8	107616	109565	132505	128912	159923	158947	155023	153094	120359	145206	127460	98697.1	104237	102196	94595.2	91951.8	83680.2	150650	150997	154722	103159	123625	143521	155300	148037	144190	155220	137065	129311	124826	116330	122970	103952	108268	105623	142556	139597	137485	124749	124377	118214	92435.8	92411.3	85302.2	150518	168772	166550	136196	124694	123094	99730.4	99600.1	112917	171433	159874	152808	140547	142917	153664	165527	182664	173661	154903	138491	153727	139732	153567	150180	173640	150006	162912	143584	161323	167754	152298	149300	159851	184575	184189	188777	143956	159023	151913	128563	113374	101214	113553	110279	117022	147541	146044	170881	116889	125130	120783	117749	112862	114421	151774	138540	163776	119942	116107	108468	120611	110895	118567	173524	158834	157237	155481	185011	196095	148752	176270	170077	145649	159894	145848	195969	169435	162285	148665	144486	152628	169581	153538	162885	159130	144460	139890	139270	157983	133928	127928	148661	122317	126497	119082	129996	100844	100312	104347	155303	147190	165530	119122	117482	119545	94167.1	107624	103998	163965	165656	133808	109450	127966	134267	121046	124547	131754	126982	150295	165844	126782	134389	140695	137695	149496	166165	144872	148989	154030	150813	144614	163221	183280	171188	144772	129757	123088	139195	151044	151936	138698	161826	149351	157214	138178	150338	154182	119224	112732	127850	142627	160482	144548	135779	159240	136200	121488	110254	120339	154643	130102	138820	155333	152235	161381	141781	169784	161133	169080	139683	135657	125881	139245	172245	151271	174282	179908	174216	161284	137254	132658	109775	106347	102007	146516	120368	134675	161688	120793	155353	110165	103212	114735	146669	131476	148241	145266	164306	158772	113366	98467.4	104257	141714	155373	150470	142887	177728	162476	188907	180516	191203	158267	158136	136120	150861	150438	150047	140993	147830	143912	150353	136229	137181	153332	150681	153076	144356	143810	137745	149790	144644	138087	114512	129404	112393	143941	137356	155471	140292	174796	158507	136690	113664	116168	144883	159327	126984	147578	171172	165544	105096	109312	118011	119307	130244	138575	147221	137292	152415	154013	153528	143138	152187	165384	164123	149516	165865	178528	132303	144701	116533	157958	195480	176829	168523	169765	172944	138524	158899	153381	163738	145458	134201	153310	141355	146494	116451	107760	113153	145009	147751	162200	167312	137396	155153	728.035	919.887	1046.61	155431	170385	163256	128381	154530	141890	9694.51	43348.4	157017	170739	140592	170065	164810	162269	165933	170022	156612	185948	188753	169633	133785	146788	154660	158685	164174	152276	178261	165094	176996	158172	123785	136575	165307	162236	167835	178490	133353	131558	135102
501	226.828	5.84573	0.684843	44285.3	56536.4	55624.6	19017.3	0	34173.3	37176.9	0	43166.8	982.135	12139.2	55088.5	43075.6	36031.9	44022.3	44053.6	937.891	4694.42	51184.9	58947.9	62468.4	61512.1	59561.5	58178	64616	69908.1	75016.2	85400.7	82788.1	100228	98111.4	104651	108738	84581.7	102158	91110.8	69670.1	65297.4	62304.3	56403.2	55191.1	49635.8	95943.3	99011.5	100336	76656.5	74197.5	95484.8	97565.2	97817.4	106048	86133.5	93266.8	95766.2	76083.9	82450.2	75339.3	58012.7	66689.2	66882.5	91829.6	87786.1	94168.3	75673.9	74094.4	86170.2	50684.4	58089.9	51618.5	92990.3	89624.4	113467	80742	75270.5	84729.3	49197.4	64046.9	68195.6	106745	106834	105798	80946.5	95315.3	88086.3	107550	109183	108416	101832	95316.4	92119.8	93369.9	82844.3	84380.5	87842.2	96312.2	100676	76692.6	102730	101400	91236.7	86139.9	98306.2	109854	116770	115232	96736.2	88530.5	98662.9	77449.2	78916	77212.3	64708.2	70846.3	72673	100077	91761.7	96668.2	81395.3	79167.3	77378.3	73854.1	69256.7	75547.4	109028	107094	86892.4	75112.4	74010.3	73676.9	77576.7	76694.5	68059.7	107501	98616.3	112644	93210.9	95482	101327	95959.4	88418.7	98844	102357	97669.2	91900	96332.9	97895.8	109183	108331	97961.8	100096	0	105971	104055	106298	101238	95881.1	104182	100316	93153.4	97834.4	97688	99581.1	76513.2	82510.6	86424.9	63951.4	65074.4	65746.8	100238	91426.1	106348	85017.9	81329	80439.5	61261.2	62176.4	64635.9	103298	108088	100701	86063	84227.3	81933.9	79588.9	77322.8	84255.3	107672	106911	102008	88504.9	91645.1	92199.7	82625	103865	99355.2	82294.9	97596.9	105426	95177.6	97955.2	92789	103416	92178	96896.1	90708.2	102934	98859.4	96432.8	98126.2	95890.5	90064.5	94165.2	86303.2	98467.8	98007.8	105204	79284.1	76917.5	70000.5	92564.6	89725.5	85983.1	91479.3	100260	100583	0	81624.2	79368.6	84773.2	89725.2	85217.9	98807.8	94517.2	101134	100561	95668.8	104877	99137.3	100051	101332	87925.8	91424.7	98729.3	98267.5	103074	103620	0	98849.8	90881.8	85807.6	78114.4	63344.6	68580.2	94885.4	76220.8	94337.6	99774.3	96853.9	103856	70649.3	80563.6	64148.7	78907	83132	90031.9	96369.9	106908	109620	76610.6	71626.9	0	93558	92545.5	86679.4	97042.1	100218	88300.4	101151	104802	99659.5	100468	97254.9	93599.1	103726	96991.9	91879.4	98481.1	90773.9	97545.1	102579	102174	101036	94001	94664.5	97513.2	92487.8	90969.6	101296	105119	107092	92684.8	74715.5	82957.6	72694	84761.3	80658.4	88822.1	94182.3	103086	108696	80527.1	80277.9	68595.5	94791.5	100249	81299.2	101850	106932	119072	67696.3	77292.1	77311.3	84039.6	69447.2	85845	94752.1	99459.3	108601	85603.8	94602.1	98893.5	93227.8	96437.1	89160.5	93577.7	94213.3	100992	78961.7	78735.2	75410.3	111805	110445	107437	106787	96627	100697	83367.5	88973.5	96255.6	102583	85798.3	90230.1	90479.5	104303	90141.9	72472.7	70486	73799.8	98436.8	97864	92061.2	104736	108148	92551	0	0	1221.89	92942.3	96672.5	100543	95330.5	94414.9	85771.3	13230	29756.7	101794	109026	95480	104926	96064.9	95557.2	95123	95827.5	93623.1	108934	107620	107414	89120.3	85156.4	91996.2	96953.1	83473.9	86993.5	104350	105764	110131	98313.2	102413	98268.7	94392.3	92094.1	91908.9	110337	99550.8	90149.9	96208.9
502	226.828	6.16228	0.777629	43672.6	55779.4	47931.4	14647.4	18594.2	35548.6	32579.1	43686.2	38412.6	2651.48	6054.59	49302.3	39655.5	35202.2	43000.8	39868.1	0	1411.71	76643.8	74107.2	67101.5	69595.9	83664.5	77160.5	89417.3	86878	101420	113276	128866	151005	155391	155332	152911	137994	159228	146651	85805.1	99634.2	88886.7	60368	50257.9	48022.3	153596	157320	162315	89595.7	114136	124180	159943	160880	161938	161557	140000	140322	98571.6	99185.1	85568.7	66728.2	80790.1	93744.3	140316	137100	128087	90305.1	95522.5	71428.8	71375.5	76642.8	59541.4	142512	138643	144398	91904.7	81437.9	95394.5	64609.6	85110.6	87812.2	153460	155041	154298	128542	139184	147823	181272	166978	164734	165066	148262	146632	136400	149553	144700	158476	154799	178436	146273	172063	157897	134275	143609	142568	152889	169682	182590	154070	151420	162025	71486	81800.8	64473.7	79741.7	87075.9	88241.7	129054	139767	149521	99535.6	77470.1	100342	105110	105970	99209.3	145771	157431	157849	59177	85248.1	71679.6	102602	113400	101577	163650	148394	157219	158806	143303	156344	159922	167242	157414	167497	176536	158766	164579	172037	163717	170116	165161	160279	166458	176168	161455	151390	159249	147449	150593	154389	153400	148807	162303	143536	78379.4	93947.4	81775.3	92427.2	82683.3	80585.8	146500	147803	147148	110505	84426.8	88521.8	82318	82947.4	88613	153704	132041	152703	71623.1	104814	98728.4	106125	106051	111831	155062	156268	159019	138266	134264	133786	140194	150350	152726	146926	162767	162749	159795	180689	155285	162484	175118	161759	165959	158823	157034	170464	148339	155161	161622	163694	164053	156656	172790	168938	106550	84156.3	72745.8	124231	136814	130579	141204	142081	151487	108936	117279	106810	129742	123601	142932	152659	156248	171810	178024	168813	181606	176924	171171	160600	143426	149818	189434	147825	169648	185472	165642	182554	152679	164729	95173.5	97485.2	76068.2	140505	149245	138593	138535	144116	145517	84585.1	97493.8	114656	120252	132159	127944	140082	150536	139308	104300	87040.8	82883.9	136588	154000	149342	149819	163105	129333	168741	183058	168422	156444	152154	141473	157053	156695	147502	167740	165293	151894	168674	164976	147992	146560	158494	184917	180908	150658	165238	165369	159753	161538	86410.3	77395.2	85588.7	113977	124858	129227	150664	148991	158528	78777.4	113231	69990.7	148221	137898	131322	151010	143309	168242	79287.5	93855.2	83110.7	119876	123831	114853	134258	154476	144001	140416	155900	168700	168336	168594	141244	148519	146602	171762	143344	136738	147362	240400	233498	203504	182225	202051	183688	154874	150321	160361	155100	162742	154376	145230	168221	163617	106968	103734	77570.1	163433	155304	151652	156595	160441	151929	0	0	427.995	144911	157480	145170	148954	151904	144108	13915.4	29940.1	156272	175474	147970	153734	176233	132762	137500	160875	154724	148391	173862	159347	148812	142809	145318	166011	163403	150424	151687	163172	158584	163312	162215	151808	147007	161635	147029	180329	148356	151532	150026
503	266.802	6.90653	0.843827	609.898	503.393	1136.15	1033.21	642.613	1082.77	3144.02	4429.49	2392.25	578.937	762.273	760.754	1785.02	2178.31	13312.6	11887.9	3259.68	2434.33	849144	733123	726556	444650	351281	465815	928360	933049	820887	609052	564108	587378	464071	643863	510215	803356	902161	901109	620614	645465	618626	480923	411615	641719	605489	595794	533735	899260	878298	815359	685732	775253	649601	687856	534703	573815	593873	593124	523703	425223	424903	491076	837652	940558	837732	615251	605981	556508	271974	337280	470556	707560	748749	678648	577316	541692	491367	427168	436710	453772	706868	719749	708257	462703	470336	437051	371850	546809	497678	783240	642483	658433	642670	406392	528116	534611	587605	430934	777657	615975	480322	582846	530545	449992	567422	498456	433957	746396	676589	682283	638283	547298	499058	395937	465984	412610	599479	719634	734910	529504	628970	615693	404970	433671	454969	688012	573037	660272	473492	627297	613995	434770	472192	516487	558683	629762	658567	416293	456836	490081	419770	454570	539325	480117	487528	514899	506203	426362	501814	493218	468236	493226	532632	436729	441732	711138	660603	593562	668896	668976	533376	611839	668126	658373	583911	557699	477968	455246	422545	497293	726158	621148	674050	646782	610711	567639	400636	496427	498240	626081	638312	590184	517481	561219	509531	445672	351062	531478	876076	713100	753521	523480	541720	516350	521152	555689	481118	618730	678991	673063	559408	510519	577999	537755	442839	440213	809660	764754	705296	554414	569937	563849	558300	502595	542827	694511	679583	727480	610487	695009	744063	396700	351470	477471	783363	1031111	927630	623844	642820	629538	455258	287992	350461	702151	740618	496459	439289	450871	503097	670985	698039	695024	865212	758052	586003	539829	399775	563413	699084	649718	806643	779388	582242	691868	681469	520906	370206	417576	643026	629664	712741	690148	601164	633124	509435	401906	462314	649987	530042	737558	557775	566226	721440	473087	463459	588602	601190	541803	866883	449985	541725	602931	682899	579859	486444	829271	735180	406237	519141	320598	783754	719782	658777	793166	796827	805031	449014	313048	734518	601127	795121	714103	737002	598323	593657	693134	481206	438219	525802	615311	701302	633379	591793	640717	607677	461321	442332	535991	760480	784283	676981	828830	618448	633872	446822	386974	433561	942333	726636	684145	453383	457219	512309	409635	470909	436425	478514	419046	511644	451477	416942	428114	474558	500109	464549	524299	478258	488542	707864	696854	762345	677269	672448	725954	527099	567823	738052	608107	590852	621851	462112	378002	446956	670297	626184	710721	542801	600735	670813	455460	401237	443326	651205	597010	833337	648685	627474	449392	470619	496271	698540	541276	772060	450123	473491	480585	440317	622016	672972	671109	703978	683142	443224	472133	484967	630323	666213	720551	586312	795305	694450	460944	472479	449571	579650	742894	669548	594768
504	270.797	6.91014	0.84369	1038.93	611.279	721.602	498.338	450.088	1971.95	952.601	4077.06	2724.19	875.303	0	2556.43	1781.03	3795.19	12449.5	11393.9	3901.66	3644.76	822097	771977	713276	442889	350999	398288	925071	925021	780213	570427	530568	591262	480506	654196	495488	798973	864614	874679	611090	630117	630623	473742	447461	589917	581299	551911	514601	877111	1019195	747726	601573	751860	637571	673257	484824	482789	613476	613016	506774	443121	396919	516562	768464	901959	758560	627204	615346	587930	404675	397748	469541	771969	772733	708767	597698	515422	492384	424038	359134	470554	733956	783548	679244	340212	432439	458404	395354	547943	434318	749496	670886	642485	638489	444366	489353	529698	552257	447668	602087	612335	590502	596299	523916	464467	513114	521694	456176	722191	717749	654852	450046	553728	477422	422089	453080	547638	760576	749905	692884	560000	640900	501290	404230	416224	454770	701005	651104	693007	662151	649114	636460	431361	436732	514970	673404	515667	676791	491919	330784	367559	413684	505969	511933	474716	448218	531747	475410	435058	473010	504107	478818	489519	561363	460418	438949	711633	680972	616632	603837	646497	550259	700211	652448	622935	606404	542472	537407	407862	416821	506389	748339	634343	662993	636875	596152	594091	395386	469565	526610	636221	607930	623151	527284	571818	534343	449468	428052	529840	844894	637345	688987	515804	555303	498362	536422	549095	451735	682676	670635	691046	581011	595298	541231	504195	413973	471321	801352	736011	644107	538839	524394	576935	566300	504302	574146	683506	705216	721047	590993	701799	730578	396507	345010	447868	772434	1129595	990614	608212	661009	656927	399025	317804	504482	677342	742684	481344	450733	520593	465522	676091	683312	693676	843222	725065	564553	577045	514283	549372	676878	665551	804206	721845	581095	632412	664400	501766	364468	463688	668922	631990	679910	673934	630406	666234	504651	386508	520264	677128	565251	736441	588330	589768	778250	455165	455092	565822	648605	565966	879566	505080	528513	598869	702921	624217	501495	767165	741183	452782	517507	482068	665493	593781	684389	786880	825799	828186	452099	312347	725675	612493	750714	667447	736977	619969	604297	679682	493320	439240	498618	737132	665393	608668	639941	657762	611842	452625	420660	513924	781760	780910	671367	789098	511104	644730	441306	391805	465969	955911	738765	681358	414008	454563	502180	427563	440943	441488	324054	422023	508225	480447	419273	412038	513332	514586	485722	530378	487180	491583	700768	677091	728825	703136	700608	682926	508857	452139	716559	664983	606918	514056	461351	363314	448306	628534	602440	676100	536773	583169	698894	450802	382558	456530	658314	535174	795090	691586	668277	446302	448169	459465	668293	540460	751371	441975	454823	398543	537370	633540	729499	731168	721868	706564	461064	458460	487053	604741	735356	673649	470040	776205	684589	519363	464324	403974	589837	716055	626042	721457
505	135.894	4.66922	0.776233	110903	125949	112189	71328.8	70531.7	108599	103314	116679	116083	9095.24	42532.8	142540	112928	111743	113909	110296	1762.05	10217.1	1065318	1110339	1159380	1169015	1050381	1142701	861905	834620	895006	1380033	1369017	1249147	1180539	1245366	1273328	1169989	1129711	1058700	1230240	1247223	1123519	1167590	1069965	1078270	1297848	1222738	1188048	863165	973703	1041102	976690	1098140	1150755	1434033	1359920	1323428	1270829	1357567	1363275	1116706	1112988	1188425	1055956	1048418	984909	1192721	1319199	1279257	1047247	1053490	1025416	1014555	1025641	1004709	1281971	1296514	1253174	996365	982635	1036442	1085283	1051592	1117496	1347856	1343490	1186990	1264804	1310990	1321180	1088337	1086653	1040951	1312249	1419706	1323480	1245154	1287588	1256153	1022549	1095455	1113180	1302894	1393571	1241480	1312626	1262911	1362866	1196626	1049920	1074050	1357012	1316128	1189536	1099152	1083269	1114072	1121194	1075522	1053459	1217150	1332247	1380781	1209330	1192606	1243254	1024936	1071925	1111847	1370444	1289433	1367576	1261574	1272822	1308181	1140541	1164744	1014408	1344493	1458021	1385911	1438758	1455127	1328911	1412864	1361416	1413082	1194095	1194738	1222207	1206186	1139149	1203831	1185727	1229500	1248914	1127782	1181423	1030884	1135318	1101254	1087107	1108208	1137387	1089404	1236056	1273840	1221894	1158412	1103347	1177113	1063545	1107594	1027017	1502554	1346138	1332173	1142377	1068775	1153126	1081394	1049384	1023128	1285985	1212167	1425088	1175217	1249872	1318285	1072630	1090955	1109011	1367820	1300294	1289562	1138078	1178287	1204359	1139272	1063511	1029122	1406788	1357815	1439751	1204068	1201029	1254629	1123792	1158672	1093537	1402287	1430730	1300941	1162183	1193871	1189848	1132896	1097094	1154550	1344927	1242145	1346936	1295239	1409146	1387409	1062545	961828	1095084	1336980	1357380	1344482	1286839	1208917	1352954	1136126	1080098	1541554	1370996	1468580	1230277	1231154	1214384	1105411	1180860	1115073	1504491	1404906	1444666	1218438	1238103	1231168	1069529	1081535	1202627	1272187	1255840	1284619	1362014	1381829	1160136	1039689	1023844	1355630	1319623	1432246	1355812	1271719	1302090	1097963	1169284	1100693	1367432	1319683	1093881	1381719	1330814	1388488	1132709	1099105	1026665	1482955	1525901	1402813	1073416	998986	1117261	1186059	1057235	1350625	1296220	1382545	1002358	1046884	1037909	1114254	1088482	1045623	1353904	1395074	963930	1054532	1140711	1075928	1124307	1392324	1409854	1321818	1299544	1321883	1426478	1020892	1173848	1080469	1537328	1532642	1334068	1439762	1332283	1304822	1028997	1109317	1101545	1309619	1319165	1264730	1341340	1274031	1296042	1135970	1059848	1048435	1446291	1388515	1504950	1388048	1441603	1476230	1462837	1387474	1382217	1199540	1220530	1139601	1445476	1474979	1327211	1362873	1321743	1159315	1092002	1115255	1117986	1114725	1055882	1099222	1208155	1114542	1152044	1463872	1431842	1387083	1453940	1456019	1544201	1098283	1109550	1121110	46105.2	370.265	2004.93	1448756	1416913	1460977	1068141	1105177	1023618	116142	633539	1479384	1406664	1467431	1066439	1172284	1174724	1316698	1244110	1262233	1086600	1138111	1146068	1061824	1058150	987209	1359040	1291253	1261371	1174521	1160869	1076779	1014676	1070276	1113639	1307241	1332978	1312922	1083595	1112589	1086912	1065658
506	135.894	5.82499	0.761402	134293	153196	0	55435.6	73306.6	120916	132860	0	156961	0	7332.01	179954	129243	0	134712	0	0	8039.23	466502	457479	504869	412993	425260	405159	403755	456754	425032	571664	571147	582634	480099	553552	546908	529687	551770	526284	493137	479946	510018	401676	345195	355289	497632	495431	498831	485196	546949	537913	512490	564752	518559	607206	585964	567159	542887	561175	518972	409146	378018	443248	501029	519922	517595	515193	571405	553713	320781	339675	354886	537425	525312	532351	611369	576332	544293	355363	404360	423159	535252	536647	578272	529325	535029	544506	515693	521146	511145	515958	509937	445866	608782	536224	535846	528194	509078	495898	493312	529562	502924	587786	574193	620308	547098	543690	502461	538740	467552	494766	553877	548839	534605	388289	463706	455150	529431	538059	512180	576782	582116	564307	458896	511098	475382	525205	519043	533723	554077	541929	500709	517901	464936	508573	577021	513290	546149	603730	654548	656772	604180	593692	638287	598670	599323	582554	473784	465942	476573	485371	468865	467858	473489	457408	455290	514752	499186	501204	492953	498555	478504	521028	530922	465597	572718	564283	599031	417154	389574	407031	554706	552800	552785	594119	565444	537713	445702	435971	464773	543499	550253	510370	576301	563867	623454	470701	456404	512320	608297	559659	559548	533753	539433	583385	472177	497265	479978	482846	514784	480828	628632	671641	620022	499407	501535	462809	531359	518198	490426	659099	614846	615983	477045	422638	512761	503142	522711	515906	581484	530280	513180	521480	503338	511915	502109	624882	629815	557354	548208	563889	527530	542334	540953	544060	535582	574462	578830	595470	487592	499213	447477	472100	476140	470418	654016	648313	610887	490546	504240	508006	491149	484226	525615	512778	497901	569128	520060	524054	498364	474577	517102	498642	545401	550229	495054	543112	549850	552895	551796	547548	518720	489616	475135	610762	556462	558329	500038	486274	544538	603228	665749	647246	503355	422792	431614	530364	528256	553266	568066	579304	476556	490344	483766	532320	553462	544299	589401	601757	469614	438796	526777	517171	496023	529485	566137	580618	540220	533657	575566	498377	553510	511789	596069	571168	570367	576518	572652	574909	527967	557436	546649	515167	535362	528260	526321	531333	559430	575768	527320	537772	566905	622959	669497	604187	608792	629613	635042	636085	661641	414129	406044	415568	451420	485991	482398	514156	476885	463667	464925	493205	555618	543427	466626	468760	551576	486931	524467	552037	527187	570940	598303	621697	620209	517642	491159	477341	344.769	0	3422.64	606252	607604	609004	501337	469007	546818	88404.8	267946	673413	618286	599955	511002	493876	586355	569205	600534	566785	486160	522229	528757	479948	491819	496754	576276	573096	582736	509989	551969	541488	487583	531776	507573	566648	547654	545410	499543	490231	472939	497883
507	135.894	5.43213	0.750116	127223	134886	130605	58389.4	79692.4	106256	111667	139569	128285	1095.45	35695.3	173321	120942	114504	111298	115520	239.034	10373.7	361095	363189	390622	271474	260731	265823	337823	363839	303127	371855	332874	360382	342722	374525	331829	404855	391052	402346	411621	421628	444092	254253	249204	249038	306786	311336	312010	344402	396996	366866	307001	324441	298083	350944	342139	336226	437240	460507	427878	252270	254085	272242	412016	450279	429168	414312	450933	471740	220703	236026	227075	382156	419511	393596	443898	457385	439828	215036	229931	272508	409976	385499	218025	270566	261406	299935	299288	299512	290282	307417	273645	249093	314530	297115	265688	308819	298233	281899	294370	292602	266224	294404	289904	278380	289678	287350	276391	304888	286284	300256	422116	443916	416646	266680	239079	275705	376921	364573	356828	465870	443748	432952	278497	270343	296916	361148	343482	370764	444225	435214	423706	284456	278050	304514	347964	340347	360833	303698	287310	306947	261197	278504	275726	284055	273508	275844	243394	246472	257037	240352	221232	231226	240349	239652	229730	259011	246900	253525	236497	244656	222661	220391	217358	219393	450065	477456	464290	260260	247452	266948	385330	363968	376159	452337	456906	446926	249387	261112	278467	409101	357384	337736	456512	468452	459626	275671	298990	296523	419784	355374	373058	355792	332325	381781	276343	314912	305100	277161	309226	293817	272538	276749	271030	265583	267471	252414	222820	219279	210365	271875	280628	273762	235528	227426	232389	210966	218191	219848	434220	396230	403865	315898	294809	316441	372234	545281	485971	423622	463504	427650	314103	319534	318482	348276	362175	320161	316514	326552	267756	309070	292023	295911	312527	292760	378719	360014	351886	291975	321259	305248	323370	287771	414861	408316	402016	314151	305315	317636	318747	322915	340052	413355	406604	408638	299252	295933	322668	327816	336367	383139	419367	383414	403736	335288	337511	324354	332927	275578	390475	298476	329858	305672	236292	214727	222232	292414	275622	248742	281600	270666	243541	245274	232612	251564	267741	264100	279242	272695	240032	232456	246044	242076	239585	653792	671653	647119	398052	432947	468062	559650	532100	566145	660401	574695	584213	406870	393664	416156	541618	557589	508325	553158	546503	551706	369275	368804	404766	609209	506611	482548	679694	738684	780018	488604	452846	0	471028	556992	527793	575149	501824	468592	393416	420873	369945	413852	370641	364855	520333	512376	520126	526501	567648	514634	657145	684160	621348	400228	406455	426541	339756	322668	360157	328142	301942	334898	3465.81	894.168	888.261	330416	315612	360165	305788	301411	402339	57705.3	207546	373649	353321	327232	299520	310668	408961	285823	295866	302291	292556	278966	303929	257191	267433	260845	262644	261556	263708	281823	282780	291300	261046	287940	265552	308174	299746	297021	356294	263597	270001	280964
508	135.894	5.67271	0.754121	135571	148537	142156	64947.6	73339.7	113920	119579	155201	0	1442.79	13870.3	192060	119975	0	129502	126949	199.876	9341.94	590400	560530	632427	463280	464058	477053	537904	555414	520322	657689	636467	688389	729671	784735	746960	682087	674776	623684	582977	590213	611370	441484	406671	469928	626398	753471	718384	581107	668904	667549	645312	677918	643413	748772	628313	609395	652398	650782	665084	464208	479852	539883	728676	700238	757992	619392	630807	695446	434703	390692	460492	714258	748944	762980	675868	594562	619270	441222	487732	561765	734647	733048	700792	596038	607318	657223	669486	731011	722593	672736	618279	616728	787183	634051	632933	680320	698217	676231	641474	684376	664586	730389	664540	713375	751930	723445	709478	694098	653675	609633	652878	599956	587295	486939	529950	553226	756495	702990	709292	573140	685188	624287	548633	528434	523994	727240	708805	774600	602772	583816	638478	542064	564181	532356	761557	657124	703606	687812	688430	742578	597324	672501	669638	589529	599247	631309	662919	576710	620019	556825	495757	572899	567600	484350	559460	663500	638290	578594	572752	575970	487621	508042	536061	514006	629391	605781	645599	478769	423821	489898	712365	746965	717747	702290	666652	587715	482844	486326	583311	778603	686223	653278	631640	635160	721129	560611	538713	635049	754358	681288	652138	610061	608221	619777	616145	620218	649540	632033	604451	586276	621976	614677	634081	627884	591898	577258	577259	526073	495575	622059	641658	611051	591577	507250	576466	578104	566583	600940	632723	628172	587624	626730	564537	605712	683690	754594	784242	588539	647276	578952	647966	547003	650079	691082	736402	703969	605696	630501	615788	690054	579175	613802	651684	644842	746031	681135	719994	679160	736809	632623	672950	575440	623811	587387	612385	668430	557440	623216	647552	648916	722434	638287	591760	645061	618413	586964	645858	684607	669605	749538	580737	560966	585574	642861	664776	649831	653438	681645	725436	710809	780929	787120	588744	503964	561273	647324	546302	594433	656626	635721	595558	624906	561101	626376	644497	618827	627245	639045	588851	521869	561783	596615	595519	647102	637979	673437	557982	607345	717040	626731	726060	723652	703928	662603	589102	630108	710422	599007	718772	734645	679847	613406	598022	656114	561255	575247	632242	749291	705511	707014	590518	586878	682068	655640	656985	658883	644968	659111	775111	521400	556882	518620	602916	650295	573353	665037	607718	594489	607954	660850	660124	727573	593491	640694	673246	602464	670318	655000	599846	621083	672014	706469	716525	683200	632361	696664	1607.49	596.518	2868.52	606751	668431	684977	604328	674546	673582	76600.2	306486	743565	759388	672330	701278	713337	753239	679032	730314	636120	735351	756074	721317	594234	623804	614595	600518	604544	635567	691117	740068	706700	676168	635618	652455	727172	647310	660981	702288	631441	534500	529065
509	135.894	3.64198	0.790848	0	102179	95412.7	72232	74345.3	72606.9	72363.3	104028	90929.6	44870.5	39040.1	111458	82936.9	99572.6	0	98912.6	31781.2	43274.4	118674	133898	140277	93647.6	100157	101490	130523	120469	116314	113166	120116	123208	128330	130045	143522	171018	174147	171144	202680	220937	208283	142189	117673	150959	191887	207679	211816	226656	241924	217173	239290	241085	233632	184105	176592	176224	269181	244837	262495	162612	176053	203813	245824	294001	278594	252708	263715	251003	152177	148091	174449	236372	273046	256055	280556	256931	261408	171133	164870	195241	283066	275077	261922	188694	195184	204614	227360	245474	238294	294288	281853	270015	227326	197328	210669	234445	235555	236644	264188	267789	262982	223124	240322	216692	240606	239717	232436	299201	298624	299024	232025	225057	221929	131383	131642	153962	203962	210949	199506	202692	242790	231678	141031	139106	155335	199130	195144	217669	232707	226610	237659	139555	135540	158690	205325	204061	213847	166824	170578	175551	150532	138396	160305	163975	159472	185586	189812	179694	197025	181723	176058	163105	189263	204763	197739	224024	211138	221004	192697	203125	175758	219386	254877	232515	226383	230393	204992	144530	144099	136036	208176	194956	207193	245819	234032	215705	125421	140384	146370	204978	196984	222344	225135	237423	236066	144339	147831	179313	230528	217316	216063	173307	166785	176590	213039	205363	196900	185936	238774	227395	185621	178483	194133	215364	196509	185170	242275	241368	243017	173224	182599	187525	218145	210115	212651	235901	254343	238648	227472	218882	232568	147337	152516	159769	220478	250238	252705	263119	260598	252191	143804	128817	149559	217524	236906	173225	168871	173054	188542	190160	191172	243137	233399	226183	196078	190907	174195	186915	213804	208997	231752	234810	225223	239174	233908	156387	146376	147816	221334	225907	219988	247110	237599	242799	144982	151960	160077	215139	220092	229227	261560	248733	253705	158615	151365	159415	223540	180298	226436	179393	192282	192856	182136	167932	157658	236052	243807	158383	145447	160114	190068	194010	207267	235873	236192	220491	152710	171375	194132	188873	223606	225813	227050	228583	236654	256885	144074	141830	160232	204532	191590	200826	243726	251735	253031	141620	155732	166768	214339	229281	204957	251202	237868	266443	146512	134184	155873	246341	205303	205121	140690	161384	185659	165833	173337	173235	168158	165647	175410	174216	176128	172213	164544	181129	169459	189833	181361	195953	214336	219488	230072	221514	228435	227702	244932	222482	245798	266610	262678	252088	164138	159608	168447	236235	220921	228259	50579.5	13756.5	36078.7	154920	154921	161354	224407	218343	261790	126641	266983	163349	181415	157875	221443	212755	246622	159070	167522	162756	217238	234853	246075	220215	245237	205044	153454	155862	146687	228583	250206	241415	218688	254087	239507	172808	171004	160740	318763	227552	218778	218808
510	135.894	4.40782	0.714073	113558	114702	103825	71900.2	79445	80124.9	79457.9	105771	100264	19406.8	46680	106106	85602.4	101266	99705.9	104586	3862.36	18985	227531	327782	239222	145816	142499	151154	117356	125674	114452	162360	158270	155376	161164	166806	165236	145566	148978	149294	343245	0	378560	142994	125397	135798	148106	150028	160058	110181	127344	126503	129474	141564	150876	163283	145448	166303	382745	396086	388661	146976	141854	153549	143499	134133	134406	398984	0	0	139547	132745	139286	134305	132320	132208	283129	0	403860	142682	143903	141092	141419	142978	130667	152279	146968	160022	150232	169851	175736	142951	133693	136434	169423	169164	150412	166421	161700	157352	147112	147645	153859	156808	159474	166636	173644	165511	172163	142841	139813	150986	0	392627	0	131053	132522	144005	135446	147023	131108	395089	290350	0	147483	154462	154646	140986	139110	153685	277482	272959	295374	148994	159049	156005	135432	142969	139224	162344	160602	170980	157834	169230	171617	169482	170061	175812	197644	195437	194646	189211	181915	174286	174510	172006	177085	171178	146936	149686	154682	172051	149867	348165	468327	495279	296868	423864	0	152754	145828	147069	146574	141227	147743	299525	0	419842	145737	147453	145845	157869	135042	147155	0	434885	297404	160804	160142	167948	142307	139550	161119	225039	205669	224982	229186	237165	226002	272823	301256	277185	190537	194948	184381	196020	196292	182838	169211	162939	168523	385728	459407	592071	366373	456641	481651	410816	505719	603150	0	0	0	158849	140597	158063	145787	135721	145775	0	0	0	139689	138225	160326	140912	145880	169467	153663	171152	159527	186744	173254	134417	140969	142079	179221	162137	169175	180381	184114	164118	141567	131959	0	0	282040	161185	145349	146418	136248	131357	139126	273388	294233	288113	158032	152083	166971	133827	148328	146868	418361	382420	377838	166269	173208	146810	148494	133288	144705	171053	178969	163011	140073	138709	130387	162099	155437	151152	171271	152406	133769	143922	137084	140958	128910	141293	175393	165773	139162	139125	143945	126033	125002	278575	279794	0	159078	146537	171121	132647	131690	122779	286886	0	296300	168799	156201	152237	137947	144875	134029	277745	276321	270246	160871	138424	158059	148533	127197	139210	124462	124384	132398	137828	129270	124300	131989	140290	145710	106545	104426	106317	114336	134288	123797	132514	138772	126423	85923.9	105846	110173	108692	110869	106320	116798	113523	116353	0	388331	0	176623	163302	157555	141238	145864	136297	30648.2	356.562	2835.98	166225	150081	176444	133780	137027	144021	73365.3	192922	175047	174433	151782	153696	138826	150578	156775	156872	162929	153071	175463	156772	134394	133143	129929	162157	161443	164046	183759	156608	150562	142413	129419	143062	160000	149116	147620	173686	121196	120153	132424
511	377.082	7.56926	0.849634	0	446.463	0	0	0	0	0	0	0	0	0	0	0	388.748	0	0	0	0	1453457	1426723	1507452	640020	559474	625588	731607	682753	633966	638275	732848	694609	516431	572272	534981	655620	644767	643358	1209374	1300307	1195573	565821	527667	616236	506460	604755	577120	617463	712191	590793	599891	610802	579090	581644	615884	660798	1136269	1075446	1160577	622401	518621	614435	664937	647243	597823	1214998	1280220	1320878	512860	444688	539742	662153	602391	590390	1302469	1295157	1144975	571850	525057	551963	564801	479803	596168	576145	617784	609234	485797	563465	595880	613480	582797	565038	632504	586387	593537	550875	535227	529766	656759	591852	511842	650416	548886	606048	591403	501635	521013	584407	604822	653599	1207322	1191221	1181124	573194	556132	582124	626645	580113	570833	1025962	1222093	1099576	480193	495772	469720	550609	513332	433430	1432541	1271231	1415189	531342	541512	557376	536186	480442	464665	506433	667662	640638	26160.5	63645.5	63671.1	602828	552421	550573	536462	533761	555502	29252.9	2145.95	27108.6	607988	564814	557588	537450	530407	580915	50242.5	30036.4	21673.6	3297.89	4188.81	2957.62	1189044	1034245	919348	513756	494763	558523	586005	472394	532273	1186685	1215122	1059828	472160	543282	510014	540371	506411	465584	1286570	1181507	1074169	536451	446714	460378	649897	521831	519947	288889	281362	257999	238632	259144	200985	278667	240026	188008	23470.9	18679.9	28910.8	132176	111055	145573	14993.9	17807.9	5064.3	23093.1	54761.6	15936.8	4252.41	3195.94	5891.6	3788.55	7185.35	3267.78	1154388	1090810	1301396	498730	503108	560319	627785	670701	637684	1255885	1274713	1174886	575502	495160	624620	582871	622391	545656	472388	627325	506479	634931	698446	609845	663574	607668	699105	636446	629043	497290	603484	733340	558875	588664	1162230	1162531	1161348	535327	485119	433387	486093	491799	546726	1156622	1159760	1177910	570267	535214	539472	599310	512735	587358	950234	1171629	1284814	572924	523603	535080	510354	470749	599941	143813	134835	99310.7	354643	350545	324196	47771.7	48049.9	84995.5	65416.9	419454	364367	418480	428681	135298	127012	102726	380454	271468	345721	380834	347961	281524	254866	1273006	1297082	1275691	511793	576346	562070	615755	568210	581287	1419822	1189533	1241600	562651	556224	597531	555371	557355	526197	1340362	1147092	1353569	581739	528999	612998	554822	529502	561029	611625	520246	654667	551649	560131	552401	531175	508885	528041	492603	473459	509326	532403	544608	524744	525645	574768	623439	567254	514062	596384	575855	573952	451994	579047	512877	570586	1120698	1123614	1316528	502580	479171	472248	484689	494231	558374	799221	897321	961354	480956	504876	534658	555933	456909	619432	1060548	1012485	592470	578610	556570	572283	456905	549826	19095.9	20799.5	19947.1	104182	193392	91654.4	29210.3	29286.7	26705.9	57171.8	58547.9	53165.6	162727	196414	116597	26346.5	19231.5	22699	15568.3	15320	12535.3	553460	100421	89285.4	67839.3
512	377.082	7.98165	0.838407	0	136.996	0	0	0	0	0	0	0	0	0	0	0	0	0	0	0	0	218582	175919	162911	138112	145768	115738	135186	162165	126306	176613	166221	161004	118037	163861	163330	128391	126473	145180	144925	170064	152131	139433	128235	174729	157924	134740	145931	130734	147406	135619	112447	122365	107500	180392	153126	141812	155708	151632	140736	127940	127529	139504	128494	150319	140979	172056	156514	128755	127678	112597	134932	127295	137544	123656	131385	128185	149274	114210	120345	137344	135707	130063	138216	131664	132325	131888	115502	151072	144677	120616	120551	97199.6	153393	134461	142813	133915	137900	113500	131771	114868	106869	155184	155220	135748	138110	125813	122176	101951	112930	122844	160041	145824	140931	127713	122539	144040	123250	126966	118218	137716	138780	157732	118648	114778	124243	107950	93749.3	90844.4	147343	162039	118553	127582	130331	173630	114857	113993	101728	133636	127853	141020	4799.49	13301.2	12486.2	125539	136123	145949	137251	122272	129252	6899.45	1125.08	5870.5	135254	125397	127162	106079	122935	105743	9277.5	6336.5	3276.53	325.973	612.475	362.127	141426	151970	126802	123098	119775	138768	119156	109192	112300	130592	127043	128872	122553	123240	106368	117182	102067	107965	138013	130890	116223	132690	115766	141356	135618	100943	116339	59748.8	57973.5	51503.5	58944	53072.7	44371.9	41245	37143.1	41537.3	5661.47	3733.13	8127.12	28797.9	22888.3	27649.5	2297.16	3788.37	761.516	4100.61	12339.9	2756.43	217.994	783.314	1190.01	816.93	518.028	252.641	162568	157983	163005	131725	133794	132141	125537	152929	129799	152081	162217	147300	117135	110832	106595	123836	124112	148099	123131	158145	122493	143404	148745	113512	124789	120190	140988	163972	155068	125905	140439	149483	113659	112778	141591	146549	143762	146805	105432	143703	97209.5	97882.7	115172	143236	138968	121402	149077	116859	139819	107959	103537	111268	131486	130573	136961	128237	131790	146962	95401.7	95386.7	126138	40398.7	49661.9	22019.8	73865	86154.8	75309.8	42953.4	39649.6	15097.6	8985.56	91496.6	85022.8	89603.6	107753	24401.2	22148.3	17252.5	84938.4	58051.9	73841.1	95127.6	62495.8	57392.2	58898.5	153903	120310	143687	128206	142851	144320	106731	108647	109053	124853	151244	125675	142936	143850	157004	136729	118703	118976	161364	154963	150387	140732	102383	138970	133608	117846	112316	125283	134954	126886	116721	118801	144414	123642	144014	141107	118996	112888	97469.8	115434	98583	116950	143802	115619	125158	114815	93804.9	103532	114577	106525	102067	110376	96066.8	113112	128706	129286	117296	134686	126303	138640	95788.8	97744.6	85205.8	165771	150011	162128	119216	113203	134754	103562	97296.8	124126	184858	196268	141068	132869	129278	97752.7	94020.4	118385	195.259	799.677	448.095	15705	30806	11738.7	2144.51	2639.11	1592.6	7582.17	9031.84	3331.91	25495.7	31211.8	20237.1	1295.59	588.875	547.787	567.247	212.696	581.068	103051	19327.9	14897.6	14983.7
513	377.082	7.19677	0.840488	0	0	0	0	0	0	0	0	0	0	0	0	0	0	0	0	0	0	59832.6	43364.7	47993.1	21168.9	28369.6	25232.4	42960.7	33120.7	25386.7	26914.6	24248.7	26841.7	25559.4	32960.5	32054.4	26363	26337.3	36731.3	43812.9	39861.6	38844.8	29191.4	23331.3	37902.4	27424.1	35968.9	29014.5	26452	32189.5	32467.2	21968.5	27315	25616.4	31205.2	39429	17892.7	45418	40619.9	46363.2	33711.6	30583.2	29044.3	36219.4	31881.7	28922.7	43293.6	46234.6	56001.1	27670.3	22179.5	32086.8	24870.7	28647.4	32346.2	42910	35216.7	38248.5	17041.8	17754.6	24891	25593.3	27777.4	23772.3	27689.2	32765.4	25059.1	27993.8	28640.3	27221.3	29952.9	31510.2	23013.3	35584.3	26266.1	28924.9	24875.7	36721.8	30293.6	32834.8	29065.3	27616.5	28302.2	26919	31356	30540.3	34819.9	26588.5	25961.5	24910.3	21246.2	46088.7	44025.7	38609.1	27098.4	25436.2	27448.7	30508.7	32937.3	25493.4	40365	46025.9	33598.3	21734.6	21994.9	23062.6	24939.7	23040	20487.4	43562.4	34395.7	41578.4	28078	20877.3	29129.2	25347.5	27038.4	17575	25822.2	18899	23731.8	3504.47	7343.95	12178.7	25969.8	31115.8	26775.3	31197.3	21834	29740.5	8576.21	4222.15	5642.31	32963.8	31170.4	25476.2	18508	24097.8	22221	8406.32	4559.91	2523.53	8842.08	8352.01	3254.88	48418.7	39830.8	35931.3	21309.8	17560.2	23198.7	25172	29722.4	29597.8	30305.4	44303.5	41854.5	20271.5	22549.5	19754.6	32660	27771.2	19827	40022.1	36682.3	44935.2	21738.8	25406.1	26142.3	29485.3	25731.1	29461.6	29086	28871.6	26844.8	27909.6	28475.8	22957.5	19042.6	20976.1	20939.4	16781.9	7288.53	15225.6	22418.8	23053.2	18805.1	8905.11	12144.1	6536.65	7226.19	15369	13216.4	7722.54	8649.91	14325.9	5602.03	8689.28	4763.47	43267.3	44865.6	44206.1	20472.3	22187.7	28206.8	23978.9	38768.2	30204.9	47731	48178.6	38303.6	16673.4	19801.1	21804.1	30786.1	30150.8	27780.5	23155.8	30502.3	26064.2	38642.9	33315.1	26870.5	26997.2	28759.8	26509.6	28037.3	24650.1	27363.6	38024	32718.9	34063.6	22743.6	44906.7	40760.1	43506	26376	19143.6	21643.7	24360.8	29441.2	26345.2	38562.3	32393.3	30283.1	15327	27705.5	20565.2	19351.5	14054.4	21297.2	31685	38352.5	34125.6	20830.3	18449.8	26007.6	24045.7	19013.9	30771.8	15370.3	17778.6	22036.7	27621.8	24456.9	25864.2	6944.94	4158.48	19263.1	15598.6	29374.1	22268.7	23753.1	25546.2	16852.5	13627.9	18492.3	20830.8	25905	26202.2	24689.7	22511.7	18350	16951.3	48008.2	48498.4	42056.2	26381.4	29572.4	26821.5	26389.5	21403.8	28955.5	47908.2	41833.6	34476.4	20910.4	26117	31570.2	28495.1	25420.1	23709.4	44256.5	44934.1	34037.8	19615.9	23804.4	29132.5	25162.4	28228.8	25826	23156	19522.1	27696.8	22297.6	22798.2	31067.3	20824.3	19452	24502.8	26075.7	24350.8	24557.4	25651	30766.3	24944.7	32186	30700.9	25775.6	21974.3	29153.6	24564.2	27998.2	23989.8	26229.8	26552.6	18742.7	26303.5	36339.9	32107.2	29120.2	22884.1	20388.2	25532.9	19362.8	21718.9	20049.8	36191.9	45342.4	45263.8	20539	24419.3	27161.6	21419.8	25888.3	19853	47332.5	50635.7	21067.7	32955.8	30451.8	23840.9	25502	24447.7	0	0	3047.8	22572.7	25421.1	14645.6	1507.51	3648.63	2956.6	15547	14353.3	11783.9	22656.8	26805	19871.4	2270.64	0	1269.76	0	0	0	29146	10489.2	7810.79	10679.1
514	348.157	7.37864	0.843731	0	0	0	0	0	0	0	0	0	0	0	0	0	0	0	0	0	0	691192	688363	727487	888768	906263	958434	1525295	1444595	1178295	991379	925681	1020086	684314	913204	788815	1180571	1279178	1306660	593781	594839	658922	988876	785801	1110307	806816	816035	708924	1293324	1502145	1261510	965290	958300	898554	815334	849152	815149	543964	492244	501314	740725	720354	733631	935015	1128233	1126763	554112	521386	517027	664714	597647	690405	1089577	1083491	1010660	489718	437028	464831	708626	684547	839660	884977	954276	973944	542108	517919	509303	522168	598183	647102	732895	680370	687181	668048	532959	589995	585655	592257	564628	787657	703646	773313	576277	558060	655800	553568	619700	600604	711907	757982	731447	670083	624927	551553	873281	793760	883660	1332722	1212195	1056298	543944	622424	671125	823229	878776	803318	1280392	1004220	1232980	677278	655138	586177	843122	947967	1046270	1105983	970750	1186234	795922	758348	741403	694389	722137	733004	636120	698507	710333	726400	644853	685950	702364	648370	634199	720690	697939	692491	864247	822429	993537	936230	986028	884158	771840	751410	702092	595990	675184	536894	821150	896744	917004	1182768	1132989	1117962	600934	625656	519437	855623	765292	939652	1191572	1138476	879438	577150	519352	567457	873012	754551	890041	1365905	903257	1020605	769249	753216	706071	714670	607832	685659	886192	844813	830723	637807	693597	636503	691132	644250	686763	898915	897329	788934	651734	634345	638680	655715	576078	625818	795999	772032	865812	612138	692607	603706	885878	787706	812542	1012164	1364408	1316310	632922	557240	607735	881385	669384	926870	1142047	1185186	647263	612970	774767	574584	738766	795334	912012	1042184	848248	840453	798371	855451	708390	711538	765528	905224	808602	585031	558706	673589	924508	839400	905964	996134	940767	1092700	646882	636153	572798	866802	636421	908590	1057602	1141501	1139225	620971	577405	668602	938814	936675	902449	1024409	937581	1143015	661720	786730	821138	787593	752927	759065	810960	799508	652904	714154	731918	860918	831733	786648	871934	883555	952802	690719	677484	785578	658879	949133	1018357	920668	612980	588341	624193	901722	874718	958735	1224586	1181900	1042404	625408	551363	572530	883868	895600	1033305	1159140	1129280	1053174	675381	612994	604519	875278	861664	908573	1388111	1210429	1057332	628327	637453	692408	633971	608402	658118	611253	600174	606127	532293	480797	543997	500254	534419	531933	624640	571911	575086	870080	884547	851965	946259	724745	854594	854291	682905	787298	546060	627532	605920	784077	900378	970266	1105997	923074	1137423	415612	472338	505537	865644	853167	983572	1055235	897077	1221674	358862	354089	890042	1030302	1010727	1137366	951602	1177960	498307	600940	622246	654305	588920	731443	787989	783327	749557	704248	625211	675971	568187	695971	618249	549544	786763	637194	582685	599272	580973	378296	744862	768252	772463
515	228.96	4.63689	0.845586	0	0	0	0	0	0	216.804	0	0	0	0	0	0	0	0	0	0	0	362593	329695	332637	571158	633443	618611	1144486	1044907	944813	863852	768067	755911	635645	745636	691885	1299409	1185498	1182120	357317	321717	331885	578328	523178	600170	682544	647440	655089	1051407	1091495	889131	895858	928692	1015032	861208	777456	746698	418670	348456	338567	630934	595717	635869	1011696	1000913	1099667	359990	373170	393819	514475	453448	559409	1043236	1025148	973917	388874	350522	316009	520447	527723	579875	1042536	981142	1049189	684601	633834	620844	570127	644587	498180	1081349	931997	912355	729200	687209	689774	599744	649010	551939	1000093	899254	865071	709160	661381	621115	614052	661039	573103	1044006	1022624	914423	415356	373662	357436	535214	568853	671354	1108363	1135280	946562	332143	371566	379548	653702	532794	641711	999509	931684	1134834	420987	386212	390599	680568	605855	685824	1090893	1023148	1040246	649032	684611	669564	661376	688533	739265	696948	627381	723610	507065	533673	573168	545306	502752	611667	603177	557970	573718	918985	860422	924162	967820	839054	840353	1012030	918327	839278	356654	348392	338938	581259	503302	560930	996918	1007709	1040160	383339	377631	348666	585158	618922	644299	951155	996413	986778	358865	340857	345371	598422	565886	740793	1187530	1001840	1035687	716134	676741	684398	610332	613648	591643	1032968	1044149	870891	783967	697426	661819	602194	597481	519385	1038106	949461	966864	692669	778405	720611	584817	596603	524453	968016	1007021	891756	400416	409431	405052	622635	618879	617858	1105417	1304696	1216561	322789	389869	369130	658026	501531	647044	971524	1103161	685114	646760	746926	599553	647026	601687	988222	1080355	1040843	753384	750990	743173	524970	595765	666483	939185	1000579	378837	382670	416862	670284	633375	629773	948353	929529	973105	398878	368473	419851	682149	550347	682428	1023856	925328	1119519	407675	359132	374687	748031	640704	771304	1032743	872866	1178942	694531	808811	721472	876152	828216	820659	1026590	1028118	682509	603158	647602	979311	954082	810153	1078429	1011470	920114	685557	723654	867194	735459	963065	862512	989512	426496	447418	341324	683820	678288	800301	1081541	1010980	1075916	481462	467206	410016	693741	733449	722410	1053246	998578	939934	453882	361087	438389	657440	583495	744072	1272852	979380	1010696	872673	983809	863204	912516	936934	896991	887438	876089	912132	702124	705669	550456	840586	769126	680613	836593	739723	647930	1345319	1265133	1244243	1316718	1195707	1245112	1403820	1132863	1258193	428142	401298	439510	697747	723639	741103	969984	968392	1008424	34132.8	7037.24	5389.33	745634	722424	732225	1020498	886015	1204873	78249.4	229324	781348	757963	738239	970432	972836	1155266	726535	696221	690037	1003655	989283	1136118	908468	987125	1012760	677985	628585	600335	1099163	1165213	975989	894812	1005814	1046968	753670	750889	785463	825077	946545	889948	999259
516	216.133	8.68346	0.85704	628.252	888.714	1127.88	0	0	0	167.887	1452.72	0	0	0	0	0	1361.01	1384.66	1170.8	204.616	213.289	406404	456947	408302	405310	415086	418283	738877	710986	610510	581411	578385	558313	446000	654939	564644	812396	696103	757363	428960	369928	492693	434390	435127	585425	533644	591971	608223	747934	918145	647457	516777	735466	485898	517447	514294	524488	378448	347062	392546	422543	399896	515672	595002	789965	735780	362094	356780	342880	423564	339026	435037	592906	705812	565991	380363	337973	368431	463951	403224	483959	658420	760378	735631	457704	376754	460826	397076	460973	566870	596577	713487	592947	523656	461064	455179	472978	542092	398810	520571	587854	424632	568848	501088	419742	435204	438606	440107	653847	603399	581655	405200	295838	278889	401568	448672	393678	618746	679830	641676	309891	380212	348320	391494	407682	431043	601156	538859	579167	436467	379841	415686	376806	438036	473233	581267	496214	604947	376299	364622	379245	392039	437012	443328	293775	359019	317092	309801	277757	240485	371399	340149	380466	290074	255336	252071	432776	345923	405375	505644	584118	404234	446978	504176	470403	366656	374753	341399	415676	504568	441346	589617	510311	657212	365312	430392	379290	445844	467778	517188	605790	536225	613963	309621	359894	381214	478796	421324	624851	692810	553535	556031	448487	472112	517444	415629	513652	515243	562175	468381	636656	352790	365074	426113	472383	433651	329255	458527	443180	439971	437062	488485	477919	441109	356632	435316	456013	531624	416020	425062	407400	412665	349472	421214	389414	591438	810189	914184	321950	359774	415223	444353	301295	430946	577918	632148	509764	488661	587039	389448	476960	451228	508641	623757	642278	542003	619187	500881	405062	483273	515204	669040	530634	373562	384101	419149	462303	413216	469399	639404	506450	659518	427741	381985	424848	485196	392462	501634	662724	662900	728094	423758	369139	377794	501717	465525	496820	534334	558727	724432	595276	614698	623610	453751	418010	459756	533197	528324	412433	562902	484446	526306	470397	577052	676720	606524	610684	519277	497098	498320	506323	487530	648064	626904	435714	391162	377361	563714	443898	485931	632332	538045	523498	380180	425226	381862	512580	460952	495282	636607	581502	641402	408710	392911	388026	384706	428477	502304	767870	551143	631513	482907	438556	491404	401280	473821	474120	467073	432308	492522	390668	356046	395721	251034	286977	269258	364274	327382	394303	532913	578154	688177	687888	529178	621302	654324	488028	679757	373735	377187	410439	487105	540960	449311	592867	462186	579090	125387	176132	168316	477993	495318	506080	502024	537387	729457	176704	211559	483210	516612	509641	497269	450756	780374	486099	531094	454702	446875	501825	519178	460162	502124	554472	401038	410234	454767	484268	523400	537030	444622	598593	547000	491376	559503	431019	450614	428326	458244	525861
517	233.103	6.69877	0.844449	448.067	303.946	866.227	0	0	0	0	559.962	0	0	0	318.308	0	1592.98	1409.35	1788.68	362.35	485.787	447369	447290	475197	649084	595781	666489	949942	928194	843165	714240	603030	677585	630501	701557	732724	796350	792270	867447	368152	359232	372456	665795	613572	709306	668925	697170	740553	878772	923614	809872	638538	752246	661157	706568	712010	611689	377036	364378	353327	645854	649825	737123	913573	857753	941544	357732	343464	337169	592621	596193	661418	807368	811784	795992	314084	330512	301118	562179	557304	529110	764055	801616	873429	650488	620974	643500	619528	703351	650916	804529	716085	656866	709240	620274	656786	662674	709876	578634	772847	657298	647877	712100	649292	586962	674469	649165	576782	728173	640789	664617	345735	317587	353177	626278	584345	636213	806094	798763	765186	349395	403624	339830	514880	573941	625168	778576	680721	793807	367287	348705	367218	565157	586555	656748	787172	668685	652040	613599	634530	641432	618174	667835	652972	580808	572398	668331	680012	607989	621256	624421	624944	670870	675379	551996	682162	683780	744550	719199	713230	728912	675106	642981	693282	704365	392929	372300	358795	594995	567382	613985	800582	714681	677516	375949	387094	330108	532804	597132	603908	829386	715189	690963	367390	325560	339619	551334	500054	607462	894820	750649	816979	641925	661640	593562	674034	713068	622055	580180	644271	640505	683406	646580	719577	658371	717873	544855	816097	710896	671167	764386	679341	697249	716190	596417	643035	704674	615249	698011	351919	363024	326603	571063	549104	632130	739562	967051	904808	332235	346638	357792	563942	494607	562337	679416	721568	594545	566529	641124	526539	741782	720016	730836	748718	682016	697956	663883	665527	707078	803176	773974	773578	697894	343235	358806	371053	674407	566065	627729	702223	705518	719218	372438	315175	334020	565429	602823	672361	739632	707128	797536	325133	315177	334069	603710	576178	608308	729905	573197	715661	631189	747765	640480	783859	755982	785516	709984	662524	566053	604455	558849	834079	838410	771740	687193	772715	745958	620128	610268	781684	674228	649456	723742	757424	367923	380046	348337	629188	628834	709925	718412	783466	702797	384614	351043	380234	654307	667552	649088	798120	850654	761076	357092	324619	309312	629166	592547	630830	815396	837039	713518	557617	588171	588052	588181	584120	649094	621724	622927	678433	600935	588716	563919	217032	263192	419493	573452	570021	553963	716515	638955	719275	728601	692273	651086	663574	617714	737191	333562	322654	365060	596778	655254	642502	649440	557321	756552	266428	306514	359256	614812	574440	646759	662719	635808	729814	465750	732500	673600	672749	672824	682270	608866	856064	616500	608725	624520	725934	749150	803768	667185	725436	577624	557643	606101	617493	711364	891277	859759	670603	752769	601276	597285	599667	606413	756706	707282	670282	705850
518	233.102	6.36971	0.694002	252.898	869.817	729.319	0	0	0	267.83	260.054	608.585	0	0	0	0	1159.33	1148.82	1516.59	381.156	357.224	26012.7	21602.8	26428.6	35136.9	22981.6	33727.9	30279.3	34148.3	30125.8	29724.7	30776.8	27324.6	21105.2	21347.2	26674.4	24069.3	26997.5	20531.7	15353.6	21190.2	18586.1	40898.1	25450.4	35488.3	22219.1	18252.8	19440	37275.2	31309.9	26394.8	26275.7	19546	22395.7	24108	20654.5	30349	18668.3	13274.9	18999.4	26712.9	28182.4	30149	27956.1	21179.7	28528.2	23130.1	23962.2	16333.6	28475.7	31076.7	35853.8	22734.3	20352.5	27237.2	17842.7	20371.3	15270.9	28347.7	23271.5	28447.1	21413.9	24570.4	19907.9	27089.5	20755.3	18804	16475.2	17682.9	20051.4	19871.3	22741.8	14866.2	26650.2	19804.5	16057.2	19000	20294.5	18102.5	22434.5	25331.4	18358.4	23166.8	26763.2	18456.5	19977.5	17401.1	16366.3	21445.2	22704.9	16380.4	24641	18820.1	22748.2	25040.1	30582.3	25948	22801	26180	22702.6	18521.4	22014.6	18900.5	20640.9	23935.2	23617.7	24546.9	21244.4	21506.9	26803.4	17374.5	16271.5	23524.5	23935.7	33400.8	25553.8	21273.9	22167.3	23098.2	18824.9	19248.5	19490.7	25288.2	17271.3	12816.8	19262.5	18316.3	19606	13777.2	17936.3	19920.2	16028	19377.6	15826.7	13447.8	17085.8	27427.4	20586.1	17614.9	24023.2	19619.7	18438.4	24741.1	17649.2	23763.7	22397.7	21577.1	25368.9	28580.7	21603.6	21572.5	18894.1	20729	21298.3	19207.2	21754.4	22355	26045.8	29120.4	28160.2	21299.5	29572.6	29309.3	19509.3	18166.2	19185.8	23301.5	19376.8	31687.2	28332.8	18172.4	24172	21999.6	25150.6	22582	21908.3	19281.7	18276.7	26127.4	23356.5	20336.4	21342.2	19053.8	22973.5	19240.2	14196	16992.5	22140.5	22443.7	19467.6	27662.3	25211.8	20951	19630.2	19350.7	19190.5	17613.6	13016.7	25621.4	16454.4	24735.8	19205.5	18196.5	18798.9	21585.8	23816.3	27814.8	29666.8	19743.9	19008.5	17831.8	24850.5	11948.7	18728.5	18324.7	19456.7	22955.5	21718.9	29995.8	18292.7	17963.4	21216.1	26319.6	22645.4	24833	26863.8	24647.1	19350.4	22616.8	19839.2	19459.7	21283.4	26029.8	19457.8	20078.4	21306.6	19680.4	20882.9	24134.2	17097.1	28741.2	23067.5	18848.5	26820.4	17879.1	29773.6	20960.8	25279.3	18488.8	17202	27565.3	17483.8	18764.7	21848.7	25130.2	25108.8	27217.9	16549.2	16804.2	22607.7	19801.5	22113.9	27777.8	19710.6	18899.5	25329.1	22957.2	28314.5	20021.6	21337	20080.4	21681.4	21771.4	18162.2	19225	30052.1	24103.8	15305.1	19479.6	21061.3	15026.7	24787.2	20358	27305	20998.1	23735.2	20556.3	28654.7	21105.2	25321.6	23103	28768.6	21835.4	22011.5	16152.9	22030.7	22763.3	25770.8	22905.1	20615	20504.1	22277.5	21501.5	21852.9	20811.6	28487.4	26373.5	21980.4	22170.7	22544.7	24541.2	26765.2	21641.3	24537.9	18486.6	16655.6	18585.4	20163.7	17456.1	21701.4	15661.7	14556.8	16574.5	15544.9	13996.9	15371.8	17655.3	16416.3	17645.9	23603.2	21532.4	23917.9	23243.3	23969.7	23377.9	19190.8	22922.5	22481	17961.1	18374.4	22333.3	17845.9	23122.9	18372.5	15846.2	17696.5	27005.1	28307.8	28298.4	36578.2	21052.8	20581.8	21726.3	23133.2	15860.6	20032.5	33287.9	40132.5	20811.6	23847.5	29840.7	24783.3	18810.5	18868.9	20192.9	20184.3	21635.2	17082.2	16819.5	20405.1	23603.1	21091.8	26129.1	29308.3	30237.1	24498.7	23179.2	19287.4	21511.1	22952.6	17870	20171.3	17583.8	13681.6	19608.9	17190.5	24479.8	22161	23737
519	153.867	2.24247	0.526611	34335.3	35492.2	33864	35373.5	37445.1	28517	38825.6	43625.4	48214.4	0	0	32350	28931.7	43962.8	42453.9	40215.6	39584	51265.4	65493.2	60779.3	57703.5	101806	102156	104276	106715	104420	95491.4	117774	102676	110280	95403.1	97415.1	86791.2	106184	101740	100318	51118.9	51241.8	50821	105738	97278.9	107372	93585.7	87993.8	89724.2	101935	97050.7	94497.9	86314.9	90978.7	92095.8	109737	104264	105479	34573.3	34873.3	30267.4	113328	108510	114330	102728	104517	95134.8	47507.2	44194.4	41544.7	96839.4	98571	93719.8	94458	101334	95971.7	34426.6	30810.2	29659	84728.9	83217.5	89913.8	95981.5	88639.2	95427.6	98949.5	102990	100376	44339.5	44609	47615.1	95638.4	91623.2	88077.9	111362	102869	107766	79000.5	75302.2	70241.4	92626.2	85245.1	89623.5	86831.6	87175.6	88364.4	45346.5	44670.8	46363.3	88828	86420.1	88641.5	79171.7	80060.5	65521.5	141414	131314	144860	147395	143474	141207	65992.9	67853.2	78143.6	162932	169125	171589	162912	160506	159679	101639	100093	103291	177264	197403	212273	161129	158556	165858	183579	186715	192863	184309	191718	188842	196550	205853	202801	143092	138231	138719	143750	148012	140710	127625	129845	142136	163624	163892	164191	155120	160487	153214	152673	138372	158677	104747	108459	102292	175904	176813	184852	169746	159924	165004	98173.9	108532	98950.6	192940	182468	184657	173190	164970	158445	99905.3	101946	95432.5	179942	187253	193759	167481	158314	154251	207357	183226	187946	146291	139258	143896	166472	146357	158306	153918	166700	165300	130376	138603	134303	158810	151833	145740	165791	167341	155045	137113	140802	141279	157703	157552	155393	47755.4	45215	47761.9	108370	100882	103045	101659	109598	102576	39888	41798.9	38207.3	97318.9	95824.7	102156	95955.1	98997.9	91249.6	89832	97321.7	66149.5	73934.6	69360	81772.8	89209.3	84593.6	98023.8	99057	95427.2	64264.2	67364.8	64054.6	83202.4	82637.2	47111.3	42674.6	41684.9	105629	93027.6	105198	93387.7	96229.5	96470.8	43362.9	43593.6	39598.4	110015	101649	107083	95903.9	90541.5	96453.2	39807	41148	42449.7	108276	107305	107482	98803.2	88387.4	105161	121770	129742	150920	85436.9	84959.4	89422.2	100092	93641.3	119777	120947	114930	94779.9	90511.1	81980.6	105529	111387	112291	118094	118182	94900	79365.2	98319.7	106084	111525	50562.7	45015.7	49238.4	115200	110567	117923	100172	97796.1	96822.6	46604.5	46369.7	45886	106323	108747	116590	93943.1	95645.9	92390.3	48418.1	42449.8	43616.5	98270.4	109110	108334	100471	96769.3	96237.7	139652	132477	132241	107253	113722	111653	116907	108581	116230	103818	88279	87364	80138.3	81230.3	81669.3	89612.9	86500.4	85637.3	119924	115170	121516	101999	92967.3	93829.7	103045	94657.7	102239	44945.4	41411.7	42957.3	106227	106037	109474	96823.3	92392.1	104721	65791.6	86384.5	77535	109564	108681	113599	93016.5	87607.3	100304	59134.6	59288.2	106944	118963	112781	89236.4	90987.9	104343	117284	108377	101792	93980.7	89803.3	104013	90703.3	90828.6	90382.8	117049	128058	124429	90186.8	88512	89385.1	81906.9	87200.3	84180.3	93639.8	100964	101134	76180.1	89770.8	75829.7	86559
520	162.982	4.63769	0.848456	9881.14	8975.53	7035.55	7569.51	6142.94	68022.3	57187.7	44936	46370.9	31039.8	35992.2	50244	48584.2	44826.3	42991.6	43995	39974.9	35935.9	60187.3	69252.5	72628.8	30056.8	31255.1	36430.2	111418	126398	142039	37156.8	32325.3	25461.6	281334	133893	279638	172634	165560	135818	80418.1	94872.3	115538	24981	29345.3	29856.9	161175	125519	124863	134039	124145	121331	126094	127010	142810	24940.4	33027.4	26679.5	68478	66240.4	80266.1	31123	24153.6	29711.5	130744	140271	137784	80798.7	81572.2	81536.3	23172	26485.4	24962.3	127999	129460	138243	75377.6	76264.1	100084	26898.5	28694.1	22877.8	137449	146186	140798	18842.9	28399.5	23311.5	131833	137260	104703	126703	123901	127863	29511.2	29523.5	29123.6	119226	148254	104799	134482	147475	122024	25008.5	30735.4	24812.8	117275	106262	123983	117917	137887	102963	98381.2	93968.5	91599.9	29115.5	25350.1	14791	124887	129204	146226	85031.3	90214.4	93803.7	22443	26664.6	24254.2	131398	126451	127449	82969.6	83222.5	85784.5	29059	30654.9	29832.7	128002	161639	130412	35986.7	31307.1	28187.6	24546.2	25290.8	35465.2	19852.7	29841.9	36314.2	115529	99125.2	112638	173736	98484.4	116740	95292.8	95651.2	107253	133876	130088	185380	136757	128577	107219	132145	182350	124615	87919.7	90081.2	78972	31413.1	21153.1	19459.5	111923	157150	140602	93754.3	80663.8	86558.8	23473.4	21059.2	25584.5	143179	137608	115901	78283.1	105981	94383.9	37224.6	25214.9	27298.3	128464	132194	149530	26530	24968.8	34028.8	126152	90943.5	98561.2	128966	130086	130184	31078.4	34166.2	29625	126101	104291	99570.6	136768	139270	154346	35721.8	30555.7	33444.1	153294	101754	104609	139257	132740	200638	100183	82442.2	104849	21695	27925.7	24427.7	143362	153669	148041	75165.9	96986.7	80788.5	27264	26597.8	32992.8	128778	132802	29955	27984.2	32139.1	128614	115976	108684	117413	125964	133643	38483.3	26602.7	33610.4	107039	119873	143531	112840	110599	96016.9	88705.6	94979.2	18128.7	28869.3	32070.5	127605	117174	130424	90343.4	115684	117795	31069.9	29665.5	27193.2	132569	131822	126432	102063	127300	117276	23981.5	32634.3	35645	137355	126009	143443	31241.8	30023.3	32291	132948	122702	134814	129923	125318	25483	18156.5	28888.1	138436	136508	145836	105049	111419	112052	30652.3	31668.5	132926	128590	105884	109904	107196	78045	85651.2	89446	25680	22001.9	0	115331	125757	133008	97529.1	87255.8	89744.5	35351.3	25191.5	25623	112808	145483	107777	79729.6	76320.3	76369.9	21542.2	26727.2	31935.4	148283	128064	126910	25028.1	24634.1	30315.1	25208.4	27696.6	35844.9	30672.6	33398.8	27959.6	106454	93681.1	107683	149999	129208	115813	130470	128478	106712	135351	155389	140934	142594	129530	121488	131712	127633	156018	85137	94434.3	91233	26440.2	33480.9	27257.5	135358	134298	138072	85364	74587.6	88053.1	22693	31845.6	32025	119830	124738	114755	131332	110603	30799.5	40567.9	27640.4	116766	126284	147982	24988	38106.9	26863.8	152585	131134	140494	118281	126428	124168	25266.8	34861.2	21976.1	161681	175230	140216	111859	133236	125564	23347.3	25828.7	28210.1	149956	104775	116476	119641
521	303.088	5.67291	0.841019	196.857	0	0	0	0	0	0	0	0	0	0	0	0	230.649	170.953	0	0	183.908	1469037	1376260	1389474	775113	817287	738635	711539	706393	670572	857394	736388	830908	739960	781041	745896	663409	555943	658000	1242696	1177330	1083091	715888	674622	784608	729700	766956	686061	615013	616150	570608	567943	598302	483385	822415	688736	687776	1250775	1120577	1134550	726295	716044	802019	689824	574041	679681	1274166	1237124	1147063	648887	692027	641981	705053	706220	622445	1058955	1141189	1134605	736765	676987	651660	607176	613590	640557	722878	698743	755509	624460	813055	699203	549798	555068	533131	827926	631875	784847	770465	813519	716406	556100	563569	559230	760578	710645	703821	776840	791706	708394	550926	580650	568837	1295343	1086156	1018955	792655	708733	711036	640830	560559	608266	1132001	1197274	1096126	572977	586319	683974	616069	541029	644952	1168204	1137400	1170999	674067	582823	677703	596470	483436	572030	654653	781622	747758	569767	734827	736822	643521	670902	681454	693360	618739	634555	588076	552460	656195	659604	631457	630691	484089	506486	543721	533181	525878	430535	394478	451466	458171	1090993	1177080	1114615	620919	638762	683511	574327	599156	593676	1210889	1076797	1066948	601101	700528	776897	559294	548323	522348	1082756	1134268	1091769	698990	647905	797337	557549	505592	610232	703755	718696	699865	642212	741821	678286	598871	509015	501433	606076	682456	638581	695016	622506	621711	503329	401395	476405	651016	724489	569266	642346	595272	631978	454366	483590	496706	1260827	1171031	1247125	713616	742734	746813	650294	705616	635969	1163573	1192613	980679	785818	658060	745029	535992	571209	785366	637856	674679	795744	754205	712014	518818	523565	563973	786666	744018	802983	798327	923550	847041	543569	482158	1164445	1142057	1235248	803737	597953	696813	585738	529378	611321	1267988	1046671	1103399	772953	717290	706732	588579	545226	600255	1063009	1042152	1182306	775584	735429	755736	517876	555869	652194	741585	788426	790302	560144	511924	491274	529804	501135	633911	588578	677725	574129	541175	499464	506946	524795	472677	666083	594003	577909	510900	443966	499355	489473	1203787	1233704	1211141	738594	779870	802730	498266	586744	598766	1211713	1154354	958446	704835	775079	698887	503543	547675	544195	1196416	1162967	1184724	680547	762582	782585	634889	520682	590884	704964	719834	605691	624326	728155	755825	743235	732289	803617	665031	597350	547701	645242	710313	721703	765714	728607	752699	553869	525719	482270	571402	531662	514942	515431	457249	577709	1212450	1157403	1184237	699258	726436	770038	545717	468544	602087	1107465	946916	1106598	631810	739301	738480	488926	541923	542638	1144352	1324921	646683	807853	674247	561084	567787	643813	759666	703952	750165	638849	580985	533779	472946	532877	517076	704451	714885	681960	577469	606589	636442	508550	506731	484613	750559	595990	650044	573927	500104	453312	521527
522	156.102	0.947076	0.813802	0	0	0	0	0	0	0	0	0	0	0	0	0	0	0	0	150.231	161.097	406799	382159	370652	404389	350354	405380	865119	881500	784975	248393	195661	244685	216220	256730	227601	359588	371811	377215	306844	320228	325884	363853	339412	422826	122210	124063	135692	817874	893589	737242	210076	250964	264360	156170	143632	145657	249863	245788	207411	288741	258666	280538	305493	321031	285854	245740	261272	223934	249786	212256	312397	394816	388664	366057	246323	238601	249224	208982	197289	271008	268467	260919	266952	117422	126478	112348	95916.3	84375.5	92569.6	219790	183648	169250	140489	108319	114675	90983.7	96056	83462.5	224793	200472	200216	166123	121742	117914	98710.5	80709.5	80704.6	189003	202188	198331	267361	270664	272340	303394	351466	344890	561709	564908	575153	264409	292624	282035	333751	320900	373388	566410	530640	559245	283317	298850	310497	334462	355117	375878	544992	510785	613417	136932	152977	150498	59194.2	69804.8	76048.3	100514	127155	113368	109177	105714	108305	66235.3	45704.4	56071.9	85749.9	72387.1	88008	237747	212269	213290	101087	108053	87716.1	120379	123860	106104	268254	305720	296616	308310	297622	352688	617628	602016	542456	289975	305888	274594	332227	296331	379594	616284	552722	566147	316637	297916	320989	388606	360819	403207	756979	540566	581150	125426	147482	151793	100670	91445.7	95527.9	228814	189798	205462	99595.5	100147	111383	87903.5	83954.1	77604.4	189011	141007	146041	105047	101859	89077.9	70892.6	48698.7	70246.2	129127	126074	113529	322175	321613	329138	362033	345944	348578	614683	888814	724479	318582	312078	316238	367609	316932	361774	524007	594029	150178	137873	182193	108263	150837	125672	261977	338746	286231	168339	167281	176942	109269	142295	163215	254549	239957	310775	311653	285267	405066	359714	358646	527190	494318	568340	333380	292092	317677	374869	365920	372332	628310	521642	601915	296909	302184	325219	385163	372452	369984	543684	468401	622668	135219	149643	133519	136730	131480	116373	238650	225247	107306	148612	148428	143328	127896	114444	272845	259215	250224	144771	144756	151129	118556	257810	235973	268224	292043	280973	282229	358356	338654	451635	583976	587468	552062	302152	314528	282699	353338	334595	385836	579136	623454	585973	320602	320816	310716	326704	383365	382511	641315	562381	562436	204306	203004	225894	220211	201430	216120	238230	184629	201135	118549	116203	100825	69148.8	91621.2	99432	114326	110727	133880	365094	338321	325525	359754	319565	311618	316449	291049	323540	304141	312369	316304	329202	333102	364238	581917	482429	549341	214712	248332	241584	354790	340426	391430	454422	408502	547772	102326	96188.3	352022	359687	351562	527977	485999	641139	228712	219715	251374	142512	146087	173442	331383	317940	344716	121947	119718	129354	163154	160475	191638	291216	363746	318908	251236	258672	240657	85154.1	288934	296152	312879
523	156.102	0.678197	0.823115	0	0	0	0	0	0	0	0	0	0	0	0	0	0	0	0	0	125.503	272838	237743	293831	80996.4	81451.1	93804.3	207731	213687	187992	86732.5	79886.7	89373.2	52477.5	70575.8	71026.4	72556.6	91774.3	94757.9	231336	237888	263340	86761.6	77878.4	110751	31691.8	32034.9	27450.3	174961	192792	140433	45208.3	56451.1	51878.2	50917.6	52104.3	48197	151735	139483	131370	68112.9	64102.2	65286.1	61362.1	72194.3	64742.9	170528	162851	149414	62972.3	53550.7	60647.6	86317.3	80726.6	73541.1	166010	147908	131412	46822.2	47678.9	53638.6	61738.4	58176	57330.1	42239.9	36474.6	33006.4	17992.9	23979	21084.1	45160.8	34036.2	35087.2	61200.9	47946.1	36744.9	23929.7	26234.8	22536.2	55148.9	48546.8	41181.8	65560	46759.7	37928.3	26387.8	22099.6	17243.4	42667.1	43891.7	41496.3	209063	164872	158348	83389.8	79827.4	84199.1	126928	129342	113912	182786	233172	205129	84356.5	80320.3	81059.9	122224	108240	128118	240052	194314	202837	75433.6	83518.1	93211.5	134600	102733	121390	51911.1	45427.6	49686.8	18999.3	25460.5	24944.2	35965.6	32631.8	36762.9	27157.9	19602.4	23823.1	16300.4	12211.9	14685.9	17366.3	15898.8	18261.3	51029.2	45008.1	48535.2	20968.3	23585.3	18099.5	23631.1	25992.5	21886	193171	227932	193712	77018.3	84213.8	81309.8	144200	135972	125018	197666	212780	174930	86018.3	87599.7	85930.2	138189	134288	127571	158444	181398	217052	81851.9	74644.7	96643.5	170832	114952	128274	47092.6	49680.8	53682.9	33149.7	30922.7	24618.1	53215.8	50539.3	44875.5	36318.2	32406.1	38660.5	22078.9	21085.4	19776.2	39477.1	36687.7	31080	38940.7	41296.5	32387.4	19079.1	13648.4	15988.6	29274	34197.5	28819.8	221626	210009	212344	72465.2	74434	83694.2	164661	224471	187164	193189	216993	218604	74577.9	69048.4	77079.2	125844	129972	42928.3	42654.9	56026.6	32343.9	36482.2	36088.2	57372.4	71898.5	66134	81734.7	75048.7	62349.6	42738.8	50232.8	44052.8	63516.9	54873.9	206956	225785	219869	85776.7	76293.2	96283.9	118216	114050	135080	231221	204668	223110	95851.8	90491.5	95796.1	115808	128880	144358	199606	187094	213480	99806.3	92924.7	104487	122186	105963	153803	49030	45900.8	62565.2	29782.1	33318.8	32461.3	58409.6	52904.2	40896.5	42856.7	41277.3	41852.9	31608	31309.5	59749	60686.6	55881.5	39543.7	46691.8	52326.8	26933.4	58790.5	61633.8	59123.1	219108	203185	225821	87838.9	80396.7	97737.8	126782	123706	116830	245676	187760	217182	82952.3	77903.6	108544	134806	126777	136930	266175	208529	203400	83246.7	86920.6	90763.9	156243	130468	133031	57404	62638.6	57883	61013.7	60634.6	60056.8	69822.4	64012.1	63888.3	21176.6	28611.6	26357.7	17039	25388.2	20307	30259	32375.8	30229.2	71661.7	73766.1	78052	67994.9	59515.9	69469.7	72829.2	66777.9	77377.3	213860	205569	239801	84301.9	80488.8	85468.2	112994	102179	125062	224487	289594	294000	88743.4	89909.2	85928.3	105140	99576.3	133280	148333	173189	98114.9	88671.4	94014.6	120966	109069	159235	61721.2	77829.3	65472.2	39274.1	41523.7	45108.8	69410.1	67950.4	64767	36048.6	45880.4	44536.4	33543.6	48590.4	44201.6	66832.7	80333.6	69408.6	75916.1	81335.8	76627.1	20557.9	74389.7	60245	79729.4
524	110.898	5.58938	0.670105	520239	521252	518884	554127	0	330801	340177	255720	0	0	2577.78	380541	542257	0	240518	0	0	0	1345967	1259792	1237601	483872	459165	469513	211649	200032	192474	472181	455479	435405	371784	354700	337679	209765	196962	199999	1206005	1202773	1268196	455296	448092	459985	338070	336697	339930	183967	176958	198777	209724	206858	211829	416107	419121	439546	1291121	1181246	1281619	463891	447532	447360	215204	213880	197199	1241006	1212585	1254111	422178	439042	391654	208808	206870	202930	1191609	1186994	1268643	429991	435021	414229	209848	208479	205203	442178	444463	425511	392328	364538	368200	204989	204174	221558	417805	446411	427877	365381	347006	385885	218833	202467	222619	450219	434781	432379	371174	350423	379202	214934	213893	210052	1244868	1233418	1223903	446609	432363	400769	201526	203546	202625	1232636	1194491	1234676	415181	400446	422234	211674	206504	205217	1221836	1167803	1128523	438968	450202	427530	202543	205309	200345	460633	447756	443335	446963	459718	448398	438558	466285	436825	362491	334906	357302	334460	344611	349952	353243	357825	346787	196094	202853	202685	217752	211079	208465	225270	207987	211920	1261496	1250070	1237496	433123	412271	422652	201333	200355	202518	1255194	1213059	1265676	434546	438027	422068	198594	205872	194633	1164228	1207918	1231152	422168	433548	402226	203896	200450	187564	473561	457560	437641	391949	383141	373238	217494	215728	212835	449980	445157	439286	328269	345480	345403	205527	200712	213787	459064	449521	456053	333900	345725	348555	208856	211608	215622	1273907	1269280	1193444	433559	424288	415954	223418	199317	186846	1215736	1177110	1249708	424070	430390	435667	205277	194622	451739	462166	454168	450101	409854	441581	216719	211180	219664	456554	445438	435946	421254	422482	434003	207522	210682	1201986	1255508	1222096	409100	442208	405838	196645	205894	206538	1217123	1227216	1194176	429478	417467	430534	200986	215000	200842	1227411	1239670	1156876	423273	412028	414336	196035	209790	199700	466700	456914	442518	201043	202090	218774	208281	202241	415820	422012	440298	205464	204522	211023	200034	199117	205221	457560	450839	223643	213564	193612	201576	206817	1224455	1231682	1178902	414972	435383	422580	197784	200491	209159	1127357	1233779	1140672	436273	442282	404701	200786	194696	207138	1175369	1255870	1182851	434750	447901	415266	196559	204547	207205	479187	470008	453130	458596	457997	470997	473368	465655	447097	366139	328040	336242	480872	470200	458738	432080	429982	388929	218136	206371	215179	210697	202446	214744	213694	196900	211613	1228280	1195728	1217778	444280	412662	422067	211883	211841	198886	1157829	891886	1070192	428552	444847	449983	196519	214240	194578	1194403	1231833	436726	455580	457580	199238	217511	194754	449368	441994	432764	210285	212512	201040	215697	207003	203033	435901	459746	447439	209836	208158	210626	198931	208808	201022	437937	437074	423209	210793	204896	197831	198508
525	110.898	5.31391	0.650993	0	463766	467869	513593	541845	268010	297915	233538	288455	0	3163.32	329153	466176	0	0	212565	179262	0	1160972	1104692	1062850	447262	429373	432775	185067	178950	178664	431553	395292	408464	0	0	320525	197204	189886	195331	1117268	1134940	1037857	423539	440201	418872	0	0	336315	192682	183652	181442	184846	183934	196074	428200	401186	401072	1145580	1117381	1110853	439198	430516	445904	187405	182783	165842	1104915	1084796	1022502	407176	408891	397848	179801	177165	179818	1058838	1013811	1061106	384677	394921	393675	181132	180900	177818	405964	414384	307814	338187	0	347711	182979	180031	185392	397934	384147	392911	336646	338675	352085	179002	188041	181524	397810	397882	404941	345090	338340	328788	185173	179782	187910	1074912	1064034	1088791	416502	405253	380032	184072	182303	183780	1128033	1032100	1076652	383117	376649	388996	176209	180261	178477	995082	1076344	1045202	388708	408215	405728	176825	174187	182101	409118	389255	402954	403839	437922	419977	418618	415187	409433	0	315357	0	318589	0	324729	0	321335	319880	185992	187733	183288	175145	192442	186892	191799	186171	186005	1047198	0	1040533	381598	404002	401223	176870	176805	175209	1013671	1031016	1121770	393849	407080	409105	186662	188398	189029	1004337	1089004	1018453	407502	395082	384660	178317	182861	184587	419500	410349	406925	346414	0	350795	192422	181305	190144	404729	392916	418812	294363	310014	296332	178354	186710	172812	399500	415980	415687	312590	324574	321145	185848	177752	183384	879673	1074100	1070848	415909	399151	388884	191723	182926	183857	1063345	1052410	1046777	394303	392814	404001	192675	177022	415864	433862	426680	400895	387754	392019	184026	181558	169010	417216	413127	414044	283020	388781	392415	182410	174628	1075278	1090748	1065195	370020	415064	399984	179062	181238	179358	816342	1073863	1044002	404039	401842	394410	185850	180093	184523	0	1074762	1082809	389967	413652	392811	182255	194923	189618	420883	425266	417233	182401	185255	179933	174256	178385	397541	404643	400204	175938	182319	185920	185847	179104	177866	393617	397019	183610	188549	168457	183645	177986	0	1021121	0	415098	406144	398955	179762	179654	186124	1040056	1039752	1011190	407163	388568	395517	182904	183661	179274	817330	1068971	1053949	415318	416544	394554	178488	185593	183701	421116	426551	411404	415646	424486	417305	407061	432779	412054	0	311764	301029	442937	425931	419296	402790	412443	373952	193398	202996	188484	186119	183014	179943	176792	182895	181280	1070499	0	1015584	402263	385805	407753	182842	190800	183893	1089892	760193	919960	395872	418179	425389	188350	186793	175444	1061332	1073404	399641	434704	431138	186701	187539	192900	416030	382263	392692	191424	189310	186290	182962	173981	175815	376859	396249	399050	193650	180976	184574	164756	173492	163916	366885	390627	400434	195108	170648	168021	171740
526	110.898	13.8022	0.751658	466245	487107	439746	473240	462454	269372	256135	236088	231076	366850	477127	395220	516740	228110	238961	220633	239446	230628	1354066	1309078	1293923	514878	505697	519731	234310	233260	217227	463817	479617	471841	420971	406968	422763	232766	225135	224750	1230633	1227937	1270758	492427	494144	502663	421489	423675	416368	221025	218102	219232	224397	223040	230485	460083	447301	458386	1204040	1223638	1171997	494263	484516	460406	228254	225127	228128	1246002	1181756	1063735	462381	472511	478581	226366	222218	222368	1199588	1153515	1138536	464774	469160	470289	218607	217426	222367	474274	458667	463143	420790	420379	404133	229858	228272	227238	457386	467277	447145	420384	414443	449065	229258	225368	224903	477693	444431	487464	426211	419885	430418	239451	211158	222378	1172412	1195888	1202655	457710	441952	458968	221596	211971	218808	1214592	1284797	1290038	445024	442411	442434	232807	209101	210085	1214430	1235808	1200344	467373	466564	474294	226711	225871	226608	485914	481670	463897	463342	446635	468834	485945	502392	486352	400824	424734	403799	401576	404100	399186	402049	399363	393883	206249	225390	214199	231502	219729	230724	227998	228724	231180	1234817	1203570	1172489	450053	472228	473516	220911	231254	218473	1259701	1290232	1247583	459368	472194	476684	230249	223604	214524	1271770	1227188	1228096	466492	482965	490396	217589	228304	222834	493643	476050	473839	429132	385578	375892	229794	224747	231646	475868	451136	450247	405514	384254	403832	233563	218526	233018	468146	450227	463818	388940	395490	409380	234674	220441	228229	1166997	1216562	1091102	455904	436985	480160	220084	228710	223673	1197472	1087656	1277225	461474	471377	452002	223959	202055	496201	465098	472850	449978	464386	471287	235848	231992	231242	466468	496768	452588	427140	456092	314471	230002	225520	872755	1094245	1207267	445558	474947	462527	220004	234210	228550	1125392	1232813	1131063	435176	468474	477700	216830	223394	225360	1271294	1237068	1112927	439696	467755	457305	229874	227493	203480	484298	468810	462877	217354	213183	223836	228940	218669	459828	445378	457106	219715	228603	219736	228222	220372	219805	451881	455982	218932	237672	220771	214444	222495	1220772	1184165	1192868	459593	470286	470910	220582	221116	234081	1186430	1190894	1225546	471666	449558	459973	218334	226095	222624	1190648	1051318	1202498	463284	480717	470206	233499	209390	228948	469888	491466	459251	472094	486614	471264	489494	493497	488403	363382	379309	363294	519404	513049	496126	482335	464311	484299	233572	228421	224828	222137	232980	216041	221327	234497	223975	1126790	1205444	1115408	461538	463669	451039	214079	231986	217973	1076267	1149153	1230221	472956	494582	459394	233022	230135	216660	1180509	1251906	494931	496892	485651	222188	218465	219682	440538	449461	444061	231053	218503	234911	219606	217205	217609	459162	460661	459109	228682	214594	237040	219959	213425	213369	470271	451607	435559	223575	216340	226870	216386
527	249.092	7.98726	0.854161	137.445	299.458	0	0	0	0	0	0	0	0	0	0	0	130.537	129.913	0	124.608	0	733022	648788	676460	677352	711994	652665	1054159	971636	913230	996299	906450	827878	623961	788621	717213	931202	828296	983748	491879	501998	535856	701722	619579	843278	693032	630747	682432	996352	1018683	795472	723850	795562	714206	935647	796179	813934	500690	437096	381903	599519	608716	680986	781862	892071	888692	501756	435629	443988	566420	491468	613296	826680	754215	795451	425906	411785	393538	594128	584508	693211	765484	768136	806378	684325	628744	654379	511887	645050	602696	785230	701935	682078	784704	598255	654618	595304	613448	507176	774091	701172	683520	860547	768766	642917	597446	576359	506326	789214	755288	711151	450000	383581	376640	614840	585978	670023	653662	698155	665869	389651	485169	429332	626527	605589	658652	752034	648225	649991	475062	402362	444555	564713	594949	749140	703329	614481	704950	671768	657537	638137	617478	705032	677281	492050	584513	579376	482321	439712	455199	445274	435580	529864	448985	368663	435154	607707	603353	591760	599229	566766	573936	620734	603212	525759	471760	408061	414995	561755	506009	628000	703196	662051	661630	396899	421990	384983	609295	574781	634350	737678	627323	644093	451772	382726	420571	698423	573703	736255	840125	655097	701204	592136	672380	696447	514549	485959	455248	596360	629414	654552	633639	643564	658998	537537	477108	396273	656790	627290	572781	644335	647244	694498	485317	455425	464603	566642	568445	600646	466116	434174	462564	691551	584299	716207	798724	1109363	889735	433065	416900	426245	671228	554175	665282	811267	701245	694901	629097	756657	474284	606052	576062	723274	788778	730258	786214	889841	844357	507319	560263	556465	648367	623455	434483	450589	445727	773223	570818	751724	730783	621402	776954	461156	452773	408404	760782	613888	767214	775806	749129	740543	380702	447987	472420	680994	696348	778655	735958	586199	844804	766437	838042	893902	560634	446314	516047	701390	607707	587704	781670	660302	608386	542213	523526	685522	727268	711844	623463	594685	537991	472166	525829	588198	577540	462057	482496	453317	708185	715281	718217	798319	640260	695631	470409	432477	501185	745806	728476	836919	838959	758440	753896	504298	425355	398991	699082	661633	753073	856038	643058	685318	636680	667400	657623	631612	638569	620582	646406	677451	697932	436467	426643	399457	487845	408135	457007	559871	413435	457616	691567	658406	653733	731829	668001	655642	658562	586824	681557	388376	465830	470418	751533	790040	782594	627078	664941	799819	310825	356911	379507	710214	696612	809509	705852	693743	856232	334639	329102	835506	807128	741290	710704	687529	884672	800445	808826	858828	567424	512661	639735	636468	688340	738959	620308	605868	667620	493845	566917	583173	644120	724439	693734	807587	859674	828916	430192	638890	641657	755997
528	104.953	6.87986	0.784968	153328	145101	149972	131912	148520	280207	233544	185182	162060	173458	165323	197461	229282	186800	260590	290768	156122	157525	1447328	1406057	321408	924450	933786	886025	1060712	990781	944247	1033823	944686	972733	835907	922623	908545	1022448	982673	1045691	1377295	1404815	1405286	945163	882625	975530	918425	913661	847803	987218	1031922	939106	994262	1003547	962175	1029066	931013	967633	1301171	355778	1354213	940282	906069	1004952	955790	1004620	997766	1366967	367793	1282069	848088	846951	862264	981066	957466	922597	1361497	1284325	1320822	875648	848390	917548	972281	947606	977990	936980	942470	896097	811931	857101	855222	1020218	993610	960993	990741	945912	975661	855322	911069	873473	953174	1010641	903260	1006368	977069	967981	872985	874949	845638	988604	974058	1003095	1351327	1332057	1338419	860195	874860	926173	973478	993348	956587	1332663	368330	1345510	874888	882738	904789	900216	921266	879243	1397505	1388270	1360754	827804	907030	936444	958891	877270	921310	920027	978846	985000	921081	380792	974512	912462	972576	959184	844662	803999	778108	855136	855031	832626	839470	817564	808215	968525	1001670	960816	974496	1005144	906900	982065	935438	974745	360320	1382169	1307091	906022	0	915296	951019	905022	926001	1368761	1354711	1339990	877305	901857	957995	944257	948202	935893	334270	363550	343857	888737	915604	998229	1028223	906678	984255	979969	996166	992902	846172	856057	831642	982693	947437	926964	1006045	1000639	974502	851328	835737	849344	1049973	969661	960576	978486	999291	980151	856899	830604	877954	964628	995782	1039722	1387258	396711	395747	922959	315931	918551	1006424	1145300	1112456	358181	1294667	1369604	896014	883869	913593	970183	977085	981142	897685	1014396	917392	997585	985782	977700	1041343	1009391	1043796	1008780	1041364	979702	418288	1019821	1068362	1041043	1391050	1345258	401895	921182	894926	908919	966120	932326	979047	1386749	1340893	578022	913468	906089	960704	985003	913774	956723	1294499	1336266	1315452	910994	889327	954500	981312	880174	1039491	999878	982488	1004154	888912	847691	881302	1030374	1069002	884639	938411	924561	932166	867599	931145	1097050	1023512	1040214	884081	934311	964830	877926	1021583	1008344	1055698	383424	351096	1342842	904017	960458	990889	944374	929918	950449	1382181	395284	311086	966135	961518	983566	948410	940040	928558	1480894	394980	1386073	892856	921551	929067	1015138	943082	973439	924452	969938	978700	956763	940611	907606	1037588	942955	978164	789358	774159	758806	1111747	989895	933405	1020774	925124	805846	1013725	988058	1047053	997171	995454	1034403	1021904	964199	1039819	1345623	1312050	356374	949041	918638	992772	912356	954451	949004	1166053	1213968	1228399	1005771	960152	1018515	954715	927158	1082011	1287011	1318567	944507	1004084	993893	932059	901416	1062587	913046	905813	959673	929267	935355	906184	1020615	1020727	1002489	361398	910244	890600	968015	971577	973950	1006711	1015061	1026846	949376	956713	903311	887963	1000308	982183	952493
529	134.865	7.44444	0.73253	48621.6	48026.7	43484.5	53110	43436.5	0	15516	18122.1	18336.9	164128	47546.1	8872.94	16956.2	20096	14222.4	11875.3	38591.1	23464.2	135578	149904	170980	89994.8	91215	98512	318676	338002	276126	132210	102378	98701.7	102200	127320	112370	295746	247935	305139	144117	137835	142200	95543.9	96850.3	123383	112872	115078	104588	331669	302511	264390	226096	249727	231354	112756	104518	110298	155736	151067	152222	104328	87806.9	100220	252882	313433	323449	141118	145708	140318	89268.3	89097.3	90167	256960	270382	246914	129767	147395	146843	93170	87804.3	102233	256676	256356	278642	94606.9	85599.7	96438	89621.1	103486	100653	287682	241335	216981	97632.1	99479	96090.2	96675.3	114753	97463.4	255630	221542	219473	102992	93337.5	93649.1	102089	92610.3	78560.8	251187	259473	248820	146052	148294	147122	102221	99285.1	105373	238426	266943	243995	124220	138318	112093	90324.2	92579.2	93363.1	223173	220228	252263	134532	129830	121550	89498.8	92386.1	99596.6	243590	236493	237044	96157.4	100328	93008.1	99971.4	100998	103207	95032.5	89686.1	89130	100903	94334.1	98149.2	108189	94883.9	101329	106293	90086.6	92342.5	247874	245689	263454	255662	244697	217598	242876	241525	226438	147561	141400	138917	84482.2	94397.2	103592	269412	248951	224342	129602	158173	130621	89404.7	111775	101234	266778	258731	256782	140267	157004	128996	101460	92131.1	101513	318810	243205	222264	85133.6	101166	95336.3	110222	86471.8	100536	254752	217591	220053	101906	93058.3	120994	108612	99151.4	93139.8	274912	267664	249388	106621	125416	98768.1	96086.8	99854.4	110082	232276	235543	260962	111504	115863	129104	154222	84534.4	95035.9	280812	314009	287521	122765	109879	130550	91985.4	71595.1	83247.9	244242	242670	88234.1	90709.2	93193.7	100104	119224	111818	252797	269336	236102	101694	108389	97952.2	98976.3	126773	113369	283555	239128	124414	139874	123955	86956.7	82322.8	97551.9	243742	250423	247197	117019	130444	123782	94292	86292.1	91141.3	237397	233416	240485	116686	123858	129837	89811.8	145687	105138	209202	208641	299963	100675	100398	109292	194259	193078	206674	254339	250431	90262.7	101859	89110.6	221497	193349	207241	270024	284459	262749	77467.5	95048.9	213558	172545	250437	252885	267552	131668	160694	123740	85327.2	89161.6	92406.2	244875	215382	213097	141259	136466	136686	91777.5	80535.3	94227.7	225817	224111	217554	126882	150605	133338	93456.6	99149.8	89147.2	262228	244504	235149	67111.9	67365.6	78043.2	76383	83632.1	91275	80167	78525.7	81392.4	60089.6	76161	64875.8	79296	79165.2	86457.3	104541	98854.3	102612	197753	182904	191706	219140	225958	233761	225859	194642	210856	111941	126544	132834	104143	86922	99727.5	216926	217431	239593	700929	334132	263010	103457	83602.5	99969.8	244241	222829	269466	187252	180238	95963.2	90712.6	92331.3	266081	226390	283863	86797.5	85501.2	106987	207089	191516	211648	265360	240937	250086	90891.2	98336.9	75291.5	229167	228354	238115	221875	240086	241184	133790	94227.3	84724	207913	256781	233609	277029
530	134.864	9.26	0.523838	0	0	0	0	0	19151.6	0	0	13065.6	0	0	19652.8	0	0	7828.45	0	0	111797	0	0	0	0	0	0	0	0	0	0	0	0	0	0	0	0	0	15326.3	0	0	0	0	4355.24	0	8386.72	0	0	0	8002.95	9730.5	5344.7	0	0	0	0	4765.66	0	0	0	4873.48	4526.84	0	11669.5	7569.88	0	0	0	0	3392.48	3872.34	0	0	0	10178	0	0	0	0	4534.06	0	0	0	9072.47	0	5461.28	0	0	0	0	5583.52	6484.6	5243.57	0	7095.14	0	0	6832.1	5689.58	6321.06	0	0	0	0	0	8166.05	0	7628.11	0	5734.5	0	0	7123.19	0	0	3945.32	0	0	7956.79	0	0	0	0	0	0	0	0	9258.4	0	0	0	0	3453.95	4656.4	0	8873.42	8300.69	7581.65	4873.84	4379.03	0	0	5065.29	0	0	4634.15	0	0	7400.03	0	5926.61	0	0	7311.7	8451.82	6567.94	0	6021.87	6081.34	0	0	5216.49	5461.36	0	6051.76	0	0	0	0	0	0	0	8105.18	0	0	0	0	0	0	0	0	0	4919.3	0	0	0	0	0	3801.45	8691.41	9639.5	0	4549.89	4569.08	4810.95	0	0	0	4551.92	6415.91	5578.41	0	0	5131.45	7859.64	0	0	6966.63	5542.41	6967.34	0	0	5240.98	0	8076.29	0	0	6912.98	0	0	6649.86	0	5420.69	5649.25	0	8942.21	6650.74	0	0	0	0	4266.89	0	0	6790.43	0	5141.28	5885.57	0	10715.4	0	9062.62	6440.63	4904.17	0	0	0	0	9589.53	0	7969.48	0	0	0	6520.76	0	0	5990.75	0	6211.6	0	5991.76	0	0	0	0	0	5948.28	6421.33	5571.02	0	0	0	0	0	0	0	0	0	6905.79	5302.23	0	0	0	0	0	6291.76	0	0	0	0	7536.24	0	7983.05	0	4606.91	5212.03	0	5043.74	0	0	5377.45	5801.1	0	0	0	0	0	0	4657.39	0	7382.63	0	0	0	0	0	0	0	7386.35	8138.08	7841.07	0	0	5594.05	0	0	0	0	7132.63	6351.11	4626.21	4869.45	0	4724.87	0	5764.57	0	0	0	0	7745.09	0	21432.1	15541.6	11810.8	0	0	8694.63	0	4462.36	4699.39	6261.48	5722.54	4786.53	5202.84	0	0	0	6376.03	0	0	0	5484.56	0	7211.07	0	1120049	300255	179024	0	0	0	6267.88	0	5695.1	126835	74376	0	0	0	5397.42	6473.92	0	6781.65	0	0	0	0	9567.9	5737.59	5603.73	5152.16	0	0	5669.73	9152.54	8833.82	8242.38	4580.91	0	0	0	0	0	9195.85	5535.73	0	5251.44
531	277.094	4.50017	0.850524	0	0	0	0	124.804	0	0	243.336	0	0	0	0	0	581.862	0	790.304	218.451	310.724	1425446	1395131	1382364	903030	757516	934598	668575	701190	641815	888413	911042	899830	714754	708944	714270	675797	734787	688590	1129608	1161742	1198177	819532	745370	1035526	770893	687236	717092	688998	713740	670553	655361	664769	618819	1004798	896784	934818	1046261	1176808	1078754	896737	898230	963615	656157	662669	658838	1224540	1212825	1149128	792362	692155	750922	587689	635720	621740	1068661	1077142	1065012	805960	801476	823777	622410	622570	610581	854366	816177	892364	670906	737568	708452	735482	685620	605552	957146	896122	802960	752262	721635	665770	692277	651585	615322	928170	894924	908794	672237	720011	669906	723860	680625	686674	1178015	1035244	1087164	778822	846257	772623	657606	645029	679017	1077830	1152753	1207758	814330	844030	827556	633760	526109	615284	1158592	1181795	1136751	760856	806009	936169	632882	604634	634639	920512	838472	880352	711278	886744	897276	784240	825020	871393	676720	615830	646982	647915	631594	649217	702898	617074	646826	694723	668595	652754	650411	674190	570951	648844	626596	649131	1197872	1245316	1138672	787112	833152	862873	606516	649441	614114	1160098	1099398	1017908	803326	736244	854444	647642	619636	640308	1156895	1203094	1147441	895113	746703	847987	668725	596162	631360	943158	877878	940066	676598	736020	674996	664679	687679	691277	864657	911559	935112	648427	608596	619334	674891	657199	642452	866203	915567	895392	705767	662750	595629	699543	694813	708556	1065783	1205310	1293213	850680	732899	800015	631375	734929	813908	1110510	1145639	1148190	811952	687888	881673	633183	658963	880237	784173	931747	686238	738719	753893	664191	742748	638971	921302	908908	813182	616474	718344	716961	727460	645615	1127223	1167147	1081387	855861	810855	772437	614447	634854	603504	1225385	1177108	1074082	863250	829839	887993	663342	614911	675214	1194826	1164750	1175341	904815	823067	915282	627360	572329	745742	817430	967468	902452	517421	542074	626183	717049	701157	751397	872392	828346	557953	599759	601176	696763	667211	720795	824970	773702	676403	593264	667073	661409	689283	1111943	969963	1032613	792713	790149	787016	485330	599519	558748	1070073	1036101	1089342	765136	749365	771526	584289	591184	577905	1242814	1070453	991624	775385	750825	747055	664395	616863	556179	114645	109648	99963	127195	145352	135490	145818	111207	168613	83345.5	88189.5	82684.9	255457	235537	190409	210936	206262	176542	68017.6	69543.8	65812.8	90470.8	93359.8	93987.7	77787	84684.8	74653.1	1114994	1008237	914219	769780	731735	802921	596798	607217	651534	911424	682446	974536	885472	838403	902813	612559	564313	686202	1084549	1133438	864941	946317	855297	676908	544775	695481	347753	385106	380582	347548	323953	357013	325775	355080	291712	789652	709578	776130	255211	468141	366158	250564	204813	216005	419047	430155	330444	534547	364377	415321	454209
532	281	8.63532	0.853885	0	344.045	189.008	0	0	0	0	0	0	0	0	0	0	0	463.593	212.277	0	0	17166.2	16384.3	14957.9	8941.11	9413.21	7784.55	568002	401517	488114	52718.9	45058.5	45721.9	145148	126578	150771	495267	378923	363941	1297.03	941.03	1025.44	22076.8	2192.18	1506.03	219785	279076	291649	447287	598230	499805	578766	458018	633052	44901.6	41676.3	43724.7	1213.61	596.213	604.569	4730.68	6207.77	7173.72	588075	442334	456140	893.781	1050.94	952.448	10967.6	12120.8	10023.4	591905	468769	644994	1243.96	1533.19	918.607	11558.6	15622.5	11658.4	506134	477723	433895	39654.7	45675.4	49849.7	351109	328220	349230	620766	472043	400916	54899.5	53163.8	58503.1	387832	306615	372760	570910	610931	486077	55662.3	52504.7	53947.5	421952	363798	362251	420205	599510	415100	930.827	1153.15	424.425	17531.9	13885.1	12172	501038	544689	438590	557.024	1909.2	764.127	15195.8	16121.7	12572.2	527534	556724	631895	1251.62	777.635	1196.53	17394.2	19328.5	13998	628037	668669	457353	48899.1	37892	48645	54726.3	41574	46335.3	45533.1	38697.4	42342.6	335200	359679	290926	420331	430222	416002	315653	337192	270611	428190	392914	342281	443395	418258	561030	544421	535351	542076	1531.73	999.313	532.251	16706.2	14138.2	11582.7	600705	589912	473312	211.012	1046.74	779.288	15923.7	14980.7	15777.8	649349	621632	439921	831.14	1104.33	308.839	16539	17686.9	13673.5	534986	533736	588984	45787.6	56765.4	49318.2	403702	296474	313561	616590	497756	460872	39499.6	36733.2	39148.1	278975	297905	391634	387563	411954	554483	42000.5	34997	40406.3	321576	371762	333413	487420	542641	530388	1816.32	797.652	1756.24	25508.5	25850.4	24463.2	625183	437477	545595	1213.32	1481.14	1682.01	25698.4	28480.3	29188.3	480505	539169	73369.1	69175.8	79242.8	359189	326562	449434	469153	556880	336573	91996.2	81944.1	90202.1	447052	362383	329167	414882	411102	1336.37	1531.26	1031.51	28904.7	29679.5	30876	482354	545872	439509	1025.85	1207.21	456.477	34158.7	25197.5	27090.3	462455	496076	517637	1404.1	1066.07	1887.97	28173.6	32990.6	31221.6	540294	498835	450663	80895.9	81333.5	74228.6	518056	548419	481987	524322	593814	72011.7	76554.4	67205.9	571750	469304	439788	452938	525636	437180	85418.5	69087.6	525411	491530	512166	447744	471055	339.318	911.56	981.401	16544.5	21069.5	16733.8	532379	570807	625994	1085.34	1602.92	837.591	22567.1	23008.8	18672.5	502208	666695	517022	1298.92	675.817	355.408	19615.3	25564.6	21018.6	503929	484858	439914	56566.1	48985.1	56591.9	60103.8	60727.9	66105.5	62139.2	69221.4	69517.4	389992	305743	304511	393141	376850	465992	397425	411732	367674	476482	560454	391638	374742	597450	437701	393871	516563	428060	2021.89	1886.89	1589.42	52436.2	39073.3	46615.5	482878	561887	442437	115584	268918	450284	54668.7	49309.5	51738.3	573379	467744	392316	785095	701405	54202.4	56331.4	61502.6	487214	497394	443273	64293.6	58067.4	62222.6	522151	522840	583397	441966	486962	408633	87111	87803	84907.1	555333	507993	488910	506282	358520	400890	59896.9	59710.9	59185.3	540885	454076	535980	424986
533	282.156	8.84928	0.847181	5406.12	5476.3	4659.1	98.7882	0	606.418	328.986	5319.49	251.97	758.265	1370.91	222.627	517.092	6824.95	6242.73	7192.64	875.793	815.256	459250	447428	416924	452720	530257	598979	999143	1120329	998787	930417	938024	881136	515581	827925	816382	839519	728586	819466	232562	232361	210988	558576	501089	697679	734263	784715	790336	750209	782809	803321	644136	722877	736422	955658	827553	778770	241972	214225	226075	498897	596813	752901	957718	937765	717074	225552	200246	215470	599999	633516	697641	844248	828850	806567	241681	208012	209049	701123	619981	718621	759322	925346	839704	564872	553172	559226	493676	736687	750178	637592	645511	609045	602251	587222	597101	632344	773429	612199	699179	665055	691669	740135	746401	680431	759821	652765	576076	704531	656112	660930	238121	182528	220073	684461	691285	704046	873241	892217	845726	272855	230690	240098	648322	734218	799485	810554	783741	443633	239459	220754	185980	783766	767432	778367	847289	749424	822893	802475	694047	781865	669826	798309	786390	594724	791218	814472	542074	478066	602003	616350	526243	682496	599376	467532	634870	696578	673536	724475	603300	598688	697782	631506	633701	692646	196161	218482	179940	775712	692971	711882	842688	861869	795660	232534	234043	223694	707468	711458	717529	858602	797468	785130	209738	184346	220873	746846	661837	896953	978461	725409	919857	851842	789924	750026	717143	656690	644337	551815	404271	683008	710982	715192	762524	636775	643529	571463	658606	598637	667790	795832	757949	766895	640007	593106	704446	685525	630664	773240	233727	256031	249998	693492	702231	793425	836884	766120	802278	216310	257558	224831	700180	584265	800854	762601	749403	785432	756508	806502	526755	756659	746448	766452	819891	761928	859827	868643	838334	630430	740383	770108	703960	726311	207669	242494	220914	767213	757206	849292	765248	830940	720685	231384	218819	235503	676352	703981	783855	760303	729473	822303	200878	235845	204324	809775	749456	791583	786303	779258	749986	758906	761834	791985	573134	604062	683450	450654	376175	557610	469058	650024	719975	660926	653175	707268	744808	660842	579655	555801	691357	602898	774778	744368	719948	228291	212047	220395	792226	640307	756892	830900	854709	837269	232344	211964	214100	777362	798438	805668	808351	807020	880548	233880	210434	214798	437770	704778	776738	818174	821148	742974	686793	683041	749066	670654	736009	636562	660916	622945	717218	519228	519898	459009	240832	414699	424924	585224	526270	560571	575922	665571	634681	633289	605953	551518	485845	505223	521788	221072	218579	217590	432007	795068	764901	757322	815265	784079	130652	157129	167795	522898	704470	776816	688620	720248	655523	157118	180455	521479	770114	816814	766584	765961	750443	539866	640364	719852	467306	498544	540944	622332	582690	591500	463353	495440	400456	325758	562042	498218	430128	528174	528481	660833	796271	762729	268962	644404	638647	589853
534	380.231	8.2643	0.855202	190.553	253.908	0	151.066	0	0	0	887.271	0	0	0	0	0	703.454	150.031	787.588	222.654	0	464133	485936	427469	514085	484512	518593	892228	792806	684029	505243	480182	481502	378126	443756	442155	614747	605626	602136	354200	413008	407030	505451	450228	544206	329015	362172	357463	732766	798626	675832	361861	404551	344618	289153	287131	287609	264561	253448	239822	322523	309544	336560	343110	307906	319212	288774	280337	196941	304864	286632	307970	423058	409695	396532	261811	217334	221956	298069	301002	321602	260197	305642	277615	130275	158592	147735	203361	224059	214843	177610	180296	138402	199640	162801	173030	253604	246912	207658	254640	229115	221325	192284	178082	154614	239494	231179	221797	179195	168541	150208	370377	331902	316953	464734	440760	483176	606136	645202	529894	350664	434584	361933	476368	447404	435298	643645	631810	628446	385073	399512	342162	478909	436661	509526	622384	584735	607964	253843	269335	260343	247518	269938	262243	212246	223246	256451	329750	296982	297670	310502	303287	338075	310917	290970	287624	376812	366613	358916	363571	320224	343111	372154	350066	319051	391825	374632	348506	472335	438378	429966	643871	590218	577532	341276	399520	336330	457699	457982	495620	613274	602282	516654	360861	384854	391405	461119	444248	525491	679505	612557	627670	257968	263749	243665	351956	323504	326354	379718	324470	312040	276238	271426	276321	272101	287971	275017	343035	361056	326935	255003	251807	224106	342628	305286	346441	352110	355817	332507	376300	376856	379508	443219	424747	472335	606000	766668	739245	314166	355615	354302	400408	384925	415416	542222	575196	222400	241377	250435	257133	340946	332268	363243	387026	334851	251340	280957	262566	296131	310131	332602	356018	333507	371784	409224	374228	483868	407593	512225	588117	557500	604528	370377	356944	377853	454258	480785	467019	627382	566242	591427	358460	388099	376578	451519	428816	552183	572383	503058	707414	226021	242924	263673	350376	334082	325246	309835	331011	235509	258636	239970	395558	337020	297302	391100	358510	354069	236544	221018	337646	334044	342936	347867	377227	399790	368812	342527	453467	429094	462840	596244	591415	582628	365013	340022	387784	491538	478591	561240	581289	594963	478401	433888	360304	381914	478301	451047	442737	685481	579556	579992	232066	225929	228637	242126	230164	215863	188260	192432	193363	244648	240767	238555	234712	264702	223961	242013	223378	241628	312204	277824	284648	265079	324004	312530	305417	258179	283497	348698	381188	369716	473622	507632	528941	522370	455970	582815	257947	301259	304322	482525	453066	501311	497317	426239	610964	19616.6	18481.3	411854	478275	500730	562718	491342	712758	175321	225922	215142	125077	112390	182863	273724	242851	272047	239619	217681	242232	134664	148196	153132	104592	201176	121893	220230	216593	246759	18489.6	189351	203569	232569
535	292.166	8.52509	0.855806	1293	593.611	1434.61	0	115.754	220.996	209.122	1792.15	182.314	0	1195	0	0	2300.38	1649.37	1387.1	176.005	404.161	612884	593583	667141	703309	640487	702802	1042644	1016229	985070	859617	746595	768510	707492	846460	837330	887947	702898	822062	568061	485779	506300	660878	675213	656523	712358	734005	690890	868655	1012038	792609	719814	715050	724740	742624	721711	635536	490677	491498	454339	591070	574994	707438	915054	820035	919829	509138	507099	470734	539484	498501	584911	807676	842444	811968	530990	403455	474310	562323	496844	607885	791076	703950	781024	610291	502144	598677	595708	615220	657214	731468	649227	602120	743421	624708	617687	694648	771248	658207	761846	689538	639294	675035	662545	555600	690608	669469	610157	693967	723643	688092	549078	515265	467857	660287	582072	628276	760340	709594	746468	472708	530314	487602	584375	579901	685409	803877	722602	862019	592014	472051	535399	607954	627487	777584	830738	802361	765892	636013	626377	584814	573980	665113	637208	460077	508998	557638	565227	458782	464662	495427	428282	578491	485478	475883	494606	567565	604606	599149	645104	608285	540021	562587	556360	542325	522760	586137	459982	592354	594485	579560	885949	779155	773548	554428	533099	490655	579778	530782	580476	845300	772486	763584	521966	474411	494507	610445	570503	734708	842896	735650	805763	700009	683239	663818	593136	698278	611846	752982	683111	640863	483033	565050	530663	609869	631118	515508	625236	594283	554922	609533	607982	573417	505732	477237	559516	571482	524704	567247	502842	602815	509173	638374	594099	703590	659678	912966	906443	462516	533034	470663	630161	519796	646891	751870	732726	650024	635264	669304	521336	707920	663862	665472	771691	689272	750423	671807	700859	544077	664098	652256	616459	680341	563628	551708	585263	693874	585855	750832	653815	681834	741075	538339	526591	502422	670222	593303	639746	729133	668606	801344	473080	573954	592908	656962	630290	736353	778727	623096	824855	642675	720707	784082	633878	630049	606040	649214	696257	531811	587720	579555	580117	522283	573722	659529	677725	600746	575243	528677	614458	558670	598620	630084	569477	575411	515089	536503	612236	612809	718268	750918	778254	770926	580243	497540	555149	631241	677772	713382	801456	781591	701654	626878	533088	486311	633283	630130	682994	785192	787526	733186	544546	532212	618660	646575	573249	629611	457851	585775	642270	508793	534043	490553	444263	505956	480478	603940	473389	514295	632209	619763	610820	664122	643712	575523	576290	582633	518267	552652	510958	587639	657483	721126	725490	692561	719174	770768	274583	362200	352811	689058	617084	658642	739232	689890	819628	263954	306136	644259	702007	615871	745935	632502	870162	600586	609577	716022	572382	563737	720456	656730	583870	574587	610954	527212	560800	448487	585741	532470	547967	668553	591544	676596	612038	594175	315334	590910	576798	694093
536	267.127	5.67185	0.841301	0	0	0	0	0	0	0	245.922	0	0	0	0	0	0	0	0	0	213.728	1328798	1222036	1179538	817798	836773	802437	801283	827611	680308	1002073	877209	942365	651188	744046	710290	820858	727144	830561	1059769	1018821	904797	798450	761923	981393	642963	700821	685107	742602	752774	597504	657708	641361	608759	958468	778897	830393	1002831	909290	930752	759298	796610	893977	713598	710674	758714	1084820	1029376	961168	679083	691381	790473	734944	739560	662657	1010433	903713	898177	792110	749906	848723	655621	617815	696484	804890	773030	848783	575254	697136	672471	681401	647711	595272	1016869	706176	847219	681445	687014	637992	709283	642400	633123	899383	799677	784841	669107	668125	580978	681625	689717	655003	1039692	888301	867186	807337	777885	834998	702322	625368	648568	953036	1022911	890867	616993	625766	717803	674896	598979	671590	1034512	935676	991273	706266	706143	811207	655063	548122	627082	715146	806606	783022	572949	761178	783351	611811	626775	677816	567667	475975	511184	473717	412515	495106	488616	439119	471340	623745	569551	637538	593372	576914	465545	465782	480146	476724	935635	955026	866428	647855	645556	752640	628702	624319	575633	986922	909712	885798	639942	781126	866837	631185	544989	541122	905344	916949	913298	776085	667447	868909	713835	518067	627739	767418	764202	757009	497914	622369	540986	679310	567330	572323	655556	643128	624901	527047	479397	465203	535643	426675	490309	696524	733846	628403	481150	431251	500116	533704	515467	521899	1043646	1001201	1043653	738338	703013	775644	721105	887855	779658	945302	982306	787117	791530	615719	803987	646834	702886	825118	699386	832937	546975	536044	511321	664312	700542	688698	907678	821346	872015	549059	627004	597915	657665	589050	983552	949523	1074840	824839	670070	723875	659431	621398	694679	1104422	843621	997798	820901	730267	739378	670152	636753	695831	892023	912683	1010938	844218	766270	857785	613733	580660	802593	793358	831983	890636	518375	444142	463796	596716	583759	635251	639058	640774	545130	528284	424066	618466	651289	561142	639602	688846	492859	433573	541036	571182	576066	1046294	1032182	1023533	824716	797793	898563	533001	623925	618484	1003693	943184	936272	825760	860465	812154	538747	638003	568231	1080544	984206	1004528	704351	806862	834407	756637	630960	644574	708826	736938	640196	643845	762603	799982	725224	740617	835906	510657	472994	406384	830304	769074	655838	700332	594367	571405	631034	629581	586235	681616	670499	620559	679561	521900	654408	1034815	975729	1039488	755861	840575	833319	655151	602176	725991	867320	770961	934057	695518	790919	829508	550080	628112	746414	958310	1086681	823111	889839	794658	664374	613800	812236	733073	747942	759281	599576	577862	565711	549410	639584	616985	668778	659832	689645	538935	607666	668349	590524	625638	557850	761728	628961	657771	540845	592362	603176	615115
537	291.095	4.67841	0.84314	0	153.45	0	0	0	0	0	0	155.42	0	0	0	0	308.583	0	1191.93	0	232.737	757205	832700	774436	630596	724542	694337	1219267	957080	934841	760774	812486	749465	659244	795858	655032	771023	744085	838073	686566	668234	752793	704041	639596	760880	751299	721380	746090	1041527	1055557	891770	733511	694039	776562	801872	675008	748557	712598	651165	667127	711804	669346	779979	821811	1049236	1015517	666734	710961	677673	638403	614569	660298	926687	852054	901691	670015	661551	620473	618438	583827	761647	896837	872563	830899	650038	671013	675855	603276	716488	663149	855666	727408	736929	759681	607888	630807	690611	592189	587596	743844	721429	689628	713193	679049	653527	588210	630632	590938	777670	726375	724502	719863	657621	603889	607138	668086	628690	957106	841485	800827	671655	716770	672374	637518	732571	668972	884242	800978	855618	680863	646387	713959	695307	652119	673781	872606	807161	816239	659279	724847	710476	652554	692281	684518	531270	657119	685880	683869	565246	677748	592478	620164	655857	679136	668146	733967	650277	718724	731036	753276	719675	668083	766753	701237	639190	623452	692875	646281	662510	641343	590503	873086	806406	941283	693797	654255	652662	625110	547254	697958	838911	829963	915122	606882	650384	631083	617607	621213	689304	962966	860143	896073	675172	615034	705016	646367	774203	604183	721008	772149	797870	742818	711341	663059	647706	654761	625215	750613	778830	759558	662076	692774	697911	703872	595675	663326	740186	762507	709653	764033	717122	748754	586570	619119	662549	931947	996521	956312	638583	729552	713106	698010	522309	587656	847364	847539	722516	649958	686658	763679	838078	856234	808096	811891	795579	596400	728601	666053	790648	862086	895925	645712	818879	705153	712816	695989	766858	652370	695930	819659	729635	808447	673025	689090	685892	686519	650483	727968	751081	714656	814606	704814	603961	690591	672020	653880	700346	803174	667374	846174	668681	651789	607343	942272	904237	961196	680381	689478	658484	696026	630090	943754	927703	904600	761408	779419	779603	672216	620834	873065	859379	744156	639356	692246	677649	667650	656979	683535	693281	735627	790970	902727	832418	701943	633312	613505	627867	623191	775542	993770	873823	787657	796803	702202	649765	592422	679705	744822	843954	752901	770509	658996	617321	744972	630788	679439	618569	560816	697651	721315	577185	643958	600637	500396	551677	653419	701143	714558	743263	775876	765519	898262	810317	744602	820675	851308	651477	777404	712324	632197	717974	619024	702619	670265	697278	758083	735134	712372	536955	607793	672723	543630	670422	697789	728140	808545	651082	689782	672629	726145	747630	730962	681590	892922	550827	648878	666470	874735	880896	873353	768986	781166	703152	554743	644958	660153	846452	934115	800714	626449	723489	712309	645464	679327	694657	706180	688252	641179	804236
538	291.095	4.3626	0.834343	0	0	0	0	0	0	0	0	0	0	0	0	0	0	0	0	0	0	98033.1	113082	94649.6	101133	92555.6	92800.7	182461	173323	160358	115253	88948	103860	90305.4	123973	104002	156548	142264	135119	95939.5	80771.5	86275.7	102878	88465.3	93987.2	102558	110271	118198	161438	169474	136744	106075	149617	144434	104164	85942.2	92999.1	83931.7	82399.4	75080.5	98892	90351.4	91894.5	140467	154620	157864	80000.4	72861.5	74614.3	89533.4	90989.3	98735	156810	151385	140768	84466	76327.2	79396.5	81029.7	81643.8	99241.3	149749	157422	147319	93845.6	96381.5	104416	99612.3	98930.6	99334.7	144532	140954	120096	96671.3	87463.6	89070.6	96048	101741	101074	136052	142810	129646	102399	97884.3	95230.6	111520	98121.3	88524.3	141847	135340	136530	79962.9	73520.7	81260.9	92724.7	91385.9	108787	168777	147884	136148	78601.3	92859.8	75308.5	92321.6	84925.3	93977.4	152396	129032	137458	81146.2	72710.9	83068.6	80739	92438.9	110440	139124	137695	127272	90412.9	93599.9	93652.3	95496.9	91110.5	98579.1	91526.4	86729.9	83827.8	108590	87132.5	93402.7	100708	101648	98169.5	102609	102474	97455.8	145033	145712	136759	138865	147649	124746	147474	129128	106803	75268.8	86779.4	70704	89996.6	76097.2	89580.9	132813	158256	123162	86558.5	78096.2	79636.5	82082.7	87820.3	94986.6	140281	132185	139960	76469.7	78825.3	62328.4	84986.2	79019	87518.4	161282	140795	138306	89677.9	100451	96414.9	95690.6	107519	99167.4	140435	134714	142428	101794	101574	101013	97995	97404.6	100644	142896	152502	137078	89263.5	107284	90879.2	114304	96326.1	107764	150937	144958	139253	82570.6	85809.3	86847.5	85141.4	89112.4	94697.2	148787	179217	155802	77340.4	86463	74187.1	83433.2	77209.6	96410.8	142546	132508	95119.4	87539.8	90888.9	110940	124700	123749	132124	140778	131555	110557	100519	85335.9	107279	139921	131301	142145	148977	81740.2	87881.3	84269.3	103311	81526.9	90080.5	130031	132922	132945	83002.9	90164.2	82283.6	105240	89677.1	96948.1	144122	137816	144511	74973.9	75896.2	84774.6	104290	93419.2	100252	142354	115983	166503	100087	106027	90445.2	155157	143246	135372	134732	129465	81076.4	81673	99865	172308	163976	142119	134420	137773	128005	90247	95753.2	145786	136455	142252	151280	130706	87576.3	83765.6	73336.7	89663.3	97473.6	102637	147409	122410	148493	84206.6	76160.2	68125.9	87420.5	89155.6	109589	144493	139324	143815	85919.7	88479	79270.7	82756.5	91609.5	94535.2	155739	151404	140442	99898.7	93468.5	105632	84566.9	103119	94682.6	100309	106804	113920	95659.4	96571.7	97784.4	107038	101014	103905	122476	123290	111646	152209	136173	151387	145388	135654	141207	132841	122832	131006	75942.6	72516.6	79808.6	86491	83222.5	96308	144347	125182	141148	79600.2	64019.5	72532.9	85147.5	87392.9	98676.3	142903	110786	147277	79393.2	83013.1	92755.2	107250	93538.1	119269	114362	162511	96966.4	97494.8	85448.1	131019	146143	168415	144632	144367	142315	86517.1	92034.2	90363.4	129238	148091	168857	114202	133662	136408	92562.4	98487.8	96137.9	134440	133932	138569	151468
539	183.932	5.37381	0.625739	3427.01	3567.43	0	2512.29	2341.75	44291.2	50664.9	53838.7	52280.7	0	16554.4	48096.7	41859	51994.9	0	0	979.841	15614.7	17062.3	17257.5	18412.6	3160.81	3722.43	2908.08	61464.1	63753.5	71985.8	3326.56	2389.07	2819.89	65249.2	53072.3	64892.1	73440.4	85675.6	81221	17870.5	0	17492.8	3555.36	2883.83	2134.49	66021.2	58546	63222.9	69347.3	72993.2	79094.2	91286	90038.8	85772.9	3481.72	3128.18	3642.82	19243.8	21980.6	18736.3	0	3005.43	3570.45	72226.5	72706.2	69288	0	17433	0	2901.07	2878.89	2390.7	72869.9	73525.4	71205.9	0	13967.7	15058	2944.12	2363.57	2812.81	63150.7	72569.1	74418.9	3155.25	3061.1	2599.59	68295.5	69090	67970.5	71163.8	75486.9	70023.6	3274.28	5297.45	2547.31	61521.9	62298	63109.4	66267.4	70095.5	70168	2968.9	3424.73	3157.51	67216.6	64085	62169.4	69336	66689.9	78751.8	17636.5	0	12494.9	3168.65	0	3703.22	74320.4	79736.8	75291.5	13157.4	0	15308.6	4000.12	3566.05	1612.87	80521.3	80235.4	64069.3	17729.2	14322.6	0	2864.82	3517.39	3329.86	86141.8	78437.8	82612.1	3211.53	0	2967.84	3771.26	0	3170.83	5111.23	4323.9	4369.72	59960.7	53821.5	62445.1	64650.6	66994.7	65219.8	66573.7	72442.6	66312.1	66819.8	71071	68627.6	73886.2	71172.7	76896.3	73195.6	78017.2	74968.3	20301.9	0	0	3854.21	3860.7	2537.23	80573.2	76765.6	79866.2	0	0	0	2629.05	3063.29	2650.65	78502.4	80324.7	80349.5	0	13377.4	0	2545.4	0	2728.06	79285	74058.6	89425.8	3180.04	3110.77	2977.1	59551	57658.9	56839.5	81499	73716.7	74446.9	0	3794.78	3485.39	55552.5	66785.7	60337.1	75774.8	74372	69429.5	3189.11	3945.93	4236.95	65941.7	68837.4	64527	74519	74406	72631.6	13350.8	12397.1	0	3073.51	3779.42	2734.12	79012.9	72148.7	71868.6	14028.5	15303.6	14162.5	2500.82	3248.6	2893.83	79698.8	86468.5	3328.58	2778.82	3521.57	69744.5	72286.8	71208.9	76487.8	72416.2	67663.9	3547.18	3035.99	3462.71	70116.4	64955.6	66142.6	72607.1	76524.4	12085.8	12360.1	12536.1	1938.87	2391.33	2540.65	70162.9	74578.2	77295.2	0	15114.7	11812.2	3844.18	3554.2	2140.66	70255.7	76821.5	76638.3	15625.4	14707.5	15941.7	3303.7	4437.61	2521.72	79748.1	73235.3	78403.9	4215.44	2305.42	3182.7	71000.7	68653.9	70313.2	64308.2	66412.7	3139.01	4603.91	3948.53	62065.3	70192.5	64363.5	61158.5	62364.9	61919.3	4125.47	4083.73	63115	62432.7	70267.2	67742.4	62562.4	12319.5	16831	12822.8	3460.45	4380.04	3925.76	94826.1	100687	93107.3	16981.5	13675.7	0	2948.78	3048.53	2161.5	102792	96898.8	86277.6	11891.7	13481.5	15315.5	2911.52	2755.59	0	95164.5	88269	81015.9	7663.97	7024.35	6435.9	3741.64	4164.48	3667.55	3685.39	3688.52	2898.6	102694	87386	69809.5	79265.9	75472.2	82299.4	79041.8	81980.1	71641.5	169374	164877	160677	148948	131240	119108	192699	210199	194198	14962.3	18769.7	15861.6	3860.35	2785.04	0	75110.5	78540.3	84093.2	496.672	0	0	3782.8	3065.39	3880.39	71563.9	71737.1	76284.1	5866.18	15914	2990.01	3704.86	0	87551.4	83884.1	78968.3	2227.87	1738.52	2291.84	68611.2	69185.3	62001.9	57845	56021.6	53756.9	2737.35	3952.11	2269.62	70782.8	59025.3	60986	54069.7	56105.8	54934.8	3365.18	2986.71	2604.47	86384	60827.4	59169.6	53636.7
540	248.053	7.4535	0.842142	0	0	0	0	0	0	0	0	0	0	772.999	0	0	422.083	505.728	589.793	0	0	261034	232359	232606	342838	358071	375170	818865	831739	710969	470024	405210	401695	321640	392500	394038	747255	684785	767578	218241	234969	195458	373336	305850	493245	343912	371323	372070	834710	677197	602641	538951	542945	577401	475058	401686	397918	204400	208115	239142	364811	342086	416906	736544	729652	791253	274544	238701	230478	347589	298713	361406	635442	697847	617896	247168	216274	216034	343384	349070	377393	654805	683084	670429	355348	354584	376582	288958	356988	348065	727183	609654	569918	448557	359287	384570	297215	363577	314972	673557	588225	510384	387318	402455	349631	343350	343432	292448	618148	656294	597105	285814	253064	250522	333612	352080	383223	636891	709615	631225	249444	283417	291035	328344	352703	329529	664173	566340	678424	289860	278708	256849	328885	317145	358552	678723	588973	652434	396465	378879	401810	347078	347783	396978	334311	327017	376719	332904	314245	349012	322690	307801	355473	375902	312236	325798	641336	610328	648617	577120	665408	561838	656565	648437	583954	257904	288505	203460	363741	327323	396355	707408	646928	565529	245863	285355	237915	341846	355881	412606	646674	633828	651711	263916	259735	253559	347593	292541	436268	776302	511028	635742	417010	379648	421077	351492	298511	331118	656229	596489	598194	451486	404945	405583	402651	316824	304308	735039	682819	621659	395947	451772	382491	425476	305593	392044	634986	642426	640632	276341	329909	307859	287685	270272	381500	710045	935992	849718	271069	308488	278728	310211	285274	352690	660071	685440	348922	288554	397130	292783	409939	359790	631875	688334	561768	425034	384994	377714	355359	433748	428584	724473	638264	274894	312502	336622	385302	314740	376004	679693	610792	660118	287484	272988	295946	395197	322463	374948	605522	638007	677272	289470	294713	301648	365393	325685	395513	602377	525058	756845	379488	418734	427195	579594	586930	552696	647797	691767	347408	349769	337881	662994	589445	581513	623344	663513	720654	324542	333663	613424	536811	611166	630305	605624	236462	208808	270108	343216	278168	315831	563873	577231	559095	229241	257765	215823	348445	320056	335516	667275	605495	549304	325008	267463	266666	291960	285773	348561	716124	619878	583425	184297	160131	212015	298392	314466	298380	293482	284429	293784	219267	245021	226109	301785	286805	265289	356354	336459	313695	297266	254736	323937	538422	499898	524227	431046	407754	518288	280572	306182	277270	322229	361446	362332	602016	565359	676597	182540	196280	217649	316113	341516	317344	591798	528184	665171	224431	258898	392294	346332	346794	593805	553069	705152	373177	367869	388643	585883	556836	624142	711783	649104	661672	378311	330484	333046	572147	683206	703164	604775	702532	666134	357569	363572	370873	615406	695422	592982	722144
541	187.007	4.14113	0.853929	0	0	0	0	0	0	0	195.247	0	0	0	494.926	403.085	166.226	0	187.451	254.023	248.319	11047.9	11254.2	11360	8990.61	7377.4	6693.62	14318.6	14676.8	11108.5	10296.8	9541.23	9032.72	6507.64	10835	8113.68	11498.3	12503.8	11711.4	756812	886416	846734	204151	189322	249365	399330	573677	498100	360564	316184	293000	250752	278969	264321	232031	190241	204231	650706	739679	711483	188537	175666	212821	227986	304502	280246	746591	767423	776739	153238	147011	200275	221873	273835	274822	714004	629135	701914	169290	147152	215884	247886	257257	235841	177043	167984	193566	415430	448010	465145	240660	261766	230344	188873	172340	192263	440940	460595	477903	226201	240762	230553	195728	178285	155470	479334	445872	474383	214938	259110	222342	607480	696531	680074	168820	183044	178326	237813	247815	234218	585348	773756	769642	165937	167641	220415	237985	230302	270031	730786	768453	838332	167195	172425	235931	241340	216758	278374	176684	159612	184590	168364	182594	209310	170021	163225	219039	450163	429516	471735	441318	386227	428949	451598	435391	516233	226264	236093	230966	200932	234807	197528	235281	254781	253469	687259	792766	687902	193945	175998	205768	242543	227198	235304	671328	731718	751128	166955	161741	176539	241454	231860	259607	687350	762664	754361	162107	171689	231989	279752	271771	270638	197188	195511	210691	509539	496713	480571	235333	277879	265475	175135	170040	171106	503577	432412	446317	263324	274072	257494	185248	172284	186180	529579	505852	541950	234156	232068	273859	780858	531285	676018	187222	179103	169893	259593	336777	292018	750326	776222	734626	149999	151864	164549	256986	251765	185065	182438	218625	554411	483778	641299	249715	297665	271740	202856	200356	183973	586672	588699	676322	273288	237006	762385	653872	677192	208123	169148	220355	256121	220754	261685	750029	686178	713056	191294	190254	188578	267875	248262	249882	825092	763757	828928	218318	152836	191243	224232	221525	285444	171414	207186	219304	601457	624438	544608	253596	288134	179433	176194	162797	628808	651986	675737	232708	268772	226130	169411	166130	595543	609612	219497	238593	228444	690606	712305	849948	175263	140236	207301	226603	250624	256494	695010	832879	763759	138441	178227	223564	252795	257835	257547	769919	771162	912513	195190	180150	229048	252908	239134	246636	148166	163696	201165	147447	154198	171668	192852	162444	197975	398720	411358	397957	474661	522448	516251	550073	538549	546168	240741	230094	231464	211875	225500	233052	254749	231026	240241	897970	831603	890024	206546	180281	203394	229529	225791	247298	913653	1302653	1235212	184269	192346	202493	268786	255349	334504	857856	825409	187832	178910	186718	253907	210079	303937	199024	197020	188776	669271	682738	671906	245686	241274	231598	172830	174223	167200	630760	750050	674894	241910	287841	263592	165230	169038	155347	622625	223569	237501	246516
542	99.9257	6.35564	0.715408	172942	192687	173659	103489	115555	99809.8	111761	151695	153418	70411.1	93918.4	65787.4	48862.5	137541	157813	166000	4220.62	1735.78	210390	201027	219367	289341	317496	302645	159091	160004	165656	250122	233108	266704	173178	158105	177948	180173	197059	179293	236713	267076	272180	420931	379877	397178	227365	224102	222678	249133	249067	234130	282328	278215	291352	426414	401855	398728	309631	390349	411997	404227	424470	486079	227058	228353	234404	386160	385810	341047	368057	371286	355640	228079	220146	225503	339056	380613	365603	358079	362245	387295	236233	247585	246777	398867	381714	389774	234121	247379	259572	248303	262816	248678	360978	420616	405386	262666	258392	279784	248294	254538	253655	375184	355271	374320	261996	277849	293751	246542	256920	214230	367150	319996	332148	381745	357699	406444	245046	247748	242159	356728	370334	373884	386080	368536	400230	234054	245176	261103	323476	355984	348912	417262	388757	432992	230514	272644	256139	511272	493700	521339	442979	408748	398494	340222	369445	391836	325178	337115	345598	290961	275710	284224	264418	255012	275224	336511	332503	342814	250489	253424	264486	227074	231888	241628	348792	330738	336090	404390	402204	418252	232247	228219	234216	354378	365942	351147	362976	380430	396818	257436	244410	246566	326229	352460	332967	403342	419919	481196	235118	246497	252762	409283	379972	394073	315539	302633	298407	269239	285622	273679	372751	362880	380372	264581	274597	298177	252642	244055	233918	383267	374688	382598	242912	244627	265578	234830	241743	242534	398391	364258	362479	399268	400375	422936	238444	233338	251251	371066	350747	394410	377434	388206	370227	229204	238603	299410	315067	296255	160724	158507	171996	211298	193345	183050	369837	352699	316419	208463	217387	205913	221063	212972	383772	379444	361681	415599	414715	407021	259734	261729	246358	369331	373948	400297	412774	391372	386223	242377	261071	260884	412660	381672	377155	399082	422902	398169	261222	277924	266453	443255	486863	435500	240981	253725	253218	349023	387829	394443	410134	336588	241332	234289	226128	319280	329816	336353	327577	388119	246411	236389	262257	299116	275570	343004	351644	398447	422100	419853	478662	249490	261048	241395	344306	367013	353549	423794	396128	466123	232814	258687	256991	354818	379734	360878	448856	408760	429217	262125	274567	253104	452887	435552	453180	450246	459134	469316	458998	440487	429706	310360	310231	302301	136811	146403	244879	238268	200932	201396	316796	296720	310583	317397	297305	275665	291261	297810	299413	428473	402229	376395	437874	448960	446178	264916	282167	278082	1052.15	1225.87	12003.1	419147	409205	418051	278587	270354	290216	193913	220263	430697	446200	459784	245293	270951	275689	533221	547094	551984	460753	473852	445896	421094	423998	424009	450658	397570	430076	461906	458479	431502	396542	391809	410085	479500	521668	554113	329436	400222	398106	407742
543	231.059	8.21247	0.85431	0	0	0	0	0	0	0	0	0	0	0	0	0	0	0	0	0	0	321359	337135	343951	520535	491680	572308	1110632	1111242	980918	584333	620085	583149	474702	624547	580657	854496	1069827	795105	284546	298934	313718	536165	489226	601697	604889	558317	549507	1192618	853878	1031361	937964	977786	962498	581426	623294	601149	282738	267934	330226	524665	563895	545890	913644	1177344	1123135	319234	327338	311133	501251	459656	557488	1085728	1081606	1078581	333619	290603	287817	493526	547540	484397	975047	1045059	1106822	517160	500715	556099	400458	514583	506153	833248	989242	823546	588673	460450	560813	563802	522093	494460	991363	972232	850035	574918	539872	520819	554998	510075	516363	967944	894127	861763	277857	234048	235581	468279	438408	498459	803746	992046	881580	237144	313728	290222	446132	480501	490000	877692	895342	767333	293012	290063	238019	512383	455733	517698	939077	967811	925395	0	0	0	0	0	0	0	0	0	0	0	0	0	0	0	109.446	0	0	0	0	0	0	0	0	416.112	1057.33	659.791	291724	312868	260631	504961	452899	520993	876279	916767	906628	294908	273673	255108	471438	478104	507436	1035944	965370	930028	300622	282703	293062	485701	455060	545645	1050867	1015243	985225	314983	293748	373488	198507	338011	306592	77361.8	188427	206561	0	0	0	0	0	0	0	0	132.628	821.928	676.023	241.116	1023.04	681.884	395.774	487.254	1313.23	1567.17	287470	330105	335816	510996	480770	612037	868285	926056	916614	302560	313551	297625	483156	449969	528975	847302	910669	484207	486457	543049	467795	578964	543356	843871	644116	751026	552280	547761	591183	587478	657665	729607	980598	788218	278214	302121	274103	542544	451432	566251	851508	915315	946588	285748	258389	273714	519607	460452	449114	915620	804270	1002422	272188	291454	266502	479790	458986	509641	750230	776575	1012176	356230	387366	309758	739211	578152	472099	572914	565661	227580	221866	296712	638752	632074	634559	524367	580213	473891	298853	258520	780483	624089	541960	520590	574682	307017	229356	267039	515508	442986	518938	883723	955161	907614	270940	284146	275866	484930	425158	541630	874849	925758	918536	320694	209866	254018	471398	430624	525066	1058028	944902	859499	2412.51	3227.25	2862.73	221497	231449	275537	25296.8	4854.63	15963.2	9922.08	27822.4	29419.5	431222	397086	411078	279802	465505	349786	1862.5	2097.93	3119.84	282876	421991	611432	4053.47	4533.73	16029	288931	306417	312282	531832	565868	579740	886137	941665	910738	194326	254201	264172	447868	454057	437455	823676	808197	1024518	310458	361309	563238	545713	567179	989714	900572	1043418	474344	538789	576100	1072809	960136	1127383	1008347	999840	823184	230756	237657	206923	977036	1022957	1082397	985112	1005470	924767	520374	591759	570118	886846	963832	916818	986351
544	136.862	7.44308	0.731989	19814.5	16877.8	17305.3	24770.4	20159.3	4055.32	8018.39	7911.18	5133.48	64595.9	12374.8	3479.66	8145.61	9830.91	8655.53	5432.21	15443	9739.15	50856.5	53165.5	62257.3	36217.9	33694.8	39104.8	137524	124729	116461	41098.8	36968.9	41190.7	42067.8	48845.6	48317.2	125690	123144	127439	54288.4	66674	61931.7	30086.9	35218.3	43141.5	45776.2	46069.3	39194.6	133203	124544	103690	92935.3	106634	91756.8	51188.1	39296.2	38982	60847	53995.2	53865.1	41643	33990.3	42341.7	108534	129642	134225	49265.4	52801.7	53866.2	32993.7	36255.2	40539.5	111696	106214	95228.1	49515.8	59690	49390.5	35537.6	38099.2	35032.7	108220	103500	114428	32310.6	31825.3	38330	38758.7	44703.3	39349.6	119789	104520	86129.8	38999.1	38977.1	40676.7	34347.8	42393.2	40111.7	109712	95309.7	88902.9	38735.9	42405	39243.3	39137.8	38740.9	36077.3	110011	103607	107126	64063	47247.8	53943.3	36465	38118.7	41668	104217	100711	92732.9	49863	50298	49385.3	28631.6	33511	38199	96184	85644.7	91453.6	52079.5	55170.5	62737.4	36138.6	42312	42211.2	92171.2	92181.4	92832.2	42804.7	43041.8	34092.8	32814.8	31097.1	42436.3	57476.6	33854.8	36414.8	36262.1	42300.3	36310.8	39997.1	43176.7	44835.7	42572.7	34587	34216.1	101512	101520	116679	106635	103951	84988.9	104270	89934.4	85224.4	56267.1	60817.1	53461.4	32289.8	37716.5	39026.4	100828	94766	100686	52583.6	55997.5	55763.7	36604.9	39108.2	46417.5	104847	102827	98769.8	59529.5	51417.3	54758.2	42864.9	36815.6	47139.4	134712	80671.8	96627.3	38306.8	37498.5	39669.8	44587.3	35480.6	33185.5	103200	88897.3	87266.3	41195.2	39418.4	44647.8	41171.2	35180.5	32750.5	118313	121924	100200	44699.4	43778.9	37726.6	43525.1	31802.7	38871.1	108794	97612.5	103677	48958.3	48549.6	52287.1	36763.5	31903.9	35361	108999	140978	127435	54330.6	43121.9	62866.9	38819.2	31031.2	23498.6	98377.7	103180	32795.3	33704.2	39588.1	30494.5	40747.3	52286.4	99054.8	108941	97459.2	35800.9	41147.7	41537.8	35759.1	40124.2	41413.6	109223	108652	51580.9	52676.2	50912.9	40414.9	32050.6	29321.3	102066	102053	105989	51807.4	53508.4	50843.1	41816.2	33906.8	38072.1	105098	93471.3	97773.7	51248.5	55405.6	46439.9	41940	31112.5	46079.6	102722	87592.3	128155	39747.7	38814.8	45256.6	77051.1	82305.1	76923.8	122082	106938	45795.7	41296.7	38023.8	93153	75073.4	66781.9	108180	124040	91923.5	32270.1	36887.3	86066.8	72722.6	99047.4	101549	99586.4	48316.2	52590.6	44838.1	32839.7	35121.5	30973.9	99202	84314	78822.5	60980.9	48846.8	51569	33070	42305.2	34589.3	87756.3	89347.9	89286.7	49771.5	52856.7	60565.7	37141.7	39563	34404.2	111039	100290	97602.6	29237.6	27173.4	28118.7	29146.4	35687.3	28135.1	33994.3	27591.5	35749.3	31178.6	33737.1	31328	29307.1	34423.3	34016	41746.7	42101.2	35800.6	90024.3	73290	70451.7	82683.2	94621.7	84846.2	90876.4	81619.9	77478.1	42522	44893.9	44926.6	34734.7	42165.8	36829.6	89170.9	82947.1	104596	230886	162622	101604	43104.3	37831.1	37918	99951.5	95341.8	106161	82104.5	73853.2	37512.7	40635.6	39307.2	101798	82052.3	114588	35545.3	33634.2	38155.9	67793.1	82430.8	86704.1	108314	100476	113396	31204.2	39210.6	32251.5	82716.9	96798.7	95580.3	94524.4	103261	100142	37668.2	35179.2	37360.8	83997.1	103952	100648	112203
545	136.862	7.11533	0.596918	14173.3	16418.8	17769.3	27549.5	21966.8	10066.3	13595.5	12686.2	11052.5	68417.4	185260	8296.26	4824.34	13530.3	10426.5	7607.59	21986.8	25989.6	46030.2	36065.7	32003.5	35041.9	32171.9	31441.2	50180.2	57907.6	59444.1	31498.6	32573	33624.1	31174.5	39258.6	33752.6	42074.1	44903.6	43335.4	32454	35198.7	47397.2	35082.7	34563.7	43764.9	33481.2	33489.2	31636.6	55412.4	54605.6	55256.1	39633.5	38240.8	36144.5	32834.1	29986.6	34017.6	38581.8	37131.4	33413	31591.5	30361.5	35747.3	41820.9	48812.1	52673.7	38069.8	38424.8	32737.4	29354.3	34230.7	33367.8	48734.6	46751.4	43704.5	39704.3	25851.1	36020.7	35746.2	29090.8	26300.7	36771.2	42292.2	41711.7	28512	23242.4	23228.4	29004.9	30385.5	32167.9	50096.8	36633.1	36128.1	21939.9	21272.7	22673.5	30337.9	32080.1	31696.6	40850.2	37773.6	30351	25320.3	36425.6	22854.9	27150.4	29971.6	27027.2	43191.2	37100.6	42089.9	35066.4	36409	30338.6	26425.7	37751.7	32109.2	41261.8	37604.1	42906.4	41150.5	32651.4	30952.9	23306	27976.2	24062.2	45253.1	40394.8	39525.4	41159.7	39367.8	32389.9	28215.9	30246.9	39509	33648.2	37942.9	34405.2	32277.7	26522.5	30240	30813.7	34448.8	24123.8	23060.8	32986.1	24612.3	30939.2	25276.9	25753.4	25989.6	25765.7	29567.8	33352.3	27592.9	33806.9	32251.3	40717.9	43875	44046.4	41695.1	32349.7	39070.3	41468.6	32066.1	38183.3	41456.1	37415.8	24134.5	34231	31821.7	47138.7	34010.7	43142.4	29994.5	37492.8	43842.4	35035.1	31558.8	41501.7	41496.4	41542	39812	32857.9	36867.1	26051.6	30684.8	26860.1	32272.8	47161.5	46183.5	38297.4	31480.8	36547.7	32199.2	33180.2	28157.9	34196.5	43907.8	32241.4	39294.1	37930.8	24397.5	26090.1	34978	32599.2	34473	34733.8	48172.1	43961.4	33348.7	37158.1	30393.8	38857	32091.4	38001.3	49179.5	37676.3	40469.9	28271.6	29492.7	34479.7	24381.4	25428.6	26941	46761.2	43728.7	46774.6	33672.2	30296	28350.4	28489.4	26793	27552.3	34508.4	39078.7	23358.5	23513	22690.6	21944.6	31270.3	29021.2	41598.2	34314.8	29699.2	26098.2	30150.5	29093.6	22824.4	19303.6	27365	35561.4	40552.1	32261.6	39209.1	32673.5	28437.3	25243.5	27245	42550.6	35102.2	43465.4	39049.2	32133.3	29697.9	31030	26327.7	36768.4	47556.6	44265.8	35509.8	34439.2	34603.7	36530.4	23543.2	23083	26777.1	34152.5	41558.6	48188.2	29595	30396	34681.8	32935.3	30313.1	29978.6	42578.7	39781.6	26218.6	27676.7	21103.1	36033.2	34054	33201.6	35650.6	46047	36425.6	29572.5	25412.4	37707.5	28422.3	30060.3	34350.7	37983.1	43372.6	34244.3	30441.7	38667.9	38399.9	40366.1	41127.8	47753.4	41707.4	30303.8	38420.4	32148	22643.7	31839.6	30286	38588.6	43232.2	37618.2	44839.8	38706	33720.1	32805.7	35961.3	34055.3	42865.3	33486.9	46359.2	26693.8	24796.1	25388.1	19381.5	26916	35892	27621.1	31722.3	34930.4	21354.8	26700.9	24108.6	11697.8	21333.9	16278.1	29457.2	27242.5	22944.9	45231	38271.5	39657	42047.8	35278	33979.3	46349.4	38005.2	40907.8	24755.3	30606.3	30276	28463	29230.3	33910.4	37901.7	38353.5	36164.3	413251	0	0	32445.3	29328.6	28651.1	45171	36430.7	38267.6	59900.7	53575.9	29804.1	27615	29302.6	35997.6	36214.7	49634.1	23535.5	21303.1	22860.1	34288.1	26500.8	44084	35173.7	30475.1	41380.7	28088.8	27469.7	25660.8	40587.5	35824	44660.3	38258.9	37948.4	36486.4	22660.1	29129.7	26537.5	33118.6	32228.2	32388	33637.3
546	234.819	1.01274	0.835223	326680	299009	310990	261688	264600	402053	436015	478748	483333	38670.6	155.193	489201	255962	470643	428862	482253	158917	401222	89835	86226.4	87879.9	460025	442072	449437	850059	900748	853052	456336	374952	398628	638282	637531	653827	793980	883776	789231	90160.6	93862.6	92659.7	475671	412735	406943	607069	606173	588003	807584	865680	858082	812289	818072	829677	506335	451761	449946	94572.6	110959	93225.3	433001	421109	467002	827282	911076	920521	102376	89043	83378.5	357616	365007	357745	883355	798440	840410	79254.3	80277.5	98932.3	326032	323082	355684	912200	925138	954703	417315	412732	436278	590153	561703	607381	873136	828772	803168	424764	441200	425542	593852	627832	565341	783690	732393	817804	420827	387759	437903	572781	493025	620528	828477	860130	822602	92947.1	103839	76703.6	364061	374567	387394	958716	878785	856852	104928	89396.1	103690	376175	371924	392846	890055	847145	890355	89008.7	97938.5	82637.5	433341	471420	457665	837708	844906	851573	427660	437994	476763	445865	468272	446049	460347	458110	482794	566559	529053	591552	612818	583621	542799	551695	526883	603990	803105	772119	824022	846035	797265	797668	756694	747778	776757	74045.4	90260.1	83460.7	364225	391992	380895	846258	871004	935119	100126	87559.9	102801	351331	378064	359947	881928	895980	892302	79578.1	65919.6	91301.2	350129	354582	459188	878928	880713	914872	474228	433617	402467	602188	536100	538243	819643	773776	892198	393050	408627	448629	531626	496130	550182	775561	796427	729539	441638	419804	424165	540722	580967	570001	811252	850716	855075	112069	96774.4	106101	474924	467782	460245	910090	892668	931322	94847.1	106801	105070	438483	410140	446426	905635	911086	454886	493736	467120	453099	532285	548469	788787	816562	819699	481646	485823	484851	528032	574970	595907	836703	809012	99791.9	106681	87902.6	449614	398876	466954	916475	881804	775771	94534.2	91252.6	97720	465536	423828	461726	837916	855112	903477	107762	97964.8	93601.7	447139	426273	493036	834291	836405	922691	486368	485462	485536	767618	804568	773486	848870	782740	432737	394742	418795	803843	740550	746398	840071	889388	708680	476283	473757	748685	787912	735168	771730	820509	95798.6	87691.5	107524	419176	395734	442898	838143	877662	822876	87444.1	102058	94503.5	487600	497653	440643	841081	949265	927141	108771	92930.2	93765.6	458979	409438	406630	885491	851594	854347	465481	425142	411244	468344	465448	483294	393204	460301	419715	586123	573315	502130	496212	512574	491628	500834	446000	438734	819591	692995	826412	834675	820322	835156	776057	799333	816887	113107	114227	90807.4	493164	496530	503064	849182	822626	881590	9794.05	6217.85	12060.5	477165	499212	507831	837362	791711	837779	28838.4	40143	471820	502828	513512	841192	827051	851948	430116	416615	473842	787533	837419	831001	769369	827222	764129	449435	428614	418161	792022	816256	821438	748211	864566	787928	422047	417923	431346	834731	759854	862290	762090
547	234.819	0.288098	0.581379	0	0	271131	0	0	265628	0	0	0	0	0	0	0	0	0	0	0	0	0	0	0	0	0	0	370794	353588	397830	0	0	0	250824	0	0	372504	0	0	0	0	0	255625	0	0	0	0	0	0	0	0	0	354097	0	0	0	0	0	0	0	0	0	0	0	382326	365140	0	0	0	0	0	0	374569	348810	350718	0	0	0	0	0	0	0	0	0	0	0	0	0	278219	0	0	0	0	0	0	0	0	269198	0	0	0	0	0	0	0	0	0	0	0	0	362587	0	0	0	251561	0	0	0	372299	404962	0	0	0	0	0	0	0	0	0	0	0	0	0	0	0	0	0	340154	0	0	0	0	0	0	262144	0	0	0	0	0	0	0	0	0	0	0	0	0	0	0	0	0	0	0	0	0	0	0	0	0	0	0	0	0	0	0	0	0	0	0	367837	356423	0	0	0	0	0	0	243632	0	0	0	0	0	0	0	0	0	0	369018	352629	233893	0	0	261288	0	277841	372082	0	0	0	0	0	0	0	0	0	0	0	0	0	0	230694	232818	0	0	0	0	0	0	0	0	0	0	0	341319	0	0	0	0	0	0	0	0	0	0	0	0	0	0	244581	0	0	0	0	0	245612	0	0	0	359323	0	0	0	0	0	0	0	0	0	0	0	0	0	0	0	0	0	0	369478	0	0	0	0	0	0	337543	339403	0	0	0	0	0	0	0	0	0	0	0	0	0	0	0	347226	0	0	0	237813	0	0	0	0	0	0	0	0	0	0	0	0	335974	393733	0	0	0	0	240170	0	0	0	0	0	0	0	264620	0	0	0	0	0	0	275946	0	162358	0	0	0	0	0	0	0	370120	0	0	0	357182	0	0	0	0	0	226698	0	0	0	0	0	0	0	0	0	0	0	0	352433	0	0	0	0	0	0	0	0	0	0	0	0	0	335982	378128	0	342872	0	239965	0	0	0	0	0	0	0	0	0	0	0	0	346701	0	352354
548	262.125	6.38401	0.844771	0	0	0	0	0	0	336.536	0	0	0	0	0	0	292.612	545.547	1392.93	350.328	438.933	984799	1016611	998578	866427	868346	929686	1023078	988103	988547	1019311	1024066	826991	760091	785141	753369	896288	892435	921404	849507	917036	900831	864072	822127	945622	705788	747057	758383	1010013	1038453	857403	750712	681194	700016	852878	782848	889012	835370	829320	816409	846248	834590	809626	858559	957470	916757	914693	870638	764261	726330	737789	795414	897120	812999	862151	892859	751662	768737	767628	715521	820834	832780	903653	924400	751259	739970	639376	642692	695989	752240	856104	767775	735462	862786	734867	780029	691956	741371	622071	775476	802296	703770	850893	803883	704480	716134	725081	647377	697027	809254	766693	894179	805792	790103	817584	774202	826429	893199	780906	819208	815744	878237	809840	697576	771117	684852	788551	771170	793537	897243	844861	869004	795306	741836	885058	817591	663629	777462	782247	750572	786225	760456	802351	838841	694057	740687	683542	697815	631829	656363	628153	552300	669530	630790	629527	652806	677985	740900	769400	784962	745089	709904	736223	765621	695229	843141	832665	842605	740175	716424	774855	898792	823567	793733	773544	833344	819787	799069	786969	846583	831661	828229	859655	788594	797888	791334	842828	697418	823506	935712	862690	735899	805431	848950	806152	706791	689369	656639	771511	694492	716648	793433	791839	831420	651659	645141	633761	736487	774970	732010	805960	862236	695976	653618	686262	738936	767544	600748	715745	777892	813131	756177	708725	774699	790337	773707	999359	1014188	772844	778296	826558	763456	648696	737750	744760	780470	741659	749914	799024	645843	735421	756993	799544	845860	761996	894979	825722	860430	691592	801005	707930	759806	731067	805402	866096	857588	714911	661587	779288	781368	757985	872452	868896	772622	776644	717166	677550	849945	769873	719459	807302	816496	850970	809427	788635	729491	785692	734803	638400	806356	830422	845008	939040	698086	732919	699839	674707	753189	747012	794855	749016	783722	786317	749251	806458	665356	795736	648426	708663	830215	681419	676126	707966	729768	864765	807570	796574	826826	719679	923039	770366	797716	752114	833097	810597	773858	828035	792175	857387	870179	800961	801953	900842	872642	855669	814570	759080	845526	898230	839953	799904	756954	781521	783004	717788	666959	737594	798727	748346	721242	588648	585943	564850	591932	601079	614246	708848	696911	572073	718119	686968	809738	796529	725812	716637	714085	623390	685851	846583	806880	891940	768325	812878	832765	751327	757197	694096	762132	767431	785469	754899	820734	785160	590832	725166	835112	807803	936253	842102	838588	844890	686912	695056	903172	623017	725385	774072	745540	724839	785794	676615	782307	667606	747438	707646	750454	740074	708219	809192	666392	760576	713103	659595	698138	709337	713284	671515	713984	716256
549	258.079	4.63209	0.841166	0	0	0	0	0	0	0	0	0	0	0	0	0	0	0	0	0	0	813344	746362	763919	736489	713594	784756	683108	615407	623492	968124	844585	816958	512542	591281	551046	791859	749172	809775	670864	652280	669456	705667	690697	748363	586614	518207	513804	726276	664262	550204	630270	637380	651998	934788	818367	729679	640337	628025	570458	714896	762117	790873	682841	558329	662449	673748	685280	667215	682375	628598	692043	620411	619299	577325	648629	601002	524331	667477	662198	716059	548948	621266	564370	722930	693460	708087	429098	551564	475534	748996	657818	681911	813303	740484	767732	497920	520514	491970	737584	704527	598735	834859	760395	659201	506078	512915	457671	744751	696904	665617	689743	569199	639868	657485	675936	731317	611680	646653	551310	599823	710380	645091	674389	654336	686791	605434	578354	607202	668239	647862	666309	689556	634972	775532	607329	573235	621947	752949	765624	751742	632990	744982	754178	750131	677354	762486	467571	473204	462716	466788	397689	521869	427874	413980	449978	662448	663092	692787	690156	681698	649194	678071	698041	574746	593924	677896	616462	683949	625436	665152	554388	568537	610133	630204	601570	587762	684563	736959	732377	576828	605347	618973	644121	575714	681983	663950	625260	693660	669603	588652	555358	825775	716184	715009	459131	464548	448864	700665	723480	696126	768416	692526	677192	468034	470597	410186	780163	718374	678001	804650	874350	769821	500628	419380	453713	734870	727992	634162	713662	607944	730379	633902	649098	638537	673782	836110	747401	601862	672532	599485	607106	576374	645338	675802	605324	735675	658075	693977	434132	546017	498734	735523	821001	648748	811686	762129	772219	400698	482337	543585	657357	708187	689272	676641	735764	727405	629215	718348	636970	640778	712635	714479	686112	667284	755403	621774	726451	645294	606773	659074	639695	658582	734337	712061	687956	808918	630224	590878	745348	751408	719992	755203	506859	511302	464606	691200	711501	668237	602126	695358	521942	578953	519414	731274	738396	699390	695031	668466	539640	469566	609943	616294	639711	729799	720485	583126	757831	762347	818999	620929	641523	575906	737629	699791	640627	730220	682901	759541	742984	620184	592055	733971	636391	763567	682764	637672	708709	745356	581890	591467	802437	899258	815159	795424	859621	866109	825030	768153	873431	478692	476746	372496	1389141	944522	720531	854550	608299	525049	915989	796447	842005	873327	828703	748530	872968	701901	808399	708521	642818	771636	674090	735800	835672	685598	616597	666191	620077	561774	616338	744815	671761	717961	614808	654420	803466	665730	742111	753035	735951	786510	626714	602672	746026	694561	685602	704748	627876	623853	654520	688070	707631	701071	644700	614937	677003	675427	677834	655990	632623	702018	691906	737721	720656	721306	456451	650221	590115	703713
550	233.929	8.32377	0.808931	4069.52	4118.72	0	4096.97	4760.85	4113.28	4832.95	4156.06	4436.37	0	41531.4	16748.9	13801.1	4712.42	3721.04	4385.78	12731.4	5581.87	13819.7	8926.61	7352.09	9084.61	8474.27	9426.32	18761.6	23869.4	19981.4	9723.61	10311.5	8266.6	19058	17441.1	18602.3	29707.4	22344.3	18995.2	3001.34	3983.71	5372.1	6705.27	7839.07	8078.58	11787.4	19082.6	13699.6	27648.3	28256.5	21046.7	23369.6	20877.9	24278.2	10041.9	5263.36	11996.6	5445.1	4336.28	2682.89	7328.22	4881.52	5584.84	29395.6	21804.9	19989.6	6353.94	2696.18	5298.92	5732.57	6652.45	5633.96	27973	20817.9	22734.7	4345.71	2235.68	4641.25	6026.85	6103.68	6166.01	23300.8	19851.3	22119.2	8161.15	9087.64	7839.87	11313.9	15404.5	11542.7	23232	19084.5	21811.6	8160.13	7117.35	7509.68	13158.3	12405.3	15730	21800.9	18683.4	16252.1	10841.5	6840.06	7888.23	10331.6	14661.8	11498.8	22909.3	16172.1	15125.1	5446.43	2040.63	1882.41	4738.5	10058.1	6947.74	21958.7	18174.3	24683.1	2292.46	3446.66	4052.27	7081.04	6802.83	6510.29	18574.6	19175.5	23824.3	2197.72	2505.36	2687.12	7396.94	6207.24	7328.81	24153.8	20161.9	25954.3	10161.2	7774.11	9706.8	10168.8	6812.65	6651.37	9070.41	7374.05	12631.5	10855.8	9269.17	13511.6	10333.8	8523.81	11126.4	10639.4	8519.82	9172.01	20021.5	23287.3	22396.1	19114.9	19013.3	19442.7	25522.3	19094.8	20172	5871.18	6879.4	3320.15	6100.23	7132.48	6924.41	13453.2	21610	20547.3	4287.13	4627.58	3873.07	5513.81	8040.4	7470.41	25262.1	18196	19797.1	5807.63	2715.84	2545.31	7050.65	6968.57	7617.73	23242.6	23135.2	21836.5	8289.91	9416.27	11219.5	13254.2	13485.4	11938	23331.3	20888.5	22579.5	8210.43	10439.9	7459.97	10911.4	14246.1	7541.01	19328	23755.4	19181.4	10986.4	12718.3	7508.41	10083.7	9725.61	10300.4	16082.5	22128.5	22893.8	2831.07	3292.37	3094.48	7817.28	7310.09	7129.95	16572.1	30004.1	18109	2295.2	2899.89	4969.18	6356.4	7482.51	7930.63	17459.1	21165.7	6274.54	6045.37	9701.67	10170.3	14427.7	14275.2	18372.5	19059.2	16761.5	9654.73	9621.9	12300.2	11429.5	16865.1	14515.9	18780.7	17122.8	3609.78	5023.3	3581.41	8689.91	8353.24	10338.6	18200.7	18801.6	21008.5	2881.67	2465.48	4077.43	8033.58	10689.4	7395.45	22632	20106.8	24496.8	2327.91	1942.81	1920.75	6677.7	9457.2	10260.2	23509.6	15566.4	21401.2	10716.5	8985.42	10798.5	19622.2	23963.6	23574.2	22601.5	15378.8	8931.05	12849.8	8736.17	27968	21460.5	18075	19450.6	18737.3	18628	5900.58	6597.11	23062.9	19464.6	13944	18263.4	19275.9	4611.22	4953.46	2608.28	6341.25	9009.27	7256.47	17492.4	19287	21910.9	2889.3	3882.85	5552.06	8636.45	4676.73	10131.2	20990.2	25801.6	18269	5808.58	2702.64	2388.86	9057.85	7536.04	7136.56	24303	22330.8	18887.1	9610.4	8890.38	4415.93	6973.01	9665.56	9553.17	8703.66	7711.6	9881.97	8779.4	9849.36	9653.26	107244	62853	39117	33893.3	21456.8	20665.5	24027.5	24880	20008.8	17364.7	18845.7	21083.2	14479.5	20468.9	16324.1	5398.92	4304.01	2675.33	6161.1	5669.93	12148.4	18599.2	20358.6	19752.1	18190.9	9709.27	7675.02	6825.42	5888.58	10560.9	24423.6	18312.5	24817.1	6602.63	7480.76	9942.07	10294	8945.56	22059.5	18967.5	17281.3	7358.73	11272.5	10789.5	26146.1	20775.8	29183.2	16362.9	17994.9	17823.8	10846.5	10179.7	9867.79	21153.7	21036.1	20839.8	20932.8	20581.8	17694.1	8026.4	8505.02	7247.62	22220.6	20576.5	17593.7	17514.8
551	247.11	6.06181	0.845682	193.074	182.655	0	0	0	0	0	0	0	0	0	0	0	240.402	201.627	0	0	229.212	781393	759545	705001	750546	652938	699185	1180462	1168860	1062459	897567	904508	861632	687824	793509	730295	994190	972166	1063820	617428	620846	598133	788397	626463	847000	685985	741801	705968	1197646	1177019	929368	840025	888689	869677	910834	873998	679773	539321	541791	558777	667438	709433	702625	1039460	1120019	1027749	636054	519699	497743	558307	544320	715486	943896	993655	914235	545993	516566	543742	684607	633320	707257	869417	921983	950816	675098	650340	600414	567293	677247	600868	772731	803868	733845	807832	658621	651402	632755	628043	432092	786460	810950	756894	797053	812731	699749	654842	594687	559062	855919	765785	815923	635942	530963	486380	631602	751621	780299	976859	972726	904955	554168	629163	610593	735443	711940	704783	997766	791865	924884	537718	531382	482099	692284	646128	699452	927129	800900	895141	667745	655365	608845	578364	593804	611073	393901	450897	517487	533628	457034	483034	508510	423057	508990	348176	347932	356680	716610	655402	701329	584140	633372	573099	437440	435441	399860	611690	593292	527215	699023	679308	702097	867497	852044	799411	556026	546056	563827	680249	750911	759578	890512	869415	762093	568648	544332	524350	763217	658662	742842	1065840	867124	879011	778583	734541	754951	594285	618515	565959	591672	676762	701858	424350	396704	362394	505722	439439	411968	373816	418825	358794	478679	552206	513134	333378	298039	361813	460051	483002	403710	616612	663323	601579	746737	709620	760714	908786	1158648	1031398	567309	581631	551355	735666	596610	767000	937027	902897	747100	650626	750108	496940	645584	671240	825648	911832	828485	887356	848983	766200	616449	727606	654461	876106	799417	599386	597190	604239	789726	671786	719938	844788	854770	932640	615844	544903	547751	792129	636234	793111	922259	871367	867971	552632	576542	563039	808242	668726	790044	856526	745064	1032333	693359	765525	705826	602250	557009	546034	693797	712995	543374	602623	566006	607821	582759	591776	731387	694358	726337	580983	564780	705285	569606	664566	705127	691000	641216	580113	594631	805305	717826	831538	906985	931225	850125	570941	575260	575694	809885	679561	853811	932436	855373	817048	665986	573715	542390	708076	722831	796189	1026143	964970	899958	654955	647107	653234	669721	674053	716046	621493	686981	685524	461319	454023	491921	531646	545356	540522	618346	559564	529121	709073	780502	792763	778922	717578	776824	802693	664718	659297	573213	585070	572408	759108	693559	790549	804733	843927	886930	467779	457852	484608	712092	766723	800175	880542	822798	879502	375895	392852	822211	813317	787144	830751	860318	939743	739440	750627	620105	700607	707384	783706	826741	803676	828534	560104	545372	534984	553204	702682	618270	748181	734448	773347	671520	755461	557498	333238	803062	788590	887298
552	197.806	6.93281	0.856482	0	0	0	0	0	0	0	0	0	0	0	0	0	0	0	0	0	0	0	0	0	0	0	238.425	0	0	0	0	0	0	0	0	0	0	0	0	0	0	0	0	0	0	0	0	0	0	0	0	0	0	0	0	0	0	0	0	0	0	0	0	0	0	0	0	0	0	0	0	0	0	0	0	914398	0	0	0	0	0	0	0	0	0	0	0	0	0	0	0	0	0	0	0	0	0	0	0	0	0	0	0	0	0	0	0	0	0	0	0	0	0	0	0	0	0	0	0	0	0	0	0	0	281.865	0	0	0	0	0	0	0	0	0	0	0	0	0	0	0	312.05	0	0	0	0	0	0	0	242.259	0	367.869	0	0	0	0	0	0	0	0	0	0	358.556	0	0	0	0	0	280.09	0	0	0	0	0	0	0	0	0	0	230.366	0	0	0	0	0	0	536.125	0	0	0	0	0	0	0	860704	0	0	0	0	364.011	0	0	0	0	0	0	431669	0	0	0	0	0	0	0	0	344.897	0	0	632882	0	299.409	0	0	0	0	0	0	0	0	0	0	0	0	0	0	0	0	0	0	0	0	0	0	10691.5	0	0	0	0	545204	0	0	0	0	0	1332.94	0	0	0	0	0	0	0	483542	382.689	0	0	0	0	368.232	0	0	0	0	547772	0	469327	0	312.556	0	0	0	0	0	0	0	0	0	0	0	0	0	277.308	0	0	0	0	0	0	0	0	0	0	0	0	0	0	0	328347	0	0	0	0	0	0	0	0	0	0	0	0	0	0	0	0	0	0	0	241.273	0	0	0	0	0	0	0	0	0	0	0	0	0	0	0	253.97	0	0	0	0	0	0	0	0	0	0	16215.1	0	0	0	0	0	698312	0	0	0	390.017	0	0	0	0	0	0	0	0	0	411578	0	269954	0	0	0	0	0	0	0	1622.46	0	0	0	0	0	0	0	0	2666.17	0	322.884	0	0	0	0	0	325.873	0	0	260.845	0	0	0	0	0
553	227.102	2.78604	0.825791	218.659	132.968	197.79	124.579	0	203.563	123.012	230.574	323.906	0	0	183.201	153.309	1034.06	356.403	1197.26	239.86	641.544	912108	864068	905513	842701	747798	845900	1078745	1076345	966284	915513	916724	911593	884846	951173	950678	1003412	1007478	1000546	778750	783218	817939	798876	761390	924349	969588	953515	920097	1089712	1103495	998702	864251	919226	884319	974855	940930	883808	830618	810430	770195	798985	823760	922628	972659	1095081	1030207	828435	828495	762448	732188	745451	789984	927454	975531	957907	806348	737772	704253	756529	734562	849696	929869	940399	972868	848899	841022	881553	813000	911281	877510	886724	897743	836586	938617	820168	813872	870501	885802	853324	910451	885086	855382	916605	885178	823774	875263	876261	835277	915338	908763	898980	802758	614743	705434	778101	793858	897264	941400	954966	926479	745557	827210	778746	807090	808350	851710	899534	865814	874111	793684	794802	765376	808157	816042	923766	928481	831367	884344	851436	870975	900387	763849	875606	850256	792723	818569	801112	791444	810852	792794	846968	817255	868912	801628	760466	840662	905685	843969	904021	816272	858191	786324	797376	802913	795600	762061	769426	734275	778521	758856	772442	931425	868216	894032	777136	767301	739282	792631	810014	848967	932175	889842	945968	679339	760824	757928	837373	773409	913873	1025982	841432	940959	838608	856070	869264	877572	855111	812145	859795	838976	886594	852336	823463	784848	819683	776946	754087	866454	835982	765650	806744	837616	835705	842816	765304	822184	828894	832237	854862	788198	817088	876956	794166	810862	866480	952580	1162690	1045209	766425	788220	794352	864858	719798	887200	821107	992246	858326	808170	883632	834516	922107	973718	815836	924787	917104	929815	903610	953517	863594	941044	909219	914024	865137	833320	832789	796615	895121	810147	870727	875391	855290	952278	840509	821364	838568	903379	849012	913771	904628	944340	951597	786118	790921	825556	892099	784026	892455	888192	791165	1011153	848786	953121	931534	920018	865131	942946	879588	864459	771105	836229	852661	983855	978609	935874	874350	918093	875321	830690	821079	1018746	788856	820122	840462	858654	807164	768366	784078	860683	898532	903083	942611	909029	863500	790168	807304	830334	866236	877974	939083	886674	937581	852281	845586	870152	713024	884957	854089	911568	1034178	895778	886935	794052	856004	835936	802577	791939	877174	794991	838045	810824	749460	737897	659472	718394	723841	697468	855792	823459	804279	918501	880637	871049	864755	870572	870781	933131	815145	892883	804195	782038	786360	910559	858926	955168	882856	824651	895581	610072	663883	673786	846870	867166	915990	860111	821030	987264	683933	729560	849232	905932	900868	884619	818120	1002356	784740	857896	868045	881872	867533	924667	870153	805544	799430	753022	757663	830479	850981	948242	908720	793488	866739	843292	853235	832696	827806	812135	801488	845097	883286
554	227.102	3.24413	0.824841	181.25	613.849	138.035	0	0	0	0	205.751	145.813	0	161.025	162.089	0	458.678	215.223	772.891	283.853	440.918	493033	495862	498396	505491	519919	473413	694810	684973	619001	568994	614736	559800	513494	595837	545066	643260	681960	638536	457557	443091	454894	511222	423350	571392	544873	511288	545395	659847	652693	638515	552958	577010	528123	610349	542300	564784	463354	397008	410070	491224	511073	476096	641263	639512	618651	433077	378895	403853	457080	470948	498361	619658	592449	584303	414222	392338	381216	482882	481830	509314	592821	587659	579347	483302	518986	533230	434626	509294	479778	558314	555902	510145	596691	482983	488340	484646	464685	463355	573894	550284	538141	546956	536158	514814	467105	488408	449045	550057	587145	563761	438227	335410	396523	506970	527292	556525	591827	598272	555068	307795	410494	425596	482068	515930	499573	611514	520490	586463	416911	394297	391239	527240	527918	544432	588453	551446	546926	501475	558361	536276	521461	555223	541807	465715	502054	479019	471617	414930	430961	428415	406024	441122	456492	444378	468308	538797	563984	518333	559870	553588	485720	529479	524106	517567	381262	396698	388500	473877	457521	534817	584951	589037	597949	415287	414638	376931	482368	491248	504866	590699	589906	556798	380739	369164	378309	517440	448732	583283	661529	555515	607865	549144	538348	559022	508671	393801	457058	561582	570424	539836	538772	493703	483787	481331	441089	422082	549080	517686	534750	520726	525197	524002	489908	434134	489812	569624	520772	564753	468144	438691	412872	492415	484848	517052	625605	749689	709091	375003	405649	401601	514294	455388	499339	597561	595257	507510	481047	562729	475863	583208	532521	564176	606452	581811	552200	544886	529282	505124	574769	527799	601016	554222	374067	414778	408046	569258	484984	494899	603140	540840	591818	407694	399899	427967	568866	467375	506760	560825	572212	599489	385226	393318	406058	551344	495248	567399	531067	515464	587177	537782	579745	587773	593126	581157	570060	604527	563292	460684	542150	474265	669559	637662	643209	560980	606514	559833	475102	508758	619903	541648	539837	545615	586697	429267	375146	390526	532171	537432	572088	548052	586558	552770	389310	396760	376431	458440	467794	542206	617217	627512	546823	416228	389757	387252	504804	503142	565025	651424	593369	567512	484946	528875	528774	514399	485317	504306	457126	500213	506638	399659	430687	415034	438122	466912	419177	482145	486181	468414	561796	530008	565253	537491	503603	509650	557660	499494	578164	383986	399519	395864	514860	526755	542322	544006	529412	592158	467817	495823	476745	500058	508473	509308	531198	503822	601124	487023	488961	510618	577159	511349	571287	510158	618442	471159	514098	514889	609933	537312	671930	579984	557492	525946	495070	496628	480254	599992	611748	637894	491711	564491	478897	508898	540642	458460	551536	557276	545306	565309
555	227.102	2.24497	0.794218	0	0	272.146	0	0	0	0	145.086	0	0	2496.96	0	120.282	209.976	152.519	347.706	146.363	140.896	116824	113671	118085	119197	104122	118659	171786	169179	155796	138928	130712	119856	138352	141288	139418	157204	146919	154376	106995	107836	108796	118736	100850	124607	149780	144683	141587	164820	165544	141048	130924	141232	141047	134521	124078	132102	105948	109776	99655.4	118602	111180	118857	151048	156806	146557	109628	102950	106209	104288	104939	105555	146183	144211	138020	112120	105364	102927	100517	104822	120428	131215	140993	151126	115382	108760	116885	114373	138647	131536	141602	121237	120847	131679	109682	119672	138264	139992	132094	139064	133279	125267	116467	114488	118870	128363	129761	121376	130969	144337	150314	83305.4	70818.6	78359.1	87971.3	89658.9	97017.6	118843	118647	112694	71940.8	86266.3	79774.4	75963.2	73060.8	75279.9	95621.9	92081.9	96186.3	63030.2	68820	63951	47156.8	48631.7	61439.8	78575	82650	84145.3	64241.9	60810.2	58738.1	40620.7	46251.6	46366.4	24019.3	24295.8	29707.8	62970.8	58837.9	64587.2	63700.6	57750.7	57243.7	36878	36511.7	42849.5	83206.3	73802.2	88271.9	73328.4	68660	60343.5	36550.8	38916.2	37463.8	61875.9	63673.5	65059.5	47886.3	41924.1	44976.5	76761.8	73918.6	69691	55182.5	59264.9	53863.5	51041.5	46249.1	49311.8	76439	75936.1	77934.3	63273.9	59370.2	66513.3	49435.3	40064.6	51859.6	92076.1	78638.6	83235.3	50305.1	56634.4	52797.2	70022.8	65601.2	71481.6	75281.3	77218.4	73399.9	16632.5	12820	14007.1	32455	38980.6	34940.7	34134.9	35614.5	34309.7	11978.4	20392	19432.8	29936.8	30559.3	30794.8	38088.2	39427.9	41409.7	115950	114278	110029	117282	101534	115024	153875	156462	155845	108060	102547	112658	117668	99736.5	126510	138423	139524	129186	110519	122232	127872	157057	151579	140586	149558	134909	135376	137340	140009	136355	155987	152903	142988	131581	112602	103251	113979	124987	106727	120639	138942	136251	142298	112407	108041	103358	129014	107411	120954	140671	131997	140041	101897	103803	111437	119776	111806	114872	120713	121977	144194	115311	116720	103955	132978	123833	127190	120940	125485	90229.1	106270	103598	135745	125523	103828	125219	126598	121678	106238	103408	147297	112821	125086	115228	116574	110851	99228.7	113229	124206	118539	120541	135619	138288	134015	102549	111383	100589	117773	116668	129832	147024	141984	140285	107473	109137	106977	108902	115229	127783	153754	143142	136562	104439	102098	104914	104774	112889	112145	114367	107619	115977	97863.9	96842.2	95822.4	103974	101207	107243	120031	114017	120540	122109	111846	117617	132875	129056	136580	128919	113998	131432	105760	105737	105203	114737	117485	125287	133670	128825	141783	84119.9	81133.3	91539.2	119639	124223	127459	131650	127529	146207	93383	93311.8	122200	130282	124198	135108	125143	147338	112728	106035	115389	120993	121068	131846	119295	120418	129949	94972.7	93193.9	93187.2	122885	135230	139225	123745	132133	123101	102481	115980	113494	124058	124386	122136	123426
556	228.108	4.61559	0.853141	0	0	0	0	0	0	0	0	0	0	0	0	0	309.401	214.166	336.881	155.582	162.234	713773	740203	713612	551936	478720	574847	964234	918805	899086	703246	614249	587227	630199	734541	634939	771183	740496	795868	643537	651589	662066	542004	544374	626391	637841	572365	680757	934119	887391	731631	655776	725191	594136	705968	576865	529028	698970	647064	574625	561643	570034	576591	772552	941040	910716	628028	747729	658680	490022	435747	560763	734088	755090	772726	654823	612594	589449	522872	532939	564144	782030	645434	834171	554707	547148	527935	486410	643270	545573	678270	627402	545334	709206	552318	517545	571961	612232	591821	665904	620307	537425	633682	624368	522689	612738	559423	483878	596342	602532	589347	709174	546377	614374	524165	543504	599707	776145	691507	712634	549373	626970	656834	459193	478135	498176	702779	654880	699331	576507	678415	714762	571398	517767	584259	672191	622070	677920	522822	515024	555184	546424	555900	599810	511824	504906	506089	607467	505825	515920	574933	494693	551906	550600	558753	558657	550114	568955	578720	594479	633233	563175	631050	584505	584100	569674	643086	599589	530176	488426	533034	723442	693262	731327	697339	593139	503960	506862	521631	658042	734257	684675	636229	639888	584105	606792	590743	435783	615936	898523	714723	726174	597081	586630	606888	620353	647324	603634	658320	528526	605428	627618	592756	583076	570303	517858	450211	655873	613596	632283	560573	562547	558836	646949	520326	613964	621618	619015	617636	665651	645854	636477	461943	508539	517022	818614	933595	957422	596861	653250	550571	518269	441017	526610	706542	746058	561034	505967	604434	545569	709753	683213	627124	682754	662682	636480	582599	589166	619896	695576	761941	587648	573375	686485	619674	650600	519038	488400	558007	638739	619652	711982	662145	627041	650438	581806	487743	581691	679584	612720	723443	657058	541509	634614	640190	477119	589572	646563	537361	758552	555734	675650	599029	625337	586250	632656	636410	595169	533855	531505	560938	708877	641799	701287	629677	604764	628849	505510	529001	758228	614584	558268	608681	537955	601233	578363	500754	488804	485678	512983	591659	575157	607533	593641	551659	592832	526163	452340	532868	672740	681483	627558	703668	581049	648620	467142	420324	555623	744666	641526	686271	66222.7	78239.3	77576.6	96673.6	99083.8	100054	85590.8	80610.4	80580.2	82739.3	97468.3	88116.3	102360	122594	120222	152728	168288	148757	59310.7	71422.1	71784.6	91705.4	95017	103795	63814.9	60132.8	73364.7	539210	504420	617806	496859	498325	521638	592298	545561	660538	600778	441508	577042	528959	520407	601154	545872	505192	677513	621157	636745	574528	497834	519099	622177	532420	694424	285558	239442	228354	418870	418707	455271	272928	297883	267398	497276	498571	536200	406114	534644	453952	227507	171995	246036	313624	264426	228726	562248	359456	397834	358983
557	420.14	4.67395	0.855619	0	0	0	0	0	0	0	0	0	0	0	0	0	0	0	0	0	0	229848	249772	248535	358790	416647	410700	992629	828381	779026	536598	536296	472002	508127	650172	519227	740569	758954	759710	213245	205818	233358	420739	367379	405180	594828	617364	569185	883172	979263	712913	706954	707242	689899	510271	456998	459681	206085	200645	193191	435226	338573	427861	728994	820782	975251	206265	246481	215197	322852	318679	405486	803370	681642	748618	234054	192195	175912	345834	324198	439109	758274	729453	754759	386960	418963	446633	457468	545587	509363	822984	684240	708430	550228	384176	371496	492392	485378	417744	739548	711535	590644	435795	498617	417745	482027	478757	414221	741622	712353	674652	230063	205862	186786	388925	407402	370398	796149	768552	644935	225687	248746	215329	343753	444265	381142	737086	724362	772322	239513	191330	222266	404934	371479	459809	703454	708002	686383	412201	413330	433803	443422	462928	503212	402109	382523	440390	486679	429642	509727	419296	426059	505091	472688	473612	554196	656664	729083	720375	724064	636093	657862	724331	665075	628899	197486	233847	180567	398272	344421	382102	711264	722083	759915	215684	214117	206401	372721	308458	390518	706454	711092	817750	211920	195848	203390	363032	359878	440620	785657	764424	752165	479112	449705	453466	464456	603761	474773	716069	746766	761706	469986	478661	450811	472917	479622	485213	758917	851699	696715	466275	488582	428882	571843	507704	512640	741692	701957	681884	242165	234809	249756	387406	377562	401172	777755	951870	865922	210732	239220	208106	411049	308298	365151	758592	748391	442558	403786	459491	550105	554898	667871	719023	758648	751481	404727	483307	478838	495700	599451	601029	621587	744082	211201	229332	248327	458130	375457	424198	788372	684587	756756	243489	237639	237606	444356	378570	440725	747619	640369	782316	213444	222711	229924	417840	372668	442528	734628	612222	796575	439721	441756	477471	736193	661770	660018	682693	689869	389612	423551	390766	769520	733808	766426	774419	708144	813344	414332	412679	796307	668816	682584	644073	728512	227562	184676	200506	419452	387432	460227	740666	794531	753612	227827	197148	186780	343465	362112	488455	847873	752711	590379	240497	228886	214221	376718	396398	466483	767869	690681	695885	403198	380050	478334	428955	470313	358290	384457	442420	450650	437136	493282	466473	561279	513485	555102	614596	551800	549966	802738	794743	850197	847971	748993	849464	922486	720567	811527	239254	221695	245170	364011	445803	417926	624424	715096	698243	246265	168088	191618	416358	358356	429734	710033	697720	810347	217240	258731	471942	460229	440761	648837	664937	882314	411105	395031	427742	761430	718318	722124	704130	721756	710503	419524	415514	396971	636192	776485	679424	561317	681973	702998	411144	435208	441476	557222	720889	645193	740257
558	218.123	7.79803	0.840755	282.027	147.38	197.056	0	0	0	0	519.281	0	0	0	0	0	1157.23	382.108	649.779	163.836	150.227	844531	779515	858469	680416	685699	708647	925756	912840	785639	891365	838024	786512	665139	728194	602979	794015	842023	854849	613723	735831	709726	736896	593375	791104	666421	696337	678858	872412	888361	772838	687051	752974	697047	876523	785085	783290	651882	693723	634345	648859	653315	715504	832680	868898	871688	737023	716888	638593	580671	531165	608469	741571	794876	742853	675444	646681	634984	625736	573416	681932	726089	759357	790769	652229	638852	676628	526907	650490	637612	716448	759382	594075	733737	592844	695231	629931	653741	594209	730606	694955	679929	749224	671642	705537	650369	652265	580178	684148	762014	645867	696900	607773	590573	670486	651070	729988	706501	749724	704170	677246	738241	672248	622236	596593	654302	693399	667879	709376	695998	681150	693598	574001	640153	725144	691838	647809	649403	672892	673697	705069	580101	663355	625554	440008	466386	531079	524268	443320	471269	481372	395828	478687	353469	322842	402378	635983	581762	650519	594970	556632	520517	395553	474144	434538	689458	663348	591564	568486	569368	633997	664272	616457	669132	647492	700829	621072	655854	654325	665059	707808	663665	664078	663765	601518	653231	669143	621751	749303	851195	655447	694080	726467	675037	637762	610869	572869	573063	634886	582417	587281	506174	486658	470231	519119	463371	418180	453193	449189	381056	557040	616209	570562	399290	382826	450257	472070	487438	477812	711232	710036	731888	646082	643269	705773	807363	938736	932182	661698	686384	708237	706132	599954	688932	714248	737336	699135	654588	726467	525184	640702	654304	664834	588736	619098	737409	777592	777916	594460	642536	646366	663188	645276	681394	670463	717219	684411	648585	731759	698265	673130	753374	636151	683897	700684	699047	608722	714145	715962	706637	784341	604077	654176	714289	664804	650349	759259	593203	601632	818356	669745	748874	743590	546274	492651	492301	583207	583792	570253	630228	639268	600158	562432	528249	622114	674017	624692	578353	578935	597287	488509	586133	590988	584126	714091	735712	701324	737700	691420	769017	724492	755278	689368	756033	684563	724120	755039	720186	703338	732160	760193	699220	723290	670305	702448	689685	715867	710679	851940	756020	722481	722388	689717	678544	700873	697336	603303	707694	677086	693311	497297	498332	483813	581615	510573	529320	639795	482681	536555	663842	675867	693709	709014	640096	605353	683342	599990	611228	694004	668069	738131	700683	751094	729180	676965	640026	732093	515623	536705	621124	707746	713851	735626	721509	659192	781358	675550	642220	797750	823178	791079	715330	654791	748127	603743	677667	739838	596831	621552	668213	639013	632921	715275	556476	558436	492370	567715	683611	660850	589854	640258	640079	694542	673131	679432	552263	635866	660099	675317
559	218.123	8.07331	0.820793	131.85	152.732	175.575	0	0	0	0	135.609	117.51	653.235	0	0	0	138.11	153.656	205.478	0	0	377077	359407	389484	375911	365780	380260	619636	576725	548746	485485	458368	473024	369466	427330	447578	564925	543717	562309	296851	288458	322134	393606	345862	435622	436615	402843	423728	556821	585995	499046	415217	463071	416360	512620	427153	417418	300950	292844	271343	354842	336483	397683	514266	557688	571096	306735	320568	285351	268725	306889	299880	500809	503938	459528	317164	280118	250205	318690	287353	376885	480509	481640	531422	369756	380452	385988	296303	401148	338284	456945	484808	421262	483512	357004	373720	408068	358030	366068	493778	420179	401305	482354	403323	399840	396419	388616	326616	488566	435935	407324	276569	232753	249392	287369	326064	346786	419406	432475	406539	276479	294691	279590	300532	330431	350502	389627	383898	392156	304809	284571	263235	329037	335360	382610	392894	383307	402226	254089	230894	251297	161354	192254	204026	47716.5	49365.9	78792.3	136454	114622	141588	142576	86293.8	146635	46671.4	41671.7	50859.8	239464	211087	238032	189884	180883	123683	101742	108499	88208.5	278589	295625	230079	299058	300864	346593	440073	420371	410904	281803	292176	260476	351627	328444	380982	449657	412622	426440	276570	239903	279197	338975	321071	388806	513878	390363	440011	324508	323661	302593	252724	303213	276751	244774	242809	222714	86086.2	71133.7	84444.8	115813	100494	96596.2	79771.8	84438.2	68622.9	112402	132705	122990	75221.8	74733.1	95579.9	97562.8	121292	103923	307016	302988	326195	337302	355454	405835	451902	625478	574103	302632	306767	312943	379256	297054	382094	449359	480515	371874	357049	402239	284222	337977	330881	401182	460591	412964	436827	424803	435574	332941	360895	382791	415791	395122	301385	282356	295936	380561	337837	395186	436001	402947	456773	327097	288011	305731	414014	349879	390982	434626	432569	507790	268190	290204	298036	374220	353432	408163	403181	373168	524284	392611	442332	424792	338213	349474	312085	389493	400236	342733	391140	351011	398069	318092	360440	410017	434060	386017	335288	364712	377659	327334	365880	362259	365092	322605	297462	305152	388547	394339	446420	457465	418003	443734	313863	312003	296154	361100	409464	452962	458098	459974	448134	325857	284792	288235	385908	380966	398114	562117	442605	469422	336318	361456	363253	323387	353125	364908	371369	348392	368407	283726	294272	274346	357506	322860	290379	353674	313021	315678	400338	393518	407868	417435	390628	386964	389083	353732	394151	271126	278219	317706	413212	381645	410314	422082	402075	471108	212723	253574	205159	414989	401540	404940	444898	370338	487715	240295	249638	453000	438303	394290	444569	384948	533444	380219	355390	383466	360788	340224	455197	374628	395794	401259	348464	348560	347755	351087	384399	398186	368915	431721	407773	391827	400837	368335	308735	408764	374535	405983
560	146.938	3.89542	0.697227	10269.8	12095.9	10936	11874	10779.1	12970.2	20023.1	29196.2	28688.8	29107.1	10318.3	6303.38	13311.8	8947.6	13340.4	8380.81	0	85794.3	9139.88	8055.93	9030.52	12431.6	14708.6	13852.4	25160.7	26057.2	22257	11634.1	9776.65	10637.7	11031	9185.86	9717.37	12483.6	15019.8	13211.2	9422.2	10011.3	8901.59	13035.9	15297.9	11089	10327.4	10428	8965.31	28037.6	23521.4	25421.5	15109.5	9087.79	10743.5	10559.7	9989.41	9420.38	9318.84	8678.56	8135.54	12712.1	11803.3	12954.7	25720.6	23983.2	24367.6	7695.3	6249.66	8971.83	9783.89	12730.7	11518	23845.9	24274.2	24617.1	7806.08	8075.01	7343.33	11394.1	9895.61	10719.6	21551	22134.5	22711.7	12260.6	10385.8	9230.85	9159.92	9573.14	11629	13099.4	14068.8	14678.3	8944.6	12092.3	8241.14	9889.34	11027.3	11192.7	10297.1	13345.7	14263.6	9501.86	10107.2	8715.75	10768.5	11417.2	10912	14322.5	12891.7	15523.7	7981.17	7448.58	8350.26	10517.1	11055.1	11136.4	19921	15618.2	19531.2	7053.65	8188.64	6739.28	9473.28	10912.2	10381.2	13872.5	21135	21483.2	7007.08	7414.04	7818.6	11173.5	9111.39	9749.86	21784.6	11141.8	16432	9759.81	10242	9544.67	10035.7	8553.56	8808.09	10270	8262.43	9057.29	9207.91	10554.5	10488.1	8648.05	8578.32	8745.99	9893.19	8256.11	8660.82	12830.1	14249.8	13309.9	16058.3	13493.7	14289.4	15628.5	12597.5	15216.9	8505.7	8596.85	7939.12	10892.7	9373.4	11633.3	22941.8	11406.2	21501.5	8424.6	7918.26	8057.68	11260.9	9029.81	10987.6	18685	22104.5	23031.1	7324.6	8587.08	8959.13	12341.5	10465	8663.94	24112.5	20534.7	22661.3	9422.46	10972.8	10243.8	10136.4	11554.8	10308.9	10584.6	15083.3	12244.9	10308.2	9760.08	10436.3	9126.17	12162.1	10556.5	13426.7	14736.2	15334.1	9584.15	10461.2	9514.97	9844.97	9296.46	9922.28	12441.5	13318.8	12829.8	7464.91	8187.62	6619.08	10265.3	11615.5	8887.36	11506.9	16530.1	9447.34	8963.7	7289.7	7283.16	10423.1	10564.9	11075.1	14381.9	14561	8729.43	8658.69	8986.84	25874.1	23105.7	25017.2	13644.5	13134.5	12546.1	8273.97	9741.85	10741.4	20939.8	25246.8	23843.7	13254.3	12850.1	8902.23	7477.64	7460.32	10418.9	10876.8	10377.1	13526.5	13488.1	9136.68	5015.59	7579.57	6576.58	10602.4	10027.1	9909.74	16168.9	15319.7	15108.6	8000.04	6812.58	6496.63	11296.2	9506.01	10072.5	15189	17465.1	9290.51	10706.1	9563.73	7092.94	33824.9	29429.1	27700.8	12272.3	11673.5	11088.9	6719.71	8763.11	28417.3	29801.5	27147.4	12439.7	13227	12930.9	10157.7	9901.94	28419.4	27657.8	12798.4	12310	15184.2	8237.29	8142.9	7874.65	11053.4	10638.1	9223.09	17110.8	14400.1	18496.8	6666.53	8769.19	7094.33	11269.5	11255.1	8224.7	17956.9	17469.3	19350.3	8177.81	7397.71	7131.72	9618.69	10874.9	10257.4	17119.3	10871.2	16419.1	10500.1	12249.4	9773.25	8602.02	7391.44	6751.23	6750.43	11286.7	8973.77	8643.47	10598.7	9059.91	16409.5	20406.8	19782.8	26028.2	19143.7	22925.2	13448.8	9707.34	12419.7	13098.8	13299.3	13392.5	13458.7	10609	9862.25	6718.08	7773.36	7197.04	10588	8055.75	9534.03	14954.6	15188.1	10253.2	215224	1366209	477569	10609.6	8925.54	9572.55	14040.7	15753.8	11560.2	117357	15756.9	9365.17	10473.4	8349.09	14604.2	13025.4	14346.1	9942.81	10171.4	9006.55	28344	25587.2	24570.4	10931.5	14836.4	14435.8	8770.18	10698.6	10940.5	28525.7	24660.1	24818.8	12547.6	13354.7	13462.8	12213.5	11340.2	10494.5	23247.2	13788.1	12792.6	11975.7
561	146.938	0.0868264	0.728721	18667.7	16854.7	17165	20099.1	19872.7	0	0	32377.9	30972.3	4864.1	0	2829.25	9254.59	14205.8	0	0	0	14706.3	16911.5	21200.3	20894.1	20178.9	21094.4	20599.7	23922	27385.3	25899.7	17566.7	15548.7	20268.1	19601.7	18263.8	19146.1	15282.1	17697.5	18190.7	22362	24382	21726.6	22251.2	21073.4	21718.8	18186.9	17230.1	18776.8	24128.2	29720.8	30722.1	18659.6	14972.7	16201.7	18864	19289.7	18549.8	22695.4	21585.7	23743.7	21834.8	19607.6	23024.2	24285.7	25310.9	26997.5	24115.8	26611.2	21764	17226.4	24411	23593.5	26484	26580	23638.7	22110.1	24945.8	20422.2	25559.3	24576.3	24116.1	18870.9	25347.9	22527.8	18584.3	17054.6	19749.8	17556.4	18226.2	16782.2	17953.9	17838.4	14517.9	17213.8	15886.5	13619.7	16664.4	18034.5	14727.1	15007	15381.8	17906.5	17622.5	18369.9	16630.4	18342.4	14347.2	15932.1	15042.8	16812.4	15115.9	17562.7	19756.6	20278.3	18107.3	21633	19143.9	20035.8	23589.4	20640.7	20166.9	14521	16001.8	19247.8	20327.3	21138.8	21392.2	22574.9	19913.2	19011.4	20101.1	18320.3	20423.8	22306.8	20595.7	20637.6	23083.3	20424.9	17238.7	17092.8	18978.5	18700.3	18071.8	17791.9	17713.9	17329.9	14692.7	15781.7	14392.3	14507	0	17238.4	15695.9	13622.1	0	14913.2	15701.9	14847	15630.5	15043.7	16847.8	16166	15154.2	0	0	23150.1	22554.9	21575.5	20172.7	19846.2	23059	18476.1	23564.1	20464.5	22277.2	22534.7	21116.9	21185.3	19170.2	22262.9	22872.6	19545.3	21728	18139	20208.5	20001.2	21597.2	20310.4	23558.3	25392.9	21844.7	21102.1	17676.3	18611.6	18068.6	17982	15216.1	17410.8	15118.7	0	13945.2	16328	17878.2	18800.2	16646.5	15163.3	14956.9	15155	14955.4	15264.8	20649.9	20506.9	18652.8	14479.8	15425.4	16302.6	0	0	14512.2	13900.6	19229.4	19867.5	16025.5	17069	22713	17783.7	20207.2	21371.5	16215.3	19604.5	19031.8	16319.4	21715.3	19930.2	17945.9	18527.1	17846.5	17535.4	18570.2	44088.8	46006.4	41790.5	0	14484.7	15100.6	17880.2	19192.6	18871.5	42408.7	47542.4	44148.2	15097.1	14037.4	16892.7	15090.7	14321.1	21142.3	20639.8	21193.2	19301.7	20127.6	19421.6	16417	17105.3	18644.4	19603.7	19994.4	17713.6	19117.4	18769.2	17914.8	16175.9	16795.3	14714	20877.2	21183	23112.2	17736.6	19651.3	17427.5	18343.5	20119.9	16970.6	39405.4	36837.5	39186.6	0	0	16518.5	18078.5	17664.8	34998.9	37235.5	35851.8	0	14817.4	0	18704.9	18759.8	36070.7	35336.8	13101.6	14280	13763.8	18906	20392.5	18210.9	21809.6	21989.9	21353.1	21183.5	22581.7	20978.5	17820.9	21120.5	18602	22864.2	16578.5	18155.5	19755	20559.7	20722.4	18741.7	15739.1	17592.9	21352.4	19476.4	20752.9	20809.4	18427.8	21159.5	15640	17387.4	17440.3	16989.2	17664.2	18484.6	17512.8	16901.4	16613.3	0	14485.7	15025.5	0	33673	37289.3	38137.3	43702.1	43429	15681.7	0	0	0	15458.2	15573.2	14003.1	14383.6	13474.6	15578.1	0	15981.6	19853	19098.6	19049.1	17760.8	18476.2	20596.8	0	93454.8	16462.7	21907.1	17271.5	17484.3	15769.5	16282.2	15826.6	12187	14643.4	17031.4	17759.1	20923.5	16493.9	19510.5	17145.3	15666.8	16186.9	14961.5	32277.1	35043.7	34193.8	0	14011.5	14494.1	15812.2	14907.6	14866.8	31223.4	34052.2	37128.2	0	0	13079.5	0	15067.9	15842.5	31164.3	0	0	14196.8
562	255.822	6.88724	0.772448	95319.3	103960	89852.6	159176	130433	97779.4	136710	172536	147238	268605	242140	75058.4	155676	145465	260433	260864	306447	302029	663257	603801	557521	543438	474636	564698	681666	764729	748655	361533	518698	538723	588844	570220	358823	721018	777853	498785	688627	710500	639406	541723	388858	542259	525671	603780	643550	542212	781060	813379	496839	507692	744132	539561	523127	573363	671839	648361	667706	407163	432748	494948	535711	735808	781149	571500	653981	649858	374718	487224	511996	561539	791022	774880	571457	602059	646348	394389	479792	487695	545804	769002	481179	557495	507810	410842	570388	657660	627962	696336	647370	730169	536959	457759	548552	589496	668381	608868	707999	563009	727492	474780	397006	411076	672438	664799	626031	610178	723946	598128	429460	626430	613354	489552	485219	405919	481076	500202	815145	560224	646438	549124	348609	341235	349686	704873	527647	672184	465454	743698	631747	375873	450478	616193	777866	541809	496939	543816	392717	543655	432962	435870	539932	543082	443280	374241	649379	645772	639904	673493	603902	692402	594260	601328	572275	538877	726233	475347	714954	687882	730915	560518	676524	532147	639931	680879	641060	517375	354674	491064	523892	537861	578675	658354	668622	702017	484523	364947	530808	534562	661408	637366	651146	692619	484797	518723	504345	511921	567276	832790	750410	498290	409070	427740	405270	592535	582481	566810	503287	502915	547215	591668	521575	579398	384860	579356	735346	484459	455914	400278	609301	608685	569358	656494	445963	674250	470422	489622	669084	694749	667424	415356	469047	402929	694927	503476	419513	675890	722360	655735	390894	367436	472002	511692	689329	510720	412549	544507	441292	559095	457677	404625	414709	454588	601774	495975	545517	514010	740628	513886	477962	561191	726810	672408	681714	400694	487296	404162	502080	777092	516256	685097	667266	634084	587233	359168	495832	500170	495231	493271	712706	640880	744088	371771	500061	507346	616222	491424	657284	568946	549544	577667	745481	619411	623837	620323	580958	484017	393894	484687	555916	710061	425976	505699	663354	470151	527428	516029	626242	598189	573244	459972	436597	677921	590317	743018	385158	405442	546571	692035	767598	683594	617752	785221	539566	416740	529416	570155	772743	766277	460702	679769	587717	774897	541965	392210	381091	722952	711917	748843	394585	485029	434974	550716	573758	562828	509337	407194	517436	537205	467338	549385	342638	592305	734379	472075	626247	463313	733376	431823	744355	709659	719638	698637	660081	606646	708486	683016	632463	481850	382968	552763	459716	518476	540490	455712	330.02	0	284.043	418037	364149	565695	718609	681096	664286	456359	391339	573399	429061	446121	685294	784563	433108	501321	551298	554508	700971	720448	712111	463635	434605	643651	529153	507290	524688	818366	781254	869718	481835	486261	476998	413942	468656	521050	722075	526497	469074	671911
563	242.14	0.58202	0.854067	150.875	0	0	153.133	0	188.685	0	159.623	0	0	0	0	0	0	208.645	195.112	0	159.12	466651	397183	525510	346362	375831	354010	555373	506780	522768	490158	467999	432940	444020	407407	494562	530952	506399	519936	381497	376975	494714	366954	331064	406763	280042	264397	288431	514548	554942	498485	342151	375497	400580	361286	320054	313161	328366	205755	238252	349028	362702	371035	399069	452294	472564	424438	364833	316487	277206	345530	386689	421417	440894	396479	428580	212902	180162	278895	325492	426230	328277	424360	442249	236650	294193	311261	246674	283827	262765	448890	419347	390838	420388	367398	303283	258542	311518	256777	449298	442514	290317	334081	389399	328809	239897	257288	259369	411711	431835	415862	451855	334870	337724	326721	350107	434263	385670	484997	464401	399505	396048	412419	377992	315108	377958	436314	388670	426570	486806	414921	360412	359185	400918	409197	352052	353965	496735	375600	361202	391889	328124	392008	352297	304729	350069	334494	337762	308816	341288	291702	302919	265576	310418	309703	318026	365966	333268	432255	356671	399086	349411	390677	376696	375963	293263	385052	234153	346304	325446	338584	439362	397216	415901	337411	362389	305473	336078	390281	384909	453860	425697	468022	310540	194904	311699	390735	258596	443166	390946	390554	441976	315281	323820	325060	262766	248182	232524	405303	377949	328745	355070	371805	265597	264609	276414	267365	457836	467297	449141	356101	357820	320726	285625	246692	305132	347300	419850	401077	433943	421698	389624	381620	386936	379316	449430	523555	486502	406206	453381	385707	396740	342770	389447	377012	365554	291810	279777	334223	236643	291379	261028	415718	475318	408933	353172	378986	365319	261708	268577	267392	423381	398078	423585	475260	414016	415239	374660	431176	416265	431039	389321	435758	395656	502922	448160	396209	428870	457496	360820	420485	403521	397699	481996	431481	338670	438008	400181	348894	504488	309724	291228	367010	272029	260434	204182	320540	389917	265122	304548	291528	299356	270558	256771	405342	396814	419388	324233	297321	280050	260050	361978	414408	413281	333955	349338	469438	350988	360422	407766	392088	394586	407561	484411	285185	391587	423609	391603	359040	408191	430376	447408	492768	382855	373868	381912	381054	384386	380520	449872	341634	305914	304904	362841	367216	386964	359598	326354	330132	341809	232226	261767	251660	327860	287444	281317	313490	251337	269554	318958	400290	363993	426354	440678	438669	371009	391916	314710	450576	426237	424935	338501	419656	376046	462911	367623	361728	437451	556857	562313	403831	352192	350096	391684	469506	566117	544639	647385	303946	398905	355259	458778	334836	472879	368245	347912	341900	310784	271266	331655	362349	417204	361869	322755	282254	313467	299038	341868	338348	406522	432529	340094	343788	365721	305671	257498	380183	371283	423163
564	242.14	0.899444	0.847715	164.726	0	0	0	0	0	0	0	0	0	0	0	0	0	0	0	169.328	0	81572.6	87578.6	97003.1	160657	96394.1	135934	177938	154369	134055	134875	149958	113582	123146	118399	121176	155282	128623	169067	98788.4	86794.4	57134.4	149221	147144	136024	109627	74170.4	130269	127516	133305	104212	123532	94202.8	102244	130128	100601	77933.1	123202	88630.1	106475	163870	114423	105188	153599	197548	121560	89279.8	109188	97597.7	80477.6	102272	122079	151648	171703	170361	110830	83797.2	60470.6	81373.5	73357.4	143272	139987	171875	165575	123004	89870.8	78315	100602	78439.2	61329.8	152661	155053	132609	119665	128409	114674	68501.4	82807.9	76714.2	107945	147977	128829	89784.1	126851	76111.4	73599.8	86957.3	95331.5	112125	147309	162019	77690.7	53591	97282.7	100839	166825	128357	170644	127519	179043	96919	62383.9	94496.6	149780	82187	156486	181439	145950	153950	62054.3	89085.4	87467.8	157688	150837	95779.5	172828	141564	135221	135460	100154	86905.3	80282.1	133052	86589.4	128019	126009	118203	71469.8	96605.2	115220	118718	98315.1	85515.9	119713	53098.2	115534	146685	123744	120039	158243	126007	114837	128983	126311	129829	91576.1	95948.2	86233.6	126137	95470.2	110920	171126	160627	152599	110739	68784.1	94998.3	91789.5	136429	165296	128505	164434	174777	66395.6	55742.5	95210.4	160193	153708	115386	127114	164538	177631	113766	101460	97546.5	94407.6	69322.9	86430	149471	100166	144757	122191	101972	95660.6	72227.2	84715.7	56093	97255.5	97963.8	126859	75577.5	120064	123933	106631	72198.1	96497.1	130270	91102.8	134950	120976	94320.5	114789	138746	139256	92919.4	164843	189058	185413	94187.7	109021	97422.2	159293	118486	136902	186352	191981	125614	99007.5	148340	73493.9	74431.1	62046.9	123468	97206.4	87442.8	142262	99635.3	119886	77900.8	59093.1	106418	118905	135411	89737.4	111606	110883	162367	146416	160047	167189	168361	173147	94465.4	104167	114599	96913.9	142154	103292	125092	169720	177189	79087.5	106658	103969	107091	103341	113468	153214	104682	153672	99393.2	85631.8	139727	101156	63554.4	66685.5	144374	139001	100598	120658	117554	77612.4	69183.2	62467.2	76538.5	103684	96857.4	113086	112671	74966.9	81003.8	76917.7	84750.1	79681.6	95517	89152.6	101459	113327	127635	139100	143054	146382	112304	56112.6	102896	100690	102142	122589	179417	136067	152435	174634	69967.6	105651	84115.8	89691.8	181563	123755	120572	159005	163572	90196.6	82530.3	70199.7	86827.9	88040.9	84423	144204	89626.2	89049.1	71873	57933.8	50932.9	79481.7	58936.5	86415.8	68386.1	81419.4	86400.1	130936	108794	129519	159712	126392	141230	132542	118149	152465	84644.8	98950.2	61897.6	97600.7	112219	102953	140998	145994	169647	83983.5	81140	91306.9	128621	112195	129044	142410	114302	116544	85770.1	49631.9	102876	156375	171872	137682	160042	100508	110419	92137.4	79843.5	83233.4	88747	112041	108546	108862	92132.1	94968.9	98739.8	77994.1	91196.9	105730	113791	134389	172338	146343	74784.2	92877.8	79802.4	72238.1	123890	86452.5	117781
565	357.25	8.45004	0.856363	136.576	180.699	350.718	0	0	284.948	0	1148.88	186.456	624.075	542.565	0	0	913.327	589.077	982.641	192.918	404.843	325236	351959	337791	356194	351105	337433	703532	658832	523434	415695	350498	341376	374428	418820	414431	499908	480189	469880	302012	262301	273642	321398	281445	370149	377995	362972	310575	587400	630046	471663	372202	375894	399135	326833	326406	231613	220204	215275	228560	278140	265053	315098	398063	402871	443043	255640	242459	185443	255783	275568	273936	423430	381334	383609	226941	226046	233718	279988	241894	300848	382596	371160	357327	232010	206600	195639	214973	288708	270634	313693	276300	261661	287037	244630	216796	302879	317888	266692	319683	317019	273647	229110	260653	233329	271613	260727	259751	261862	297886	302896	274169	255929	278346	334484	287880	359245	473804	462072	464033	258426	285831	298626	318585	337743	326265	461349	447680	444570	285166	263685	304718	337492	312611	377336	495306	440407	480185	279478	280713	288519	272336	301825	280442	257653	294211	259210	324396	262814	298060	273347	294866	296845	338985	257233	361304	356798	335242	335242	371698	350887	291520	351200	362226	350025	296800	262521	269761	332787	321311	357730	501574	447736	438747	289657	290264	231647	326278	332454	332123	506172	452092	441290	293376	249999	228193	335832	309505	359498	564306	440364	482593	287592	307209	247483	338346	326326	313029	388480	339499	341072	302562	267565	325694	326481	260908	272208	360439	364121	370787	303954	311862	292643	338969	299114	359701	341680	367906	346815	285233	315927	304019	293779	317997	347458	475411	644432	621187	235592	284633	268477	328956	269081	345130	428821	486803	277628	282525	313650	299750	347140	348353	392861	381727	371567	267498	314996	312944	286923	333381	339965	360448	345868	294925	272664	294200	356607	320202	344206	446802	414250	462533	271873	286654	279330	367799	306706	348892	427112	413186	481013	242749	268263	285690	372084	336139	398411	446860	371266	509617	300009	314912	328669	349978	333590	305825	345306	349826	226340	290443	247754	394247	336768	386538	371023	409188	374136	253307	276604	335886	318324	297420	333457	350376	267613	255699	296706	317290	314733	340928	473464	431744	416198	260071	264560	298577	310422	333957	374463	471708	473585	426736	314868	297637	263125	304133	341044	358702	529647	453103	456927	173334	176758	192855	238965	246615	257568	183468	183513	191039	203180	206789	188804	220066	245664	234455	237842	251340	226960	266185	224456	224540	326827	291462	308190	253049	206639	235280	288340	286683	296400	355511	359387	374963	421195	384648	490728	193399	198334	236707	362804	339604	336317	423965	377659	465811	134466	132440	346148	355612	304626	418530	388751	512180	236706	237609	259226	272918	274590	288372	256156	287872	275711	272076	282982	291950	271511	254280	276246	206574	270671	255860	240200	235641	254622	133382	268518	262882	283218
566	247.093	8.42384	0.855421	1565.32	748.174	1713.47	0	0	534.935	154.105	1925.61	638.445	0	0	196.708	398.55	1787.57	1800.78	1851.04	188.495	340.655	412771	424175	442150	366869	409442	440860	635859	647157	547452	501726	464539	478193	393492	449715	447175	584843	471671	545148	353366	370416	381250	401310	382061	431129	458175	402218	427693	540731	553840	482827	488840	468314	471700	525954	441216	428704	373034	326326	337274	413430	395452	458337	554341	526489	594019	397671	374943	340504	384252	350292	418325	526273	512947	496500	391590	355697	359810	404908	383996	455442	523473	480055	494257	438193	377965	432014	363979	397088	439624	519907	452529	429886	485211	439923	437187	425198	443942	399626	445678	480172	439653	468255	437481	442711	428500	402952	395456	525627	509535	486902	354373	359337	358369	423790	366912	435676	524193	512448	485346	351173	404948	387570	390142	376145	420209	521128	475998	486610	420198	341120	338904	400580	415580	472702	503713	453526	510606	443716	441611	414261	436161	455660	449309	401464	359473	453688	379037	336731	382414	382886	365763	382995	368436	352899	365063	492053	470362	505243	491318	468314	372041	474820	480801	466986	390588	381157	323899	400058	359905	414796	477476	449489	507004	369988	387549	352513	396196	388925	425616	537233	493342	464053	354872	323850	335638	419237	389223	466306	564128	474975	473756	451464	469534	430830	404367	424893	404111	507360	435512	505532	453705	446388	478060	418187	392804	362976	515464	480408	498281	458142	488498	450594	423752	385354	420661	434642	480620	510283	375187	322783	369336	379814	318036	407803	506058	613970	621249	382299	404278	388312	415447	341048	426466	499687	543702	453839	419485	405434	388820	425508	408511	521386	519790	488306	488198	464244	491719	395632	447751	452552	514201	479847	308601	400498	402738	449013	379054	434488	501411	449959	508246	384559	399699	382165	433941	372400	404375	459958	438134	522298	326264	389568	398094	386754	437184	484842	477397	442154	576588	433041	480403	478618	447542	437624	436216	496168	497437	404217	422508	434492	490467	451454	489147	480323	506637	508455	359554	364118	487574	424321	442521	442092	468088	367872	368054	345276	430685	416224	476506	529128	495567	470185	395635	352696	363364	411213	431852	439785	539742	499074	467483	404116	413104	374717	381173	410026	468016	539924	482603	477598	424883	399163	383077	416744	418045	443005	417022	428413	428503	395713	386399	342129	356924	343496	348747	399481	409687	381402	409615	448177	506834	512635	445022	456252	519045	408508	513912	389888	414973	385749	398124	418653	440869	462409	399616	451168	351903	345463	408162	398434	385041	405633	452103	433827	516462	385680	442930	464991	449236	435272	406111	404523	558215	373454	389960	420077	441542	441414	468138	446960	454147	461462	433520	410869	427802	450556	449476	489416	435009	485611	457090	447336	418481	431700	432277	419144	431057	475542
567	273	2.16863	0.851478	0	0	0	0	0	166.905	139.129	386.841	375.52	0	0	0	199.488	877.056	447.644	675.15	500.693	854.566	35624.6	31291.4	29698.3	8539.42	7805.69	8706.01	14426.8	13159.7	10598.7	9895.46	10258.7	10175.3	32420	36942.8	34287	11856	10984.4	12493.9	29047.2	26018.3	30616.7	10263.8	9212.99	12166.8	36877.9	36263.4	35940.6	16277.3	18029.4	14337	14009.5	13366	13395.5	13110	10495.8	12460	28181	30476.9	27793.9	16665.2	17374	21455.1	16188.1	18851.7	18373	29423.1	31528.9	28025.7	14347	15616.6	17275	16252.1	15320.9	15778	33166.2	25820.6	27169.1	12105	10763.6	14047.6	16567.6	16453.2	15109.5	18573.5	16986	18317.3	28627.5	33618.1	33345.7	18325.3	14438.7	14608.1	18144.4	17180.2	16404.2	29882.3	30366.7	30856.2	16660.3	15091.9	13177.9	13770.9	11493	13753	29768	26457	28972	16736.1	15339.6	196.013	173692	135714	175080	93988.8	86665.7	111487	119008	120279	124824	199074	155639	250752	212582	217794	211655	265378	242141	246532	729797	717376	724200	498047	522367	470458	370642	401396	403848	394476	422838	474144	643934	703008	645139	1061642	1078657	937609	601181	568612	604575	604276	751540	648686	976554	958598	903289	430688	467705	464956	482475	522674	503456	851961	844359	749675	703969	738748	687121	499064	513550	527910	402511	459799	461265	845182	849882	785383	523263	603205	583948	459716	439410	405286	600402	569968	586198	537758	519215	552435	445465	391147	380735	505164	513349	519261	557160	559703	526374	495791	445123	433748	1266370	1321440	1307702	1086849	1091088	1025171	863405	940734	892880	1140050	1264850	1229518	1173695	1060064	1174711	866118	848376	824609	25971.1	28220.4	26797	8194.14	9410.34	10256.8	14049.6	17136.4	16997.3	25997	23872.5	29750.1	9650.75	7331.96	10909.7	10409.3	14050	536.964	0	264.708	152.783	770.217	257.99	1698.21	2973.55	1212.59	179.955	168.154	188.703	0	132.034	762.072	1524.65	1519.05	35970.3	31338.7	38115	16548.9	11354.4	13798.8	17051.8	16571.8	18517.2	43658.6	41764.3	41026.8	15122.6	12143.2	14458.4	19864.9	19827.5	20028.8	35754	38030.2	44575.6	16939.2	15300.9	15403	18932.5	15257.7	22589.5	43137.8	42567.8	91295.8	47387.2	56606.4	72740.3	47296.5	53583.1	67839.3	72475.6	55918.5	73951.7	69804	71860.7	59300.3	65766.9	72180.2	59658.8	56266	48713.5	53009.3	57215.9	71692.9	75591.6	43400.8	34702.6	36988.5	18761	16904.6	19827.5	21440.7	18927.8	20015.4	33908.9	32162.5	29691.4	11003.7	13089.3	13288.3	15261.9	16241.7	12988	33201	28839.7	30174.5	12610.1	11337.3	16118.2	21085.3	15800	15707.8	67677	81238.2	76616.6	30899.4	26254.3	28882.4	28185.7	31161.8	30554.4	102193	92788.7	86442.4	46307.5	46320.1	46238.4	57417	44421.4	48873.2	79030.1	82770.9	81509.4	33415.1	33200.2	35611.9	38064.7	31847.9	35136.8	28904.7	29331.5	33518.3	11874.3	12443.7	12676.3	13646.4	12400	16277.5	19740.8	23266.1	27647.3	18042.8	16249.9	16847.8	13489.1	13753.6	17261.6	25714.7	25589.3	10867	11378	11538.6	14194.6	12807.2	16488.8	28177.7	29736.9	28294.4	43118.2	37449.4	43777.2	27231.8	31719.6	30129	77735.6	95036.2	86990.9	26913.8	33676.7	33929.7	23113.7	25973.5	23904.7	18143.2	19478.7	18751.6	24289.6	18706.2	20266.7	21431.9
568	257.818	6.88711	0.76395	62552.1	68179.6	0	115648	94910	82382.2	111616	143008	124500	262476	226048	0	122492	112398	223530	217226	275550	275141	678574	588694	411010	416764	462022	515176	683525	705885	713095	366798	475825	531984	477819	607024	359126	692066	671996	470537	651283	652468	612352	540242	389822	552089	505168	568739	603382	529238	553317	517676	496719	463763	654986	540938	491306	543541	623047	653176	657595	389570	388144	490185	538108	632400	755188	644904	702627	624278	374472	479448	480694	780235	699006	497868	540937	608936	647661	467843	452623	450988	530168	740720	455597	507618	501220	369812	536703	639051	625497	638324	638334	665995	533811	433580	492816	591583	627462	584165	655805	517335	614220	429586	374794	378661	617552	621626	572996	626920	731701	571105	413925	692563	566506	475644	357533	372934	463250	508431	737960	545799	612354	550527	322228	319535	406439	702326	754858	636561	433026	702641	618232	345864	435230	557276	711664	764102	476134	516292	416958	507821	420842	536463	538272	527847	424378	473386	611588	618561	612458	642200	577495	655806	618877	574836	617099	514648	701368	455250	663082	466766	497673	547032	652716	688282	584442	643240	662236	358097	327338	452673	509796	515721	563944	649948	607412	668654	480450	345222	516864	537459	648913	629949	638146	666242	453950	486216	491354	409715	549809	811698	740959	484275	395518	369534	387180	559329	562130	543156	495468	506891	401364	524585	471590	541828	536526	568813	683666	461919	485788	509477	524434	591848	534350	614911	441383	649566	468972	700528	668494	701079	622233	433482	426983	396704	648282	481726	640208	637091	695984	629488	379631	332774	446325	709535	551675	515114	388460	558614	407687	544691	459554	385147	598908	427285	568849	493771	524138	516383	703941	482736	462926	540671	688239	619351	689493	382944	469351	389670	483406	745513	504039	656259	623128	624134	555124	332637	487282	479748	488853	516150	691841	646339	746925	361915	382207	389490	590079	677656	430032	542356	536177	549165	640757	597373	633567	592082	546026	363380	375887	457782	491716	644038	425588	483549	605523	442425	493150	491778	627261	557406	542357	463864	416109	663645	595920	707792	438840	338388	515240	672838	702225	659209	599643	758846	532533	394181	532791	520503	553350	702730	669042	744905	592153	722261	515000	503702	347629	732310	651340	760162	390399	487443	412092	410299	516956	548188	465572	386847	503877	493432	451294	552418	326746	579527	715891	481447	643184	454196	676686	655710	688114	648306	709509	640928	614988	625822	647097	663168	564073	426187	341546	558061	401915	709614	529202	422840	386.569	0	0	422406	367817	549614	736517	659486	659963	415062	341253	414474	398365	396414	729404	747174	422906	500081	502828	544503	671868	757570	677580	441609	431716	446945	504133	501742	477920	694369	740530	743891	486382	456480	414495	443503	431604	514783	729960	512170	477116	433999
569	255.822	5.66331	0.643728	90811.9	34235.5	99676.2	93986.8	0	57022.3	86003.8	97641.2	88571.8	0	1991.54	17296.8	40983.1	72957.4	62152.8	63663.6	144295	135857	132378	138962	103593	125251	122849	116332	103835	102742	115388	98705.7	86061.8	84441.2	58117.1	53465.3	63955.1	77701.9	76354.8	83070.9	131882	133305	127208	126739	130969	133763	69543	72503.5	61397.9	94199.5	96156.5	79228.9	91281.1	80253.2	79691.6	101286	82704.6	105489	115067	88939.3	115942	119004	106562	118975	78372.7	46964.3	82655.8	115582	116004	101805	100366	101443	114996	101949	89086.6	79404.4	98323.8	109003	128016	104736	102945	93258.8	79361.3	69566.3	82645.4	109826	96775.1	100649	72084.3	61979.3	68555.9	83206.8	84586	97751.6	86273.6	99239.4	93426	66972.5	78267.8	80085.6	75309	88130.9	76627.3	101376	87462.5	89808.4	72184	71527.3	67044.8	83876.5	85866.9	89616.9	108302	137728	104355	109448	100392	101191	78378.6	77891.9	89895.9	118261	101385	94162	86364	77291.2	86835.2	81955.4	81604.8	88070	98661.2	123133	117535	98516.2	91064.3	103731	75256.8	86121.8	91713.3	98929.7	95872.7	96040.7	89931.3	106225	99704.2	90024.2	85568.4	85338.1	76109.2	66976.4	66182.6	68374	64831.5	64227.5	68776	71227.4	62836.7	100841	100200	94923.7	105858	88101.9	88482	94660.4	85111.1	80492.6	109608	112210	106189	84674.7	87305.9	109128	80399.2	85765.6	80829	87865.3	97143.2	120502	94073.9	109709	109480	80074.7	78082.1	85769.6	115153	88722.9	99064.1	95271.7	95449.4	114314	81353.6	75025.8	86456.8	84751.6	87146	84285.4	61234.7	73121.9	60990.7	89588.9	87993.1	89922.5	85946.5	75857.4	80442.4	63188.2	62755.6	56377.7	94479.3	82239.6	88929.6	93167.9	103217	85908.6	72386.6	61879.8	67125.6	88400	89827.3	89422.2	117922	96542.2	116272	86276	97594.3	99037.9	88130.9	83173.7	51506.4	96967	108472	96092.4	106069	91033.8	90920.5	83858.1	74818.7	88518.4	83892.8	99915.2	61746.5	87788.2	67296.4	83528.6	75838.2	79363.8	92308.2	101829	105856	77635.1	87075.1	73960.9	87311.2	95354.7	104069	131150	139068	86245.2	85458.9	94351.9	85999.5	80822.2	78644.2	115566	102958	97074.4	105626	104720	86231.1	98891.2	94241.3	77006.9	106071	101348	120858	87029.8	93770.2	102734	89588.4	104222	80587.2	88918.5	89107.2	104944	84321.4	89912.6	86361.6	78490	79026.6	91195.3	84640.2	83180.8	80288.6	85043.7	60702.2	81733.9	76456.4	75223.1	81723.6	85758.1	74688.2	79590.1	93297.9	81936.7	79370.8	98128.5	106534	88046.3	100718	101566	102439	84213.7	95475.7	92691.2	95326.3	95346.3	114558	98497.8	101193	88203.8	78616.5	69688.3	76823.3	88493.9	121596	93511.4	91994.2	101507	101400	74967.1	90273.4	90821.9	251895	277281	206350	91100.2	94478.4	90951.8	109639	95887.7	96036.6	69886.9	64723.2	69938.4	72129.7	77659.5	64112.2	71354.2	76454.9	69625.2	232828	227570	172289	102689	97355.6	93368	143609	112988	93710.9	90636.9	103589	109703	92471.1	95108.1	101287	78589.1	92081.7	86667.8	325486	215865	355632	99196.3	100991	104974	89232	95275.2	84652.8	246752	144445	96509.3	99208.5	84661.2	96202.8	89121.8	78554.3	80994.8	95386.8	79854.9	115235	88556.1	80204.9	72008.2	78899.3	81680.1	93762.9	95941.4	94359.9	101862	110113	104634	88913.6	76733.9	81561.2	93152	87689.4	81414.6	106867	80081.8	86689.4	86600
570	255.821	5.84781	0.675442	0	0	0	0	0	0	102666	0	0	1485.89	962.786	20959.6	0	0	0	78604.7	0	0	178658	163844	145723	144620	160131	137460	153652	148601	150572	107047	112605	107639	72303.6	76834.6	83593.9	109023	115378	109202	159388	155754	133753	154048	158645	160326	84778.3	80313.6	85936.8	132865	137971	120182	109437	116123	97545.8	102347	112203	104706	146914	137801	157976	157882	134876	140041	113331	116539	122898	167017	131586	126636	126194	123205	135852	123110	108402	97377.7	134615	140820	139845	122308	126853	123871	99697.8	113038	103515	117507	110880	103949	78083.7	64805.1	74728.7	99848.5	103956	83321.3	102406	97710.9	104342	83941.4	87505.2	86184.4	86409.4	107270	96801.8	116510	93270.3	110021	85708.5	80741	70274.5	93746.2	93228	108777	141340	153993	145238	121955	117096	114306	106033	97148	99334.3	134349	131010	134503	111078	105938	101071	92286	99887.4	86670.5	128499	171727	135463	103086	124504	126604	97012.2	89850.4	107716	109958	110431	100025	110213	113259	108617	100788	100713	98951.5	79484.4	69804.6	75364.6	84490	75080.4	86150.6	78047.2	81174.2	64138.7	102747	105460	93675.1	97008	101323	97371.4	101999	89721.4	90304.2	138282	143032	131350	103795	111698	122104	110011	88973	98643.6	125985	123524	156357	133302	119116	122673	99595.4	105363	109820	139636	153267	123055	116750	102213	114997	103617	102406	92811.9	103032	107264	85363.4	83108.4	67267.6	72138.7	87320.5	96717.3	100522	109076	94930.8	90999.7	88132.1	70997.5	72545.1	95346.9	106071	103812	113927	112791	115546	70636.6	71398.2	86036.7	97673.3	93198.1	103236	144214	148209	147117	102821	102106	114977	102464	102028	105738	149382	143133	145946	107315	107326	102245	104494	98613.2	100958	101422	120773	77751.7	79111.6	84829.3	93606.5	99174.6	92538.6	109236	116002	111454	76635.4	90484.3	81205.3	91067.8	105371	164924	156867	177551	106438	105702	110830	99518.9	99858.1	114896	163084	143661	139951	126413	109199	115790	105323	107555	95325.7	169836	164578	179946	96738.2	96011.1	100416	93000.9	98495.6	115261	97529.7	98212	109145	85030.2	79740.1	83921	95404.9	104686	98047.7	105354	106910	99645.7	81328.2	81045.1	106310	116752	100391	96187.7	102696	82159	71135.2	101177	97374.7	96146.1	150850	138445	153098	116953	116298	109453	105968	109900	93807.2	119451	148000	140105	113591	118718	119173	96423.3	93183.9	89175.8	155880	159604	146233	128577	118331	125285	93252.4	91888.9	108938	107028	109454	104670	101116	97172.1	115405	118641	112986	110614	83375.3	74580.1	76640.2	70817.9	72041.6	80831.5	94444	87312.6	79301.8	96569.9	105442	98044	108223	104165	105206	103043	96952.6	96147.2	143243	154032	145395	102725	104276	120898	99585.4	101403	114256	345374	289050	481862	121752	124112	122268	111671	87479.1	106064	265556	163875	112624	112103	108812	90771.2	80077	99344.1	85827.4	93054.4	99030.2	92834.7	98519.6	99434.2	103224	104019	114964	115585	111489	91252.3	102848	112610	109941	102865	100503	100100	95691.4	89969.8	92228	100050	103283	103303	110492
571	249.952	4.60335	0.850398	0	0	0	0	0	0	0	0	0	0	0	0	0	0	0	0	0	0	1261579	53169.6	13911	3641.29	1946.77	6050.39	0	0	0	755.472	1647.91	1776.87	588.392	260.216	0	0	250.956	0	1415.11	4491.02	5038.81	0	5443.5	2098.61	0	482.603	838.534	0	0	0	0	0	0	2268.98	1354.48	1784.16	4928.11	4734.36	4717.88	2071.2	3223.23	3441.91	452.613	0	0	4040.4	6179.21	7198.53	2665.8	1378.73	1996.02	0	0	0	2189.92	4240.37	8318.66	2299.42	4523.06	2933.53	0	0	0	5876.59	4500.85	3053.34	0	576.436	0	0	0	0	3072.42	3080.16	2120.77	0	0	0	0	0	478.416	2526.62	2825.93	3941.82	0	0	0	0	0	0	3810.33	7129.52	6083.56	1753.97	1057	3302.68	0	0	0	5602.59	7449.72	5290.13	3193.28	1400.05	2123.71	0	0	0	3940.83	5530.44	10192.9	3139.34	4014.04	3120.95	0	0	0	1848.43	797.479	1569.79	2962.78	1421.56	1028.94	1697.57	2973.87	3312.1	298.519	0	0	0	0	0	0	0	1908.57	0	0	0	0	0	0	0	0	0	8764.38	9252.37	10662	0	4162.38	1623.36	0	0	0	4966.53	5402.46	9033.17	2784.67	3453.71	2454	0	0	0	13120	12801.7	9167.57	4380.98	2673.66	3918.79	0	0	0	1431.66	2571.92	4765.78	0	0	327.75	0	0	0	3480.53	1191.82	2310.24	0	0	0	0	0	0	843.768	1223.77	4093.06	0	0	0	0	0	0	6026.15	6051.43	5575.95	1133.43	2862.12	1409.76	0	409.688	0	3079.76	10252.8	7851.83	1373.04	2259.01	707.682	0	0	3439.82	5202.53	1437.32	952.168	1387.3	0	0	0	0	2168.57	3637.29	5235.8	609.976	0	429.698	0	0	7239.99	5283.1	5852.94	3687.06	5647.31	1980.38	0	0	0	4638.77	5855.38	4105.29	1962.89	1077.28	1922.22	0	0	0	4340.14	4902.02	5519.13	3108.25	3244.37	850.562	0	0	0	2700.61	4812.24	2704.23	254.247	0	0	0	0	1758.22	2743.04	3227.34	0	0	0	0	0	0	1557.99	3780.57	0	0	0	0	0	7775.74	6851.13	8543.63	1423.45	1860.28	3774.82	0	0	0	5553.44	6841.57	4588.59	3345.31	7910.56	5585.64	0	0	0	8239.83	6323.62	9516.18	1955.01	2081.53	1703.48	0	0	0	4051.87	7122.06	7074.02	1500.25	6582.22	3977.73	3012.07	6148.6	2540.84	1080.08	0	2954.82	612.544	0	3063.62	321.99	3332.52	1550.96	0	0	0	0	0	0	0	0	0	9112.73	5717.42	4221.19	1344.41	3019.81	2615.41	0	0	0	0	0	0	3378.34	1473.83	4335.83	0	0	0	376.006	2003.66	2846.61	3926.41	2651.03	0	0	0	2345.41	3372.48	3820.33	0	0	0	0	0	0	1747.5	2784.95	1575.68	1341.77	0	0	0	0	0	5151.15	4763.3	1568.88	0	0	624.518	0
572	198.072	6.78911	0.855462	0	0	0	0	0	0	0	338.529	0	0	0	0	0	526.49	0	252.818	0	0	543619	517758	499727	427067	439426	456992	852350	932532	842167	507961	510428	490321	330065	386960	360900	780948	753196	790172	507535	505594	533183	406889	362517	480604	383761	381226	363008	808530	859640	729716	631620	653436	590511	453694	466166	428870	467172	526415	567810	391859	442518	482574	763594	855417	829331	534532	566935	507563	448231	432071	501328	787038	708348	731843	528009	538090	550973	455110	386510	510164	757938	792678	763021	431706	434550	406620	311336	368496	333199	743089	662071	558671	528249	403430	420185	365749	363604	335615	678477	644482	586412	467861	465460	419783	373118	367381	331104	702309	652008	708567	567810	533132	528954	450913	457482	452040	753282	727161	735974	555416	531495	543828	441544	425165	425813	726768	624189	671222	552170	549916	546877	427558	401038	500656	701815	660276	662208	399968	446203	420976	395525	429352	472197	450690	427104	433674	388536	316385	336714	343286	346984	361759	361760	329785	336179	698360	667777	607387	701651	638340	640506	723499	712042	688651	535009	559629	532575	464279	413597	482177	757215	719250	702157	588198	570155	535841	414586	460863	479244	698849	748892	748035	574140	570497	533390	433181	421601	406781	848232	688606	712981	474648	442587	436780	358251	387532	385169	743755	668895	654021	502596	507504	492272	395319	410417	377210	720075	699692	657396	517180	481076	496441	417357	387303	373539	696058	672946	727949	565700	573215	598332	409568	411561	423090	732520	817048	875319	556916	590979	489470	434556	403282	458011	652832	743120	434872	394098	424748	392086	555768	523224	673834	695128	638972	415634	458328	426701	531348	584617	563066	655739	655910	590147	569890	500822	423999	434437	431541	638659	650587	717438	600415	526698	582892	470397	400458	433447	664521	681519	674095	570515	575104	540334	419539	384952	448371	601622	574372	765792	373567	429226	464302	611378	556890	607305	586710	661156	420219	472935	455356	740042	645085	661025	703021	725431	683887	441163	443546	647833	578259	657737	611309	747192	557967	510358	524749	451169	454276	467367	695043	710281	639508	553754	551476	523433	388057	410522	476214	721225	704586	670455	612160	537857	572449	449092	462752	498560	772591	743285	699330	410428	397366	454109	364066	406712	357016	408960	425086	422126	348253	346227	312466	440454	460881	434700	563347	497516	446299	731652	687307	699543	659212	701914	628826	737184	657262	654025	560490	557278	591854	430260	408807	384911	637162	620739	707340	454409	469315	462194	366153	365045	386796	645447	566093	655516	538247	558832	373432	374368	396200	608412	564813	766404	409695	408543	459950	632401	686317	770430	604119	604315	628499	422628	410815	430978	668263	703374	756828	582257	684970	636302	460153	447911	441944	674645	533344	577231	678659
573	228.124	0.645213	0.85455	182.243	0	299.278	0	0	0	337.01	422.633	654.04	0	302.402	0	225.332	354.677	319.912	480.674	559.752	655.705	493350	417634	492080	171912	185235	121900	166965	160984	144528	161324	146177	150967	213770	147665	220015	189049	141869	161055	366769	396978	449232	172993	159706	118839	86046.4	100584	83766.8	149548	158024	190029	95445.1	110230	198029	130151	109546	101663	353131	368261	353121	118685	105771	112256	153190	147339	150526	366653	375157	325435	101630	149063	146338	137712	126192	121820	379534	373567	325075	140972	149160	178402	128676	122404	128380	102874	101190	91578.3	129944	88817	74210.6	181413	216204	105312	126890	108111	120825	151724	97823.4	77596.5	114026	102030	189490	143351	168364	112092	139420	132440	78956.1	114236	114808	116376	391122	330871	325754	102637	181599	214629	129967	260395	127357	336831	392909	355248	100606	99930.3	192905	224688	209278	120307	433943	377437	374640	175532	180660	117172	125095	179540	216568	99345.9	95409.3	112578	80370	106146	105886	101079	90905.3	105690	76388.6	147494	77654.6	62716.2	64406.7	124505	137408	116488	78250.8	105196	100507	225432	171999	92386.5	89611.5	83244.3	164046	137151	342644	404021	377655	96196	100376	95961.2	119677	126863	184518	377895	396642	355988	93166	110632	187632	206626	116844	189066	308802	335498	397543	181754	155205	216938	246298	200052	226035	157123	100632	101178	91247.8	87466.9	68725.1	94064.7	89956.6	91282.4	154863	153848	105699	123865	131178	104949	110740	202846	201679	147825	154915	93843.6	73836.5	102865	124398	140768	90359.3	91656.1	445382	387928	396736	182248	174296	103302	139850	232813	143880	355698	409975	403413	109075	157652	188520	129114	126301	102002	89486	105244	88626.1	148331	128608	96083.3	128415	122704	137653	128432	127377	82640.6	97179.7	96636.7	126133	113886	373034	435378	374760	214471	170340	120470	202331	126237	131260	408927	369321	439746	204355	107774	185977	131780	122456	119742	376720	346416	410324	211228	114934	200381	121303	110231	130531	104459	107996	131643	133372	128976	80038.1	113486	108759	101046	111414	105874	151988	79784.9	128161	117769	118472	117333	94291	103474	107623	124461	181580	104718	117358	370583	349836	406826	103152	104075	110730	124862	213895	223422	411014	360378	384122	158877	192420	138438	129281	121804	125486	459066	399703	347987	105436	120928	168050	143515	111012	133352	92132.5	105601	97849.4	101679	115453	99286.6	126419	103022	97537	102613	66645.5	119984	163225	92282.2	128602	82196	76266.9	126027	103113	113381	114026	220144	172616	172920	186082	101674	133047	396552	371096	402806	203265	153498	167064	184648	106011	121187	413888	532834	556588	114166	126942	182575	211593	187343	134903	514274	603386	129900	117492	114154	121068	101270	128269	80507	161467	93700.3	91081.7	86543.7	103758	107933	109462	195522	90753.3	104130	106395	141167	154012	168047	111551	114490	97588.8	153125	109723	99729.7	78848.6	111953	199629	119611
574	228.124	0.912092	0.850352	148.407	0	0	0	0	300.853	172.468	182.693	0	577.945	0	216.315	165.547	408.459	0	149.182	0	330.316	162048	132888	125848	200212	154667	201654	309132	277156	274077	242679	204088	224582	255142	255513	262969	312391	263304	268776	122767	119595	100615	174436	165880	195661	148852	162598	156801	252445	288995	214017	176119	192678	184303	196908	181086	164908	136252	174840	140938	194935	173155	201651	235200	245313	258883	116358	133895	116657	171481	153414	194875	224363	240418	221902	156130	143209	152510	172387	146622	207614	203886	225403	234339	143117	173229	162018	138022	167012	165574	216447	194550	189098	172272	142579	154980	175830	139482	155177	235837	172730	173445	185328	158492	176388	171762	138958	118605	219074	192635	204940	120755	124105	129764	193818	179552	188612	197960	231753	220137	106758	118097	100265	182723	174943	184668	229882	186107	217920	128311	142670	132197	174238	178747	202940	203243	192958	195478	144658	176866	183764	140122	156662	156728	146422	159768	159394	148211	147190	137474	126855	114820	147379	139681	130917	135336	188121	181546	207046	175221	191162	159969	134159	149764	151793	144759	112799	134332	188733	167160	166174	228620	201606	200619	150022	130250	140075	184684	188519	179447	208583	193491	218823	108811	122083	139720	190427	169646	220240	262683	198617	216324	140923	133513	140065	131299	120062	120613	186909	194394	171702	149324	159446	159039	126266	133759	114349	203888	203560	178073	158389	143769	145434	108082	102065	101805	164489	171982	159826	131690	116364	132342	203391	170097	174110	226583	297202	274462	174522	157508	128496	190374	158203	185702	229222	245653	167130	163656	154168	115004	160668	148250	201756	238595	201667	171444	156262	155796	114452	132768	145203	179346	199277	166054	168220	144309	209206	187604	194066	213144	199749	220035	167097	136221	149692	195642	186979	188972	226643	221591	221589	152730	163607	170541	226554	174938	229331	208931	177090	253126	160678	190758	157265	139407	169933	130799	183763	176211	134664	145623	161613	191910	161820	171837	183128	203739	197575	116033	141514	169664	117194	185161	180515	195853	133479	131961	143532	171882	196277	221614	214437	227087	198431	116074	173765	133720	215498	198973	215639	238238	216945	191726	105654	132145	111797	189099	210592	215229	270492	224618	211067	160482	169584	162821	186220	181358	177938	164989	177546	185492	120014	121004	113994	140686	141293	130739	170160	114087	109745	200904	166974	206145	215292	192380	210179	222809	181680	212675	122672	126390	121811	180480	205701	199254	202938	203208	209913	109248	104700	111207	197878	192116	220229	210282	188517	245530	116223	105165	213682	205851	217501	183481	190584	241582	154240	182940	185630	160305	160453	164456	201907	207316	192081	149600	133370	148776	143038	145349	171166	182518	212049	180398	166258	165576	178359	116810	162411	174981	179607
575	288.875	4.64645	0.823464	0	0	0	0	0	0	0	0	0	0	0	0	0	161.908	0	0	179.43	194.939	130401	142106	104367	211261	227558	214611	291793	296091	264752	224074	208154	214324	116959	137347	121967	256745	226434	225672	126870	126572	113392	203061	212248	220058	151503	119714	131249	287031	270688	222972	186282	197522	211669	254328	228500	226377	107021	104779	108241	217468	207811	230482	245910	221281	244192	109843	105444	110048	186259	201680	220177	214059	233274	229929	107135	110803	94067.3	214455	190610	180992	198802	217152	225347	214963	235354	203943	121606	117658	117085	233043	219482	180983	190569	179708	175311	118980	135590	131636	240400	184107	204007	199420	198353	215546	122903	128679	105717	219535	211830	213282	110610	101914	98683.4	187010	210529	209675	249300	232266	214366	101622	117451	106956	190681	200006	198087	221406	225835	216079	93443.5	115716	124971	200133	209820	229162	237267	205816	231496	211085	191255	197560	203016	212131	203998	205341	193511	213128	117894	115804	128144	126179	109114	127770	135627	121618	92799.4	173602	198941	217972	213905	220977	186925	212294	201632	190771	93868.1	111877	101988	194573	183359	180490	222520	218316	231594	110266	104034	100752	170970	206695	201020	223234	228338	262265	107857	96048.7	97401.9	189962	162557	196106	255185	263621	203664	219102	207269	210652	119901	146067	125955	220369	196580	222706	219926	190120	183141	110010	117539	114033	211747	220903	191310	204460	231036	209532	112737	125469	117016	202490	205344	201563	108723	109626	114379	192852	189623	200510	243430	246111	282193	120846	110965	113088	200016	201813	189300	210967	208400	214573	210997	205891	155193	157079	159562	211284	198282	213083	210438	206934	215806	140592	180508	170627	205284	208047	132749	117504	105139	180073	195493	200930	201211	225014	249024	116495	123566	108372	207612	212964	199903	225015	195392	233893	125084	115152	124290	197924	183203	224210	192967	184114	218256	200509	207109	218218	174782	179564	173559	196254	196895	196686	198663	182832	189454	222190	193214	245526	207870	219112	190387	208796	216264	173608	200999	204212	209351	116256	117754	98575	195360	203593	195391	210536	224794	202065	130594	112723	121340	193760	200996	217678	242781	208394	218719	129029	117444	118802	199648	192369	200565	242648	253704	227192	202642	230042	197935	216302	219146	237873	217151	208419	233420	123082	120000	126652	175000	163892	146056	191624	165438	148192	213460	206709	228304	218530	249611	217586	220002	198960	179860	118928	119453	135295	179612	191788	234071	217195	208377	213330	651866	1217566	995692	203719	183242	197748	204224	206542	245750	690238	294994	199439	215212	228504	193120	177337	220169	251483	194169	166174	232815	227905	239410	230684	232837	207205	215248	217452	205783	227041	230125	231990	196103	205484	221500	227860	221763	219559	169593	240387	212024	244045
576	342.236	5.39981	0.837865	0	0	0	0	0	0	226.767	0	0	0	0	0	0	182.034	0	217.895	0	0	687660	584004	582335	482157	575285	598197	1074819	1109310	987999	656840	604242	642361	585943	670826	685277	875044	730803	910798	520217	525905	500284	595375	504721	597462	620474	605724	651941	1097488	1096780	827560	637535	677958	686879	547607	483653	530357	412960	402557	398973	510347	489424	553010	761189	868394	797605	443757	459110	388663	441831	427645	451218	807791	749866	760694	345661	374734	318858	424741	479463	468203	725484	737168	651227	402047	390534	357025	421340	471783	459824	528822	543164	499383	515848	425361	428409	466759	484721	451914	591922	553788	558636	455898	478135	432848	446827	454816	441105	586805	491866	557480	383708	425127	430751	571393	536324	627275	862657	867861	675552	416669	498641	504038	478494	487527	509515	861471	799674	773774	437791	470100	447829	572598	524691	581955	792085	739119	849414	474954	486317	520912	453676	500278	481279	436735	475351	479888	531606	433725	511451	471180	460204	509692	526734	507642	445818	676820	677037	667288	627445	635804	579140	544833	616698	557691	439904	472525	382219	559237	536935	519281	780225	741949	810603	416825	420702	470473	537773	518370	494876	772463	714278	812086	363592	439479	352353	552796	517455	620056	1041292	647958	897155	515585	473560	439668	542039	460486	452193	665129	639207	620636	487284	464410	513679	497600	523961	464718	715757	645291	652304	501522	478403	475526	532226	484643	460182	600464	582848	637195	518319	510861	516890	506464	479066	531255	839200	1135434	991040	418165	504875	449754	546436	449184	598690	765666	774620	454692	410374	479235	530802	635668	660516	572591	743734	684788	408884	499296	546338	586018	599116	649869	694844	544667	436691	506728	488446	595632	481338	581678	681422	604161	834732	482738	477701	444318	644114	546111	594784	670614	718428	760689	454632	398168	495597	630248	531830	558749	722181	628224	946461	470210	471086	570566	696855	628888	674537	664021	705056	388943	497982	381888	704468	715925	614571	682367	742064	691039	413604	458516	656243	572883	629466	636360	639821	547980	496958	496063	657652	539602	676228	809254	873369	770838	489608	500656	436212	527550	540395	667848	886794	924855	811766	462839	483274	517228	579710	621420	643563	986294	866611	850098	509404	583445	503436	460298	429491	502383	469952	471453	476960	431072	439433	390105	467916	461939	457521	549901	477014	482184	712198	744172	747247	633500	548170	663884	648959	612458	569342	421803	449890	387572	619539	553475	549252	744630	619848	719174	394816	374322	412264	565090	507321	574512	721358	631632	823613	225766	217604	601183	642781	566457	745612	697499	900896	379691	418318	472341	517210	512936	586943	623048	570866	589076	447430	426517	464746	390767	501323	476131	424941	541556	440772	430406	422848	385333	252050	558391	531180	549924
577	342.236	5.51314	0.813626	0	0	0	0	0	0	0	0	0	0	0	0	0	0	0	0	0	0	297222	347212	297021	321783	285902	228556	526959	513563	437803	333550	336132	339874	239567	340990	293035	415476	405193	408207	264713	262606	253197	316578	268083	376669	279619	253169	282914	424258	487481	399164	260549	292558	295558	273042	225888	215884	200943	160859	167846	254120	208792	243340	298036	269691	334494	209510	180309	181710	159812	201680	231034	345902	325324	316448	184144	167832	152989	197227	200001	234294	260352	312796	323832	160021	124976	152821	157045	197347	191406	191224	187155	184885	178350	122108	162882	156075	196448	171625	247946	240013	211267	163306	159211	157836	197206	196049	171995	189780	180133	198054	267241	195176	172806	289135	4420.57	341442	416956	355835	352732	217939	258639	233920	231142	273352	308665	405000	377711	406965	258978	202664	232256	292194	305992	339562	395058	347495	372466	211590	204283	158530	188873	203814	221730	183547	217581	218987	231130	224680	219876	216104	205375	224576	242037	220097	230462	293530	261564	286473	286533	245040	252416	259725	216784	241874	252775	239442	203907	283342	264155	308334	421508	360042	385972	231381	239898	243084	280324	302644	315509	374433	389403	346304	200925	231105	214487	293050	270819	353885	465192	363133	408154	193338	218746	173892	246188	219467	239248	296600	270403	252724	201813	224933	203951	214531	221108	213530	308612	253471	271822	227530	222623	200247	244434	213430	245596	272013	262699	254381	231455	240857	219975	302857	276116	267284	305011	509524	471222	183176	244816	212565	298999	212525	318036	369411	345876	208672	186760	211396	224706	282918	214788	247798	321794	308033	229375	240506	193270	266886	261077	283892	318307	240677	227366	238396	247445	344084	250089	286514	343096	362393	391791	215499	240131	233776	332663	257133	330258	378995	355504	344676	202405	210459	231412	331654	291953	331615	384693	332992	381402	218911	242406	244556	286458	251876	282165	285396	271331	192021	217757	192944	332128	272626	240238	306699	292455	296244	201974	170875	333724	277346	285086	265596	305562	246619	230348	215393	309935	307121	346920	352384	360603	365476	223937	239042	223154	313684	306468	314540	410626	424604	360513	255003	251518	229969	254953	295902	344349	461530	383799	296000	185513	177478	185219	187912	183034	140177	170891	169651	186752	173426	176431	164411	197008	177998	183147	237543	210915	198565	202573	247511	278575	289417	250843	244669	254502	194488	229533	223032	206319	192460	312109	318805	273462	345840	329370	366027	221556	178534	210787	320178	263039	294609	312916	324022	394337	103818	92461.1	335512	312129	304185	361242	304746	395926	148305	149519	175243	225196	218148	259167	239926	202374	231206	191697	197447	207984	217002	231565	236099	165692	230191	191746	171086	178012	154912	84702.6	230696	224561	215855
578	338.183	8.50833	0.855215	0	640.643	129.669	0	0	0	0	208.711	0	0	0	0	265.33	627.981	432.226	1131.68	178.753	186.815	350724	390282	388525	436895	358990	403134	764896	734404	688474	480066	440672	409103	377796	412801	437124	634467	486431	574803	322352	304958	325627	388133	363829	483586	335363	384658	383605	687915	792639	540811	374088	423061	385014	402004	344297	327136	248423	189881	239674	295735	238065	340102	438689	478509	464049	270382	249534	178290	247196	245626	275724	470355	448385	435322	246023	229029	205428	256519	260562	318328	353820	384028	400267	225641	210842	206300	256684	247206	264799	325027	291998	236538	289987	225402	201584	294173	304386	274120	300926	318035	293594	283815	255064	192489	305359	287538	227031	303597	258372	261670	327328	271986	224279	364027	355584	423888	492945	507141	505032	260701	307234	328654	316058	390820	409521	539722	422673	540135	333978	277994	295860	388910	374484	518013	550344	469092	450428	339836	332515	286312	277567	341908	295136	251669	296775	298270	343893	276360	305776	315066	294570	345792	286000	299787	278175	358106	366841	290850	386241	350558	331476	283811	313287	297134	294781	325278	268402	358440	306937	392148	562805	496364	496395	311530	299206	273297	355585	363376	419868	560768	524998	488772	320975	293188	284783	375639	289045	478113	588897	473924	558970	304945	313995	306210	284256	304105	306811	406483	347507	352759	286022	300352	270782	321288	305743	248118	339544	319633	293630	305448	277221	257469	285854	257903	307810	301211	311435	268574	331198	317276	319987	353568	339910	403185	480046	743503	739959	285452	276359	293678	350705	314648	386006	465533	514546	275851	261095	311124	241244	343993	338835	359466	338908	340374	318319	329189	343179	267910	334119	344231	344540	304639	315972	314873	343324	436835	347339	420946	436024	458963	496459	310225	312968	285564	431666	354082	352168	477112	460885	582897	278095	311335	306473	409462	322986	441169	525684	383514	548546	295557	358016	388202	377409	354572	334387	365493	375313	289422	307312	281721	397092	344075	318897	424174	370237	384788	281950	271646	386853	329161	343047	387716	408354	337606	306969	276914	378418	398115	454957	503546	471016	485477	301735	316588	298100	394405	388781	448543	540890	541858	449152	359017	324920	320626	420861	316585	364407	628014	496656	467049	279157	245400	294580	253443	273832	262492	254563	262454	266166	272933	288523	269472	232056	228556	219771	286791	232476	220092	376766	322283	368583	338528	345841	259999	332353	307719	347259	292959	241690	303575	426268	425979	445616	412979	433230	523278	187187	213569	214465	396547	418730	412952	454308	395985	545242	80132.2	93199.1	396429	398352	405434	491082	408484	616025	246365	265799	295280	212975	216187	295863	324173	307035	300480	299250	290877	273069	209358	238159	224474	194122	303405	157076	274294	288102	287948	70019.1	270549	283710	329098
579	284.159	7.64659	0.840985	282.949	0	300.606	0	0	0	0	316.513	0	0	0	545.349	343.972	143.055	425.283	468.041	339.427	147.078	663639	638503	489210	628616	536689	588549	1076802	1053826	1050648	589019	617531	610390	558229	640025	685546	956032	761141	808714	602457	536095	578208	585975	582156	681403	593664	598796	630786	1066282	1178683	959192	673654	666163	657447	446694	371633	406056	427511	403900	366594	449727	438069	504169	640029	758722	706515	476278	406883	354210	418031	424320	458953	740479	738726	712900	406722	360688	411595	422835	374424	477478	601720	581011	571091	277445	268050	273968	382722	377927	436932	450904	417751	358788	321490	286089	271067	422038	456404	418887	551016	466278	500845	309968	300844	294653	406268	397134	396847	443173	411958	394602	526380	517987	445061	552451	517150	575871	954062	766840	878506	490644	496738	567937	533019	596578	589148	897852	817563	860607	468449	540793	483772	548881	544751	632402	795717	831003	924089	395405	420323	438377	392568	466686	461894	403432	393534	398144	517766	463854	562386	533508	547603	572362	561257	516163	506854	683708	679430	709466	736100	682166	598255	675866	638393	591257	494120	507275	429228	562758	539475	596141	915401	786706	926584	574619	458333	554679	484862	614904	604255	947951	920937	933622	458494	560839	478745	564700	539044	635929	968937	819795	920079	442592	396700	404179	544122	585539	530148	712255	646456	597171	430555	439960	473067	580123	542502	488535	790456	698477	624030	457184	417559	384805	582876	529518	601082	673127	697982	630062	505358	559581	529988	524765	542705	597571	934390	1150482	1051930	543789	556596	528686	538284	466651	595796	854855	918175	343937	322591	393838	518987	591497	663120	606894	693466	678903	404467	413430	443421	505454	527500	553216	687433	569187	557789	494176	587169	589080	527414	566347	907512	849321	950644	524163	538663	527589	601108	565092	593080	889275	822417	865740	553780	488674	559381	642639	571396	659062	863873	788864	1035519	394121	432424	431479	600229	593549	544761	548223	641156	368193	392928	380619	662386	656997	644307	737066	742530	680306	414989	400377	657355	516678	680355	683178	709810	510356	439963	468239	579008	590226	602829	901971	803974	815031	428564	522703	445372	569882	584119	626418	943906	943775	819044	602639	552534	534585	558585	540986	594587	983964	979749	846016	443342	385052	444317	395730	391763	379550	357250	347983	366365	452322	493483	489567	481320	493516	445406	561620	452828	497480	654096	703493	704330	732298	605397	692667	712316	597889	604278	493444	502745	466633	607752	544840	571335	935310	616026	921313	426279	391965	427446	531258	557713	558671	810902	694739	899647	205078	201591	631187	653772	606274	861541	716105	991258	389674	357966	375070	576398	531260	655426	639295	641439	606828	376446	366915	357493	551626	574287	588068	422158	557994	493250	390942	417361	388966	186456	583682	633051	652645
580	160.841	11.6489	0.504231	0	1955.69	2413.72	3468.08	0	0	0	5079.38	5444.64	0	0	0	0	4299.11	4057.9	3735.06	0	0	25679.3	22138.1	19121.5	0	0	0	0	0	4418.29	2239.57	0	2634	4573.11	0	4058.12	0	0	0	0	11784.6	0	0	0	0	0	4142.25	0	0	0	0	0	0	0	2713.07	0	0	0	0	0	2547.34	1919.87	2013.87	0	0	3862.11	0	0	0	1796.23	0	1581.36	4303.17	4824.62	4270.73	8531.97	0	0	0	1395.53	0	4178.96	4183.52	0	1911.91	0	0	3555.75	4401.81	0	0	0	0	0	0	0	0	0	0	0	3873.92	0	2401.95	0	2605.81	3866.03	0	0	4294.45	0	0	6649.74	6831	0	0	1893.76	0	4424.18	4261.88	0	0	5959.89	0	1735.37	2054.56	0	4465.19	0	0	0	5796.05	0	2030.67	2248.14	0	4304.88	0	4146.15	0	0	2418.56	0	0	0	1998.66	0	0	0	0	0	3069.5	3191.2	0	0	0	3093.1	0	0	3764.16	0	0	3827.71	0	0	0	7638.38	0	0	1975.76	1860.79	0	4557.69	0	0	0	0	7873.5	2153.72	1674.83	0	0	0	0	7225.17	6962.67	7601.44	0	1679.38	0	0	3846.6	0	2012.45	1664.54	2305.87	3164.43	0	3298.29	0	0	0	2243.11	0	2199.43	0	0	3332.02	0	3795.47	3929.12	0	0	0	0	0	0	0	0	0	0	0	5562.2	0	2459.07	0	4948.15	0	0	0	0	4983.03	0	0	0	3708.77	0	0	0	0	7086.34	6391.39	5688.65	0	3994.36	4474.32	0	2489.41	2396.07	0	0	5809.82	0	3702.63	0	4805.68	0	0	0	0	0	0	0	4523.08	4729.08	0	0	0	0	0	0	0	0	5481.99	4885.76	0	0	1559.68	0	0	0	0	2677.78	1995.23	5335.43	0	4432.39	0	0	1849.81	0	0	0	0	4707.92	4561.49	0	0	0	0	0	0	0	4356.15	3913.37	0	5486.4	0	0	0	0	3479.59	0	3985.95	0	0	0	0	1756.81	1919.97	4112.05	0	0	5422.9	5390.32	0	0	2627.22	0	0	3677.42	0	2482.33	2148.8	2428.64	0	2211.46	1800.86	0	2345.15	0	3048.55	0	0	0	128780	0	16541.5	0	7590.62	0	0	4061.91	3971.65	0	0	0	0	0	4937.99	0	4752.8	0	0	0	4435.2	3842.44	0	0	433556	0	0	1506.04	1919.09	3790.39	0	0	238773	86096.2	0	2526.33	0	0	0	0	2538.93	1847.28	2145.7	0	4750.1	0	0	0	0	0	0	2289.9	5066.95	0	4658.39	3874.22	0	0	0	0	2446.71	5037.65	0	0	3932.84
581	210.842	6.91451	0.843689	5466.56	3340.97	4495.03	3036.12	2438.97	12846.4	9409.72	5627.51	6911.07	535.769	0	7949.21	11306	6278.32	18462.9	17727.2	4162.25	8724.37	790873	730909	737372	572239	490871	563169	705924	734662	675617	710000	668286	657407	468532	601367	479482	792469	749428	804961	701832	669327	657095	543498	549907	700646	508374	558733	513162	735438	791275	633143	621924	667508	603448	718653	592803	628400	633439	606242	583550	504609	477540	606144	632050	682132	694609	673542	640700	637303	489949	490012	570142	687640	636964	551524	672636	568483	537932	447687	504422	596614	643570	567273	596080	544394	527349	508427	408223	545585	474777	718826	599032	668213	691345	536974	604985	484715	558015	450311	657312	689585	608570	659522	598047	543208	561364	510673	425043	632901	695632	724809	723079	628740	508284	533567	547852	598141	617787	620118	545096	648470	692307	639141	471534	496531	584486	615603	547328	580881	704997	555217	671681	482702	516528	646672	593112	547929	641095	578792	536469	577663	505338	598174	643458	525878	560682	625820	491839	436123	449633	463296	455676	517522	457345	439391	499942	677868	658547	644521	669614	676513	578491	710350	669190	661279	673629	632299	609911	531799	517912	582098	634936	587612	550666	629731	657724	619413	508390	551492	583671	640285	546867	545584	661607	630489	606984	498477	479956	585781	682723	557985	589109	615980	630651	568906	547614	498846	465496	668681	615457	624002	676804	666713	647984	501630	437602	431188	785182	689249	665087	720746	685570	653903	526917	472719	511340	689755	711936	695133	695970	749632	732627	458713	437149	515906	646409	875312	863638	681144	702925	714405	515413	411672	516573	623370	723083	563043	511502	654415	476398	567351	665730	683996	792002	730400	626957	607347	561545	500596	547944	577106	678673	712646	772163	749960	724445	567200	491406	565047	593260	634528	650637	681916	658340	664337	653747	506532	567710	682216	556767	687726	626553	667171	719741	589825	560582	592631	588809	559085	703394	611189	665059	699667	498024	556550	542269	765085	732402	504206	580819	529551	650036	517950	618460	739586	728860	720646	541382	523498	611897	421756	729760	664246	739771	699589	733171	757556	518166	539845	634956	541402	599637	570584	661595	673722	618693	514260	540394	631140	677539	619795	611506	831126	649193	691902	516452	535365	560510	810151	658504	591096	509462	580355	497644	538442	525870	541782	557994	525202	595524	427401	395321	411074	800178	629440	608584	654440	469051	513136	698622	667651	679899	706555	685525	654326	666401	609740	657757	671875	737392	685793	555116	548330	587537	638468	604998	694038	662964	603528	677812	547347	474851	575649	630991	588662	745426	664793	641204	494049	606533	583366	655020	533308	724866	533418	504541	561080	538663	623240	651818	651960	726708	661901	556771	512936	510325	548348	685845	687960	606522	693900	704418	570329	525635	544317	551981	650730	672801	719001
582	214.125	6.27514	0.851277	243.654	197.986	204.893	0	0	0	0	0	0	0	0	0	0	368.045	240.908	1096.19	826.134	795.458	1164122	1129355	1121650	899016	906486	849851	919451	970201	843757	946956	1029031	915080	642888	643728	746221	861931	789749	826870	1008792	1001563	996076	940215	869422	1109592	746256	676514	706377	945715	935661	776963	679688	657447	626668	1040888	941154	958435	986764	809131	856420	947772	896699	999793	828788	866684	862144	987453	989688	801937	784718	800966	913272	783972	727510	781847	905699	848784	825545	869263	726247	851507	741865	759932	791836	838246	861427	838801	600934	688291	626443	660833	681340	618319	969209	826481	846578	666905	669763	601561	709405	701010	636724	832356	935756	857816	647618	641664	520398	669782	721992	641721	978445	913134	907999	879340	948136	994710	784115	763591	744559	898622	949975	880478	865121	854538	800792	666227	718677	676323	924600	997781	980690	866203	852437	921823	702763	660127	751750	880059	876141	847054	693857	898246	810565	832073	826497	839860	669431	553620	567656	586155	623543	638895	584742	592675	635550	681596	677599	673555	681557	683916	626882	682212	660335	554297	981588	1048371	852812	898012	804744	899686	721557	706484	731187	936938	1025357	983010	918274	909948	889232	733340	727645	746266	933303	818170	906970	947658	811816	922463	769449	729216	742192	928741	885089	868196	616493	674689	650699	729828	671663	650642	872648	898362	860883	605507	608373	556758	640407	689066	664280	878262	959712	957106	661637	600158	644164	677023	637436	683888	856076	918410	997168	827723	696101	834714	743332	882461	898393	873038	822135	818978	888070	707568	824430	705920	738898	760382	709706	857704	533352	609482	596631	634699	652103	626263	923864	807238	939634	625320	556530	670131	683758	596953	823747	913097	941018	894398	787338	840386	731920	602751	666976	931039	962396	939967	900198	812904	968176	701966	656072	693637	855996	918218	888744	934831	803023	914068	654328	593186	753999	926978	909710	1010757	700363	631085	645722	701661	667626	807770	893981	855157	749700	712839	657738	711632	705734	735278	779591	725306	739674	633478	628633	657351	687465	972051	855903	929794	962535	906871	935075	743874	697404	697014	971226	871565	990023	913849	866770	959274	784521	753098	695438	1062381	936671	928363	909993	861372	743892	826540	769213	717175	770749	868648	822160	703714	801021	891234	868032	784813	879234	547070	548659	532395	593778	566626	565726	672108	620458	530716	728623	689265	664941	712348	550550	683527	706922	610208	675443	823753	933925	1002977	823719	948966	929832	671168	618797	717224	878547	891208	1110725	751552	798802	947711	648143	677105	753715	1038315	1108532	939212	964379	961300	683495	593900	792330	795595	813642	853449	663419	711038	724965	606597	691492	624496	768216	821056	771194	687989	720918	785352	615194	725170	638580	856633	777567	766873	616606	631243	575738	681890
583	285.105	7.79746	0.853963	0	0	0	0	0	0	0	292.753	0	1148.84	0	0	0	175.92	0	122.21	0	144.286	550409	502893	531405	427409	339273	419792	777735	734873	623878	560425	543899	530968	457111	541149	421545	593212	674542	672746	396576	466947	452200	481047	373198	518627	505061	507650	507487	720040	722946	615684	510396	586698	511860	599744	515628	522190	417610	432367	403228	404420	408996	431489	678480	646701	731326	485480	473488	403565	358683	314089	391664	590798	632148	603522	435487	417411	403556	393809	363198	444193	587467	605913	627459	407021	412798	392286	371110	483908	471790	583459	591445	459172	480033	389286	453303	462200	489697	423619	577605	575910	513268	505342	433041	443747	472513	454008	401405	535738	588628	513216	447708	379564	372964	441767	426684	489600	508896	603415	578240	441633	459610	372376	389788	379011	439897	545670	535040	570484	458452	449151	447499	381474	427452	479762	551377	504143	527904	468160	441434	473484	388662	458246	431190	322748	340563	395971	328936	326180	354248	359853	293425	349592	265351	254701	313242	520774	488336	543133	493354	469945	412168	340267	412183	368208	437119	451322	357052	364610	354504	432925	545614	483382	541405	428862	377041	398602	421807	442092	441774	524085	404891	547566	419559	399396	412835	425376	385005	488944	692161	514574	554598	469128	431729	418787	464625	405290	416015	530184	455933	469228	386989	363986	341670	390886	360896	343426	384856	403946	341764	399987	458102	400121	324379	305933	363136	409578	420022	398179	447357	449616	488799	397838	403783	463439	637270	767665	768040	421338	457950	458559	443668	378658	444819	552546	597957	456138	410020	483610	376081	475650	492101	552174	473307	475945	508740	528791	505213	434607	450888	488325	570983	558956	419686	408946	486705	451604	406070	496118	549065	535989	586982	490476	467545	478865	481547	399341	454398	578172	554566	632033	429326	433790	422017	440150	430144	510187	485031	441414	692633	454040	552220	534195	475566	419750	434597	596918	570570	391934	513763	440667	550276	484049	442891	611662	658800	596080	412149	405388	509085	405917	524860	555193	557157	456543	473668	461249	471274	456532	517752	559124	579687	532517	501225	443237	461382	494136	473889	460429	592528	606895	546747	487235	454624	450287	446183	455639	455871	688018	595687	571458	468196	454689	443990	457780	447397	380187	454111	433643	390326	345566	347551	347678	392551	340792	369346	478210	319295	353502	483054	541606	548474	527515	486658	466179	530388	476791	488123	447421	438327	457835	444530	472265	459539	513564	470203	574991	325266	332520	386540	457760	442509	475644	556256	482686	628460	435865	431741	514257	547096	446584	575979	492580	577718	373254	470812	476557	424645	485604	520394	535202	549327	589944	419195	418600	372452	449600	570489	526285	476158	549909	544109	455062	434844	445421	433484	542148	559662	560710
584	285.105	8.05656	0.830669	0	100.297	121.64	0	0	0	0	0	0	0	0	0	0	0	0	114.448	0	0	227165	221660	232856	186981	201169	208961	379614	292669	307354	265411	254036	230107	253239	291539	244547	319789	281793	291081	180071	176186	151415	196783	188922	241813	255014	249268	275844	323134	375329	324785	268527	248775	256073	262877	221302	251582	164577	161000	148697	197956	190203	215813	332970	336029	359842	157261	168801	147166	161562	171132	170332	325346	325055	266717	141628	146681	115658	173663	167598	211440	315764	308053	327924	216040	195888	205428	209280	238009	227870	271968	288330	218284	275268	207173	219346	238879	231718	229937	286612	275211	233897	252130	227027	232088	242674	220018	204082	302394	263211	254261	124923	125963	119741	184496	185016	203018	271588	246869	269705	137990	142536	135124	181401	180832	193071	232261	254241	252595	148656	142503	136531	180214	211778	216188	250204	264956	247435	132160	128632	146863	90877.2	115675	117171	29601.8	32569.2	47325.1	105336	88699.6	109502	98231.5	56551	93470.2	34623.4	31285.8	34399	161312	151119	155637	118685	114444	77128.2	88871.9	93318.7	75519	128633	130968	124574	188517	170926	180605	274138	273857	265776	130971	149024	140649	200319	204823	203474	274010	249655	245304	144152	118325	145332	203958	193606	222582	332547	231092	290838	176713	174030	174199	159419	174221	159642	143123	145953	152176	76771.6	63302.2	72412.3	72190.1	65812.8	62572.2	72433.3	78568.2	60613.4	95603	101102	99221.2	64842.1	67895.1	88132.6	87066.9	101265	90151.1	150930	143572	158375	210812	229248	243638	281384	358804	321906	132828	129834	140510	224351	199524	228833	279331	310558	219114	189348	194750	172500	195908	183628	209533	225622	223068	243518	244225	213789	215420	208847	217253	279796	247194	136068	143453	151085	232293	202961	245729	287033	264868	285070	153240	134211	157878	239102	210508	194754	262836	282814	315547	137044	132438	151544	232695	197715	248575	258084	240918	319255	251212	305361	293321	249828	266965	259761	354280	357491	253947	302037	237671	282885	254439	233329	358382	337016	352014	227271	252619	271715	224410	297264	293840	298369	146402	140755	140935	208380	235586	237561	292503	257683	249854	149677	138545	133762	216598	219251	241715	281246	279705	280004	138284	143381	140303	213131	222136	240486	292686	229926	297850	211711	199153	202690	179896	190806	219064	222813	191808	211615	148740	190117	173469	225788	181522	183167	213484	189349	201440	240603	224439	250134	238308	239972	250721	215790	193825	227001	123408	138339	140908	217590	232536	252246	254960	250069	288473	96349.4	115277	133585	240427	224496	239950	250527	236786	264999	110410	113816	236525	237825	229668	255917	244111	307500	210533	215042	246648	233128	243723	263516	274586	257304	252529	222902	219738	229117	204525	226670	243358	275856	303901	257345	224215	231569	205675	167653	290154	267308	239501
585	71.0132	4.40247	0.851543	215.964	346.106	228.958	252.215	208.735	390.329	236.813	528.699	525.431	2923.53	3543.67	403.753	832.969	463.037	798.563	768.599	241.532	576.611	2869.79	1576.06	3132.06	3256.47	2694.05	1962.07	6286.17	7613.63	3982.72	4007.66	2950.03	2322.9	3402.96	3767.14	3546.18	5750.39	8459.91	5982.27	4946.47	5692.45	6025.46	3141.83	2643.35	2356.39	3942.21	4882.9	5062.78	8919.71	7287.03	6901.98	5734.75	7956.13	5999.01	2860.48	2952.25	3772.82	3586.86	4463.87	3366.91	2796.46	2266.17	3258.55	5306.27	5735.17	4889.2	4029.55	5697.68	2848.2	1988.26	2166.6	2911.7	5649.24	4026.29	5503.77	3547.93	2566.38	3199.14	1756.87	3699.93	3277.66	4964.37	6924.76	4353.27	1196.87	2479.61	2528.55	3161.46	3617.7	3889.89	4934.06	4119.1	3479.68	3782.87	3207.46	3447.91	3491.13	3043.53	2614.01	5183.15	3953.05	4788.91	3167.28	1580.85	3379	3353.81	2315.58	3467.76	4704.4	3702.65	1918.01	17411.4	23567.1	21088.2	16209.3	19133.1	28165.3	59848.5	52086.4	51751.5	5013.44	6585.26	7795.23	4584.85	4909.29	5375.73	13064.2	11237	12687	8937.81	9124.61	10694.3	5376.34	7078.96	6046.79	29581	21049.9	46982.4	81741.3	88648	82237.6	114806	107713	120334	131278	143771	150537	136515	138473	141372	109534	82717.1	117036	143197	102582	124447	153848	161354	162608	164103	181856	165161	796968	1037428	1055139	13279.4	7201.15	13219	15718.1	23306.5	24548.3	22374.7	29441.2	34375.6	9045.64	8342.27	7387.76	15633.3	23896.4	20188.9	19716.4	18250	37581	16286.1	15041.4	13989.8	22632.6	35967	35643.7	31364.5	30088.8	42912.2	370418	396359	389171	400306	379019	352428	607949	580150	546462	205293	178240	160743	184476	193446	142788	127238	139926	229204	664812	783956	969330	712178	899901	946389	959361	1076853	1222217	2585.68	4888.69	1916.05	2426.47	2987.14	1892.41	5624.86	9967.64	7803.04	5558.42	5550	2956	2408.06	1983.88	3350.66	3687.89	6147.14	1967.38	2054.78	1624.65	1536.49	1216.68	2011.08	2080.29	2076.17	2773.23	1762.05	1437.85	2054.91	2839.29	2291.99	2414.94	2723.59	2619.76	5700.34	6051.64	5085.07	1934.96	1604.78	3105.11	5230.02	4961.8	6857.61	5862.7	3911.78	4523.42	2591.47	2626.42	1454.14	5956.47	5726.68	5745.34	3836.63	1585.46	5544.06	3636.14	4353.34	2640.62	6503.85	3983.61	6749.69	2540.98	2323.37	2925.11	2221.56	2025.33	2775.51	3524.08	3670.48	1330.33	1560.03	635.915	2458.9	1323.18	855.675	4344.44	3358.57	3940.68	1417.65	953.571	2736.02	1272.81	1722.04	2043.13	1307.21	4563.24	5648.06	4637.89	2823.13	2753.95	1963.75	5992.31	6757.53	4997.37	5579.5	5322.9	4579.61	2460.95	1908.98	2227.64	5183.14	5269.9	6988.38	7177.06	4777.83	4090.73	2425.65	2207.24	2614.35	6146.46	4913.05	5700.61	1350.13	926.216	1671.23	670.417	708.665	1480.88	934.661	1166.74	565.724	772.496	466.462	511.029	865.157	1057.77	753.808	838.226	571.914	358.849	1467.33	2275.17	1595.23	1065.85	1092.54	953.868	375.07	1328.41	1545.78	4421.66	3933.42	7079.56	3708.29	4137.62	3033.13	5992.03	6418.93	7493.44	4821.83	2266.46	1869.77	1977.58	1660.46	2073.83	5794.87	5174.35	7102.95	3363.29	3372.74	3108.49	3806.89	2835.25	4824.94	3474.49	8108.99	3686.97	4686.17	5545.03	6216.61	4358.94	5980.89	7752.21	8291.04	6737.42	1470.62	2160.49	2735.21	8101.98	8310.8	10319	9354.72	11987.3	11775.5	6683.88	6062.09	5838.54	5541.49	6656.57	8711.26	8476.04
586	103.039	0.978935	0.850502	1756.88	1895.02	2671.07	1021.81	1328.33	1056.19	3811.1	2823.27	3080.73	1629.45	2182.51	630.812	1922.47	2487.83	3580.77	2262.06	2036.86	1115.68	33898.1	30130.7	30140.1	24143	21435.8	23352.6	30277.3	31920.6	31458.8	28779.3	30100.7	28929.6	18702.8	23566.8	20189.2	34934	29054.2	30824.9	499127	577368	569334	74622.6	63848.3	91259.2	387628	424662	421466	249852	219249	195351	240406	240759	220276	90120.6	86869.4	97186.3	466536	462206	509216	76240.9	70107.8	83488.7	187202	212180	214899	494445	525604	590616	69681.6	70994	77262.2	171471	199384	182321	496288	592496	503182	64722.7	64675.9	78453.8	181373	184891	228824	80967.6	82122.3	96287.4	337707	362440	387446	199109	234029	203083	98667.5	82052.7	89499.2	375191	436715	366916	191972	219634	207396	90266	91815.2	84948.8	398260	382803	401114	208283	222846	188373	554867	462658	594995	70106.3	79281	88121.1	159266	178878	156034	491910	612789	571468	74396.6	76578	76600.3	171121	158192	184323	597186	584026	662862	76055	70807.3	87740.7	167202	165506	163718	76340.9	79004.1	85172.4	85777.9	81308.8	93911.4	78516.6	75182.1	101010	333594	320709	345858	314947	322659	319379	342517	332550	354714	193158	194922	193767	187596	199918	172906	200970	217474	213269	552628	513495	557324	74900.4	73245.7	81368.7	175455	172165	187374	506118	595192	524017	71016.4	67497.3	81437.9	163832	168395	171180	607056	511601	656889	74010.8	70989.4	81510.4	186117	180807	179381	85782.1	86050.2	93662.6	371520	356756	368602	205231	218252	221150	89072.3	90802.2	92559.5	415771	339457	335866	227696	234416	231679	87240.2	93937.1	94260.7	405197	361556	409994	205095	216531	212105	568753	496067	541536	94250.4	96337.1	109546	225644	291608	292005	601790	613829	600469	109711	94379.6	115590	235992	245786	182191	162871	186641	495364	483660	652341	349364	419586	321763	165554	151876	153330	319371	319437	362658	229845	198872	519571	508268	524560	79713.6	72577.9	81254.8	174076	180224	171976	532581	519792	580732	85103.5	67150.5	76587.2	174457	175642	186590	569354	586202	565028	87293.4	78690.1	87133.3	170488	156403	204094	91475.2	96569.9	96271.2	568221	558631	515712	204801	226175	85858.8	88072.1	82840	607277	563148	629852	208126	236334	217317	84289.3	83679.7	538755	487158	206455	211613	220809	508181	621374	606489	74954.6	73477	77212.8	168060	163864	158206	625756	591775	696761	67221.7	69099.6	91166.1	167783	173315	167719	567917	614869	619703	78259.1	68967.2	84739.2	197974	182944	183226	83217	82468.5	92515.7	76920.2	81286.3	88960.6	94695.4	84908.2	103385	308176	309310	306340	582964	534727	502245	557612	481328	474878	194676	205721	219199	205259	198190	209092	215859	204898	226098	633586	627697	729578	78982.7	73148.3	72378.9	165736	166982	182404	527362	560894	567992	73974.2	74342.1	75986.1	197429	173034	227661	562076	550272	68132.4	73317.9	72204.1	177584	157826	209726	83971.6	86865.4	86252.6	547132	605215	587457	203752	205265	202624	85189.9	83437.1	86439.1	616644	602295	632776	219625	240429	223405	86440.8	81937	74997.5	557202	201799	195762	201347
587	324.168	8.51714	0.855313	610.736	326.113	270.735	0	0	0	0	244.263	0	0	0	0	0	464.396	693.363	177.236	0	143.716	243365	263260	271346	365206	292246	317733	646031	682230	587775	430302	384608	356628	313787	392734	367868	562654	450335	525180	223978	231719	226870	312295	304074	379993	270861	332574	306581	644216	646654	495062	343846	388738	352912	316815	311422	265454	202030	165917	189177	259518	224035	287250	443698	483390	506841	196603	205188	151046	214124	207952	232955	392278	465641	423928	196586	155605	176447	215149	204571	271763	368713	381599	410815	203823	187367	207283	221908	239371	247920	304655	310867	256081	258636	220472	191719	264495	283015	235936	343116	307977	311677	261024	248432	166216	278408	225108	208817	310035	294380	293554	254387	212579	170041	304336	283048	315031	443608	447484	455562	205300	209736	224521	240582	278600	325690	457872	352241	481182	273170	202389	235140	328293	303019	380540	448024	440255	408394	268746	273017	239726	247220	287718	272002	193970	232993	225214	266970	184468	246147	232199	217070	281682	217542	216947	227320	308980	333863	291026	344397	337126	287663	221584	228538	211699	227628	228904	199588	269166	267510	329700	495686	445355	443188	236399	223881	215177	265211	259677	332800	462840	399628	465890	235104	212184	205227	290352	263659	378539	509369	382911	465048	289564	279717	269023	242694	269730	248696	327400	314182	316074	181640	214041	193566	238645	235705	219908	265903	244331	207612	215520	235548	208232	192184	179644	215788	231460	226836	229394	255000	236942	226613	271169	275424	329434	357915	695473	602613	229645	216325	197008	282074	264842	303010	428934	405442	235145	224191	256281	160790	264271	261586	309224	312643	314912	272464	271803	279862	198397	249268	261331	320177	304775	237271	239256	269127	328512	281228	328218	406581	430067	450361	252096	220214	224247	336067	309875	319897	451102	413412	517005	211416	226700	260043	349228	305701	375913	452638	369558	537221	275284	322232	363114	345155	338032	333001	347424	375042	258813	295502	259637	359962	292933	316797	414030	376288	346943	274250	237632	346052	285265	334882	384534	382576	233942	234195	207796	298199	293245	353476	469302	434162	436591	232985	239604	243762	326000	324009	376554	484539	500063	430078	253983	233488	237900	338667	267605	306666	561745	471238	416131	236590	221052	276017	252587	247904	271621	192480	207479	242428	233521	228509	213796	163926	178167	182697	240918	196348	191162	362030	325389	356188	367423	344096	294810	325360	299532	317692	224293	201886	242786	330443	352415	316029	399554	399449	499108	109470	157587	159874	325580	301984	343082	386976	374908	483368	99406.8	134030	316549	343339	325904	426985	370666	588302	254455	257888	282040	252332	279172	336682	337736	299296	289092	271328	264397	251171	250187	320508	271462	230427	350938	239575	262494	264721	260833	141191	308757	297158	361316
588	308.095	4.65534	0.849076	0	0	0	0	0	0	0	0	0	0	0	235.96	0	0	0	0	0	0	221446	295622	282256	166250	181603	160267	258781	252981	248339	197353	176517	156308	199541	227821	209170	253456	223780	219684	206486	221006	203430	149015	121456	166393	165467	136740	155480	238516	271794	186945	130356	149252	132197	159631	136369	127124	129828	123042	104854	112347	101288	135516	57364.2	80728	68583.2	115731	110143	113266	97410.5	98279.6	104082	92590.9	73075.6	76423.3	118160	91336.2	97047	87533.1	89968.9	100956	42479.1	40703.2	53291.9	46571	34922.3	37496.4	48021	41149.9	49191.1	19127.1	35944.9	23773.8	58535.5	42017.6	48651.7	39954.6	45646.8	45222.2	32224.2	30813.9	23500.8	55630.8	53372.4	50341	48678.9	40315	48652.1	24869.1	24633.9	12115.3	156198	132662	148561	117065	129315	131392	176342	163407	167583	152300	160639	191370	139491	123143	132301	163300	172638	183402	169583	176154	170234	129083	116748	163940	177821	187672	170439	6778.2	9520.76	8256.83	5496.73	4804.64	6983.15	4330.15	5836.56	4819.81	1423.48	1463.47	1861.39	6535.95	2355.45	7417.41	2594.9	3976.69	1365.48	4989.12	3875.99	3244.15	3003.3	2057.95	3716.39	3617.21	3609.19	3084.08	160636	162653	147770	129765	132066	123948	179189	179347	177797	135699	160744	152033	134181	129993	158913	181239	159361	174261	140718	161897	143985	137462	109894	167679	205977	164243	157933	925075	911353	1079230	903521	1061533	795531	735818	1190616	1160240	10956.1	8198.05	6584.76	216751	183125	164065	2619.98	9500.32	3531.87	7548.03	2973.22	2422.6	3299.07	5463.41	4466.71	1859.63	4607.76	3013.22	154235	160330	179437	139482	133867	151777	205990	246552	248289	152776	162550	166960	151642	113412	154575	207742	180298	94753.3	80537.7	93547.8	91367.2	108447	101691	121637	147507	125638	122544	108520	105596	100944	116773	130864	141686	141686	181254	163019	177949	162417	138215	148966	175282	158284	183524	190991	176771	153064	155224	129036	160873	181405	156951	178562	165878	172548	153192	149671	132208	153645	183105	155975	218645	82251	72293	71012.3	104652	97630.5	110760	112657	108946	66042.4	67441	78021.3	126559	104205	102946	122268	129747	125610	82422.2	69708.5	120498	95115.3	88315.9	106130	121628	173000	153892	162771	136391	135713	149746	154697	175629	162552	160243	150122	157965	137948	133771	142388	187863	171607	158439	205106	166524	187508	146175	124597	146705	184257	189110	164242	30435.5	21874.5	38172.4	39291.3	34554	42643	81983.2	71220.3	72255	38759.2	38439.9	41882.6	60290.9	56889.3	60531.4	101905	78516.9	81078.4	42759.7	37932.2	36095	57793.9	0	0	127073	101216	117151	162525	169320	178972	153423	147716	176091	180330	166732	215233	187017	154130	228646	140911	126818	154661	286057	292278	314606	215973	248526	229043	233595	229463	213564	199478	254689	89374	76928.1	89789.5	218514	260327	146896	154075	162172	149786	73860.8	69321.9	80823.5	397816	418358	408786	109269	20356.9	106158	58676.2	0	35260.8	154096	318677	245597	238979
589	308.095	4.97127	0.84016	0	0	0	0	0	0	0	0	0	0	0	0	0	0	0	0	0	0	109776	96368.6	107617	81979.3	79332.9	75615.4	380408	326230	274321	144069	136266	132564	152714	169076	160566	442990	410140	493624	84483.9	103784	97724.2	80908.8	60308.9	93791.1	113155	100667	110969	327768	378551	286934	275884	323539	283278	111234	106818	109572	49528.4	47444	52845.5	46899	47636.2	55281.4	47887.5	53834.4	55311.5	51975.2	57614.9	56598.1	38822.8	44253.3	55532.1	92754.4	95553.4	81950	66677.5	56141.4	48722.4	29972.6	32542.9	41139.2	26244.5	24235	53580.2	6811.56	7934.51	7790.81	18182.4	19025.7	25054.3	23109.9	33569.4	23959.2	23826.4	20002	14660.1	15382.7	14596.9	14885.7	36827.7	34031.5	28414.8	17824.4	17472.5	15350.5	18661.9	11125.8	14046.6	25012	23343	31653.3	79634.1	72638.2	73780.7	67135.5	67782.1	66506.3	218139	241188	212792	69421.4	92897.9	93818.3	71342.8	73202.4	67550	246838	232403	246402	94040.6	94802	82535.7	74254.6	66580.7	82560.7	231795	198229	247215	1598.42	732.959	1061.59	405.956	783.33	314.457	266.733	367.036	317.795	543.778	708.068	416.552	682.934	387.347	1076.58	297.582	162.884	0	1345.89	1723.79	1533.54	1182.67	1637.67	1093.83	425.752	835.486	440.106	85474.8	89301.3	74898.5	69245.7	68461.1	69589.6	256905	218721	245277	74704.7	87741.8	77677.5	67114.9	69050.2	76017.2	261604	225445	219403	89562.4	85771	87801.1	80931.2	63924.2	79834.1	269609	228071	243336	142399	144757	189318	82024.3	160018	154733	86202	158052	0	1191.61	426.006	5388.86	16553.2	14265.6	10268.7	1318.85	2144.02	437.617	865.646	916.329	466.482	595.455	542.975	369.77	1319.15	1097.26	1062.19	98314.8	114101	112556	69271.9	68448.9	75734.9	296397	443169	410116	101815	0	115451	79524.9	59721.1	76358.2	275879	311390	56833	62981.7	73257.1	58708.8	102783	67920.8	200721	240435	238112	104188	109701	86402	81809.2	100196	106365	336803	277495	94524.3	104192	105671	80244.8	67547.1	72995.8	233309	231469	277330	98774.7	93521.5	93193.7	84487	62408.1	84712.2	277882	240271	260240	88065.1	99887.1	113325	77809.7	71968.9	85757	245747	191983	308546	5645.02	3936.49	6648.93	10863.9	0	8597.59	0	12392.2	5039.49	6533.69	3848.5	12651.6	10344.6	12057.1	14647.8	15861.8	14109.4	257.746	4095.14	13841.2	8719.38	0	0	0	0	86127.5	92634.1	67466.8	66137.5	77056	212567	210106	245661	93042.6	90961	100198	67623.5	68545.5	72402.4	281994	247134	239396	113954	94571	4272.96	58126.8	66217.7	81950.5	297638	220066	209984	1096.06	1598.65	1415.15	650.813	1094.23	1760.86	1343.93	0	0	1594.53	844.204	214.485	0	3990.29	2812.75	1092.74	0	3311.38	3007.14	4244.07	0	368.723	58185.2	59501	0	1089.45	0	117213	92209.1	106192	73697	76265.5	73483.9	245852	219944	298700	41845.9	34451.3	43294.9	62754.1	68555.8	68527.4	206660	198924	286367	95092.9	102696	88225.7	76956.7	74491.9	252715	225512	302934	2641.61	3066.49	5303.74	17156	0	25291.8	14280.8	0	14561.5	4393.9	0	4439.66	0	0	0	0	1956.91	0	3414.88	49320	1085.23	291689	0	0	0
590	308.095	5.37289	0.783307	0	0	0	0	0	0	0	0	0	0	0	0	0	0	0	0	0	0	16290.2	11027.1	14375.1	9201.82	8165.93	8391.98	31256.3	34139.4	26955.4	15912.6	11507.8	11164.1	12275.3	17698.7	16062.4	39919.9	32438.5	38524.6	8383.55	11785.2	14148.4	6256.22	6041.84	8468.08	10705	9712.74	11339.1	30359.8	28492.1	24201.3	24025.8	28416.6	23861.1	11545.5	12275.3	10250.2	6353.35	4699.97	4166.04	5409.89	5771.21	4624.69	4318.93	4146.81	5911.01	6290.41	6525.88	7319.01	4356.14	3988.96	5463.56	9688.22	9669.24	8160.43	7872.14	6043.85	4407.13	4886.31	3041.97	4809.14	2350.04	1617.23	4241.04	0	366.547	0	805.33	1412.66	2671.32	4505.82	3983.88	1528.31	1227.69	2566.77	524.199	1198.93	1075.2	760.87	3104.95	3072.09	1764.4	1137.02	483.935	965.716	1319.99	660.117	1034.74	4033.85	2770.99	4077.17	8145.9	6753.16	9977	7509.63	7218.98	7268.33	19028	22818.5	16828.2	7159.01	11472.9	10267.1	5733.09	7697.09	6918.2	20894.1	20440.8	21893.8	10607.5	10886	12063.3	7009.14	8515.48	9408.52	24003.9	19837.9	21607.7	0	0	0	0	0	0	0	0	0	0	0	0	0	0	0	0	0	0	0	0	0	195.145	0	0	285.034	0	0	9339.94	10991.1	6028.21	6065.91	6983.15	6394.64	20757.9	19911.9	24022.9	8252.45	8688.05	9892.24	8390.07	7052.57	8680.35	20031.8	19966.2	19233.5	9772.13	10850.3	10867.8	7434.97	7084.77	9974.38	26506.3	21450.8	16295.2	11647.8	14438.5	16184.5	7372.28	14122.5	12371.6	7732.06	11719.4	8318.05	0	0	0	0	1343.57	746.277	0	204.58	0	0	0	0	231.236	0	0	0	0	0	12181.2	12153.4	11318.5	7254.78	6572.02	6470.92	30273.9	38785.9	38921.2	11409.5	10889.3	12365.6	8300.03	6265.74	7177.24	24929.3	27036.7	5163.33	6275.82	7097.68	6462.75	8511.01	7037.63	17885.5	19092.3	20362.9	8133.48	7843.07	10328.5	10044.8	8132.84	11133.3	30526.7	20834.5	10983.3	14460	11661.7	7486.43	7344.5	7020.61	20960.4	20118.1	23869.9	13379.9	10970.5	10774.7	7788.2	6620.28	8733.15	22911.4	25683	20595.2	11557.2	12924.4	14520.3	8756.18	6721.81	9099.43	20825	18810.9	29488.7	209.506	278.745	406.856	312.253	274.618	707.512	772.953	759.103	265.491	239.987	233.227	0	466.245	400.652	637.806	789.286	989.209	215.566	0	679.466	423.165	1080.1	366.28	421.024	11635.6	8731.59	13325.1	8159.11	6656.87	7474.01	21634.8	22554.2	21633	11211.6	12086.1	9275.98	9100.74	7659.63	8715.93	23457.9	27072.1	23096.5	12613	11501.4	10830.4	8224.31	7432.52	7230.13	25868.5	24302	23501.2	0	0	0	187.888	0	0	0	0	0	0	0	0	0	305.098	0	517.994	0	0	0	0	319.591	0	204.309	186.579	770.37	353.473	419.22	10885.6	11835.7	13219.3	6973.15	8238.75	7767.47	23239	19128.1	28701.8	9323.71	5517.19	6016.85	8665.2	7000.1	6223.27	16882.8	17059.5	24013.9	14955.7	12906	7778.85	9697.63	7049.32	25814.3	18146.2	30391.6	0	0	353.501	791.67	1719.25	3377.58	1179.14	1642.21	547.202	195.595	0	0	2716.05	807.392	3564.73	318.775	0	364.221	0	238.348	0	25668.5	3171.07	2000.87	853.842
591	162.838	5.59655	0.701017	80897.6	78892.2	77992.3	89556.7	78353.1	55465.8	62296.9	89224.2	0	45652.4	54827.5	57581.1	68068.8	80907.1	78795.2	80302.4	0	0	100672	86990.8	93730.9	100371	99384.1	98157.9	96006.1	90489.5	88207.1	85690.4	83221.8	86353.3	78448.8	72161	73935.6	78555.6	77856.8	78206.6	82045.1	83662	89972.1	101603	100222	103691	80209.4	79220.4	78984.6	88012.4	69254.7	74449.9	77267.6	77845.3	77207.7	92187.8	85180.6	94090.8	68876.9	71300.9	69061.9	94454.1	94691.9	94160.2	88632.4	78007.4	83789.9	70499.7	70449	65190.5	84775.1	85860.4	77208.4	87007.6	77833.7	73643.8	61104.1	68845.4	70664	83336.5	82833.7	84559.8	77646.2	77980.2	82584.1	88643.2	83814.8	85843.3	79631.1	74294.1	80053.5	83033.9	78111.4	80169.1	77825.9	81114.6	86253.4	84140.8	79324.4	80755.2	80055.5	78405.2	77396.3	86566.3	81327.6	85671.7	81404.6	73632.3	80073.3	72102.6	81515.4	76567.5	75214.7	75569.1	77005.4	85880.9	82128.9	79134.3	83291.7	77356.9	82064.5	74370.4	72144.3	81254.2	82539.5	81457.8	84204.1	68909.4	77164.9	74097.2	81450.1	77113.2	75143.2	87751.6	97777.2	87452.1	70511.6	77774.6	80292.7	89178.9	83852.7	86245.5	84125.6	85973.6	85764.6	88384.7	88685.2	92708.2	76738.4	77089.5	81763.3	75197.6	81560.3	82221.4	82095.3	78713.1	78233.8	80109.9	80373.8	79882.6	82083	78724.3	79493.7	83959.5	78033	83584.9	72734.9	70056.1	67539.2	84604.4	82536.9	84293.1	80437.3	77392.6	78300.7	67750.2	73789.8	75298.2	94284.5	85968.8	83638.8	78161.9	74583.6	80092	76864.7	66840.1	73073.8	85366	91685.8	85921.5	66661.9	75333.9	77646.8	93877.8	87368.9	92145.1	81627.2	77863.1	80112.6	87914.3	72116.1	72832.7	84983.4	85414.6	87653.3	73135.8	70717.8	74064.4	83284.5	84774.1	80330	89476.9	81118.8	85354.3	76717.1	76521	70574.3	80368.8	67232.2	80521.9	85662.7	84179	90779.5	98812.6	82330.5	84912.9	83587.2	80286.6	73597	79782.9	75546.5	84129.4	83697.8	92443.5	91938.1	68586.4	80702.2	85015.9	92138.4	90580.2	89957	91255.5	95925.1	83537	80561.4	82115.4	91492.2	91822.5	100706	93312.7	95726	93681	85035	77759	85373.4	89402.6	85111.9	81894.6	83581.2	83651	83291	77609.3	76864.7	86704.7	80770	84480.4	90601.7	85885.8	81567.5	83574.7	78682.5	76197.2	79404.5	85845	89551.1	81530	86641.3	85300.5	78321.8	79488.4	79025.4	88728.2	95114.4	95455.4	78400.8	82163.6	82700.9	79792.4	71543.6	83711.1	81343.4	84585.4	81375.8	80423.1	76260.4	74073.2	82358.5	75831.3	84848.3	86905.3	87433.8	82626.3	82242.2	81866.8	83539.3	79914.3	82582.7	73232.1	91491.3	87494.1	87242.7	72561.6	71934.6	76483.3	73237.9	78653.4	80996	91682.2	87265.8	82996.8	76924.4	77988	77551.9	82636	80464.7	74817.9	95830.6	88113.4	85947.1	74557.8	74243.1	75411.4	93891.8	90854.7	89040.4	82196.1	89396.2	90627	92457.2	82368.4	85474.6	96797.5	82759.2	84506.3	73541.1	79611.8	86106.6	91462.9	84966.1	86187.8	88093.5	89535.3	87040.7	82690.5	80711.4	79058.4	78167.4	77729.9	78956.7	82645.4	93062.9	92571.1	90486.9	94780.8	91290.6	79127.9	78005.9	72779.2	865624	2821529	981062	90866.5	84274	86013.5	82337.1	81998.8	74871.3	368242	131542	91766.4	90061.8	86092.3	78217	77807.2	72633.3	84563.9	81622.1	88711.4	81866.4	80559.7	84289.6	87202.7	80724.3	82148.2	90264.6	96822.6	90719.7	80367.4	85682.2	96069.9	81268.5	75908.4	73759	84230.1	87529	86977.4	90837.5	87819.2	79258.2	80926.3
592	162.838	5.30462	0.737033	78043.3	0	75828.2	79482.4	75937.7	43768.1	53611.6	78961.8	83650.6	37721.7	52191.3	52760.8	57105.9	77909.8	72024.7	70155.7	418406	213469	102356	84806.5	84877.1	0	96277	84610.2	96257.2	0	95152.7	92945.2	81560.8	85872.2	72258.5	73899.3	0	78438	0	80067.6	85941.6	84980	82499.5	93654.8	95829.4	89199.7	82619.4	0	76021.1	0	88562	83824.7	79920.5	77675.7	78922.8	81646.6	84806.4	75799.2	82770.3	72258.5	70255.6	83099.9	84370.2	86765.1	84478.7	86311.1	80513.9	74136.6	71098.8	57768.2	77416.5	81494	77028.5	87929.4	78419.4	77595.7	59400.5	71384.7	72214.8	0	75213.9	75969.8	80442.2	79843	78506.2	77779.5	86652.9	0	0	77703.2	73622.4	75276.8	0	76351.5	80218.1	75357.7	73977.6	71181.5	80792.4	0	78694.1	0	76093.3	79236.1	79533.4	77212.2	72663.7	69962.6	74571.7	78587.4	77461.4	76567.5	71795.1	75695.3	74027.6	82026.7	79928.9	81946.3	79648.8	0	81714.5	73373.9	71977.5	70436.5	0	77130.2	75897.8	79907.2	0	78739.9	72114.5	82389.3	77280.8	77998.4	0	81576.2	59641.2	76742.1	75748.3	79435.4	75633.9	78418.1	85860	84747.5	85906.7	86344.6	86876.9	82339.6	0	75148.9	0	0	82346.6	0	0	68402.4	78019.5	0	78658.4	77465.3	0	75732.9	0	77034	72905.4	76307.1	74377.2	65302.1	0	74330.9	77854.2	77624.5	77367.1	77524.5	0	67667.3	69413.2	71826	76292.8	0	86596	0	0	75184.5	70712.2	71097.4	58446.8	81172.4	79538.8	85631.3	0	77851.7	0	83853.8	85127.9	88352.9	0	0	76931.7	0	81260.5	72832.7	0	78603.4	78895.9	75916.8	70717.8	0	76900.8	77718.6	66634.6	80927.5	82714.8	84776.2	72589.6	0	0	77802.3	0	0	87685	89127	91533.7	87201.2	82057.2	83914.8	0	83354	76729.8	89858	0	0	82103.2	84894.5	87379.3	75025.9	80233.8	84627.2	77799.2	87506.3	91687.4	92120.3	88010.3	75129.6	73371.2	73336.4	78991.8	93054.8	91110	90629	93328.5	0	74018	0	86393.2	91179.2	87570.1	82904.5	0	76540.9	81553.9	0	79294.3	88997	91581.6	82521.7	83045.2	84114.8	82776.7	76153.7	75478.5	80653	85317.9	0	98802.1	80576.2	87881.6	82407.3	84278.2	0	81878.7	85831.7	86411.1	87986.3	72884.3	0	75444.7	73763.8	73193.1	79993.8	80075	0	73702.5	77025.1	76576.1	75147.4	74203.9	69837.7	82619.1	86697.3	0	0	0	74251.7	70895	79071.1	78085.1	82642.6	95748.9	91784.6	89451	79026.2	82246.8	62012.1	87283.9	86348.4	82781.9	91024.5	94404	96215.2	83924.9	83639	71041.9	88775.8	82403.1	76715	90814	81909.9	89800.1	80878.9	79919	82314.9	101354	96094	96462.9	90309.5	102188	95335.2	102654	93336.1	98010.3	0	92480.4	91851.1	71360.3	73538.6	80679.1	89922.4	94840.1	86593.7	98120.8	95368.4	89659.5	82381.4	85518.2	88714	92144.9	90893.1	90663.6	88271.7	87315.5	87829.2	73528.3	79573.3	94547.3	78610	82975.9	80447.8	586170	1942843	883810	87763.4	90594.3	85871.7	77391.3	82050.4	80648.9	417610	127772	83873.5	85524.2	87280.1	0	0	77474.9	82477.8	83588.1	74956.1	81195.8	76335.5	82873.6	76827.9	76286.4	75052.9	85162.2	84005.2	79651.4	85442.7	82661.7	80460	72106.6	75606.9	76830.1	71333.5	80851.8	0	55081.7	75019.1	74617.1	76261.2
593	130.039	4.6258	0.840968	0	202.74	0	0	0	0	0	236.331	162.772	0	1797.27	0	0	1611.11	722.778	1976.99	481.891	366.158	879664	979532	902978	793252	803832	806947	1065470	992651	949206	860652	862632	793187	685910	759507	717183	864812	865008	974946	854687	853868	846031	793074	758285	734007	678376	733804	705885	994908	948423	862468	761930	812368	722304	855585	839994	781484	883052	821521	789904	745097	777760	787898	921387	966437	879720	900412	919673	832170	696086	756463	769593	949132	867917	830092	891461	777106	771189	758450	694405	762373	876902	858284	929351	770265	749037	753509	629837	690455	655436	750656	783707	846022	860502	752292	741614	719283	689395	632991	875070	812108	713140	816952	727966	728599	667231	620381	654891	905894	828616	813377	892153	773129	852772	738090	768204	856372	883885	895983	789681	802041	859039	806188	745157	727577	724013	854994	819736	908745	896419	893027	886212	733242	705633	769847	823855	868706	819898	713647	726678	777784	692475	714230	800605	751031	726143	726788	686753	591224	672257	664991	544515	615934	603890	585017	667050	779356	795023	832392	759095	855768	771848	875382	785888	793178	871004	874651	785932	721235	734241	795761	892160	856707	838620	882568	767037	756458	681634	744870	809235	884548	825791	854513	845994	811664	824529	764288	666732	775616	1045561	876803	916977	818477	761402	777152	675740	652560	608249	848731	849036	826924	772154	799824	706447	639827	667335	576373	887203	858752	859342	752667	860756	747079	674795	602330	661124	812067	826264	800092	860525	842318	811612	674699	676072	728840	939346	975876	991629	842296	844780	804258	694473	654618	780759	842283	910554	758943	739444	724640	694148	756802	781413	832949	884240	777445	807238	769127	786093	683707	784290	803187	751676	783756	847769	855894	822608	694284	715048	733074	832469	838870	896626	872480	865665	878989	775824	680285	831260	847570	848122	825849	826754	883145	879280	797839	729694	750322	797171	778182	860154	765992	773572	781110	771736	783454	735786	801883	831084	755046	741233	683503	796559	808837	798810	817063	835256	823163	770670	672102	868751	751472	753204	743126	805417	905680	876025	830855	795934	777108	804603	889291	853856	866779	919974	899172	841542	743253	753364	845606	955902	917079	874931	931771	887760	815364	756816	737529	882570	977664	930730	889735	855428	801021	869676	790697	852584	787968	880559	826468	802403	612022	669554	653608	734211	800263	682702	835314	781371	718797	942396	989367	933753	922010	919526	844160	889708	841679	929929	866712	885719	929404	743984	710471	773956	851901	858206	803592	808882	736122	848302	716517	685445	762931	838651	751201	894704	804970	939233	732269	765700	770071	808810	727999	928744	813572	807032	853375	905767	847060	896558	817650	835504	844491	697582	658425	746721	910351	907911	899032	802058	869318	786208	816384	795755	791287	730424	798353	800360	808923
594	160.842	5.98038	0.765761	93929.8	88114.2	83041.4	106926	90151.9	58505.9	69210.1	95102.7	99160.2	53532.5	60404.2	70601.4	70597.3	96387.1	85101.4	84948.9	666548	360938	127690	114303	108387	125462	117242	119382	96638.4	89217.8	88714.4	95396.1	87108.5	89276.7	77525.1	76953	78301.9	77837.9	82178.9	74408.5	119528	106248	101514	118213	116684	127179	85749.4	83550.9	79596.2	86520.4	85289	81632.6	80510.9	78368	80136.1	94658.1	91445.7	88760	87210.2	97930.9	94191.9	125373	119110	116945	79823.7	88587.4	81417.8	92990.3	88326.4	79888.4	100576	101208	97140	81003.9	78632.7	76708.9	80384.6	84061.9	98261.1	96676.3	94157.2	93439.7	78033.1	79353.4	83948.8	97699.9	90992.5	90232.6	76416.5	78050.6	83593.2	85253	80061.9	79101.7	84086.3	86641.8	85403.1	85056.5	84425.9	87461.2	75350.9	78760.7	76445.9	87294.4	89477	84655.9	79018.4	75538.2	79003.3	77148.8	77052.6	82965.3	102518	99714.6	95492	93892.8	94211.5	89338.4	79722.7	79304.7	74962.2	91225.4	91541.2	92602.8	92470	75129.5	95172.4	80686.6	81642.6	74998.1	97457.9	98926.9	101072	100558	107437	103952	78767	80872.3	78096.6	93902.8	91986.2	100443	95007.3	96608.2	89706.2	82890.4	92605	92411.9	73951.7	84618.6	75807	82043.3	85260	80818.8	80915.4	82439	75551.9	83707.5	77690.6	72336.6	78134.8	79889.8	76022.2	74582.3	73251.3	83909.8	95810.8	89602.6	84989.5	93940.4	103640	98042.8	82986.9	75534.1	79305.9	83065.1	102422	97202.8	96789.2	104660	95881.8	83669.2	78350.1	79505.6	93518.8	86339.8	81769.3	89393	96745.9	103119	80429.5	79658.9	73528.9	93946.3	100764	95696.7	85789	85219.4	77793.3	76382	79841.7	77044.6	92094.4	90245.8	90802.5	78697.7	79381.9	77037.8	78222.4	79424.6	76863.1	94008.7	91533.7	94367.2	83283.4	87681.4	79126.1	74227.7	75504.2	78873.1	106281	97876	109156	97618.6	96527.3	103673	72933.4	67933.4	70832.3	95194.3	95750.2	97709.8	92565.1	93832.6	96030	76670.4	72724.6	94739	91179.8	95717.4	88504.4	88686.7	87862.4	83673.6	74835	73250.2	100351	100708	99083.3	88608.9	98195	90497.8	82534.6	74740.6	104337	108300	112759	90791.4	95610.2	96151.2	80486.8	79393.4	73361.1	106730	99023.1	101171	95577	90824.5	91470.4	74870	72132.6	76529.6	103420	102654	107396	87184.7	95060.2	86665.8	79981.5	80951.9	71299.8	100774	93935	94840.4	73818.7	81066	83486.6	78960.6	72226.6	95208.8	92986	90637.1	74022.7	74212.1	79350.4	83277.4	78930.1	75611.2	83619.4	78721.2	81537.4	80486.8	73834.3	78973.5	80259.8	100328	99498.3	97444.6	98769.4	96117	101398	82384.5	80644.9	76519.7	91895.7	101095	105961	95103.4	97416.3	101182	76282.8	76538.7	71111.1	102064	95597.9	94391.6	98125.2	96583.4	100157	73882.5	80524.1	76013.9	105980	94507.4	83448.4	99495.8	93616.1	95592.6	99931.4	91391.7	85719.1	86719	78242.3	78691.2	82220.5	87572.9	85160.5	86335	89348.5	83302.2	81603.1	76583.6	80860.9	76392.2	81147.8	85521.5	77641.3	77648	75538.2	98810.2	97587.2	103504	97024.2	94098.4	108409	77829.1	80735.5	80130.8	2116042	3508348	809600	98557.1	104204	97374.3	78431.3	77541.1	77793.5	243897	135966	100960	98496.3	95933.8	71414.5	78981.1	82359.7	94009.9	88790.5	92592.7	85589.9	81412.4	88449.9	80740.9	80509.2	80136.3	89011.8	97637.2	93743.2	90096	90528.1	85732	75556.7	80032.4	80761	91138.8	87032.8	87159.1	88696.5	83779.4	85715.1	75431.7
595	160.842	5.58599	0.580821	90047.2	82553.9	84876.2	94096.7	83189.6	56734.5	76039.4	94831.6	94261.1	51724.1	58946.2	68914.6	73732.4	87123.9	81873.6	83046.9	0	247057	114128	104585	98429.8	110846	106797	102471	95510.3	104158	101678	98005.3	91044.9	92803.2	74180.2	76041	87321.5	88434.4	93029.5	88439.3	94324.1	97395.6	91169.4	115151	108792	105188	87312.9	83856.6	82785.6	87655.5	76403.1	90316.3	93199.3	92004.4	80586.4	92089.4	95594.3	92274.9	84711.1	78074.2	79829.1	109225	107282	105677	97806.1	94975	89547.1	82956.4	81085.5	71864.4	88320.4	92050.1	93114.1	86400.4	82374.5	88713.9	72144.6	78309.9	79581.3	98639.3	87126	88732	77029.3	81656.3	86346.2	97594.6	95974.2	96987.6	83182.6	81980	84138.6	87590	87920.8	82218.2	84465.7	95815	95338.4	86036.1	86737.6	90544.2	86345.3	89339.4	83989.5	94473.9	93529.5	96349.6	84073.3	80962.2	90876.1	84989	80666.3	89673.7	84574.6	87060.3	76990.7	95442.5	88082.8	88946.3	91164.8	81721	85720.5	79266.7	83624.5	79984.6	86423.3	84364.5	90924.2	79075.7	83416.8	88247	87824.5	92922.1	86042.6	87901.6	106734	91132.4	87093	79905.9	84755.4	99144.2	95811	88588.4	95704.8	98803.7	90076.7	95615.1	95080.4	99321.4	85626.5	83830.6	88603.4	84102.4	95730.2	85064.7	91924.6	86780	84771.2	83175.1	90790.7	81538.4	88575.8	86248.6	81311.5	85221.7	88781.6	92468.7	83399.5	86065.6	64973.1	87464.6	84721.2	92884.8	86544.9	85030.6	79973.4	77785	83301	87294.2	101154	97599.1	88796.7	81850.1	91435.4	84183.9	78993.8	75583.9	77592.1	90329.3	91770.3	101749	81458.4	78605.9	78894.8	96429.3	95874.8	97478	94350.1	91971.5	87177.6	92842.6	82870.6	83401	96350.7	92667.1	93769.9	84954.4	86021.5	82297.8	88341.5	93554.6	88216.2	94221	100754	91969.4	80527.4	85661.3	86630.5	87643.3	88211.8	90496.9	91959.7	98229.8	100760	100215	99699.5	89858.9	88286.9	80299.3	84266.7	91395.4	92462.2	101118	96478.8	95187.3	94642.8	83594.2	92780.8	100207	98347.3	102206	100409	96841.9	109517	83333.4	71978.9	84403.2	107618	94527.7	99534	98203.3	101462	101886	93108.9	93067.1	98882.9	100128	95006	86175.2	93299.9	87558.4	90220.1	87298	92370.4	97508	89973.4	86528.1	94153	93365	90198	94705.1	89352.5	79048.9	94121.2	97948.8	96202.3	90143.2	93412.9	94354.4	82929	89227.5	93581.4	97122.4	88534.6	101462	79544.7	89385.7	88128	87323.6	87321.7	98148.9	94260.4	88864.1	87378.1	85359.1	86872.9	82219	87722.2	87062.3	90365.4	96218.2	84540.4	89779.3	82094.8	88814.3	91484.2	89747.1	85601.3	86915.1	90189.9	102770	105326	88107.8	76540.2	83475.4	80806.1	95675	87000.6	103178	101915	97352.7	84855	84144.4	81054	94295.8	91137.8	92012.4	108568	101016	94796.9	84500.7	90833.9	89206.1	98939.5	89902.7	92510.9	91846.2	102324	103477	94343.3	101511	99847.5	94074.5	94346.8	100478	78635.7	86835.4	89625.5	101283	91645.8	88207.2	92397.6	82738.9	85365.6	88820.1	89251	88896	78818.5	82065.1	86502.9	95266.1	96022.7	95631.6	99131.7	98997.9	103538	87454.2	87028.6	85196.2	896382	2975276	937509	100120	99571.2	101774	86876.7	85222.3	83612.1	424376	145653	97767.4	100758	107707	81887.9	87036.6	90215.2	93135.9	96396.9	94207.2	93459.3	86587.9	85911.8	92754.3	89906.8	91379.5	89693.4	88867.8	98513.4	96525	89794.2	94157.7	87437.4	84917.3	85304.8	88160.9	94127.9	82137.4	91918.1	91404.8	93535.4	86736.3
596	160.842	5.1074	0.624334	79212.8	79539.7	78721.2	87070.8	88419.9	41019.2	56538.9	83501.7	85145.1	44036.6	48828	55922.6	62103.2	77317.6	72022.5	72795.9	429075	225459	105199	95800.5	82710.5	89560.2	99015.1	92820.1	93012	91645.9	104029	80937.2	87214.9	89888.3	74679.1	70202.6	69774.8	94849.7	82489.3	88065.7	88134.1	85669.6	78451.4	86123.5	102049	85423.1	71270.4	76902.3	77531.9	86399.6	94309.5	75801.6	86726.4	82512.3	78156.7	81368.9	0	83075.8	79720.1	65028	68470.4	97113.3	80318.9	90594.8	87780.3	97067.9	79430.1	61424.8	76265.5	63841.4	84517.9	75581.2	85033.1	0	0	82439.3	66598.7	66705.7	73373.5	83632.2	84056.3	0	88377.9	87653.8	90706.7	87906.4	85697	85083.5	76242.5	81785.2	80272.9	85367.8	84254.2	75394.2	79597.2	76097.1	88157.4	79869.3	77198.5	84273.9	79446.9	68125	82676.2	90399.2	88417.3	88730	84277.7	76669.2	80326.9	0	76417.7	88721.2	74220.5	68709.1	76270.4	87490	89615.2	90805.6	88060.9	81400.7	0	64181.8	68608.1	74514.3	81665.8	77393.4	92482.8	77906.8	91586.2	0	77956.4	76998.4	90277.7	88445.3	87955.5	78588.1	82882.9	83385.8	71417.8	91485	82233.8	86104.9	89453.3	93515.9	86473	88174.2	89691.9	88163.7	76017.8	84001.3	81647.8	77814.5	85098.9	81486.9	74501	81555.5	82998	0	0	76891.2	0	79742.1	84145	79343.3	79415.8	75513.5	79334	76996.2	62790.5	71632.7	90403.6	81955.2	88052.8	91733.8	84772.7	67516.4	75875.3	76545	92876.6	88722.1	74772.8	88394.9	85471.6	87349.9	74775	61938.7	66887.1	92655.1	0	85118.9	87841.3	80621.2	82679.6	85380	90492.7	69961.2	86630.1	86056.4	0	81430.9	87511.8	71056.8	85851.3	86743.7	87081.3	54819.9	73375.7	81083.8	86154.2	85408	76468.7	78066.4	85367.4	85438.2	81885.3	76873.3	77277.2	62095.1	80652.6	0	90482.9	79697.7	90112.5	0	86775	92523.7	81481.7	70070.3	81924.9	85900	79257.9	88405.4	0	91400.4	78560.9	77042.9	81481.3	0	100131	86655.7	96576.7	88141.2	94201.2	77482.4	64611	75782.2	91497.5	93739.9	84174.7	99833.6	84125.1	103002	65334.8	48524.1	86069.4	94062	85687.1	82561	84736.4	80897.8	83521.6	0	76024.3	90332.8	79561.7	81326.9	81324.4	0	78657.7	78897.6	92384.8	80691	79726.4	88611	86859.3	80673.5	68012.3	80961.9	69331.6	81142.7	80599.2	87702.5	91538.6	100323	75272.8	80960.9	81164.8	79874.5	77573	82039.8	88721.2	82906	86991.4	79978	84893.8	81517.5	72650.4	0	83537	87746.9	77066.5	65820.6	79023.3	0	50896.4	68676.5	78273.8	76969.6	91695.8	87756.6	94069.5	87841.9	83220.5	86525	79799.5	79808.1	77525.5	76976.7	86578.4	79761.7	83629.6	76621.9	0	80464.1	80810.1	83832.3	83924.3	78477	83886.8	0	66884.4	88533.2	98458.1	92297.5	90821.1	89687.8	82644.3	91901.4	96643.2	86850.6	87322	0	83787	81935.2	68400.1	0	72943.1	87474.4	94485	85062.1	97031.4	88023.4	65236.1	77390.2	83376.1	86432.4	79748	82194.6	69096.8	81746	92768.3	84138.2	82264.3	85784.9	82505.4	89146.9	82833.4	70979.7	544126	2154806	1024138	86945	94712.7	82561.1	76463.2	84763.5	88312.5	465574	137675	99346.7	76366.4	82301.3	81301.2	90746	77482.9	84854.5	81886.7	69378	70361.9	0	73079.7	77478.3	77724.3	78886.7	80544.9	78742.6	81387.7	76031.4	89317.3	88049.4	80608.5	76543.1	75064.5	84433.8	83955	79495.8	86744.4	84713.1	82842.8	76079.6
597	224.803	1.32828	0.697224	21912.8	23810.8	0	0	21082.4	0	0	0	0	0	5713.96	0	13962.3	0	0	0	0	19408.5	44614	52048.5	52237.9	0	35888.7	0	20485.5	0	0	41355.9	40184.1	38497.9	28256.7	0	31833.7	18402.8	0	22259	48004.2	53616	52601.3	0	0	0	29866.5	27425.5	0	20381.2	22331.7	21115.3	19699.4	0	17036.5	0	38128.1	0	58267.2	56961.7	52538.5	35516.8	32316.5	40945.2	0	20013.3	21747	52717.9	62210.9	0	0	0	0	22228.3	20890	20713.2	53951.9	59353.9	51631.2	0	0	38947.9	18081.9	21722.8	21953.9	36103.5	35536.6	40061.1	29039.8	24362.3	27168.6	0	0	20120.3	42110	33804	0	26708.1	29580.7	27482.5	0	20572.9	0	0	37137.3	39661	29175.1	27479.8	24717.7	0	0	19969.5	0	50039.1	62798.1	39537	0	0	0	19790.5	21360.6	0	61698	0	0	35182.9	0	21822.3	20562.5	0	51835.3	57962.5	60618.6	0	38685	0	18847.4	18595.5	18936	43878	39309.9	37170.3	37588.6	42579	40591.3	41782.6	36258.9	36615.4	24905.8	25212.9	26525.6	24594.2	22786.1	28948.1	26219.1	25399.9	26178.9	0	0	19710.5	22746.4	18417.3	16865.4	16774.8	19871.2	17177.5	63889.1	58941.1	0	0	0	0	20034.8	21036.2	19654	53664.5	57526.2	53394.8	0	0	0	0	0	19367.6	0	63889.4	0	0	34138.9	0	20679.2	20966.9	19306.7	0	31611.8	37193.5	26245.7	25030.2	27666.2	0	0	18814.5	38938.6	0	0	27804	24651.1	24082.9	19114	0	0	39042.9	40607	40113.8	25783.9	25903.2	24931	17254	19574.6	18315.2	54947.4	56737	55168.4	0	0	0	0	23810.2	0	53811.4	54694.6	55033.6	0	0	0	19513.2	0	38805.5	0	37720.4	25554.6	27946.9	0	19212.9	24052.5	21950.4	39396.4	34657	41811.4	0	0	0	19610.9	19480.8	47182.5	48872.9	0	38258.9	0	38440.7	22084.5	20183.2	17399.8	60890.9	56176.1	53048.3	39641.2	36083.3	41354.3	20707.5	16343.2	18245.3	55146.8	53645.9	50995	39772.4	36219.5	0	0	16789.8	0	36926.4	37635.3	39277.5	21646	18127.7	21010.3	19396.5	16770.8	29944.3	35015.1	37672.6	22627.9	0	18515.4	18977.5	20618.7	18122.9	36704.2	37452.3	0	18964.3	17947	0	0	0	0	0	39491.6	44814.6	0	19212.1	0	19337.5	54210.5	59654	66062.6	42378	0	0	19185	21248.9	17632.6	51593.5	62246.2	57360	0	39618.5	0	0	0	19301.1	0	0	37965.8	0	35872.7	0	37789.2	37784.1	37988.2	23705.4	21049.9	20425.9	17754	0	20334.3	24062.2	25343.8	24054.4	20279.3	0	0	0	0	17038	0	0	0	52327.8	53416.4	56832	0	33988.1	0	17952.5	18195	21242.2	0	0	0	38617.9	40938.4	45094.9	0	21374.1	18960.4	0	0	42338.5	39745.2	41659.4	19329.6	18764.7	18713.8	33356.3	36052.1	0	0	21909	0	15305.5	17919.5	17670	28510.5	0	35789.2	0	0	23701.5	0	19184.7	18642.3	35956.3	0	33855.7	0	0	16445.9	18653.4
598	224.803	1.70665	0.569947	22567.1	21803.4	25157.8	23180.4	22718	10371	12961	17878.3	15279.5	25107.4	8013.4	10220.5	15430.5	15399.9	15916.6	12983.4	19666.2	19602.9	38512.3	36457.5	44453.3	32238.6	29357.8	31415.9	19150.8	17199.3	17329.8	39009.8	38981.8	39610.3	25591.7	26067	26879	16917.1	16532.3	17917.2	37796.9	36962.3	39749.4	31179.8	31894.5	34446.3	24057.3	27246.8	26303.1	21161.9	19791.1	21283.9	16109.9	18707.7	16935.9	34891.4	33967.8	34502	65015.9	61286.8	58927.5	35755.1	35915.4	38079.2	17246.2	20137.7	18768	44991.5	47091.6	55701.8	31271.7	32752.4	34801.7	17408	19143.6	17743.4	70069.7	67901.9	58750.5	43369.1	45637.2	45318.6	19972	22464.2	20984.7	36195.3	37950	40117.3	57277.2	57208	52921.4	16457.9	15423.3	16380.6	36821.8	36836.6	35498.9	31027	35807.4	33928	15994.7	17259.3	16025.6	49611	48814.4	48054.1	58889.1	58634	58962.4	19382.6	18511.4	19721.8	42070.9	39266.4	42880	33783.5	34968.8	36327.6	16573.1	17413	17368.9	38227.8	44559.5	42167.3	38999.6	35050.3	35936.2	18352.4	17167.9	18535.7	43821.5	46000.8	44346.8	34399.2	34298.2	38083.6	16168.1	15017.1	16558.9	29970.7	34959.7	35356.6	33919	38584	36690.8	34058.8	30790.1	32371.6	21274.2	21498.8	22137.9	21004.5	18956.8	21891.7	21675.9	21162.8	21133.2	15066.5	14969.8	15269.1	15396.5	16488.1	14234.1	24084.2	14483.8	14856.6	45925.9	43812	47485.4	32882.1	33512.3	31992.1	19036	18573.5	18986	40448.9	44264.8	39049.4	33813.8	37364.2	39020.9	16888	17201.9	16471.6	44211.6	43321.3	44014	35639.8	31111.5	39572.7	19591.6	17631.1	18803.4	30299.3	30620	35625.8	20589.4	22424.3	24321.5	16628.8	14529.5	16085.7	31874.7	35189.5	30281.4	19092.6	20543.3	20996.9	14590.4	14931.6	15092.8	32940.4	32134.1	36698.2	22007.2	19545.5	22199.1	14562.3	14548.8	15108.7	41490.5	40356.4	41894.1	35332.4	33790.6	36217.6	16549.6	18151.9	17282.7	48938.4	48678.8	50888.6	36988.3	35849.2	37152.7	18399.2	16971.1	41563.9	36489.6	39344.2	20713.2	22990.8	23623	14412.8	17516.2	23760.3	36728.3	35335.8	37183.5	32284.9	35501.9	36334.5	20771	17085.4	45004.2	43092.3	45487.9	36049.2	32837	35099	15830	15722.2	17533	53878.1	49345.3	53538.9	33278.2	32801.5	41926.1	18384.7	16650.9	16972.5	49300	46021.6	48212.4	35326.1	35278.1	36170.6	15881.2	15404.3	18384.6	30292.4	36634.9	35173.9	16216	21087	21098.3	15086.1	17290.2	33093.5	35151.8	34408	21494.4	16290.6	19460.8	14424.8	14631.9	15909.2	33841.2	32051.9	16946.1	15547.5	16594.6	14599.1	16170.1	38389.6	47805.2	37034.4	40185.1	37212.8	40100.4	18006.9	18046.7	19017.3	45280.7	39143.2	45377.8	37555.6	37835.4	39232.2	17376.4	18001.4	15033.1	42488.3	44900.2	45104.8	35995.4	36790.3	40057.2	15949.2	16681.5	17425.4	32034.1	34258.5	28664.7	32560.7	32261.9	35199.7	34408.8	34598.1	33618	19352	17917.9	20335.2	14195.9	14793.2	17089.9	17854.9	16552.6	20935.6	13860.9	16493.5	15555.6	15076.7	14559.3	16062.9	15309.3	15506.7	15297.6	38789.3	39178.8	45485.5	38154.5	33466.8	38499.2	16918.8	16324.2	16480.4	156232	111308	92237.1	34563.2	38502.4	38986.3	15919.5	16690.8	17954	76481.8	58257.7	37536.2	37320.4	39310.5	16819.4	14247.2	14977.2	32195.1	32518.8	28824.2	17324	16013.1	16978.4	14990.5	15414.7	14096.9	28808	35306	29987.3	15411.2	16154.1	16924.1	14141	13588.7	14378	34062.1	29769.5	32660.6	16971.6	13678.8	14176	14442.8
599	224.803	1.44579	0.636979	19399.4	0	21371.1	17507.4	17743.4	9209.12	0	0	14274.6	0	6177.6	9460.79	11711.3	12709	0	14397.7	15238.7	18576.6	0	32966.9	0	0	30437.2	33629.3	19646.3	23774.1	19661.4	46030.9	43408.5	44088.4	30903.8	34235.6	30406.4	15986.2	19066.7	0	0	0	0	0	29839.8	37600.6	26268.7	29651	33270	20397.4	21339.1	19913.4	18778	13859.4	15342	40654.4	38999.3	36892.1	0	0	0	35653.3	0	37271.2	19195.8	19720.4	19265	0	0	59897.8	29535.6	0	35609.9	0	21254.8	16065	0	0	0	0	35736.5	0	0	19424.6	20038.6	37417.3	37009.1	41967.5	27212.6	26533.3	25663.4	17501.8	16861.6	16688	45705	35113.4	33957	24990.1	27119.6	25802.5	17448.2	17501.5	17705	40630.9	42630.8	0	29662.7	29450.4	27476.2	17366.1	16885.3	20119.8	56396.7	0	42045.3	0	38833.1	42884.7	18391.3	17847.7	18517.4	0	0	36549.4	36272.8	37830.5	35569.3	19297.4	18589.9	17086.1	0	0	0	33994.8	0	39645.7	16759.8	16817.1	19329.7	43693.6	36256.4	37779.6	37541.9	38712.3	38716.5	39005.5	40692.9	37301.9	28666.3	26165.8	26053.1	26487.7	24630.6	26051	27188.3	25862	23020.5	17739.5	16663.5	18249.7	19273.5	18614.3	17399.5	18151.6	17061.2	16318.2	0	37492.3	67352.8	0	34581.4	37209.9	20051.7	0	17496.3	37308.9	0	0	38154	41932.1	44917.1	18496.4	17720.1	18054.6	63667.6	0	68506.5	41204.7	0	39970.5	19317.1	18321.6	18549.7	37548	39567.8	41767.6	23612.8	27679.3	26489.5	17568.3	18029.3	15760.9	41050.1	41338.7	41302.3	28328.3	22904.5	24614.5	17393	17796	19395.5	32549.5	43312.4	39290.4	27957.5	23223.3	27944.8	18870.7	18622.9	18589.8	42890.4	0	0	40638.3	34468.2	34946.6	18632.2	19587.3	17755.6	0	0	46766.6	43380	37910.5	40300.5	18669.9	18091	42101.5	37025.7	41749	31181.9	32797.1	34841.9	20173.2	21112.9	21513.5	40637.8	38613.7	50394.6	25957.6	27772.2	24282.2	17761.6	20014.8	0	0	0	38177.6	35102.4	36583.9	16300.5	18055.5	17822.3	0	0	0	38646.3	37819	37559.4	18191.1	15319.1	16917.9	0	0	41793.1	40482.4	32566	39551.3	17299	14456.6	16842.8	38926.6	39886.8	45464.8	17767	18088.4	17998.7	16739.2	18183	36414.7	36857.5	36814.3	20139.8	19792.5	19164.1	18002.3	18915.6	0	35364.6	0	19439.5	15346.9	0	15513.2	15207.2	56165	66590	57746.5	0	42632.7	44430.9	17977	17506.6	17370.6	0	36930.7	0	40299.7	39955.1	36376.5	18128.9	19040.8	17738.6	0	0	0	0	38456.9	42675.5	17643.4	19334.9	18832.7	37430.2	38792	37808.2	33142.2	34530.2	36351.1	35853.2	37823.6	34410.2	20238.1	21216.1	22469.9	18301.7	18876.4	17694.8	22363.8	22348.2	22076.2	16474.5	17764.7	15543.2	15811.4	16011.5	16297.9	17541.1	0	16958.7	37995.6	0	40559.2	37073.4	39155.7	36295.3	17532.1	15236.8	16938.5	187725	116103	108921	39815.2	37007.9	41124.8	16326.6	16921.6	17836.9	80518.4	66897.4	0	0	0	17549.7	14684.8	19042	37373.9	35257.8	36182.6	18812.6	19699.4	19503.8	15111.4	17328.7	18406.9	0	36415.3	0	18440.1	19187.7	19458.1	16909.9	16819.7	16149.5	39440.8	33993.7	37008.5	20391.5	17020.6	16511.7	15080.4
600	224.803	0.566275	0.766443	15498.7	16065	15393.1	16892	16526.6	8031.62	0	13544	14259.8	60066.1	41887.9	9609.84	12193.7	12096	11935.5	0	15036.4	16948.8	47445.6	46377.8	49317.7	64416.6	60652.7	63425.8	48349.4	38518.2	43901.3	66541.4	56501.7	58545	45142.2	43366.1	50893.6	33433.1	38602.2	42231.4	53788.5	52065.3	46349.9	64936.8	60580.2	59701.8	40839.1	41330.6	43704.1	43021.4	47057.4	48076.5	36989.9	34263.4	36267.5	66364.6	48607.8	55429.8	53532	51547.3	52322.7	56438.9	59103.9	55639.4	35976.2	44737.8	39333.7	41154.5	46738	47890.5	50554.4	46159.2	49118.1	38755.6	42786.1	37634.1	45570.4	51422.4	44677.2	51985.2	50313.8	52324.5	39290.4	40379.5	40533.8	42926.8	52951.4	54881.6	44510.6	43267.4	36680.7	34462.8	35895.5	36833.2	50366.2	51512.8	52902.3	39624.3	41929.1	44064.1	38437.1	40550.7	28645.9	45895.5	53374.3	46685.3	45232.4	37595.4	41402.9	32073.5	37008	36276.9	46081.5	40925.1	46320.7	51325.7	52287.3	50590	41580.4	37535.7	40459	37387.1	40784.2	39189.1	52965.2	52262.8	48680.3	38162.1	38702.4	39782.6	50881.3	41593	54916.2	55681.9	54797	42516.9	38459.9	38677.5	40917.7	54124	52220.5	58344.4	45439.9	60850.3	47720.9	55012	52060.2	48812.6	39299.6	37265.7	35386.4	37900.9	39439	36723.8	39541.3	38654	36865.6	34350.7	33308.5	37547.5	32665.9	32693.9	33194.1	34749.9	38590.6	33901.8	44113.1	45277	45213.6	47725	47824.3	48928.1	45538.4	39157.6	34143.6	49469.2	48772.4	37691.8	40187.9	50594.5	54933.9	37165.5	40271.6	40253.1	53002.8	45312.3	47129.9	51561.9	48824.7	47354.9	39413	34160.9	39150.1	42534.3	48200.4	44429.2	39421.6	37651.2	34459.8	38179.3	36379.9	35269.4	48780.4	48654.4	52405.2	42222.4	39476.4	33907.8	34953.1	37104.8	35366	51983	51662.3	47994	37096.1	36643.8	37845.7	32297.4	36597.1	36665.6	43835.4	51526.8	43555.2	55074.1	60343.2	58263.7	35013.1	36626.1	36310.1	46928.3	38965.3	43584.9	55058.6	58973.1	59566.7	37014.6	32371	53933.7	47868.4	49310.6	37281	42143.2	39764.3	32566.8	35235.9	37420.8	57269.6	49162	42713.3	37105.5	37188.9	36606.7	35389.4	34219.8	43656.7	43841.8	47510.7	55963.9	50450.5	53697.3	34026	38457.7	40983.3	43383.2	36533.9	37239.1	52842.1	46699	60520.8	36585.2	36701.7	37903.2	39392.2	43106.5	36081	48356.8	55807.6	55114.4	31434.6	39545.5	39021.2	46157.7	58974.2	63010.1	30709.8	35468.1	32929.9	34018.5	33002.9	55232.5	59517.3	53733.2	31516.8	34757.3	39602.5	31201	37700.2	40424.1	59393.8	55172.6	35116.5	37154.2	34534.8	29930.3	37135.2	41089.7	44254.8	41938.9	50762.1	56680.7	59700	38636.3	40621.1	41007	48585.8	41581.9	49480.7	53927.2	52301.1	51261.4	41481.9	42248	37159.9	42813.3	41142.5	38304.6	51323.7	59701.2	54528.3	33331	38245.1	36995.2	50307.4	54749.7	55451.9	47971.9	56121.6	56991.2	52523.4	54747.4	55028.6	30163.1	35143.9	34785.8	31905.3	34726.1	34022.5	33690.6	33227.9	35035.8	35740.5	38394.1	36006.8	34326.9	35395.8	37273.5	35665.7	35921.9	36726.3	44186.6	38389.1	59996.2	58540.7	50096.9	54996.3	35615.8	36647.1	32301	243298	179888	102010	67196.3	64267.6	53503.9	34622.9	38567.6	42138.3	84758.1	64012.2	58829.4	59433.3	50668.8	32413.5	35216.7	37385.3	53545.1	49657.1	51524.5	42309.2	34657.3	32886.9	31905.7	35298.2	32840.4	56929.1	57488.5	49492.8	36452	33668.9	42324.9	31407.2	32370.8	32587.2	45263.1	46179.3	47341.6	39899.2	31479	39105.9	36105.4
601	224.803	3.77522	0.580369	21559.9	22098.7	22371.3	28011.2	30925.3	14001.6	16091.2	20636.9	19300.9	95503.3	44169	7954.19	7957.97	17591.6	18481.5	18387.6	17243.2	16229.9	29399.7	32975.1	27518.5	17080	19572.7	17339	20189.2	16752.4	18351.8	14610.8	15529.2	15564	9142.1	9617.25	10569.9	18977.1	20833	20369.7	29588.9	31895.3	33604.2	18857.2	16010.9	18125.7	13168.3	12388.3	12559.5	25224.7	25523.4	21816	22349.2	24475	20928.9	14805.3	14621.1	12341.2	34463.2	31040.3	25712.5	15945.3	18355.4	16814.5	23984.8	24822.8	24568.5	35786.6	34121.5	32336.9	16548.2	15993.2	15255.9	27020.8	28365.6	21118.4	30117.7	28781.4	30186.4	15704.6	17970	14660.2	26225.9	23856.5	25332.5	14350	14849	14940.2	12217.9	14719.2	15711	24076.6	23010.9	25447.2	15443.8	15359.5	13601.2	16274.4	12635.9	13720.9	24462	23687.2	23376.4	16346.4	14131.4	15223.6	15070.6	13682.7	14187.7	23802.2	29003.8	24090.4	25009.9	31534.1	30930.7	14428.5	16725.6	18394.6	19642.3	20113.5	22186.1	25094	26280	30181	14602.1	14280.4	14629.2	22368.5	22338.4	22665.5	28173.1	29871.2	26975.1	13696.8	16016	16729.2	20124.5	22425.3	21716.3	15284.7	16999.7	15835.9	15932.7	18807.5	15044.1	17314.5	16080.7	13015	12398	12521.6	12417.7	11029.7	12158.1	10385.9	11743.8	13408.5	12262	21145.8	21571.7	23124.1	20619.9	19272.4	21496.1	24597.7	21643.1	18619.5	33552.8	33061	28596	18079.8	16516.6	17159.1	27191.7	20804.2	22360.4	28987.9	27002.4	28954.5	15827.4	15654.8	17270.5	18378.4	21485.2	22322.6	30447	31670	29571.1	15726.4	16131.3	16914.9	27489.2	24990.9	21726	14347.6	15127.1	15198.9	13644.2	12193.1	12884.7	19780.1	24345.5	22357.4	14565.9	15750.9	15173.8	14450.5	12273.9	12527.8	22814.2	24794.4	22085.5	15867.5	16334.6	15542.7	12991.1	13722.1	11826	19422	20281.2	19998.9	27668.2	28663.6	26232.6	17741.9	16298	13896.4	25732.3	23281.6	22884.5	27492.8	28012.2	30434.5	15599.2	16850.6	16763.5	23609	24517.2	18740.1	14791.7	17401.6	11457.4	12980.2	12468.7	26512	22600.1	21966.4	15409.2	15490.4	14891.9	14598.7	14976.8	14434.1	20944.3	25671.2	26094.7	24784.9	26835.8	14354.3	17528.5	15812.1	23071	23595.9	23624.5	25626.2	29417.7	26883.2	16653.8	14788.1	15665.4	22711.9	23683.7	21241.3	29090.2	25054.6	25919	15496.2	15258.1	16059.7	20957	20584.6	20731.5	16152.5	14692.1	15732.1	17814.5	17679	19877.7	21423.2	22837.3	15287.5	14766	14976.5	14698	19264.7	21695.1	22758	21582.6	19801.6	13835.6	15671.5	18601	18357.6	20770.8	22226	21493	32619.2	27383.8	30269.2	15815	17267.2	16948.7	21772.7	24293.5	21804.6	33840.6	29806.8	29874.6	16044	15820.5	15811.6	21709.7	22639.8	22719.7	33458.5	29497.1	28805.6	16379.9	16917.1	14517.8	23484.1	22180.3	24812.9	14614.2	15496.8	16086.8	15629.8	15642.5	15219.3	15252.8	16019.2	16292.9	9668.48	10858.4	9942.74	9160.78	9784.54	10194.2	11116.8	12320.1	14688.5	18440.7	21440.5	20387.6	20279.5	19389.1	21343.3	21318.1	21772.5	20863.6	30363.7	28662.7	28066.8	14466.6	15504	13784.3	21945.3	23905.4	23868.4	30703.2	516091	7335.44	14134.8	15446.2	16197	24567.1	21738.6	22186.8	11070.7	25230.5	13879.5	15682.2	14893	23136.1	21050.8	23178.6	15985.5	14045.4	15413.8	21529.4	24256	24150.6	22701.2	24252.7	22099.4	15248.9	15105.1	14400.3	22609.3	21792.4	24508.8	21426.1	20691.7	22285	16108.9	14867.8	14557.9	27193.6	21645.8	21549.2	21331.1
602	238.931	6.52108	0.82262	2567.58	3304.07	2364.72	1905.1	2081.69	8020.89	5550.03	5808.26	4248.63	27069.5	413609	4164.15	4366.31	5894.43	17821.8	2580.55	3520.39	4341.08	1150437	1001163	1084776	764233	739698	760409	768519	717229	734912	804413	819064	802349	621689	640256	675594	692692	721494	749022	1009107	1043137	1032988	805572	732354	787718	667056	695616	724176	702410	765364	700325	645629	702499	650294	815259	800394	835131	976001	943465	917158	749834	718524	816535	686675	734142	736200	1020579	935180	934519	725376	702750	756252	672740	666859	688238	988665	820297	869708	681754	688368	793164	720611	634031	681389	764748	775278	771768	582165	685860	679753	719865	663226	659420	830622	732491	765676	683769	700241	605011	671807	664515	630640	863358	764058	756522	677792	700228	631501	644168	692424	648226	1028285	902318	943571	680280	751407	779879	667949	668154	683720	930400	964817	893272	742329	704916	678296	698671	674586	703499	1048432	986182	1016148	677279	717683	754936	665623	636437	649801	750739	755051	822667	740236	807944	838805	760248	752735	766099	672690	599283	631773	639144	598575	635635	636586	608022	610289	657502	681943	707092	654433	680671	632134	713832	708488	613821	972077	1029043	978398	724350	702814	752404	694200	672449	690053	960056	1034763	909223	727868	776747	771869	663376	673281	652673	959503	924331	979769	766262	692891	829442	733076	652469	670336	737073	799213	812311	653283	664056	616295	676807	662758	650514	825243	786141	799352	715903	661375	606536	698455	722991	679071	844820	827841	843663	707421	663366	731460	720802	699619	655729	1011846	965300	987042	709673	658646	732312	722567	754812	773174	929880	966659	945705	740070	644244	757876	678720	675418	785614	742658	796648	725379	801622	823969	682109	752241	676256	863363	825186	833047	764156	824997	835125	717693	687220	971395	971718	1025476	752084	692109	752863	697740	669649	694969	978472	972448	952829	755816	745978	725012	696698	701971	673639	888830	977042	1054936	765957	720610	750108	654147	612227	738990	793148	810053	852936	657589	684334	657961	669616	671519	711727	774840	743435	655600	707572	685995	697891	716558	678004	737927	732236	679880	624912	659287	677093	713300	981955	1021986	985317	659090	754155	798441	664111	686688	679495	1004668	920748	1000337	731491	728948	780370	663992	710302	651961	1085580	1006764	931137	730227	743346	751522	705220	692693	636612	769664	803801	776552	736184	709120	779355	747142	767823	811141	602512	566006	574450	897870	808536	733882	850109	753520	745149	691663	703549	753159	694655	682916	684661	676280	678065	651586	955389	951886	1020062	722321	751356	758975	657368	630706	668266	1006927	1042222	1092675	752968	697555	753949	623036	588648	690308	1053106	1145465	798134	753825	798918	608169	635081	700411	746088	734620	770267	642362	684976	755343	608168	659181	689750	715945	727573	748934	676608	733234	716871	613452	664199	663979	756040	725644	737634	658904	659374	655097	680774
603	238.93	7.2393	0.669944	0	0	0	0	0	0	0	729.304	507.464	6538.05	2999.62	606.779	0	683.932	2767.72	14976.2	0	450.113	10086.4	11641.1	11569.2	12251.6	13213.3	13196.1	46128.7	43016.8	33409.5	19033.9	18184.7	15728.2	15728.9	21001.7	20388.8	46967.4	47155.7	44117.1	10966.2	16407.7	18942.1	9331.3	9735.32	20116.8	14850.1	19849.6	18009.8	46612.5	43534.9	36472.1	37979.2	37556.6	33374.5	15177.5	17932.5	16282.9	5000.81	10609.3	14899.9	13892	13300.3	15520	35326.6	43976.8	42361.3	13053.1	13054.9	9326.38	14699.9	10134.4	12347.9	35893.4	31951.7	30978.7	9866.94	6659.53	5658.24	10496.8	10819.8	18946.5	28774.3	33990.7	36179.9	15737.3	14301.6	12231.9	11350.9	17825.7	14779.8	35423.8	38455.4	35362.2	20829	10381.9	13897.6	18427.4	21011.7	13699.4	36795.8	31968.5	35130.3	17271.2	16985.3	13371.1	19108.4	14886.5	12692.9	41279.2	39847.5	40334.6	7768.27	11340.2	4231.98	13495.1	14222.4	14184.3	38444.1	38898.5	32422.1	15754.3	22183.8	7623.2	9226.72	13158.6	12396.1	34678.5	31154	37303.7	11319.8	9017.31	18331.5	13074.3	13936.7	13169.8	33512.3	32172.9	36797	14504.5	16548.8	14891.2	12195.3	14196.4	16291.6	14158.8	13108.5	13812.1	18995.8	18507.4	15378.5	17838.8	15414.2	15575.7	13133.2	14638.8	13395.5	39237.6	37743.9	35427.3	34028.7	35718.2	34751.6	37348.1	36919.8	35205.4	6947.67	7271.27	8071.9	12127.6	11670.3	14035.7	36908.1	35951.8	32077.5	8981.22	21471.8	6430.22	9507.06	11491.8	15296.9	34521.3	31799.7	27845.7	17374.4	23465.6	13967.8	16867.2	11446.3	18428.3	37239.1	30061.2	36784.7	16997.3	13912.3	14445	19573.1	16665	13577.9	41211.6	38557.9	33815.2	13614.4	13001.9	16024.8	15435.8	15286.2	13655.8	45105.1	40324.6	40805.8	17671.8	15818.3	16846.6	19119.1	20526.1	20938.2	39158	34865.4	36554.1	5768.01	10015.8	12400.7	11961.2	12436.2	13611.6	36769.1	57507.7	44184.1	6584.52	18405.4	10628.5	9494.97	10760.9	13024.2	33536.9	37621.1	14478.4	12666.7	17255.5	17740.9	21082	23490.9	40915.7	46604.8	39673.7	18396.2	16108.3	12161.1	16924.3	19361.6	17154.9	54688.5	47642.8	10139.1	13357.6	6680.06	16960.8	15650.7	14967.3	33111.9	33803.5	37238.4	18816.7	16983.8	15650	16544.7	13337.5	17801.4	34938	32562.7	41043.3	17428.8	10259	18972	14834.3	11727.8	14496.1	33354	26184.8	48572.3	7798.48	15493.9	16099.5	29293.9	36391.3	30195.7	47174	58701.8	14684.8	13970.2	10110.7	35808	32043.4	39931.5	48042.7	62184.9	53290.8	13969.4	8080.27	33460.9	27800	47413.2	45637.7	57519.3	9512.04	12724.2	14693.9	15463.2	15948.5	18190.9	32813.2	36869.6	35372.7	5515.03	11222.4	10435.8	14983.4	11905.2	11093.7	38829.3	33820.2	36966.6	11932.8	11977.9	18930	15037	11704.7	11711.5	53491.2	34034.9	36648.2	16097.7	13665.1	14395.6	15130.5	14541	15935.7	18605.1	15106.2	17702.2	13735.1	11661.8	13022	28039.7	22045	17924.3	21954.8	17139.9	15336	35059.9	38272.1	39658.7	41666.4	40168.6	40431.3	43928.5	31152.7	40895.3	20649.5	21164.9	18901.7	12348.4	14580.1	16069.6	31151.2	32326.7	39631.6	4581.07	5353.31	3428.97	14653	15505.4	14811	35381.7	32545.7	42393.6	3673.02	4683.31	17559.8	13529.7	13451.4	39448.7	33729.1	46674.5	12445	14020.8	13761.9	29237.5	35657.3	35227.7	45182.1	48016.5	41903.1	13815.4	12478.7	11582.6	33866.2	32752	33985.2	45366.3	47390.5	44760.2	14940	14820.8	15330.1	29369.3	43000.5	47171.8	55900.2
604	257.818	6.14163	0.661233	238174	0	0	0	0	128330	157680	0	96280	831.025	686.385	40480.7	97876.2	0	0	0	238802	288556	335334	320071	277223	246818	237212	222804	155685	153589	151171	129119	154754	137364	104788	96590.1	95869.2	112090	103226	92142.8	321964	309774	299279	263275	285047	284800	108763	106710	106011	167340	141061	122907	112589	102378	100909	152222	150013	166912	299931	291726	301939	260930	231686	241662	101701	104808	122373	334097	291315	255160	187246	246970	226369	120664	117418	105271	284380	247503	317630	235036	214380	202258	93421.5	118169	123286	171682	165959	150396	80821.4	103444	97574.1	111033	107232	98490.3	107154	153397	164948	110344	116177	116271	97825	73181.8	82881	126316	140905	146132	106823	111298	105080	103326	108747	99701.1	295193	358930	281090	212804	199470	190613	101668	87714.5	104813	293104	266520	305628	156527	170592	179562	104961	104014	97886.4	239728	324313	271775	193715	194715	223730	82707.6	98114.8	98061	146801	159571	142875	165408	136515	147533	142422	144330	160191	121573	98329.2	93714.8	117818	120403	118141	115525	97277.2	91840.8	105745	112777	112026	114735	106995	91859.3	87912.4	100233	90666.7	314555	276627	228170	193030	224857	197321	110597	94826.5	109390	286198	280524	298061	191606	216126	208273	106867	108229	120777	279352	270244	250020	175605	172287	203029	97540	101428	113281	163359	160622	167608	118095	131032	104813	99065.9	98890.5	98780.1	139386	139870	124297	97414	97956.1	98082.4	110094	112516	95251.8	131118	176752	156068	99543.6	98332.9	103378	97111.1	98273.7	95596.8	313562	275566	323007	135784	167652	158120	89776.9	93603.6	114208	276521	272993	315182	164600	148504	173935	97684.7	89722.5	141023	119287	154357	78319.9	125082	127315	74100.4	91602.2	78847.9	161070	139180	139042	124132	114883	127242	104355	96221.8	325105	330031	338011	139041	158922	129738	95946.1	107272	113066	312923	272822	278377	191614	157380	123201	99200.2	99201.1	94010.6	284491	296026	341125	139283	144020	155240	93538.1	110666	111557	136941	162521	162546	92305.4	104035	82879.7	100368	114179	149661	146525	114792	103169	94982.1	76770.2	116528	111980	102149	116960	160125	92683.2	92542.2	87132.9	90793.1	94282.7	296195	235900	287888	215782	157999	177404	106319	106157	106979	234572	303721	269922	174000	178654	178123	102173	88432.5	94930	313407	311608	283668	201892	189516	165163	108540	115876	113190	174549	149112	163508	147875	139942	173556	167791	161165	119516	122961	127247	102808	104654	124231	114673	114902	126229	129273	99504	96431.8	87623.9	104886	121750	118725	105946	98599.4	105105	248207	308177	248853	157666	161346	180525	99902.3	92562.3	106140	379241	337970	667477	172240	174153	166062	107456	103832	93758.2	412480	312353	157615	160132	163179	85560.6	101286	102050	148597	106535	169114	120279	121363	94985.5	119004	120530	119741	165682	166927	162718	139395	107133	130153	113443	109681	121205	164561	147976	158626	103467	118890	103507	100109
605	257.818	5.40096	0.63095	33528.7	47603.6	52509.5	87421	102423	27832.9	35646.1	56730.2	31985.2	678.835	1319.43	8633.93	30921.9	31454	39209.5	31446.3	51353	51381.3	46973.5	43017.6	43749.2	61851.1	49642.7	55014.4	11214.6	12982.2	12471.9	47583	43971.3	41089.2	26404.8	24372.2	27323.1	51998	12167	48438.1	37746.4	46169.9	39326.7	55512.5	17557.9	24606.1	26610.9	22827.2	24221.6	14901.8	60735.3	43333.3	45336.3	42321	45997.8	39694	45996.2	36993.3	40067.8	37099.9	39780.7	50207.3	44627.1	46380.7	39778.4	44811.4	34543	39468.8	37226.1	34241	39341.5	43150.6	43300.5	44225.2	33416.2	35498	34374.7	29329.4	38476.3	40632.7	41307.9	35945.5	34969.6	41915.5	35987.5	36200.4	33010.8	30947.2	18429.2	19370.2	17438.6	35407.7	32394.8	34246.2	32962.5	29600.5	28663.3	19833.8	18822.6	18442.8	37270.8	31260.8	30288.4	31305.9	29452.6	29013.8	14916.9	20343.2	17290.6	33690.1	36771.9	31874.5	33000.8	40102.2	38071.3	46055.3	41968.2	41111.8	41520.2	41062.9	41097.7	32508.2	31925.2	35271.9	43798.2	37806.8	38802.5	47701	40052.2	37018.1	33588.9	35365	34227.4	39762.7	41442.3	47236.9	38395.4	35225	42296.2	46455.8	39339.9	32477.2	37209.6	42712.5	40400.9	36684.1	38703.4	39202.5	20610.2	20009.1	19201.6	19079.1	22475.4	21539.8	22407.7	5487.04	20585.8	34103.6	29599.5	37116.7	28585.1	28161.2	26260.3	28686.5	21000.3	26217	40442.7	34371.2	34314	44710.9	40855.1	41998.8	41618.8	40916.3	39865.6	32974.3	37497.9	38595.4	47470.8	43702.4	43642.7	40350.1	40143.7	42436	36594	30950.6	32652.3	43454.4	46778.9	40228.5	52972.1	42338.5	41856.1	45890.8	53358.5	53034.8	19366.9	26228.5	24107.8	39583	38396.4	38274.7	33456.7	42366.2	34580.6	17381.9	16679.1	17319	31143.3	31183.4	20499.3	42099.4	35242	37948.9	20034.2	19198.8	23212.7	27881.4	27023.3	27274.5	39055.8	36691.4	39612.3	37888.7	40184.2	39928.3	49683.6	51012.3	46607.8	32827.3	29613.7	33971.2	43654.7	40849.2	38182.1	45774.7	46115	32563.2	32372.8	36978.6	21586.1	23168.1	27008.4	37016.1	42224.2	38249.2	38801.9	42089	44752.7	20444.9	24797.3	29616	53030.4	37363.8	37604.9	35370.4	40660.3	36771.1	34245.2	32065.6	39100.2	41527.6	42593.7	39585.2	34654.8	34569.4	36465.1	40474	37247.8	43329.3	36694.4	36992.1	31243.7	39629.6	34627.4	38549.1	37679.4	31934.6	39720.8	35975.8	47441.5	36305.7	33816.6	38520.7	22712.6	25173.9	9025.11	35803.5	33682.8	37727.4	40514.8	32428.9	29898.7	23927.3	22741	33348.7	35897	34870.6	31485.4	30772.2	29034.5	21248.8	26798.1	29115.5	32973.1	34139.2	43157.9	36457.8	49366.2	41905.9	12639.3	8067.68	0	7690.78	38256.4	37189.5	39708.3	41799.8	37002.9	38206.8	10360.4	9154.55	13449.4	38591.4	41516.6	40425.2	40634.2	41131.2	39295.3	8847.27	14913.9	9017.54	246459	272942	254941	46431.9	52412.4	46047.1	51749.3	9921.17	31647.9	3427.71	56278.3	43449.3	24241	24822.9	21431	29881	24270.5	24708.9	233149	218054	185607	11591.3	86469.4	80877.6	143488	127351	84765.4	28003.2	33432.2	34126.1	38892.9	40177.4	38820.4	45290.3	38147	40554.5	211127	188037	180280	38346.8	37908.9	35469.9	41510.3	39508.8	39825.5	120441	65075.2	35663.4	36322.9	38539.6	42181.6	41707.4	43231.3	32102.7	34846.8	30904.9	30528.2	37367.4	42298.4	32049.4	38648.3	36382.4	35248.1	32699.8	34767	33448.7	42787.3	40211.3	36446	33583.1	35412	32287.9	33629.3	30198.6	52277.2	38712.3	42556.2	44120.6
606	201.125	6.73691	0.831663	2437.53	1352.22	1473.99	522.439	270.419	502.806	357.059	561.886	560.076	632.873	0	526.773	367.421	2384.17	1974.21	3257.93	1843.88	1822.59	914998	882574	992621	701602	693506	762650	878873	820166	770772	938942	886868	868862	659839	721787	720969	749807	722241	769984	688782	723033	751681	758190	600654	753608	682512	668494	669918	737559	822953	733521	680369	708736	713269	985374	895842	819533	722099	780165	786504	786036	844661	912548	857931	874832	874459	811368	798664	826936	685150	694418	663948	781967	757651	781738	767757	831140	737152	721274	735512	790074	815934	796167	828162	1010626	1012607	1032576	681569	737307	656986	879849	868544	827294	1045996	1023755	959728	696022	709842	680594	788344	803186	768721	854203	999252	969362	739279	729033	634606	901298	791405	823157	798039	683110	781431	704130	611688	692215	656594	683236	687891	713880	821787	728656	658292	689061	672777	678931	664545	630823	803003	724376	752934	678333	691014	728887	693569	663300	698088	902246	757944	822682	759892	812404	815080	703896	708598	730944	563434	478664	479063	502253	488834	533742	418444	465604	409938	610853	617859	619162	628816	603006	509633	536126	555363	529893	806083	700349	738163	628794	565613	610751	682890	637602	656499	731556	854534	670998	670392	693587	663434	706930	594584	693450	869737	738882	831673	652944	649662	654303	704580	683566	711327	907250	889150	882124	590994	591192	561753	672716	624119	653111	717434	758992	740887	521574	510469	481620	529282	534708	547026	750223	783308	805457	455890	476900	473093	558196	547807	594482	723783	751853	759584	694121	696368	741516	703436	804528	748013	718462	785520	727008	683191	645980	711250	661374	678835	841579	801954	880675	530881	635951	571491	678877	725680	624822	1099884	985480	949581	646533	724911	682531	721396	691853	750905	740651	755899	720789	656811	669761	634968	663897	669389	754561	703179	699079	720851	683265	757150	638869	656756	717797	756933	658969	738222	728998	703394	715474	628716	609441	711928	830646	950722	945428	655185	560930	526668	654040	663555	807957	799037	753541	665385	622440	635331	661179	688821	668778	774238	771125	645472	580948	598422	612490	649500	763351	877756	741809	760707	773378	787611	687190	665217	670314	911950	727402	874774	749128	704740	734257	716541	691955	660234	818182	784929	792602	695411	690347	717136	716175	667951	655251	753006	779596	781200	812876	823616	863741	845852	817960	869387	459004	472172	491824	462922	539994	547144	599994	583183	523311	614411	572286	610493	675502	667757	630371	656376	595490	612644	725954	704189	905347	747296	692490	763242	638745	613869	669730	498539	592243	637252	717903	723836	739430	625908	620431	713270	1018541	1065391	781710	778181	711765	614394	631606	721192	847128	919082	878140	746709	730109	778139	701691	739724	705557	807072	767533	764506	691350	659300	757444	709227	736360	790401	921626	882799	782714	835061	655885	671987	621762
607	201.125	7.31844	0.787887	923.864	1543.26	1604	0	453.742	578.835	434.961	441.115	386.516	0	0	0	0	874.16	1426.8	1318.53	899.314	1246.87	47220.5	35837.4	40731.6	30963.2	33307.7	40964.8	58497.6	53698.6	47660.7	43600.2	34978.8	38532.6	36616.8	49619.8	41753.7	61209.9	50407.9	46384.3	33134.7	41406.3	38840.2	36189.1	33611.4	34631.5	39229	41398.4	33586.1	45264.9	53875.4	49214.5	41066.7	41698.1	45890.7	45153.7	42037.6	40576.9	40680.6	33633.7	42656.8	34393.8	28416.2	37245.2	46037.2	46755.5	46981	45698.9	42746.4	44331.5	30957.8	30298	33695.1	45412.8	47916.2	41530.8	41517.5	31964.7	35693.3	33103.3	32312.7	27757.3	43454.5	41810.6	46617.3	32981.9	36569.9	34974.2	38671.5	42502.8	43338.3	43297.9	42039.4	43377.9	41609.5	29132	37795.5	33032.3	40285.2	31326.5	42396.5	41178	39846.5	38114.2	38187.6	32122	36689.5	40957.4	36006.7	42248.7	38126.9	45178.4	36528.1	44844.4	35128.2	27648.8	33980.8	35491.5	49772.1	38805.6	46540.9	34987.5	37095.3	39670.8	32590.3	30218.6	34790.8	45921.2	39253.2	43551.8	36287.9	38917	37231.8	27923.9	30678.5	35617.4	40122.7	38631.4	46934.3	37110.4	33802.2	33586.4	31324.1	33428.5	33900.8	34693.6	30776.7	36381.2	42679.6	35167.6	36732.4	35815.6	33269.8	36973.1	34940.9	33147	40748.7	44066.9	40768.4	37694.7	41789.1	40981	35947.5	44135.9	36431.4	35868.8	37949.6	36673.9	36934.7	32918.4	29214.9	31033	42023.6	49249.5	39940.4	40684.3	44366.9	36144.2	35916.5	36706.4	38850	55752	41100	38835.3	43501.8	36353.5	37908.6	35071.2	29475	32545.8	48287.6	41205.4	44509.7	36576.3	38738.6	37462.5	38578	39569.4	36427.9	44465.2	40542.5	41644.9	37766.2	33268.5	35681.9	36993.8	31880.4	32846.8	45408.8	46539.5	44720.6	40384.9	31941.5	33959.5	37435.1	40276.8	35039.5	43320.7	39157.7	46321.7	39481.6	36294.6	46204.7	34505.1	31068.8	36116.1	45796.9	59207.2	54419.7	37633.8	47297.8	41423.4	35424.7	23548.8	29157.9	43368.5	47733.5	32311.9	32735.4	37154	33407.4	41057.1	44400.9	41292.3	49128.9	40347.9	37129.4	40887.7	35577.9	38469.8	30449.2	41696	42545.9	36802.3	42755.7	47549.9	46581.5	34038.2	30433.9	32905.1	38848.2	34469.1	43433.7	48210.9	41901.5	45144.8	40420.7	31376.7	37855	47008.6	42057.2	49240.7	42585.6	40073.2	51534.4	29988.6	30591.5	34238.5	40675.5	31863.8	46551.1	34865.7	32681.7	33595.7	40110.5	41377.1	43925.7	38002.7	36697.9	27017.7	31257.2	30484	43618.3	44228.9	42175.8	38913.4	45767.7	36352.7	35094.8	35474.3	43213.8	45838	38440.1	41345.6	39827.1	45953.6	46780.7	42756	37227.9	34573.7	40285.6	43884.3	43860.5	47828.9	38677.3	39794.2	42431.5	35840.9	37783.7	32617.6	45239.6	47112.7	46447.2	46570.9	39427.5	48031.1	33990.4	33745.8	36817.7	47175.3	47967.1	48837.4	27431.8	32045.6	31072.9	35250.2	36954.7	26676.7	32446.6	33899.7	38712.1	28005.8	33494.8	29975.7	29499.4	34453.8	32048.8	34038.9	26832.8	30753	37737.8	38037.4	50082.2	43328.5	43811.7	44767.9	42833.8	39983.9	43459.7	37042.7	40248.6	39325.2	33361.5	31878.1	32989.5	43460.4	35576.6	43378.9	35714.3	37642.7	38938.3	30949.5	29958.4	35477.3	38301.8	38599.1	45805	37505.7	37452.6	38034.9	27083.5	35803.9	37480.5	35820.4	45250.9	37042.7	32447.6	32688.9	38410.8	34005.9	46573	48280.3	42486.3	43446.4	28912.7	32343.8	31933.2	40122.9	44550.7	47278.2	34849.7	37306.8	48149	28338	35163.9	34772.8	44253	37334.1	46459.3	38819.3
608	201.124	7.13484	0.537109	1089.87	996.07	1093.14	0	0	0	0	587.826	0	757.612	617.405	918.585	0	663.199	842.857	992.616	855.696	739.981	33426.4	28253.9	58129.8	24066.7	21140.8	24882	31975.9	31479.4	62080.8	30186.5	25976	22397.6	0	28947.7	24757.6	0	27495.2	0	65736.1	71462.1	30367.4	22006.2	23198.2	23189.2	26920.6	20406.6	0	29703.1	29710.2	56982.5	43819.9	68014.5	0	0	29244.8	30444.6	30815.4	27788.8	36763	20938.8	17698.5	30176.6	0	29573.5	0	34092.8	34260.4	33058.3	20621.6	21379.1	27739.1	0	24080.6	0	43018	27066.3	34062.6	0	21868.1	21345.6	0	24640.5	29315.2	23990.1	30827.6	29194.2	0	23572.3	21226.2	0	0	24452.9	34334	30808.3	31398.6	23280.5	25550.8	23721	24711	24493.4	0	32105.2	29628.8	28929.2	28057.4	24775.1	22506.8	24955.5	0	0	0	36077.2	25770.2	23812.5	22918.7	25298.5	27067.6	23628.5	22648.8	28578.4	35021.7	34673.9	25249.4	22890	25934.1	0	21607.7	0	31754.8	61320.2	72023.5	27415.4	0	22105.1	24967.5	0	24395	27619.7	27745.5	28251.1	21039.3	0	18898.1	18718.9	0	21322.5	23217.4	17883.6	19203.5	0	17470.6	0	0	13143.6	14516.9	0	21645.5	19364.5	0	19796.1	0	15500.9	0	15589.6	34882.4	65053.1	29809.2	19485.5	17402	23597.6	18402.8	23636.2	24807.6	31167.2	37201.3	34003.9	0	20135	0	26300.6	26493.8	50303.7	58458.5	56904.3	54963.9	0	22724.4	26151.8	28661.2	0	24330.2	0	28032	28028.3	22655.6	21588.6	21083.1	0	27875.6	0	20216.4	0	15976.9	0	17527.9	18774.6	18900.2	19215.4	0	24745.7	24910.8	23369.1	0	19173.3	23875.4	18971.4	20137.9	18255.8	36823.3	38080.1	66969.2	19523.8	21431.6	20878.8	0	31828.8	28598.1	29557.7	69595.7	39120.7	18238.7	16846.7	21789.3	25177	27896	0	21236.2	29824.8	19077	0	19653.3	23146.5	23577.7	0	28143.7	30024.7	29909.5	0	0	0	0	0	65405.4	40381.5	71603.8	25928.5	21854.2	23441	21497.7	16863	22135.5	73028.2	44186	31921.6	26700.9	0	16135.8	26633.3	21172.5	26205.5	67678.4	37634.9	69664.8	26242.5	23800.9	26746.3	23826.5	20187.1	27320.6	0	28317.5	0	0	0	15686.3	42191.1	0	23311.3	22682.8	22216.1	0	18422.4	21484.8	0	21691.8	18423.1	25577.2	20217.2	21892.4	0	18317.3	0	19971.8	42445.6	32589.2	38963.4	23519.9	0	28812.4	21899.9	20425.2	0	35672	67156.2	33227.7	27135	19749.3	23530.9	0	26740.9	20978.1	39597.5	34587.8	76387.3	0	20083.7	22952.7	23433.7	23397.8	51473.5	0	26665.2	24469.5	0	20983.7	27302.7	24991.4	25709.4	0	20515.6	18020.9	22327.8	15484.5	15401.1	15522	0	16170.9	21019.9	19442	19722.9	0	19889.3	23421.9	17811.9	19617.8	18727.7	16277.1	66507.7	61846.3	37430.6	22940.1	24193.8	22643.6	21494.9	22742.6	0	23395.8	25311.3	29335	27007.3	21684	23967.2	57144.8	17606.4	25707.3	29476.2	32503.9	19975.5	30155.6	20192	0	21043.3	22258.1	24571.2	21148.9	30559	0	0	23847.2	19081.8	0	27106.9	0	20896.1	21254.2	0	18968.2	0	23105.1	0	22155.5	25162.8	22969.1	0	0	21398.6	19933.8	21832
609	201.125	7.44909	0.684098	0	1768.98	865.738	0	0	0	0	0	527.677	0	0	0	0	1510.33	1140.97	1168.91	1126.25	1311.07	19119.6	21517.9	18299.2	18346.8	17774.5	16801.1	30344.6	30211.3	25098.1	16390.8	20434.4	18911.3	18145	22267.2	19819.1	17862.7	21510.2	25544.9	21104.2	20569.8	18688.2	19143	0	18983.3	17542.2	21768.2	19789	26974	24432	0	18876.2	18366.9	0	20502.9	21352.6	18844.9	19678.7	20678.7	17894.3	16554.6	14656.2	20539.5	19562.7	24932.2	26492.8	20803.2	24704.6	17955.8	14185	15104.5	18184.7	22796.6	21807	17618	19369.8	16745.5	18456	13416.5	14616.5	15392.5	0	25973.1	19452.8	19564.5	19844.9	18635.9	17020.5	19919.7	18910	21035.9	17514.8	19347.6	23441.9	0	18860.4	19203.3	17079.6	17769.3	0	18280.3	17515	18983.8	15556.8	19879.3	22127.2	21244.1	18855.7	19329	20622.7	16489.9	20608.9	18125.2	18600.2	16407.6	13880.7	19313.1	0	23972.9	19281.9	25535.4	21600	23567.9	16882.7	17371	18679.6	20801.5	16513.5	22619.4	26730.4	23087.5	19887.8	16032.8	17371.9	20147	21422.5	20887.4	18034.4	19987.9	18715.6	17607.2	18332.8	15884.9	18664.4	16744	19959.4	16419.9	20743.6	14554.7	18113.2	20035.8	16245.6	17241	18912.6	15889.3	13906.8	17573.7	19546.1	16543.9	17939.9	20641.2	19144.4	16926	17790.3	15602.6	19777.2	18690.5	15945.2	13848.1	15933.7	16922	20136.4	19472.2	23921.9	21417.6	22463.3	20000.2	13932	17998.4	17716.2	22488.3	19669.6	20623.4	21474.1	20054.7	21390.6	19449.8	17298.4	17939	20635.9	17784.6	17746.3	16103.1	16628.3	16402.8	19799.8	17402.1	18722.5	20559.4	19515.9	0	16277.4	14726.3	20513.3	19384.7	21006.8	15937.4	22434	18934.2	19529.9	18482.9	17706.1	17404.3	18738.1	15285.1	22553.1	20575.6	18612.9	18206.1	20173	22967.9	21292.4	16761.9	16521	19003.7	24718.4	27247.3	0	18295.7	24382.9	20501.8	19336.5	17662.5	14458	20286.4	21492.4	19990.9	16539	19965.2	10957	16467	12722.5	20548.7	20322.7	18241.2	24762.9	18430.4	20530.6	17284.8	17204.7	16301.3	22896.2	18663.6	0	21187.7	21654.9	17524.8	17379.3	18803.8	19920.5	17216.8	22098.3	26760.6	0	27220.9	21237.8	14853	16278.1	22595.4	18618.4	20677.8	0	22503.8	22572.3	17153.6	16033	18524.6	19761.5	18987.3	21202.8	17170.5	18300.8	22529	17334	20366.9	17182.3	18628.5	19466.6	18294.1	20107.5	19303.6	22799.9	20026.5	18650.8	18673.4	24290	17248.1	16377.5	14548.2	22145.8	17040.6	19143.5	20011.4	17921.3	23256.2	20715.8	22195.4	20173.6	18115.2	17267.3	18926	19834	18796	20540.3	23699.4	21498.5	20979.8	18244.3	21299.5	22650.8	18796.2	20246.6	21871	27277.1	23352.4	17250.5	18367.8	22840.3	24369.3	19040.4	18773.2	16723.5	16035.1	17155.1	18491.5	16812	15468.9	19777.6	17778.8	16454.7	14425.3	14867.3	15973.6	13050.3	14505.9	16435.1	13669.3	14624	17183	20342.9	17122	18577.3	0	20103.7	18210	20943.4	17766.8	20850.9	24697.8	18343.8	24704.1	15880.6	19030.8	17197.2	22259.3	17739.3	18610.9	16159.4	16362.9	0	15864.6	15451.6	14911.6	13585.8	18085.4	17896.9	19627.3	23555.1	19755.5	17576.7	17435.9	20580.4	17133.5	20679.2	19408.9	21071.9	22467.2	18611.4	19954.9	17468.2	16838	17516.5	18299.4	16387.5	18409	17844.4	18672.8	17696.8	23906.6	18978.9	0	20252.5	16853.6	18844.4	17653.7	23274.3	21186.9	0	0
610	171.078	8.26552	0.844144	469.71	251.656	214.457	117.618	0	252.462	122.367	543.625	175.783	0	0	208.862	218.141	872.849	265.176	1038.95	452.012	211.617	440512	441104	440281	415301	401747	382921	701445	610811	588744	490162	472082	459295	392561	446308	441948	596724	569303	569354	370447	365390	336300	381060	380263	471165	385218	410337	411743	611514	602961	499948	451833	499068	454485	468352	436227	440847	349404	322933	311656	387694	361583	416968	537879	549593	527435	376750	342321	330784	327016	341234	342714	516705	488927	499453	364709	318172	316336	340569	333135	390544	486430	496179	491257	350551	364513	350982	334384	383614	363528	492044	484252	424225	429907	373599	397454	404370	397665	359856	487364	455819	407399	451448	398804	366106	385332	381156	362532	468972	468196	471538	369941	314141	318883	400261	383043	424096	503481	528380	455457	307225	349128	352108	343738	341246	375417	513287	469380	500820	362310	333983	327641	388840	397557	439778	494184	466485	497144	372514	353400	370351	373786	396582	384851	322512	360233	387746	376316	329034	342397	340921	334961	358290	359425	327668	334605	489807	452816	476756	453076	441084	384054	443418	468222	444350	370024	367228	330070	359246	372126	357853	525716	469875	505190	357032	364802	323604	390337	398226	438982	511964	482573	450486	344643	318243	332093	379897	363425	415876	534198	466844	500060	437627	426565	407246	409094	394237	335046	471438	446177	395151	423781	397907	408616	367730	360786	323654	493097	477328	478564	385866	418737	377625	404966	363524	399873	450593	455504	438128	352267	371570	360886	343660	360930	390504	520083	667990	631459	337647	365038	344840	374317	311054	371446	496733	509009	384529	372994	423652	335435	438483	423430	485315	492110	475743	457510	455098	396200	374233	422703	435358	483355	448053	365745	386930	362024	370652	358514	394990	492211	460454	470524	363156	357073	358531	402184	379162	399004	482528	441794	497800	327062	363166	377201	406243	373577	441358	477442	428532	555640	394643	392363	423391	443540	426918	423954	449555	439249	373509	400487	374646	483838	425066	390353	477178	486392	485798	366573	362451	437809	406470	414480	417130	442489	368909	338807	356769	389141	382250	417322	529138	492085	473008	350271	353367	351513	403750	407790	458319	506225	504489	417375	421172	361682	354950	402285	393069	396905	568876	476009	504317	355350	345705	407488	354992	375224	392001	362811	338762	344563	314429	336291	307787	351463	375977	329572	392483	318984	359979	445776	435694	471750	456681	458198	427794	446093	376025	472160	347793	363396	388460	407762	405614	405384	459532	396981	513847	340735	344977	367292	393478	380525	423252	459269	425015	525596	361122	407444	387014	420811	413042	450694	400006	566029	375161	390902	370120	391281	366972	473680	432304	425353	426727	379693	375163	369216	392823	420353	436959	389303	445261	430613	359422	381442	396322	367760	432962	379479	437426
611	162.839	9.7285	0.594836	2947.72	3362.81	2824.78	7146.46	4331.81	9231.96	7033.28	5532.82	5713.95	0	0	0	14751.2	4970.47	0	4863.01	0	31374.3	0	6002.18	6277.72	2846.13	3459.51	2883.39	0	0	14697.4	2845.16	0	0	4192.05	4706.78	3982.76	3947.86	4783.13	4589.71	5287.91	4813.62	4836.77	3261.85	3109.33	2218.94	0	0	0	5299.64	5178.5	0	4372.22	4137.07	4045.79	0	3582.2	3007.52	5066.36	4804.76	4226.54	3188.79	3055.33	1868.51	0	5343.39	5028.8	4060.59	3743.35	3815.99	0	0	0	0	5453.78	5176.9	0	4331.74	4192.54	2757.41	2173.75	2909.63	4634.57	5227.63	0	0	0	2839.21	3805	0	4898.35	0	4078.66	4474.24	3129.27	0	3166.99	0	4158.23	4607.5	4208.37	3959.65	4347.25	3191.88	0	3215.65	3057.19	0	0	0	3904.21	4696.93	3878.09	2945.3	3486.18	2715.28	2599.3	2085.75	5786.79	4321.37	4149.22	3123.69	3414.84	3180	2127.37	0	3179.37	3819.99	4349.83	4512.12	0	3088.26	3464.81	2567.68	2711.11	2649.57	5179.94	4714.72	0	3620.75	3558.26	3615.41	3697.67	3330.84	0	0	3275.45	2940.93	3792.3	3081.07	3707.45	4469.51	3763.08	0	0	3154.17	3309.35	5482.72	4095.76	4263.7	0	3487.56	3183.89	4198.51	4600.11	4517.64	3708.5	4450.67	0	2769.64	2716.95	0	5058.36	4160.2	0	0	4234.94	2858.67	2762.16	2674.87	2678.12	0	5082.77	4692.6	0	3861.36	3598.88	2882.9	2510.97	2929.54	5160.96	4787.74	0	3166.64	3675.42	3500.89	0	4027.69	4724.27	4158.42	3395.37	4388.5	0	3382.99	3163.69	4074.47	0	4301.71	0	3208.54	5093.97	0	3347.45	2622.22	4783.26	4189.32	4055.58	0	4237.95	3829.62	3833.57	3315.89	2654.28	3142.53	3236.11	3398.74	5149.21	4536.42	5024.94	3205.96	2691.79	3685.13	3096.32	3326.88	2454.07	3663.04	4982.27	3636.3	3271.22	2895.98	5933.79	4843.57	5520.99	4725.42	3629.82	4379.74	3090.24	3403.56	3366.52	4036.01	0	4461.7	4046.93	3437.8	3186.59	3095.41	3184	2653.13	3243.78	0	0	0	4272.26	3045.9	3018.84	3203.7	0	0	3303.84	4244.17	0	4540.45	3152.99	3234.69	3022.42	2587.58	2663.96	2144.18	4410.42	4736.04	4058.6	3748.1	0	0	5023.76	6037.74	5047.01	7861.32	0	3328.78	2678.23	2174.54	0	0	5071.53	3879.1	0	3939.82	2812.19	2922.21	0	4667.72	0	0	4024.36	0	2935.45	3551.68	2284.53	2624.68	2577.39	4524.53	4908.77	0	0	3232.82	3776.68	2544.51	3348.02	2952.54	4603.31	4112.67	0	0	3500.9	2500.95	3010.85	3042.19	2877.54	0	0	0	3240.25	3529.36	3530.87	3235.23	3891.32	0	3082.75	0	2949.17	3565.04	0	3678.98	0	0	8781.3	6153.51	6050.21	5393.27	4137.51	4223.28	3898.64	4747.2	5145.28	0	3743.87	5530.28	4634.78	3437.88	0	2646.83	2945.77	2965.98	0	0	4282.77	0	1000630	0	0	3235.23	3244.74	0	4538.08	4526.89	4133.18	0	0	0	0	0	4784.6	4595.8	4011.55	0	0	3277.18	5329.79	5623.38	0	3750.02	3616.02	4653.57	3323.96	0	3186.9	5509.43	5104.08	0	4012.3	3775.97	4058.75	3177.42	3493.22	0	5063.12	11905.8	3234.82	5734.14
612	162.838	10.0478	0.558907	3639.65	2291.97	3104.44	25278	5381.8	10426.4	0	5065.56	5235.84	0	0	0	0	4136.28	0	0	92788.4	31705.1	10220.8	8615.03	0	2812.37	2511.66	2648.12	6779.6	6100.57	5981.27	0	2307.31	3139.84	4088.22	4459.16	4875.74	4759.73	0	0	6731.81	5735.27	5046.73	2769.84	2769.55	2178.68	4511.45	0	3620.68	4587.4	0	5306.15	4353.77	0	4683.46	3023.24	3270.52	3241.15	4806.41	5986.4	4853.52	2416.54	2306.11	2918.58	5456.12	0	5292.83	4360.77	4548.68	4779.12	2313.87	2806.1	1662.67	4681.88	4755.75	5439.6	4255.36	0	4791.53	2209.34	2392.49	2333.14	4533.14	0	5205.15	0	0	2880.25	3969.26	4682.32	4280.8	4346.53	3846.87	3459.14	3373.86	4801.36	3318.68	4192.62	3942.28	4341.5	4940.74	3882.72	4690.54	2627.53	3686.32	2699.94	4353.5	4161.78	3807.87	0	4767.65	4608.31	4250.68	0	0	2237.29	2243.06	2265.65	5524.35	5176.18	4254.42	0	3814.98	3541.22	2077.72	2371.58	2520.01	4547.55	4546.38	4795.05	3490.14	3837.25	3182.66	2569.02	0	0	4924.25	5543.83	4677.23	2972.62	3376.7	3496.63	3253.32	3849.24	2853.9	2991.01	3402.63	0	3588.66	3842.16	4254.76	4361.16	3359.3	2954.99	3099.65	3754.29	0	4291.53	4183.77	4694.54	3225.11	3957.79	3650.35	0	5392.93	4040.03	0	3639.97	4557.96	1815.72	0	3154.21	4028.38	5185.33	5428.99	4327.92	4352.75	4048.49	2432.1	2544.94	2613.18	5500.59	4367.91	4185.62	0	3687.85	3680.67	2585.16	2258.3	3164.72	5124.35	4443.19	4421.35	3336.36	2715.52	2953.15	4523.59	4662.09	0	4294.99	4503.24	4041.53	0	3401.96	3538.76	3930.61	3709.51	0	0	4363.6	4152.59	2764.58	3124.66	3581.36	5077.68	4282.24	4042.1	3849.88	0	4934.91	3673.72	3950.86	0	2841.56	3151.64	2674.85	4336.57	4983.18	4736.98	3752.83	2950.29	3609.18	2310.68	2921.48	2955.11	4067.72	4584.72	0	4286.8	0	6751.59	6322.72	0	3807.33	3246.11	0	3297.88	3190.04	2835.49	5824.25	4740.66	5451.2	4056.16	4013.72	3323.8	3417.13	2932.03	3092.93	3320.6	2804.77	0	4464.18	3864.81	3191.94	3311.94	2924.84	2480.63	0	2476.06	4459.1	4295.71	0	3067.29	2751.33	3555.52	2548.48	2906.03	2760.43	0	0	4734.87	6055.15	3097.21	3749.43	5142.9	0	5315.25	16361.5	4232.78	3673	3255.4	2880.18	4110.58	4719.83	0	0	0	4030.46	3709.19	3606.91	7082.85	4785.69	3946.75	0	3864.9	3451.82	3513.69	3574.31	3496.28	0	2920.85	3997.89	4487.64	5129.44	0	4220.33	3840.39	2988.49	2814.43	3046.22	4672.82	4408.36	4954.85	0	0	0	3254.73	2898.12	2470.54	4906.74	0	4442.49	3810.59	3288.15	3600.83	0	0	0	3987	3164.28	3283.9	4107.98	3005.44	3023.83	0	0	0	7580.66	5688.71	0	4294.13	3770.93	4034.72	0	3203.1	4147.78	3509.87	4424.38	4709.59	3420.36	3810.23	3369.79	0	3119.51	3081.27	4150.45	5051.95	3889.06	0	543777	321644	3464.7	3032.56	0	0	4061.92	4265.15	0	45876.9	2781.63	3716.18	2837.47	5130.02	5177.54	4258.4	3213.83	3041.91	3306.67	5266.15	6001.52	5245.84	6309.11	5126.64	3239.46	3075.7	3095.03	3106.74	6138.1	5199.44	5225.64	4350.45	4829.43	3716.95	0	3296.64	0	0	8756.71	4516.79	3808.46
613	520.906	6.48541	0.852953	0	0	0	0	0	373.99	0	0	0	2749.33	1228.94	0	0	0	0	0	0	0	149294	112694	151863	162786	156890	185238	574874	521451	377801	274415	256033	250255	163974	249442	231187	512741	446985	470289	100287	105867	109009	183836	158994	257584	222838	219622	232238	487925	558343	390599	300671	391876	316623	319614	246859	261674	91652.9	84980.4	73111.4	165557	161874	228817	446546	445391	460700	104765	90961.2	84354.8	149096	142174	194228	360015	369815	360213	99522.5	77780.6	59069.6	169361	151157	217016	366309	378896	363024	185626	185848	213132	135136	206191	176242	394774	347826	317970	290622	184025	199799	200335	203321	148798	336313	327540	262257	305090	238591	208259	183267	191715	145116	371277	359323	402373	114327	70650.1	82551.6	173307	195175	234459	380259	371892	387399	80357.5	111714	100804	170959	204668	186332	379477	295772	377186	135183	101357	125936	180669	153560	219391	357726	298551	315054	215570	222430	206629	185231	229604	211302	174462	178618	235099	177514	160282	161156	175008	153679	167275	182469	151498	190087	355923	360332	385000	339057	348001	281887	379869	362340	305170	96416.3	87366	86038.6	185937	169943	216948	397980	340826	355101	89183.3	95467.2	84680.5	167276	212094	228737	370304	307303	350859	99788.2	73366	92146	204873	160104	249497	451883	298296	365325	222628	229113	229073	207761	194539	167495	375742	302186	335992	250617	228454	257021	227236	198161	158930	452233	362662	366813	258694	251592	258507	237418	195794	244840	424096	388690	373719	86891.4	90790.1	95653.6	158415	137332	185404	456085	665162	622596	97075.1	94420.1	95502.6	181978	115521	199703	376367	414702	205678	179262	244235	159180	235499	269036	402760	505112	393067	285127	233271	244588	170630	223398	253742	416390	383694	83975.6	98926.3	97124.1	226950	146428	196708	379251	343203	356607	112775	94357.7	95889.3	228029	152567	205666	366227	349566	390480	75764.3	93527.2	113269	225690	180818	254297	321689	243458	474804	208064	253127	299414	320712	300367	308799	383388	363916	196662	217507	197998	394025	358398	329161	406284	446033	403917	188028	201706	382135	269654	336517	363406	395742	102967	99089.2	104045	198397	194226	241337	385824	342208	340002	113509	80214.3	104389	163819	189322	219857	379422	362561	324489	132017	96720.2	92689	165016	156898	224150	508567	374508	339383	181929	210413	212472	186000	179576	182620	219352	188907	229893	153135	131825	123358	196009	199408	130931	230240	169717	152285	409688	365327	413813	377215	327109	351571	390954	304145	408049	93301.2	93540.1	116809	191777	207850	209323	325190	266355	384269	118154	138641	164327	196241	155781	232197	298874	285086	466738	166299	185387	215633	223096	204154	347974	286263	475237	194996	207482	208585	261819	297555	381707	326218	362180	337654	200847	187291	183776	297949	341455	356882	288238	392285	304130	199574	208012	179564	285177	324326	282846	365422
614	214.109	0.922256	0.851068	0	0	0	0	0	0	0	0	0	215.698	0	0	166.807	0	0	0	0	0	228326	218194	181763	327602	291152	325381	438312	521319	439315	306242	297424	293095	197687	243034	198028	425271	407563	463656	152968	183535	160123	289581	258178	334082	102984	85153	106504	463506	472059	390300	163380	225150	195216	204034	186854	175649	131495	142320	122786	227808	207156	239744	283477	247170	276470	116478	131069	100100	201658	197256	216485	274870	282926	245923	140196	162021	161713	231362	222390	234350	248461	233698	270386	141696	134997	125881	90034.5	67888	77051.9	194314	174574	159523	163612	151332	134120	81833.5	83249	65557	242448	176220	173840	162559	186969	162877	76635.8	74152	63105.8	226170	206606	179695	104838	170718	152473	263850	243726	271566	314963	346476	296685	123302	128644	127929	269516	276549	275314	321216	292116	350483	122794	129204	133228	252984	259325	309803	312849	248700	325158	162112	167755	162502	56393.5	78510	79608.4	89485.5	92511.8	96982.9	71152.9	71319.4	74679.7	48893.7	36655.5	49168	59814.9	44788.9	55193.7	161125	157960	184618	78606.1	81230.5	72039	52611.2	59305.1	49739	133920	144654	144051	263338	259820	258168	371206	325387	295744	158482	125801	144114	275645	282555	282236	361069	272710	314452	165021	176632	134259	290744	263544	309844	439763	318961	331684	165537	132085	117980	75410.7	78584.2	74169	161810	157568	145583	78696.6	75467.8	72343.3	61194.7	53871.8	50938.6	99486.8	103487	80759.9	62670.5	94756.4	65598.2	36199.9	31320.5	47189.1	74195.3	74763.1	51797.7	177838	153942	155251	292166	240005	315532	384187	534074	503921	180937	148694	165548	272555	255618	286003	324382	346281	165468	162806	168453	79237	92910.8	84148.6	264574	305818	264086	220187	193953	189299	95370	94564	117242	252680	223279	188330	151935	163293	318945	280723	289142	320622	294215	363227	170125	158452	151857	312435	297374	339301	370708	356711	375679	155402	173643	176786	346942	264529	338600	333633	325169	373854	147056	170487	178991	95922.4	83872.4	70055.6	223489	199314	135938	165368	157788	94729.7	84534.7	85617.2	228038	253807	243581	133023	159431	107923	81219.9	230173	223959	240653	153853	132241	149888	286308	290195	347630	312616	296168	323988	119464	158818	135252	317956	273120	312624	399467	352714	323016	160030	180763	154129	297731	305776	292654	421796	364396	340520	207718	225277	207236	213115	215808	237342	218784	232222	233798	81796.3	74582.9	82367	109407	86821.5	97923.7	117116	96294.1	104541	278200	263217	266838	299894	256095	255448	282445	248736	279482	136160	146427	160731	306116	320812	330861	351952	317608	377792	142062	140132	136036	312343	293734	326825	297553	293063	340146	91188.3	67599.5	330012	294343	315797	319891	319068	393093	187408	228943	219365	110187	109203	115821	298348	294074	271881	146012	143246	143664	104631	121077	146072	251228	287080	247350	221291	245872	226438	66884.9	218862	252819	246420
615	214.109	0.675971	0.853383	0	0	0	0	0	0	0	0	0	308.722	0	0	145.852	0	169.394	0	0	131.437	290700	250338	286988	107048	97820.8	115693	162841	155988	138587	145236	134687	146184	74281.6	97041.3	91243.3	119402	137026	149002	221029	237591	269177	100099	95662.6	119117	31052.4	36000.9	31632.7	141344	150014	120648	61367.6	80318.8	68463.1	83259.1	67771.7	61984.3	173036	169844	164265	90401	75304.2	78366.8	94362.8	90519.9	93201	190872	183973	162361	75053.3	67515.9	79651.9	95370.4	93210.3	86607.6	181801	187037	158432	72986.1	71745	89634.4	83511.7	74977.6	79911.4	52908.5	51982.3	46622.4	19814.2	24818.1	24763	66076.1	46982.3	59033.4	72538.4	60076.1	48482.8	25187.1	28823.2	24470.6	71993.6	59613.8	55041	87350.8	78428.3	64757.9	27200.7	24370.2	24270.4	67740.6	66077.5	65758.6	215507	173233	178716	96844.5	100626	104990	114444	122173	111657	191816	236612	206511	100549	90780.3	91533.7	113315	98690.3	111796	240580	205166	210054	90950.9	92565.2	110208	118791	81540.6	99626.5	65828.5	61957.9	65079.2	21183.4	28882.1	29275.3	37465	38047	40281.5	26894.8	19625.8	23373.9	12605	10355.7	13925.2	13216.6	13066.9	19748.4	63639.4	60076.9	63837	24507.6	25892.1	21434.9	21689.4	18260.6	15632.3	197550	228444	217115	94798.6	98067.4	95636.7	115356	112220	105535	195874	225504	191508	94276.1	98739.8	94954.5	107316	112358	107150	176089	179058	227303	94842.1	89998.4	106120	134921	104662	122971	63143.1	61749.6	60048.8	31531.9	27807.3	24773.8	50032.6	53255.7	49052.2	35625.3	28914	35049.9	19862.5	17295.2	17842.7	36371.6	28639.5	23566.7	28280.7	33624.7	29157.4	13246.5	11122.8	11652.6	20172.2	26478.3	20559.2	246400	224978	231485	91857	83728.2	91788.4	135002	184548	147641	196205	238625	235339	102913	88059	94706.2	118281	121787	67178.8	58615.6	64643.4	30283.5	31079.2	31686.5	72328.7	99173.7	95920.7	105100	96760.5	93201.1	33632.3	37534.9	36010	95976.9	81854.6	217934	239786	222645	105619	84308.2	116536	108344	116801	131174	235549	220561	255117	111636	104223	110520	128651	118736	118153	206626	200831	246822	116441	109362	120320	123682	110402	132512	68877.1	71633.3	88343.3	28296.8	23117.1	28495.7	76925.9	74781.2	58217.4	64772.6	64592.5	34298.5	29402.2	28406.4	80447.4	83736.1	82541.8	55892.5	61858.4	44652.8	25445.2	77891.5	74842.6	81307.1	222263	208172	228416	103312	101645	107798	126957	116858	105138	258553	207364	230022	108879	98054.5	131831	127635	115207	121741	265261	232993	205624	103059	111548	106062	137181	108689	130075	72167.7	89176.2	81676.4	86805.1	94245.4	86727.2	104748	82556.4	78535.6	23416.7	24929.8	24712	41326.2	40518.8	28369.9	38129	30800.1	32264.8	90789.1	93653.3	95634.5	92254.6	78140.3	93075.8	92823.1	88504.5	100677	237717	214230	242660	104919	99143	105184	114874	106542	121019	235162	292925	301176	116866	126553	109599	100896	107142	134992	195905	226545	125802	109852	110061	117190	101165	119639	64541.1	90391.5	77897.4	40295.7	33144.5	42740.8	92506.2	91046.7	74558.5	60458.2	68294.4	63428.4	26800.4	41608.8	35491.2	85464.8	99243.8	86737.8	87672.4	98728.9	89771.2	21355.1	88332.7	88130.8	99448.7
616	244.101	8.31022	0.853248	0	214.432	0	0	0	0	0	148.915	0	0	0	0	0	0	0	285.594	0	0	197117	177341	145492	191313	156202	148325	411268	485956	337524	231228	213364	194718	261252	297701	244919	399426	372545	385330	128915	158020	150748	196106	190370	219989	227230	264364	287545	414929	382118	351757	259846	346220	290905	299472	233933	211609	102856	137107	132228	175455	138813	228174	335486	396428	436733	108644	163431	103220	138479	151275	186330	301968	342762	306022	117622	110703	120921	151198	140280	166073	273799	348280	377358	202886	191350	186885	169431	255435	226065	329949	309946	248785	252771	177293	225882	250076	266793	200422	312588	290400	237014	215844	237056	149312	265356	216616	166044	341228	304613	276606	180179	108869	124544	206900	190627	205470	409532	351808	353324	103507	178596	125809	175958	182310	145699	265460	279789	293624	130049	162555	156554	157336	193606	240084	291572	297114	285866	160587	175730	187681	201563	230566	180430	176572	223067	194188	200752	203585	251203	228480	229563	227642	250261	195058	193864	268797	345406	300997	241278	330564	290884	305973	290080	280162	150725	126878	133605	179166	187271	186764	305652	312825	330741	107847	178204	161779	205603	180387	178263	324644	287884	333263	166654	146781	150179	205401	184134	241072	375246	255516	345450	188343	245519	208035	288682	228263	172220	322135	311046	284752	204925	145416	207858	195385	211676	193146	376995	359234	334566	211727	257645	240996	261712	228385	201725	316172	296058	338119	188152	151535	168542	150164	182132	155938	327807	412124	423683	106876	136037	163446	146104	143159	163137	288769	268468	149323	129704	239223	164240	237966	215536	269572	368438	255394	249049	215319	199750	213323	220688	247998	309955	246789	144612	152540	179972	199673	182956	200845	315066	300669	378254	125056	149667	161924	250288	166020	186986	358604	342738	374499	162280	114813	148792	212580	213128	202254	274798	213851	420682	170555	234877	216508	299263	302904	320166	356028	319038	175137	194634	219907	333456	298496	262515	388840	280072	336628	183746	206669	303945	218158	301150	321784	328079	123800	167168	128492	194398	210368	231018	296022	354200	300845	126462	160114	175689	193092	224283	227617	343521	325736	299776	117381	150097	154366	181659	150539	231685	419313	290037	318735	131680	191988	194123	141338	181742	222193	135629	120870	219277	207004	181002	194784	128701	188392	162312	262700	175080	165726	370234	303449	336709	320331	336167	313102	260561	270763	330548	150880	147868	152395	174725	190636	167622	279566	307848	342360	108976	129990	134408	218995	166060	165708	260280	231198	347110	155710	145563	192406	206543	200401	327109	303146	340874	189860	211826	202963	216739	250942	298309	264119	326331	265814	173730	191060	163269	271214	296913	335961	276451	327040	254154	132059	187711	175764	216660	271085	294442	262676
617	397.095	6.38516	0.852345	0	0	0	0	0	0	0	0	0	0	0	0	0	0	0	0	0	0	366515	356574	309448	313097	390727	398231	820942	776541	771356	526097	546642	420827	468352	494575	464809	713923	726235	768647	284462	305685	293970	350320	347307	415900	428180	454679	480608	783486	764324	669968	585021	687774	562920	463140	421838	478419	284682	249673	246589	371769	379749	346395	660412	787450	718379	327894	304502	245436	345302	297774	370494	680510	602443	677169	304790	231729	241145	357098	319751	390826	647788	649729	757688	356979	371286	346775	377788	444760	464557	695295	569988	562210	480129	386421	397526	377160	433748	331988	673786	654349	561544	464835	415092	393240	430544	439367	360753	589855	636024	566315	285225	243319	237890	377402	361180	397072	692076	603040	638366	265520	288423	294973	346462	400907	357179	579605	578632	626359	294789	270111	278048	386286	335297	433736	650718	485296	619103	396307	409362	404020	396269	413154	453770	374472	388967	342105	418902	404610	415572	308463	303383	389185	357725	357936	379409	539069	563436	581645	602811	575391	563276	565801	625707	538777	261530	262300	252180	346294	328834	339186	667934	638377	589996	281423	265301	269726	303010	382507	415398	691254	642376	645172	251889	264990	255663	428517	352746	347232	771529	592801	577560	421271	432052	412104	438479	407858	352256	575196	559102	555604	423257	426451	443440	386209	386685	360581	627602	640016	611547	445231	466854	367460	416199	369401	479802	617303	537850	579270	266210	291091	259592	337633	339929	394718	635945	858792	887823	286241	262574	257854	379824	270694	337194	613687	655124	381051	380608	432174	382372	487592	521588	587822	644923	656641	514543	448696	453363	432753	505912	484526	644745	610664	264079	307525	315175	384992	293236	372848	611796	571933	688903	288216	264341	266604	410948	326059	462443	621361	576074	649376	283196	297949	282509	388498	367096	415334	558976	473990	675551	438027	445158	501089	541824	549905	497612	539998	631605	368264	411266	394113	680274	598584	566925	636472	523733	666464	311736	359978	632865	495750	549874	551174	563676	309399	273089	283507	375213	358961	476427	596632	629263	562200	287971	286255	237008	404210	403977	444403	701278	653962	650019	344831	313882	317571	354101	341179	418255	724089	649774	624359	377065	351556	417227	365335	316020	382354	432555	391497	381187	321946	334622	322004	418341	391605	379919	475619	401740	306312	573098	587947	676809	657102	560033	572293	591422	490361	509186	324623	293395	300488	397305	403789	392152	584024	592387	562396	246894	220763	244480	392068	393681	337735	491521	532226	681771	254817	313244	437946	440580	423088	543629	557260	758800	310658	393218	403545	539995	536418	525272	545034	618072	513345	394756	358213	404548	533753	565188	602325	508490	631837	545656	349918	374490	380416	507944	542511	525778	573987
618	340.854	8.62872	0.850431	3151.18	3548.2	3511.89	4699.33	4460.05	12030.3	10899	11479.6	10697.3	99453.1	213516	5201.46	14582.1	14623.8	14612.6	14366.3	15045.2	16541.2	861.331	642.507	1131.75	249.038	0	0	6173.44	7273.12	5586.85	447.963	1344.92	645.297	1726.91	2972.4	2100.87	8804.47	6612.94	4425.61	0	0	0	267.4	0	0	4062.41	5237.61	3969.61	7189.98	5985.06	8148.3	7672.54	8165.38	9237.31	421.423	501.379	433.496	200.859	210.542	0	0	0	0	8778.37	7221.34	7777.12	0	223.426	0	0	385.477	179.483	8554.88	8934.07	8441.45	0	0	0	0	159.184	0	7588.94	7755.99	7442.42	660.928	1244.17	1162.37	4440.33	4602.5	4965.52	8089.73	8995.05	7753.46	778.159	788.617	998.207	6549.35	5143.76	6180.66	8443.14	8147.25	10777.1	1004.47	610.694	1424.6	6295.35	6210.95	6192.18	9746.6	6096.18	9250.44	0	150.72	0	377.115	352.078	0	7931.02	9935.58	7643.35	0	0	163.134	177.454	0	332.349	6002.85	7690.43	10938.5	0	0	0	187.915	454.909	252.266	10000.2	9990.12	8006.96	1611.77	302.192	1744.69	1340.54	358.019	1017.17	1199.55	559.81	880.256	5896.93	6680.61	5298.74	5584.49	6269.54	5816.03	5698.65	6655.51	5673.2	8569.98	10076	8637.14	7906.89	8453.75	6351.36	9239.88	7050.51	7666.33	144.052	0	0	375.245	159.152	228.975	9034.32	9918.2	7540.48	0	0	0	629.166	185.673	392.358	7571.4	6002.92	8579.73	0	176.388	0	307.514	221.787	491.468	4835.4	6481.86	9803.17	895.704	1405.28	466.444	6243.2	3552.13	5395.19	6663.59	9826.92	9121.74	1278.19	798.219	1177.01	5159.26	4846.98	5376.87	8647.81	8899.59	7907.07	965.642	262.554	1328.01	3979.57	4783.18	5927.91	6938.71	7083.5	7121.6	197.942	158.849	0	0	365.62	364.392	8702.48	7112.62	6492.64	251.465	0	157.729	213.485	549.049	566.213	6963.69	6797.86	973.612	1483.1	1538.01	8334.69	5725.73	6324.57	8951.36	6759.07	7694.69	1839.81	1699.63	1482.12	6997.81	5762.71	5214.43	7321.31	7922.14	0	118.641	0	409.004	398.795	420.084	8103.33	9642.09	5836.85	0	0	0	418.122	295.467	478.409	8396.54	9622.22	9380.72	0	0	0	767.554	270.311	356.274	8814.6	11237.9	8304.23	1496.64	1624.93	627.034	6088.53	7756.22	6257.14	10419.6	9657.7	1645.3	972.745	1218.1	7445.57	7274.53	6245.1	9257.62	5797.28	8169.24	1332.68	1341.26	7844.15	8741.89	8827.9	9417.64	9277.33	156.935	0	0	454.805	238.882	0	7709.91	7048.59	8903.94	0	0	0	311.006	191.751	156.707	7876.08	9391.81	8175.82	0	0	0	492.639	178.004	294.034	7320.17	8259.75	8717.16	1094.67	591.642	901.182	1149.9	618.202	582.867	1439.33	1129.39	1758.13	5121.67	5415.3	4983.39	5308.94	7530.92	6565.57	8011.46	6337.44	5898.01	8644.16	6072.25	9291.52	9145.97	8632.51	10066.8	8609.94	10580.4	8237.32	0	0	0	323.038	701.158	1440.46	8901.44	8426.66	6764.44	912344	85000.7	51228.5	576.667	988.533	598.699	8162.21	7577	6919.53	32675.5	13888.5	1443.34	140.3	1373.55	9843.7	9939.23	7833.77	930.656	1224.25	1418.92	7598.42	8818.81	8418.83	6990.73	9842.08	6188.88	977.059	2020.66	1836.94	8702.99	6655.95	7819.68	6795.55	6250.34	7094.13	1256.65	1544.78	1382.23	10803.4	8074.94	8383.83	8346.07
619	308.861	8.62856	0.85145	854.526	2014.8	2059.93	4477.93	3846.6	11758.6	16070.1	13154.5	13235.9	6121.54	50416.4	2695.66	13905.8	15695.3	13870	15047.5	16376.2	16985.3	0	0	0	0	0	0	6683.61	6029.18	5606.91	0	159.603	0	935.339	652.222	573.843	6889.32	5947.07	5238.05	0	0	0	0	0	0	1733.34	2002.15	1880.79	5752.55	5681.12	9051.01	10045.5	6428.95	9155	0	0	163.009	0	153.739	0	0	0	0	6416.13	6964.06	6565.08	0	0	0	0	0	0	8435.63	7112.67	8097.56	0	0	0	187.242	0	0	8270.87	6394.62	7036.92	120.172	336.1	150.39	1396.68	2261.28	2802.5	8288.07	7258.49	8690.35	0	571.764	250.646	3046.66	2397.53	2863.59	7944.26	7342.82	10552.1	247.714	198.01	249.806	3515.76	3016.67	3792.99	10326.6	9176.06	8742.52	0	0	0	0	175.543	0	8713.31	9445.41	7735.65	0	0	0	0	0	0	7719.44	7771.59	8375.81	0	0	0	0	150.182	0	9404.03	8600.48	7770.77	0	0	310.118	327.042	0	0	374.114	0	189.519	3360.35	3457.61	2848.48	2876.73	3161.49	3389.2	3330.55	4764.42	4303.9	11974.7	10605.7	8472.99	8238.65	8503.92	7252.65	9485.03	9290.02	10719.3	0	0	0	0	0	0	8479.6	8703.69	6796.53	0	0	0	0	0	0	8206.73	8882.94	9476.18	0	0	0	0	0	0	8235.7	8717.87	8068.48	0	0	0	3252.12	3193.43	3157.46	8859.16	8860.25	8582.62	438.412	211.044	0	3092.09	2307.01	3108.61	9524.56	11007.2	10294.1	137.494	0	190.213	3599.87	3478.2	2878.64	11332.5	9815.17	9016.51	0	0	0	0	0	0	8687.41	7366.8	6128.63	0	0	0	0	0	0	8402.74	7179.9	196.189	175.366	477.526	4369.16	4247.82	4777.75	9405.5	9041.18	8984.85	213.685	0	242.358	3808.81	4739.69	4716.11	8100.2	7776.84	0	0	0	190.595	152.244	0	8475.13	7784.24	8951.95	0	0	0	0	0	0	7069.76	8386.53	9427.12	0	0	0	0	0	0	6909.53	10770.2	7300.2	207.839	0	354.385	5684.23	6269.14	4587.12	9577.44	9839.09	656.881	194.341	0	4475.76	6774.45	5324.56	10103.7	8756.15	8184.59	273.637	436.398	6349.71	7911.91	9214.84	9225.2	8384.14	0	0	0	0	0	0	9631.62	8011.76	8699.4	0	0	0	0	0	0	6806.09	8468.52	9236.43	0	0	0	0	0	0	7411.53	6506.98	8854.59	0	170.606	0	0	162.059	704.755	0	324.795	213.668	3046.54	4161.62	2681.3	3424.3	3933.37	4696.35	3156.74	3827.84	3794.16	8483.25	7354.82	8827.72	8674.29	8945.26	8485.48	9675.49	8365.47	10345.4	0	0	0	0	0	167.575	9228.8	8664.08	8558.04	898954	113427	47616.7	0	152.17	393.577	8189.85	10824.1	5590.57	29870.3	9075.03	341.665	205.655	299.878	8614.48	11967.7	8933.75	0	768.851	243.291	8339.72	8633.77	5923.06	7107.62	7380.56	7615.73	787.567	524.169	229.665	7092.06	8678.1	8000.42	7553.39	7136.31	9137.47	248.894	267.274	183.304	8070.95	9774.25	9194.73	7381.86
620	274.14	8.7336	0.847713	7020.57	7036.91	6348.95	323.924	204.247	2100.64	1675.66	8525.7	1594.87	5117.58	5508.96	1841.9	556.523	6210.48	7705.93	7483.87	1048.23	982.192	473299	427291	391779	461259	456916	443601	629578	610911	540999	452104	473252	459197	402444	438878	441796	575320	524914	530988	370948	382435	346130	417881	429720	504484	382117	402939	424105	592779	559820	517307	439259	521345	437132	506240	475866	485187	329108	346012	340032	403462	438072	448621	507755	598192	601447	378817	359192	336052	397595	373707	394522	526429	520883	436632	338258	306251	336551	421145	388440	449700	525054	526729	561113	435716	425742	414153	374079	435916	394053	501893	494780	459845	505180	402126	444480	427070	467415	402659	480039	476217	470027	424164	423639	433289	400643	397355	367291	556702	512252	516149	395096	343210	345583	424886	395271	454736	492694	545363	493758	323322	374354	372162	427284	435423	432262	483640	503273	481645	392368	340458	367034	412850	449717	423678	497789	456902	490562	457451	429633	448842	441245	424875	469563	381541	433346	416376	409806	367971	390896	382730	394639	404574	400905	400996	380770	443016	455366	470746	438394	438693	422042	402442	453087	418059	385727	328820	329813	397835	414770	450949	501780	433230	498182	355767	377023	356949	409928	453159	444020	499331	468621	498068	350203	355273	323162	430755	400548	441842	554066	459747	450009	433597	443194	418818	411967	417028	394419	451992	401938	463592	409204	383846	436718	382212	354126	386845	467130	420797	471921	422015	460823	421047	396971	386156	425145	434873	442120	424188	392614	393654	401969	409579	425232	447279	511993	649689	622884	319001	352129	362273	425740	378799	406076	473058	514064	434199	414066	467501	388898	446865	456730	444596	498798	501785	478333	470354	478117	393868	431565	427645	485937	405256	368803	351167	381852	428085	409186	453074	476421	430410	477180	379262	365206	379715	413245	383006	449296	462028	459996	517768	372764	336169	327581	451245	401553	490056	488020	437014	543750	477774	488191	493128	459026	448165	443447	476816	423769	391475	433725	412777	478095	435445	476953	456218	495540	472160	380261	430436	450384	435608	439012	466762	472765	378746	372193	353411	448085	456797	463387	488778	461254	475964	378834	372625	381521	445003	433633	463121	501168	466576	455229	409017	341866	364808	420677	367367	458119	517325	479965	472715	423244	390443	407234	395022	405386	415053	426341	390609	432956	380822	386047	360157	317822	324469	292442	390316	364590	357030	491261	404558	459473	471456	429388	468446	481016	388706	482649	347628	378490	377596	447122	451299	454540	391735	436728	482327	291710	308738	334738	417101	444200	420162	451790	427129	522233	292994	387209	434918	461046	463891	441086	394659	557076	376893	432993	376644	434956	444307	459077	433460	419468	399642	431921	430485	439289	430219	445882	479738	411886	466013	448884	434836	447782	446158	426007	472869	396692	423638
621	243.968	6.23636	0.823342	0	0	0	0	150.458	357.798	0	0	0	0	0	0	0	0	0	0	0	0	0	0	0	0	0	0	0	0	0	0	0	0	0	0	0	0	0	0	0	2759.84	14657.7	98682.6	105426	170921	5204.43	12658.6	16055.1	101251	95498.5	52928.1	162178	172069	143645	252082	222327	252122	0	0	0	127417	114539	164931	25340.1	63202.2	62386.8	0	0	146026	117321	100355	140230	34418.1	46400	51074.6	94692.2	0	0	117413	113956	157359	36230.2	43796.2	32118.5	158325	153839	190086	0	19369.4	29007.8	73426.5	106702	95250.9	207294	151230	213615	32528.4	42486.5	52653.2	76790.2	111904	97685	174177	158474	160138	71620.5	102149	105560	100056	95745.3	6309.52	80070.1	36799.9	20084.7	167106	152021	212293	51595.6	56235.2	55054.9	0	0	37059.6	165495	154446	203448	48354	42445.9	61833.1	20731.9	20010	68532.1	141082	152850	207302	40549.9	47110.6	63279.2	633233	562165	640309	210557	198760	227218	77568.4	71999.7	124335	355312	361144	356744	145325	131885	146006	78753.7	79286.4	81153.3	369598	366304	415341	95205.3	118688	81868.5	38437.7	40667.3	24414.3	0	22222.5	58587.9	143193	133887	187252	42533.5	41355.9	51706.1	0	0	0	136444	140629	165215	39820.8	44194.3	53590	61662.3	19999.5	65480.3	127725	160774	208394	46314	46547.2	50442.2	204348	206452	263129	207906	186586	192543	155497	174655	158604	147796	129664	143179	121955	98529.4	118043	84696.6	80252.4	44493.8	138870	150590	157996	41616.3	70527.4	100063	46276.8	64432.5	43881.3	0	24073.3	0	151817	141729	162190	51927.3	84334	73405.3	31040	36948.9	36801	133850	99216.8	110936	53937.9	43216.7	5463.1	4607.37	5096.05	202.788	0	0	3061.13	3618.41	4020.35	49995.1	59110.5	20275.2	9148.37	11127.8	12549.1	20008	13073.8	56224.3	47594.9	49834.9	234397	204403	222422	92793.3	88842.7	80634.9	0	96645.9	103142	241969	186695	179646	92305.6	84787	96275	83519.8	94289.4	60801.1	219273	194279	211682	81882.4	65121.1	109666	428448	597416	226911	96897.5	64330.8	60322.3	482591	491474	211345	436759	48263.7	85521.9	29543.9	20379.9	414905	398226	396948	48715.4	151139	77820.8	24493.6	176142	194699	147117	21114.3	91908.5	100512	187629	198752	270849	70056.1	67636.4	69257.3	77461.2	38454.8	94169.6	189848	181036	256180	63297.5	72500	63609.2	0	0	24697.5	229232	159362	230779	86850.1	69700.8	72567	379465	334550	338210	340731	283858	331580	363139	290715	350497	219007	236571	215106	22710.5	8418.37	8573.58	97999.9	8333.79	11545.9	302257	278689	281895	260968	253317	207735	244104	219840	202154	27388.8	119907	130123	275903	256427	263532	91894.4	102685	132773	0	0	0	238574	201210	209010	184522	181720	242434	0	0	243898	238444	229360	114498	89445.7	139139	966204	933743	1074866	872243	934345	1093926	856788	905213	881938	349822	221139	462559	804012	962711	928645	844437	756796	883643	775908	819587	840212	165536	709779	708506	737033
622	243.968	6.47864	0.8295	0	0	0	0	0	0	0	0	0	0	0	0	0	0	0	0	0	0	0	0	0	0	0	0	0	0	0	0	0	0	0	0	0	0	0	0	0	805.11	4481.56	0	0	0	16371.3	41594.3	46985.7	90344.7	75335.8	61922.7	135700	138473	129620	212466	189376	224966	49923.8	125395	175734	0	0	0	31320.2	69178.4	62763	186101	178434	73030.8	0	0	0	38292.2	55357.9	53384.7	30936.7	86277.6	83436.1	0	0	0	45898.9	54461.3	40522	152311	139019	181026	26745.3	46493.9	58933	60942.6	0	77330.1	169721	142804	189517	56572.7	70902.7	86006.8	69139	86137.3	87705.6	165243	135922	150224	81103.8	86801.4	131735	90654.5	90602.6	7131.91	0	61634.2	81188.5	0	69949.9	101912	51399.9	56648.5	47678.1	73056.6	76690.9	64715.5	0	102583	115405	55951.9	51669.9	65784.9	71129.2	63877.5	33978	71192.3	68106.1	0	43415.3	49109.7	55394.6	524758	574553	586507	203267	182461	215372	76808	71630.4	137706	324226	357005	326119	121381	106802	0	68209.7	61083.2	75713.2	306505	316150	279748	91905.2	90096	72354.6	37296.8	43361.7	25430.3	70553.3	59076.5	31937.8	0	0	0	44425.5	48846.4	49736.7	64218.1	71252	56749	0	0	0	48264.5	54164.9	46894.8	29282.4	63846.2	40489.8	0	0	0	48500.3	53384.8	52660.9	173872	187952	198267	199845	154562	187294	85588.1	0	0	129584	121589	151915	114917	77227.4	111032	74108.7	69968.4	30761.5	131605	149030	169910	35723.2	62360.8	71187.2	43814.5	53297.4	38292.2	66598.5	47054.8	54819.7	117558	104034	117250	59522.6	66676	67025.9	54726.9	63801.8	58435.2	87260.7	84283.8	0	50799.5	44451.6	3418.51	4105.96	5900.39	0	0	0	4255.11	5049.31	3252.91	55238.1	59578.4	25806	20871.1	20322.6	23093.3	24402	15902.3	88999.7	86691.2	75164.4	205417	154196	184643	80642.5	92243.2	70619.5	94762.7	0	30597	141326	166774	156464	83552.4	78330	86489.6	0	0	80980.5	193494	170930	170355	77502.4	68694.6	88736.6	380795	527815	220625	72495.2	72529.4	71853.3	408884	398866	197045	368330	48007.4	86031.3	38742.8	26807.1	323711	257361	295224	50762.6	146614	91286.3	26559.3	140063	163619	123236	83012.1	51384.8	26588.7	107186	119922	187310	65325.4	69552.8	71073.9	47073.1	92421.6	47770.9	143758	117002	161620	53785.1	67493.5	65039.4	77036	77798.6	85938.8	125063	0	164244	65980	77414	64254.7	314717	321563	342663	287151	272125	271970	360789	262636	308859	227439	197032	149643	38363.5	36985.4	46658.5	19568.9	45301.7	50091.4	225150	197510	193193	211297	202623	166119	162329	186480	171243	125132	0	64650.7	238653	242480	240895	74242	78020.5	105356	0	0	0	196506	203858	202726	169711	135668	186248	0	0	196254	225979	218022	80829.3	66889.2	120361	855923	878645	919984	835248	812862	885150	653300	659454	619995	346318	185659	365815	802271	742482	819976	608045	608868	622600	732128	762275	770707	175759	575796	568508	580550
623	243.968	5.83257	0.786007	0	0	0	0	0	0	0	0	0	0	0	0	0	0	0	0	0	0	0	0	0	0	0	0	0	0	0	0	0	0	0	0	0	0	0	0	0	0	0	44486.3	44863.7	86787.4	0	0	0	28967.1	38117.7	22609.5	60100.8	77757.6	54606.8	72201.8	65042.9	87389.7	485.741	5141.04	15060.1	38378.3	33900.3	55910.7	8562.58	21049.4	21388.3	30813.6	43321	43593.9	24241.3	26450.9	45452.5	10683.1	18584.4	13983.5	36987	32518.9	36097.1	33304.8	31868.7	54211.8	10804.5	13466.3	10896	47336.7	37661.9	52941.2	0	470.019	1133.44	31407	49728.3	26669.7	73511.7	37101	59327.5	3045.29	5435.74	5778.97	30536.7	39320.5	37219.6	59326.4	45278.2	56792.7	11999.8	12858.6	18215.4	36920.6	41645.1	477.43	37785.4	31375.9	34680.4	47589.8	50445.3	83874	13740.3	15924.4	16239.8	32560.3	45011.5	35037.4	39760.1	47455.5	68055.2	15400.3	11947.7	21092.5	39651.8	41862.7	39957.1	32612.8	33450.2	70025.8	13077.9	10831.7	15923.2	378878	381334	345859	57667.1	56455.8	65013.2	21026.4	17271.5	30922.1	255017	239956	213853	73599.1	61763.3	73134.8	36316.4	33087.5	39866.3	240751	208564	256317	39968.9	44087.2	24148	11761.7	9021.61	6378.4	37174.4	33130.6	36309.1	34665.2	35939.9	57709.1	11358.9	10884.3	13669.7	32741.2	37232.9	36630.5	40617.3	42809.2	60909.8	10411.3	14580.9	14055.7	41481.6	33713.5	39787.9	41974.1	44131	78235.5	20862.7	14615.5	17158.7	68396.6	86667.8	125688	49684.2	58153.9	63211	53367	69285.8	62617.3	47088.5	44673.2	47591.2	50342	34820.2	44612.4	35092	36175.6	14318.9	41576.8	49209.7	48015.7	14765.2	28720.8	47776.3	13570.4	22114.5	11382.3	34261.6	24157.7	37431.4	30573.9	28068.5	32289.7	17594.5	43168.9	32017.5	31918.4	38574.3	32059.7	32605.7	19454.8	31390	15395.7	16606	462.81	0	440.081	0	0	0	0	465.739	0	13452.3	12511.6	6122.62	0	407.995	613.497	6595.41	3590.17	42334	50783.9	44115.3	75302.3	49679.1	67927.3	28158.1	32403.8	39491.5	62421.6	48260.9	49462.9	70831.7	58290.8	71586.2	37333.8	30633.7	33850.5	39075	44832.2	54354.3	79003.7	48528.5	67191.3	27737.9	18152	47130.2	187874	322586	84717.8	16222.7	12927.8	10265.9	363795	327976	62535.3	244107	13884.1	22533.1	6953.59	4316.36	293505	278325	270063	12867.1	44752.2	12896.8	4266.28	70657.9	89537.6	67879.4	43278.8	53527	50154.5	57126.1	52279	95656.4	25079.6	24013.1	21980.3	50238.6	38387.1	47825	51593.2	46722.6	90011.6	20896	23628.5	18608.6	44025.5	42040.6	49680.8	55546	48117.9	76335.3	30529.9	20245.2	25233.6	131602	146006	207955	115827	112774	130840	167559	114048	136043	136553	118547	106665	0	0	0	861.803	256.41	0	153718	166489	157162	131890	116685	85407.3	133378	106398	92264.1	51224.9	56134.5	86755.5	95887.3	88632.2	88374.8	31538.1	31689.5	52551.9	0	0	0	75535.9	56377.8	67870.5	93130.8	67875.8	143596	0	0	85851.6	66783.4	63745.6	45502.8	28372.7	78385.3	671156	725065	775378	612322	585662	694602	677193	722712	720821	164912	83266.4	240387	547294	663160	647047	654243	726223	662177	623219	564608	606596	45974.6	562941	523785	611525
624	243.968	5.66962	0.732778	0	0	0	0	0	0	0	0	0	0	0	0	0	0	0	0	0	0	0	0	0	0	0	0	0	0	0	0	0	0	0	0	0	0	0	0	0	0	0	28318.6	24958.1	68220.4	0	0	229.703	17334.7	23900.4	8848.99	44818.3	46616.8	34727.4	56798.6	35638.7	53332.4	0	1458.64	9647.96	39695.7	19145.1	37766.7	2815.15	8557.63	12018.4	23743.9	36681.9	39032	19777.2	20416.1	30728.7	3523.54	11419	9987.74	34414.8	30006.8	33683.5	23510.7	22027.2	35766.9	6682.62	6278.81	5539.62	29275.2	23963.1	34671.9	0	0	0	18037.2	19627.5	22174.5	54625	23390.1	36824.3	434.466	440.514	2568.5	19469.8	29722.9	22106.5	40056.1	26656.6	36785.8	4601.54	8247.46	12180.2	17370.2	20623.4	559.965	35469.4	32298.1	35853.9	32045.4	37865.2	50762.7	8032.69	13995.6	10733	28809.2	46979.7	35670.5	0	27090.2	38575	7088.47	7927.42	13944.8	38325.3	37834.3	42055.5	21252	17768.3	48918.5	6538.65	5489.78	10859.6	260477	273172	292019	31978.4	34784.4	46378.4	9518.57	9613.41	21614.4	248869	208402	199719	60549	39538.5	55883.4	24557.8	25230.5	31032.4	159028	153085	190977	18937.9	27196	8244.69	5128.53	3801.55	967.479	38197.6	39550.9	31914.3	22795.5	21093.3	40521.4	5736.39	5900.47	6553.94	33770.8	37569.8	35662.3	22406.9	30096.1	43503.7	8585.91	5735.83	7656.68	34287.6	38677.8	33402.8	30897.5	26417.7	52460.1	8516.67	7056.03	9660.86	37755.6	42122.9	58789.8	29380.7	40647.8	41248.7	34470.6	39387.5	39831.3	22374.7	19642.7	25207.6	35878.7	25915.3	27610.2	17175.5	15510.7	5555.18	19727	26192.3	26549.3	11027.5	11792.5	33328.6	6910.79	11346.6	7924.02	41081.1	27710	36561.6	16824.7	17055.8	21974	7968.23	21581.4	20518.3	35738.6	34765	27907	16084.6	7359.34	18143.1	9246.31	9483.54	0	0	0	0	0	0	0	0	0	7069.06	4244.81	830.994	0	274.837	272.497	2122.33	1615.61	46772	48272.9	58718.7	31441.1	25765.4	33309.6	16106.3	20154.6	20760.3	59669.7	47335	58001	44705.6	32874.4	34620.6	19847.9	20340.6	22129.7	50854.9	51691.7	54669.8	45205.4	28370.5	43810	16988.2	8201.08	32509	121863	228544	53041.8	5619.84	2658.42	4537.23	257548	237251	34790.5	132698	6413.87	12071.7	860.066	999.786	218372	193447	180117	8325.49	26914.1	5754.32	3223.5	40228.6	50615.6	37455.5	45571	46865.9	60307.3	31546.8	31162.3	61662.5	12721.2	16998.9	12849.1	47709.8	52313.3	51546.9	34388.4	30355.1	46803.1	13531	15413.8	10604.4	50524.1	47425.5	54400.9	30697.7	21641.8	51416.3	21515.4	15836.2	13671.4	73734.2	76712.8	119518	66465.1	66370.6	75836.6	101704	66288.6	98133.6	123561	102673	96006.7	0	0	0	0	0	0	108154	107693	95126.1	74598.4	78769.4	53188.5	88336.9	54910.4	52086.9	55801.6	58343.3	75823.3	60090.2	41445.8	50227.2	23167.1	18460.7	30781	0	0	0	34848.1	40693.4	42038.6	53239.1	50544.6	101504	0	0	43332.3	47350.5	32644.3	30877.5	21960.7	53072.1	565525	577548	612559	574394	530969	610736	524906	585776	549267	85948	42025.3	172832	486638	539304	609576	562487	582001	539329	530463	469408	416206	21429.1	469025	400429	488567
625	243.967	5.97438	0.802744	0	0	0	0	0	0	0	0	0	0	0	0	0	0	0	0	0	0	0	0	0	0	0	0	0	0	0	0	0	0	0	0	0	0	0	0	0	0	0	0	0	0	0	490.164	656.578	41657.7	47396	24985	83825.1	94951	79754.2	0	0	0	0	8119.27	19877	0	0	0	12536.2	35077.8	29374.8	34365.5	41494.9	27077.3	0	0	0	12628.3	22799.2	24573.8	30676.2	18862.4	29265.7	0	0	0	15774.3	17308.1	18609.6	0	0	37249.1	0	1735.6	5292.48	41005	59918.2	43518.9	0	0	0	4468.23	8639.69	10411.3	44033.8	59169.5	48228.2	0	0	0	18322.6	20340.2	26778.5	37339.8	58290.7	1992.05	0	22561.8	17714.9	0	0	0	17878	22803.3	27465.1	27938.4	0	29645.7	0	0	0	20995.5	18591.4	32456.4	19399.8	26633.9	21268.1	0	0	0	17352.5	17744.5	26371	193079	172409	191343	0	0	0	0	0	23875.7	246283	223920	232734	71809.2	56724.6	70953.6	37169.9	40142.3	38146.4	242916	236636	260379	54728.2	58379	34559	13602.2	17001.2	9284.6	19849.9	19302	0	0	0	0	19345.3	16997.7	20917.3	22210.6	23198.5	26732.5	0	26960.3	0	16538.1	18850.5	21015.6	0	27111.8	16902.9	0	0	0	25840.5	18498.5	24702.5	61103.2	0	0	72006.5	70821.6	80016	72315.2	99755.4	79228.6	0	0	0	54057.1	43824.1	43885.5	42206.3	46974.9	18742.5	22535.3	0	0	19832	26621.8	39884	21287.7	30528.6	19771.8	25571.1	18362.5	29608.3	0	20334.6	0	23261.8	46507.9	39032.6	26531	24345.3	21648	0	0	0	26536.9	23830.7	311.21	402.577	0	0	0	0	376.068	0	0	0	10337.9	5957.23	2125.32	637.588	1164.15	8202.71	6271.07	36538.1	32485.6	39192.9	0	0	0	48273	36136	42942.5	40530.9	36427.4	35025.2	49017.2	40129	0	42349	41189.1	45337.1	34603.8	39958.8	40534.1	0	0	0	36215.7	26094.8	64117.6	0	172792	0	22883.8	16740.7	19015.9	361534	355559	0	0	33016.9	39100.3	8980.21	10123	292005	280431	266040	9547.11	0	21532.6	8005.43	73656.1	111114	84583.8	28536.1	0	39258.4	0	0	0	29261.8	38048.4	30060	0	31662.9	0	0	0	0	31593.6	31595.5	30181.8	33254.7	32173.7	35944.3	0	0	0	50201.9	34352.6	32708.2	76597	0	0	0	0	0	0	0	82794.4	126313	122118	118109	2879.17	538.25	0	977.015	0	440.943	180560	166421	191633	153882	148197	118060	142058	119115	105191	49184.4	52740.6	36583.4	0	0	0	45089.7	44546.7	68637.8	0	0	0	0	39391.1	0	105813	91189.4	172144	0	0	0	0	0	56995.6	37424	93258.3	330642	340221	368586	601220	592574	769661	671465	692538	657298	0	0	0	546708	602267	671447	596649	704537	622945	443210	297912	263768	61290.3	561069	557108	610970
626	243.967	4.8107	0.672723	0	0	0	0	0	0	0	0	0	0	0	0	0	0	0	0	0	0	0	0	0	0	0	0	0	0	0	0	0	0	0	0	0	0	0	0	0	0	0	367.911	0	1897.14	0	0	0	0	0	0	387.984	612.466	0	276.182	288.36	448.089	0	0	0	472.387	0	533.952	0	0	0	0	371.997	4050.94	266.901	0	273.039	0	0	0	16808.5	31024.5	53944.6	385.353	0	1030.22	0	0	0	0	0	0	0	0	0	309.523	0	0	394.056	0	0	0	0	0	0	504.647	356.933	0	0	0	0	0	0	349.195	0	0	57299.8	67322.2	70244.1	272.384	293.943	528.214	0	0	0	68147.1	71041.4	88122.2	0	0	0	0	0	0	77454	75719.7	95102.3	0	0	434.551	0	0	0	20260.4	22679	31101.6	491.271	0	269.457	0	0	0	200449	205680	184348	13550	8893.35	11080.9	5039.56	3676.81	5337.63	17174.1	14090.5	22081	526.143	298.807	355.308	251.367	0	467.705	54470	60194	50812.9	309.115	0	0	0	0	0	53350.2	68728.3	63902.2	0	535.773	675.467	0	0	0	73376.1	84368.3	83821.3	0	218.387	354.113	0	0	0	460.431	625.378	556.302	0	0	388.306	0	683.68	294.986	384.689	0	0	370.427	804.331	726.951	378.079	313.462	0	275.43	0	0	0	488.412	3780.57	0	0	316.849	75908.4	37212.6	67675.3	0	0	0	0	0	0	73666.5	72439.9	55972.1	0	0	0	0	0	0	0	0	0	0	0	0	0	0	0	0	0	0	0	0	0	0	116167	123058	111823	266.645	0	220.748	0	470.758	0	135377	141913	157105	304.742	0	0	0	0	408.247	127273	133659	137066	391.778	0	453.267	0	0	286.123	4297.4	27223.7	842.114	0	0	0	60543.1	57383.4	324.771	10439.4	0	0	0	0	33085.1	25963.6	22199.4	0	0	0	0	1271.11	2079.05	1586.66	110404	114307	132694	412.247	0	530.019	0	0	0	113663	95107.3	102831	0	0	580.212	419.221	0	0	113770	106981	130811	306.587	375.078	563.181	0	0	0	1206.28	1680.5	2748.95	969.791	889.514	716.171	538.94	380.938	1835.68	61036.5	55911.3	51273.4	0	0	0	0	0	0	4480.56	5576.71	3364.52	2228.03	1792.03	964.611	4482.7	1311.2	599.064	179383	161220	175628	0	318.211	486.984	0	0	526.382	0	0	0	0	0	199.003	633.35	559.243	3275.86	0	0	405.831	0	811.618	406.941	387.405	0	824200	886049	1103225	441469	360011	683659	949637	1087840	992763	5588.75	369.932	13214.4	205314	276738	348731	885434	1011717	954810	586534	562961	499689	573.49	562572	562036	684029
627	243.968	5.41814	0.649729	0	0	0	0	0	0	0	0	0	0	0	0	0	217.629	0	0	0	0	0	0	0	0	0	0	0	0	0	0	0	0	0	0	0	0	0	0	0	0	0	21433.5	10164.4	38204.2	0	0	0	0	4728.05	1143.1	16040.2	15683.1	0	13909.5	14226.5	29695.1	0	333.894	282.919	17872.5	14236.5	12598.7	314.324	462.287	946.229	8049.35	17805.4	25394.6	5229.28	9027.18	10988	489.651	1780.02	529.989	23102.8	29069	24844.6	5964.95	6188.14	11969.7	369.449	910.999	449.863	5439.42	5350.87	15513	0	0	0	2946.98	6334.34	5323.54	12668.5	5480.89	18585.3	0	0	0	5619.56	14418.5	5781.73	8438.3	7236.69	8896.52	0	261.906	1478.38	7701.59	4934.26	0	31510.1	31063.6	31559.4	8619.21	0	0	579.851	1952.48	1749.83	30899.6	30764.6	29998	26041.7	18709.3	28990.2	554.569	1123.08	2116.03	33074.9	34670.7	42628.9	0	5697.46	31365.7	475.414	745.246	3156.79	134967	150501	142692	9749.23	9046.29	18179.9	4610.92	1863.13	6024.95	153025	149851	127471	25709.5	18726.4	24997.6	12025.3	11540.4	13088.2	80523.6	77022.4	95151.9	9700.96	9469.1	1992.47	664.887	1147.54	1121.76	26906.8	32083.2	26304.1	9655.63	7736.21	12757.9	769.97	1091.28	2459.45	28724.1	32024.1	27903.5	7698.1	7253.49	10476.5	346.105	906.918	414.735	26292.4	32853.9	30101.4	0	18193.6	14646.8	820.047	0	1479.86	17763.2	21697.6	26929.3	0	13695.6	18551	8610.71	21983.8	17881.3	7330.75	9240.51	14250.5	9359.42	7126	10997.1	4977.47	0	199.577	11212	8276	17927.5	2709.08	19390.9	23880.4	4065.54	2453.49	2058.68	29686.7	22071.8	31918.4	5382.13	9438.9	638.412	1491.7	9129.17	5917.29	31057.2	31818.8	30140.3	11061.3	204.224	0	2036.96	251.532	0	390.182	0	0	0	0	0	0	350.538	2455.67	1115.26	431.221	0	0	0	333.448	332.834	51200.7	48117.5	46326.6	13909.9	0	29788.7	4467.36	0	4761.89	59545.9	47242.3	52912.2	13793.7	8349.54	26859.3	6209.16	5335.49	6331.75	45356.5	51526.3	54106.8	24518.1	9785.44	0	4730.29	1679.51	0	50779.3	115447	13508.7	326.671	0	345.628	159964	150802	17728.7	69259.4	1696.91	4097.29	279.644	0	121614	103402	94640.4	1055.74	11099.3	591.007	0	22788.4	0	0	41350.1	43254.1	50781.2	0	0	0	2755.42	3245.84	5661.99	34220	41847.4	42991.6	0	0	0	3509.7	616.535	2766.51	43121	42741.7	45530.5	15324.4	0	0	4753	1267.86	3226.78	95207.2	101902	185903	33665.1	0	35601.3	34116.1	32536.5	51005.8	74005.3	60430.4	62782.3	0	0	0	0	0	0	131694	157210	140495	24947.7	29523.7	30247.8	101386	47959.5	26541.6	60516.6	60740.2	66101.8	0	10419.2	0	6913.81	6930.33	8045.14	0	0	0	23229.9	10705.9	26487.6	18326.9	21387.3	0	0	0	27460.2	26197.7	24000.7	9061.54	5760.27	15593.6	452957	459935	529379	440199	414399	507479	502708	516599	493651	35563.9	13892.8	93247.1	339723	396799	444465	488433	474864	483008	386330	362273	372214	8959.1	388125	335989	359406
628	243.967	5.00758	0.659341	0	0	0	0	0	0	0	0	0	0	0	0	0	0	0	0	0	0	0	0	0	0	0	0	0	0	0	0	0	0	0	0	0	0	0	0	0	0	0	0	608.552	0	0	0	0	0	0	0	740.219	0	804.84	0	1094.18	1031.63	0	0	0	0	360.9	1012.51	0	0	0	0	0	10706.8	0	523.176	1080.98	0	0	0	15386	24370	32984.5	0	0	0	0	0	0	0	311.805	421.133	0	0	0	346.424	0	0	0	0	297.7	0	0	0	0	287.898	313.997	0	0	446.426	0	0	0	0	0	0	33003.5	29816.4	33931	0	0	0	0	0	0	27196.2	39961.6	43612.9	0	0	1728.3	289.92	0	296.325	36840.4	39042.3	42723.1	0	0	2155.91	0	0	0	0	0	53130.2	0	381.158	1270.2	0	0	269.151	0	0	90420.5	0	5762.13	0	0	0	0	12547.8	0	0	0	571.474	0	0	0	0	30146.3	35860.8	31501.3	0	0	1300.97	0	0	0	25621.6	36911.5	29473.4	0	0	0	0	0	0	35622.9	42506.4	39600	551.435	0	2037.01	0	0	0	0	1023.88	0	0	481.751	0	0	1507.42	235.291	0	0	0	1656.57	0	2589.71	0	0	0	327.914	0	344.366	323.728	0	0	0	0	0	34971.4	21878.3	33797.7	0	0	251.587	0	333.362	0	0	35903.6	31891.3	358.34	0	281.815	0	0	0	0	0	0	0	0	0	0	0	0	0	0	0	0	0	0	0	54514.5	47964.1	55655	1436.62	0	0	327.403	0	0	55145.6	57127.8	55126.3	0	425.472	434.28	259.39	0	0	51840.8	60947.5	62939.4	1026.36	321.823	0	0	0	327.446	0	0	0	0	0	0	0	0	931.817	0	0	0	0	0	0	0	0	0	0	0	0	1459.24	985.468	0	48520.2	53002	57908.8	0	0	0	0	0	0	46202.2	49423.2	51730.5	0	0	2703.41	0	254.706	0	56134.6	49431.2	49188.4	471.136	0	0	0	0	0	4591.75	5275.78	0	0	0	0	0	1664.7	3951.43	0	21637.2	0	0	0	0	0	0	0	0	0	0	0	2528.18	1361.67	0	0	1240.13	72938.5	68597.1	81299.4	0	0	0	0	0	334.461	0	0	0	0	378.037	0	0	0	0	0	0	583.501	0	386.6	0	0	0	301674	315362	365845	203602	0	0	0	287186	308242	0	0	0	0	0	201354	0	0	0	0	241592	214864	0	0	0	223950
629	243.967	4.26431	0.757995	0	0	0	0	0	0	0	0	0	0	0	0	0	0	0	0	0	0	0	0	0	0	0	0	0	0	0	0	0	0	0	0	0	0	0	0	0	0	0	0	0	0	0	0	0	0	0	0	0	0	0	0	0	0	0	0	0	0	0	0	0	0	0	0	0	0	0	0	0	0	0	0	2022.09	11097.6	28591.2	0	0	0	0	0	0	0	0	0	0	0	0	0	0	0	0	0	0	0	0	0	0	0	0	0	0	0	0	0	0	0	0	0	43091.6	42536.7	42932.8	0	0	0	0	0	0	0	68604.7	66286.6	0	0	0	0	0	0	51205.4	82271.9	93640.9	0	0	0	0	0	0	0	0	0	0	0	0	0	0	0	499.994	0	0	0	0	0	0	0	142.91	229.989	0	0	0	0	0	0	0	0	29904.9	61450.7	31887.1	0	0	0	0	0	0	42000.3	60533.8	39101.3	0	0	0	0	0	0	46291.8	78803.5	62488.6	0	165.181	0	0	0	0	0	0	0	0	0	0	0	0	0	0	0	0	0	0	0	0	0	0	0	0	0	0	0	0	168.725	0	0	50865.8	18508.2	33737.5	0	0	0	0	0	0	51992.8	45247.9	33771.9	0	0	0	0	0	0	0	0	0	0	0	0	0	0	0	0	0	0	0	0	0	0	114473	58376.6	99333.9	0	0	0	0	0	0	143896	124067	126705	0	0	0	0	0	0	120779	126358	149776	0	0	0	0	0	0	0	0	0	0	0	0	0	0	0	190.252	0	0	0	0	0	0	0	0	0	0	0	0	0	0	93419.7	123757	162281	0	0	0	0	0	0	82920	113042	131906	0	0	0	0	0	0	121625	127348	130395	0	0	0	0	0	0	0	0	0	0	0	0	0	0	0	0	0	0	0	0	0	0	0	0	0	0	0	0	0	0	0	0	0	197074	187641	227985	0	0	0	0	0	0	0	0	0	0	0	0	0	0	0	0	0	0	0	0	0	0	0	0	0	0	0	0	0	0	34088.8	0	0	0	0	0	0	0	0	39286.1	28936.7	0	0	0	0	0	0	0
630	243.967	4.47842	0.65323	0	0	0	0	0	0	0	0	0	0	0	0	0	0	0	0	0	0	0	0	0	0	0	0	0	0	0	0	0	0	0	0	0	0	0	0	0	0	0	0	0	0	0	0	0	0	0	0	0	0	0	0	0	0	0	0	0	0	0	0	0	0	0	0	0	0	247.676	0	0	0	0	0	0	12045.2	26451.2	0	0	0	0	0	0	0	0	0	0	0	0	0	0	0	0	0	0	0	0	0	0	0	0	0	0	0	0	0	0	0	0	0	39908.6	32770	40637.1	0	0	0	0	0	0	27777.3	55410.2	39285.2	0	0	0	0	0	0	39666.2	51453.7	64426.2	0	0	0	0	0	0	328.652	0	0	0	0	0	0	0	0	0	0	0	0	197.504	0	0	0	0	0	0	0	0	0	0	0	0	0	29429.7	43698.8	27072.3	0	0	0	0	0	0	33907.4	35037	34758.9	0	0	0	0	0	0	41615.1	57235.2	48394.5	0	0	0	0	0	0	0	0	0	0	0	0	0	0	0	0	0	0	0	0	0	0	0	0	0	0	0	0	0	0	0	0	0	37457	16212	36727.5	0	0	0	0	0	0	44389.3	43562.6	34931.4	0	0	0	0	0	0	0	0	0	0	0	0	0	0	0	0	0	0	0	0	0	0	75396	60200.2	79981.1	0	0	0	0	0	0	93070.2	82825.9	99839	0	0	0	0	0	0	75962.8	86402.1	102423	0	0	0	0	0	0	0	277.587	0	0	0	0	0	0	0	0	0	0	0	0	0	0	0	0	0	0	0	0	0	0	78660.5	92441.4	111957	0	0	0	0	0	0	71665.4	64363.7	101675	0	0	0	0	0	0	86041	82963.7	98123.1	0	0	0	0	0	0	0	0	0	0	0	0	0	0	0	334.523	561.785	603.592	0	0	0	0	0	0	0	0	0	0	0	0	0	0	0	146014	131030	169804	0	0	0	0	0	0	0	0	0	0	0	0	0	0	0	0	0	0	0	0	0	0	0	110648	152739	211828	0	0	0	0	0	0	0	0	0	0	0	0	0	0	0	50161.5	51442.8	33780.8	0	0	0	0
631	290.874	4.64386	0.817319	0	0	0	0	0	0	259.593	0	0	0	0	283.118	0	0	0	143.198	512.378	196.467	125795	137765	97545.4	224988	220470	249428	284436	268571	250008	229723	225523	213279	115779	134224	132061	270355	233165	240705	129365	113036	109045	211574	210592	235260	113024	134617	135872	259660	235441	194966	198347	195806	212301	223393	205008	182917	101767	118191	105930	207740	211813	226941	259257	226060	262879	107577	106379	92614.4	204844	189201	189438	217330	233883	238692	102530	94288.6	101550	201996	199448	191677	184341	183749	248796	203056	200356	188195	105273	126758	116820	203638	228968	191349	162365	164904	186993	125761	120909	116528	211980	206548	181871	204915	186478	214205	99642.2	107733	109804	221358	210584	186809	109013	104300	109492	182200	186919	219512	246567	227172	208117	91412.3	103846	102114	219247	182482	159729	210650	231495	224020	112835	111465	112196	174105	190918	220248	215692	209846	192663	193047	197023	193564	195753	203859	214040	200422	169151	198976	128623	119728	97828.6	130947	108996	130599	110072	133953	101071	185998	180813	201391	212036	201136	162035	216837	194459	174296	96246.5	119543	95269.8	188684	200118	183316	208862	222093	230382	87507.8	107574	80872.1	199241	196904	182583	196494	232995	242572	110427	95526.9	122682	181408	219959	207413	256540	231644	229715	217320	201202	225102	127734	146373	128731	184773	205252	223467	207896	208372	201842	121970	127255	120305	220549	216067	202287	210363	201421	189680	127285	108436	124077	199575	215408	193178	116008	99662.4	109220	173767	168710	188921	229714	243886	243316	115486	102196	107399	200259	174732	182741	216024	219846	207190	196815	215566	144712	154199	144112	205297	226803	204787	198416	206579	208731	147484	165930	157205	194412	231763	123170	122701	124436	195413	190830	186620	236155	222552	231470	112558	122680	115820	205993	202777	204305	222287	200139	218128	101180	98539.5	129551	210162	179207	207445	197100	182847	230214	192113	209766	191036	172538	184990	162132	211332	196092	193464	167171	188863	202876	202076	185622	206197	238012	217318	190883	176112	217977	167481	189318	195892	204321	107975	97453.4	106516	208612	207195	194252	189743	210770	218249	117277	108968	108809	178478	191495	201760	228658	208970	214415	116409	110269	115547	201698	188366	215639	253020	243372	231256	206467	224377	223485	199041	226107	218051	214160	193542	198769	117087	117149	113085	178644	152456	139811	179156	154509	149850	210766	187813	219227	215912	203775	235574	204002	212179	190884	114080	109515	133544	182721	192198	207143	197357	202020	213036	596072	1169702	979474	192904	197249	197798	181512	208748	209980	602516	287010	197090	195294	182016	169862	198054	216917	205370	205985	220789	239291	232878	234448	212641	230697	211157	219490	182722	209358	212645	236207	227067	186974	223288	215136	232803	206395	198850	188444	192185	215980	211575
632	230.007	8.32433	0.85334	7570.79	7956.68	6515.47	363.111	195.302	2383.86	1976.07	4768.2	616.746	9940.23	7036.51	3062.89	3429.95	6407.36	5645.18	5457.99	355.284	687.49	890755	788978	885623	582170	551475	560471	240327	334866	323068	644077	452047	605082	434990	417678	497356	441589	336245	353830	752436	780093	721222	617895	542358	689154	509395	487300	454371	323014	336142	279760	377420	370334	369446	694486	603139	628044	786596	770740	819515	540317	498837	548871	342218	339044	316569	853673	839896	675143	475054	485254	477967	338372	302472	294318	750860	692094	742504	457298	471159	486395	321498	275707	301527	531339	589926	602929	352150	479969	506628	396062	315093	352511	570153	581618	532887	515256	458920	453621	362050	378877	305600	645292	525739	512211	503167	461850	468429	392022	362084	332247	878369	817236	754620	485158	588186	529237	284184	300812	309108	850630	887603	748922	463681	547279	416750	312476	315292	313978	931416	848014	856773	515006	549686	543734	340556	282014	328276	563215	637150	594916	561018	569354	522284	513142	572711	633959	503106	445294	439148	437113	400304	433230	449911	409306	398667	384514	407002	282497	374477	353523	350397	381298	336566	346049	844238	681834	793942	536006	532702	571904	231964	281898	262002	756561	912759	868120	552145	520259	554570	327753	281904	298942	797429	761394	725923	540147	513742	557183	316839	290297	267053	593581	621333	615532	474240	410642	395598	384740	326356	360302	617890	531347	629660	492126	475643	360678	381422	375561	358930	533330	591488	601196	453621	410748	405579	324168	401746	380582	942282	855641	964255	529142	521113	539471	340700	396692	400301	833901	807494	800917	497305	495612	535879	255861	346510	478027	482489	526378	337724	364923	337218	318161	301140	325164	569211	644484	606197	355463	416714	392774	282557	349586	845510	822668	940820	493090	493049	515340	282195	304138	314878	962326	823050	889523	583992	566995	562169	314538	319529	363492	906177	865312	836405	572830	569367	565830	265792	314335	343714	648351	553854	585587	286368	298080	289619	382019	363343	538469	590734	518865	318797	298458	293207	363100	366507	341390	513982	493952	276841	302158	315335	346369	348032	906460	915343	823595	583184	534150	614665	255143	308138	318215	684110	902216	860109	654964	608343	610515	300842	346606	339972	760568	790787	904524	589184	464844	552566	385339	312738	310554	533220	520544	600441	589079	612876	548351	485690	531079	549327	378348	421595	384797	780177	633507	513284	512739	368172	438859	369928	381266	352888	307406	346377	382543	368613	348910	346888	895878	879514	853587	562755	549306	661315	356557	336305	353207	670149	661379	614549	555015	565504	599649	329036	358038	357985	741790	826062	627662	709102	627888	323510	321410	364345	512399	541155	491490	318967	258750	372420	281915	324830	366237	427393	562279	525863	311796	282022	326785	347643	327249	356434	505944	512859	583816	276451	324157	290960	361022
633	329.078	5.67166	0.854239	0	0	0	0	0	0	217.347	0	0	0	0	0	0	0	0	0	0	0	288322	281363	294183	234534	235779	240169	448659	484967	423774	344536	308338	358476	307855	374839	339081	465432	421131	518134	279812	245245	238498	215281	198187	268352	289896	298702	259904	427424	525537	384071	365910	418851	295339	396726	281056	289052	289928	244282	232802	209711	219043	277776	496688	470220	539032	288941	293789	265991	203808	202392	239143	468890	514919	456859	238354	252101	243103	241015	231440	285240	448703	401963	495373	299811	285372	323227	275901	318262	314081	412539	362034	325549	415637	275602	316067	321210	332598	302863	396160	363130	355454	330636	296297	310097	306450	316259	286184	421509	407323	385539	288423	219337	217205	234673	234225	274821	456864	425890	420500	234729	312819	244017	212588	226479	262742	426985	391730	463760	281083	242955	253756	263657	197671	225950	450697	353064	410914	265232	301487	321619	224178	297339	304651	231827	249898	266975	277055	211307	233219	222975	186992	223024	237451	206435	226906	333747	288745	323036	287386	288442	217771	218692	253480	234235	252808	248222	243711	205783	211142	240018	409567	393946	389904	269416	274241	223914	189160	264574	303634	446200	339525	353800	221802	256114	271122	256624	213845	312955	497804	320099	455083	255858	253945	259933	214937	286556	236214	357073	310742	314647	245828	258344	241890	257222	235820	234224	291475	203247	246442	259888	279724	220927	224933	200442	234191	257431	282124	281795	281211	262125	264324	274847	276136	298957	471889	663917	579060	275257	238294	242633	302792	233790	302418	381436	443138	330209	260512	327385	262689	300359	234434	324989	339248	385533	347760	341217	347699	285442	321723	287390	374758	317760	243329	244810	273988	328560	261243	252405	407183	354501	450162	282849	197916	282535	299675	274449	260603	399509	391872	461389	234397	232448	250521	335075	292934	333016	368539	342736	532952	312253	332875	354239	313262	266428	259784	305875	306561	234927	240909	278109	341072	322943	270271	317084	346960	298178	272402	229466	319358	261602	284931	319954	287007	280283	287937	289523	271946	297838	337354	321681	399189	408418	274888	273547	225138	282942	315311	299618	343616	432454	380690	283680	248944	272565	249021	273908	342074	523059	407210	393905	261210	273480	279623	258523	289142	310205	306614	270373	331553	220314	219372	170821	240324	264847	248354	274824	259268	258280	304050	334222	317927	389027	340484	326748	373458	263100	364033	281038	261362	275062	320830	327775	326159	383433	346697	449285	24617.9	104194	37979.2	264217	313201	319672	326103	352024	458337	70801.4	168433	279553	350705	274791	431287	364728	535403	280512	289068	307071	336329	339714	354497	276736	300062	310738	275767	262312	256919	316527	379549	404073	293997	334585	281287	309129	241835	251645	329704	325881	299992	307062
634	265.094	8.35593	0.854892	146.281	139.371	137.12	0	0	0	0	223.895	0	0	0	0	0	186.734	130.69	146.517	167.629	0	494111	382173	439575	315986	288456	281448	599112	597409	511950	376291	351872	291686	320914	412430	385920	497870	462034	475929	343847	368282	338376	258199	246578	365245	319824	365531	337744	554347	587909	415107	293214	364720	350107	332927	306728	328288	305433	281649	297618	256146	242785	279213	418723	492803	512628	331582	286340	275478	241843	231886	248894	430270	439867	398163	298016	268794	251656	254017	253104	264796	427508	434877	439741	284646	271395	259894	279687	279798	307059	385154	368768	330226	352075	293946	302980	322885	342823	308247	387102	344289	316262	339266	308661	261464	307246	271606	229380	359741	395168	365466	330388	276817	256963	278141	262290	240629	415216	470842	415244	223380	264237	267327	248842	265213	257201	420948	355122	386284	345633	314709	300152	282921	302009	304252	406229	393576	409455	265032	244552	267048	279258	321980	291323	252389	263331	270206	280108	254151	251178	280487	273351	293163	293939	241604	298639	382014	355841	365052	356718	329672	300578	346967	356677	295799	300989	286904	264400	248189	266089	300428	406221	399416	350334	263964	319674	289974	268453	278081	290162	412732	407518	397718	229851	271326	301516	261783	253950	301634	491374	398180	412037	323543	290453	311542	343327	272538	276630	374022	316966	369396	322587	249805	322350	265070	289898	280529	429993	392255	349783	317750	345828	330781	346596	312574	313525	347190	365905	354685	307249	306119	324360	237026	251362	293032	445569	642063	562024	269674	272562	284075	257247	238085	282898	377501	417586	286002	253799	293263	313013	385998	383861	335717	400511	324047	321240	350554	316347	271062	376456	353083	349793	329323	266480	280135	289581	249006	265676	298497	364122	366756	410624	318989	265298	286022	303269	255559	277862	376056	355850	390120	264473	251710	264122	263300	277945	336726	366147	300373	434879	305598	318995	306656	356902	344300	370436	347325	346126	265932	301650	273601	432627	390783	355898	324184	359026	352479	282198	286351	406717	310514	319505	316039	354456	281502	267720	258558	266061	228751	262479	362378	377799	336940	290734	267231	292402	269126	258151	286595	354159	381697	353590	305038	274013	267187	261297	259959	263954	480220	402882	350942	127231	112964	133686	128175	139653	141018	118009	113952	114565	124751	111754	122918	182210	171512	151330	188471	168077	147696	150574	139638	145163	146046	164557	159667	126561	111708	121540	268954	273231	311326	292293	279244	281706	348707	339322	423931	262362	255147	313712	295721	248797	249656	354240	292755	385317	302208	352565	256934	312357	323158	331802	317094	443678	190170	212329	213179	238394	276421	338411	244313	257366	215136	271877	268704	274017	265649	259912	314639	208995	204534	210019	216786	234677	208678	312717	242644	265115	267293
635	233.103	6.23177	0.843063	352.488	869.817	729.319	152.541	139.904	338.477	267.83	302.039	608.585	0	0	0	0	1323.92	1148.82	1516.59	800.046	357.936	440119	420884	400142	576341	456086	477135	844272	841762	791639	608648	593537	524351	413895	447349	465772	714088	681098	730850	377219	361253	386111	543570	549613	605649	441282	418136	412872	791916	798857	626073	537284	594518	582487	491917	497261	515518	388938	351065	350781	550497	494938	539967	633912	768836	725237	410790	375852	311166	436907	481571	580386	681260	641940	648402	373070	325388	334903	524913	512911	533639	677067	675294	610242	428894	432336	500240	332164	407566	394087	595232	596144	550537	541650	439848	482189	390708	416536	369166	638307	596709	470412	547943	473101	498130	393877	394967	305336	615334	538413	596531	380448	367074	322519	525312	515479	573539	700190	618284	604187	356320	358241	368556	474656	489753	522085	636677	545399	640467	385118	363659	346394	510191	545532	564306	627690	560011	600641	438256	447243	426525	476608	499338	473743	429808	432665	438683	358514	348662	355191	349582	324485	382761	362810	348496	340007	537012	527060	614092	564525	548203	525668	573860	525567	508611	366942	350661	341751	474404	470126	537608	618333	655728	651804	368862	353890	355694	540755	524254	540425	625622	633412	638993	333049	332707	356838	503784	424286	540344	785212	624041	674731	513547	514989	508532	395910	400567	382930	587926	548382	535720	531467	516908	520338	364198	371029	349368	608826	529400	593714	514456	530242	550522	387526	377150	383168	579546	535371	540046	385372	354830	352866	403120	435825	508972	680101	808359	756301	365196	367426	357086	498626	423892	480229	634275	624672	473696	445576	496101	408319	541681	537312	551526	541396	536635	531998	502438	470319	479708	521698	522043	571881	573186	375127	401270	404103	476402	454143	518866	602597	576494	601901	415030	385190	356500	521528	399442	474958	597722	580336	588818	364092	342923	380728	542602	414496	501302	566900	511069	752880	477861	505198	537360	544672	509537	438636	538320	552068	435566	521712	453935	605872	539382	541078	554813	584982	583522	446998	473962	618978	475026	528870	547872	588824	389173	370500	391337	544968	465647	492486	632330	643637	632020	328192	352351	346469	461550	426509	553842	668691	646890	608405	390417	393967	394894	502026	518961	554492	724348	642940	642141	452625	486958	470800	452516	417926	444380	449851	472744	486129	329421	338856	308088	308652	371558	369765	466020	364255	395624	566331	568962	594914	560746	527500	544297	580261	431438	549798	353920	378251	379369	408721	470675	503831	588330	543783	642498	443249	466138	499458	452666	419866	422269	504046	550756	674043	541402	549342	498888	453371	461717	520228	559893	653378	395585	442656	456837	543589	525491	569810	463612	538654	521501	477219	451525	483801	544532	594108	621598	500860	512246	505721	478153	424123	431930	553311	493561	535864	586170
636	358.199	7.81762	0.843734	419.736	220.783	249.302	0	0	0	258.226	502.484	0	0	0	0	0	676.16	180.292	1441.09	602.486	178.699	770746	732821	816948	623626	608550	527377	867569	849275	762748	759368	712856	689427	630698	730339	632120	725052	777616	792762	588127	608392	608644	622802	492372	693336	660948	616507	624430	728720	856424	735564	568835	665962	556580	723108	637847	624090	539973	553630	538072	536207	497065	587277	628618	751402	746734	618261	560394	548279	483518	490141	542179	613926	685444	649105	554242	495386	475858	511078	464973	573294	678659	670682	644348	491873	517280	547024	533878	566290	592863	542247	583001	475486	668081	505725	524476	558737	620511	487541	643112	495658	594365	574142	543173	553874	595702	525675	502384	570957	571054	584695	598842	513758	542439	597207	592667	653142	761326	670513	706909	529969	590589	535579	545118	544500	625050	604217	614241	628812	570769	633023	611621	607661	597674	711927	680249	637722	682160	624591	609928	601691	520922	646790	652337	546724	533402	625950	534234	553524	573501	585051	542341	553240	524099	516730	557024	657398	618611	607290	668290	579089	532744	577330	554979	545885	513161	594116	511369	518428	531661	588818	747825	698695	671411	558313	649830	560779	620306	618880	627554	645852	693954	696437	593674	588564	551331	574472	457033	657679	803039	586620	620821	589148	478180	515800	537716	639055	592491	653380	594330	608488	692699	677252	623640	566001	569963	534119	613621	637205	538216	659109	580401	552876	567261	557706	522857	640484	631216	611583	591164	524526	644946	602187	611427	614737	699200	895522	885494	472158	529622	502438	622237	517122	658885	698695	689289	594045	550606	661462	448045	610623	589868	615423	523818	610282	692516	694169	673529	522751	640023	585561	637027	587736	570554	580339	620612	578254	527526	655167	665822	635824	705524	582538	533006	584455	619772	580713	632475	669969	633084	726871	574511	562825	582029	633762	576502	600367	604651	536365	772778	560445	719298	712218	596551	550136	593743	614568	621026	527977	605200	581505	671174	628880	590835	639226	619824	641076	539403	585249	718345	579854	597444	624363	612058	592444	648733	531013	573558	670024	651711	696609	663982	637595	614822	591882	633495	649188	682288	693296	717988	612794	696574	636561	609914	614598	642059	621889	556874	709303	668399	715747	564252	527948	554513	543359	531039	534710	555022	526774	561041	477247	469594	448321	481302	432857	517931	592303	479628	480813	615323	634996	604052	660412	577010	549255	628765	511201	588701	604879	598080	470604	647925	673897	633646	660255	646659	706658	522279	495909	539254	565776	612035	616842	547330	563783	611370	510359	536150	662380	726642	711526	631865	602530	740935	496972	591268	584766	522950	554005	607702	508403	576276	553642	522714	541861	541336	532092	578166	666572	534058	563718	536317	525708	508015	539761	431669	508271	588809	566804
637	358.199	7.57585	0.77726	0	0	0	0	0	0	0	0	0	0	0	0	0	0	0	0	0	0	22937.4	18145.2	21620.8	18535.7	15703.5	13424	27778.3	30142	20503.9	16885.8	13915.1	18461.7	12096.7	17083.2	12895.3	21801.5	19753.5	28791.2	18333.1	12550.4	15756.8	17302.1	16063.8	19048.5	14425.8	14098.2	15855.3	19474.9	33044.9	27273.2	21172.7	17077.6	15824.3	18342	17513.8	15971.6	11957.8	10349	9656.42	16616.9	13271.5	15622	18004.6	15809.2	19205.6	13818.5	15566.3	12231.6	13676.7	14188.4	9661.5	22362.5	18188.8	16879.4	11953.2	7938.68	12777.8	12357.8	14489	13811.8	16180.5	18144.8	19012	10312	13256.3	7923.4	8334.27	11540.1	11453.8	16291.6	17229.2	13867.5	13487.4	13611.6	15138.7	13108.4	12251.9	9474.21	15471.7	19025.5	21014.2	14394.1	20796.5	16946.2	13035.1	11792.3	10399.4	17326.8	16422.2	19198.2	15173.1	19338.2	13356.8	15430.8	14498.5	16574.2	21251.9	19441.5	19408.8	12085.2	16276	14139.4	15027.4	16730.1	16940.5	22875.8	21237.1	29174.7	17753.3	14959.7	14994.4	15738.8	16127	14967.9	21346.3	27900.5	18444.3	16188.4	16462.9	17287.5	19214.2	16426.8	19443.3	13503.5	14811.9	17848.8	14739.1	15215.7	9942.4	12280.2	14250.8	14548.4	12938.9	12921.2	14418.4	14095.8	20014.4	19903.5	27113.2	16566.6	13943.9	17382.6	17291.5	18866.1	14458.5	15028	15313	15927.4	14414.6	16434.1	24734.7	19729.8	32647.3	16515.5	13311.4	15628.6	14977.8	13737.3	17012	21110	21386.5	19253.9	17126.6	11713.6	13854.6	20308.4	16526.3	20852	21940	23831	19952.7	15619	13850.5	13523.6	15044.4	16283.8	11374.2	19604.7	17498	13387	20906.5	13498.6	13421.9	15185.4	15748.5	13527.7	21967.8	15966.2	19288.2	17460.2	16193.7	15927.9	12581.4	16157.7	15773.1	18008.3	16969.5	21869.7	16276.5	17497	17981.6	17899.1	17515.9	13034.4	21246.4	27018.9	32657.2	13847.4	28910.3	15880.8	10950.5	14901.1	20445.3	21546	20993.9	11525.2	18718.3	8818.8	13289.7	13467.1	15762.8	14090.8	23985.4	16852.5	16330	19178.7	16765.7	15550.2	15421.2	15303.6	26419.8	18882.3	17443	12824.4	17622.3	18550.9	14427.7	18041.2	16776.2	17301.8	18854.3	15863.1	17788.5	16239	18045.4	12788	17610.4	28881.2	21206.6	19746.7	14749.2	14078.8	16014	20161.1	18310.1	18705.3	23858	21364.8	20729.7	15218	23723.5	21457.5	16522.8	18531.5	12004.3	19059.5	20789.2	15942	13752.2	15856.2	17070.2	16023.9	15110.5	19280.6	16215.8	18729.2	11793.2	11435.2	16010	13722.2	34072.8	16540.4	16750.8	13883.5	11594.6	15229.6	21445.3	14286.1	17668.4	19365.7	24405.9	25823.9	14900.6	15680.6	17580.6	12597.2	14810.9	23624.9	18598.7	19765.5	18183.3	16112.3	15918.6	15846	14720.2	12428.2	17558.2	19697.6	27997.3	20211.8	14781.5	13513.1	15979.8	15180.4	15065.9	11855	10366.1	16701.9	16233.7	14454.7	11062.8	11749.2	15375.3	14117	14268.3	13463.3	13060.2	14407.9	18293.1	14049.8	18372.3	14727.4	15008.5	14029.8	18696.4	13435.9	13765.9	16153.7	14042.9	16530.3	20815	14740.6	19426.8	18281.8	20118.7	17450	17324.3	18058.9	16276.5	21009.2	13863.3	14161.8	16722.2	14222.2	20645.1	12714.8	11209	18599.2	18452.3	18340.8	22157.2	19740.3	19709.8	13661.8	14493.4	16791.5	15625	18557.6	19442.2	23761.1	14899	23849.8	15944.6	15169.1	16455.8	14167.3	14644.1	17192.9	18422.4	16931.1	15689.4	18298.1	18594.5	19324.8	9362.41	17839.7	16030.3	15181
638	285.1	8.541	0.85441	1295.08	660.658	990.163	612.329	427.587	0	285.515	1350.66	676.934	0	557.284	192.469	0	181.215	741	1332.81	1145.66	1883.33	193560	172009	162624	232325	207817	241884	666978	608725	535244	317772	290100	269992	227299	291130	285403	463177	417738	468071	142109	131231	148709	246259	217238	241306	234517	248753	239305	448955	587256	444270	303950	409810	323710	308281	271751	265337	126031	134005	108437	183172	175349	201176	474797	531429	530346	145963	147710	116117	169256	175700	197757	431510	450302	403762	138772	126837	117965	185552	166558	194770	378240	444554	438659	197470	170688	190544	185716	219564	195424	401702	311696	283757	274740	209530	190108	220437	248761	194047	370552	331683	316434	271590	212069	199505	231406	213380	186189	373855	384735	281170	153681	122971	110575	188363	208389	242576	447175	413061	416392	119204	148112	149231	208472	195622	240720	361979	347220	360044	176742	128999	123275	199795	226317	259979	420289	372075	378020	202413	216774	224321	190942	229437	208772	149329	164191	185490	166539	154725	176783	184742	154744	188794	155644	133522	139983	316466	335126	300852	295373	293459	239578	179516	176829	164412	138778	131002	109086	207419	212514	210443	406313	328304	370342	130538	153097	137486	193684	216891	196315	447310	395104	371975	134112	125242	127854	216972	198409	255623	482147	339040	394104	243249	234854	220344	213858	183547	202015	325156	281479	296761	148906	128410	148096	166644	154682	144809	184314	182943	176230	146553	168092	173876	129924	123655	138810	154248	171174	207716	128462	133981	144266	168611	210100	231981	394478	599115	573328	132382	127746	148546	229979	174109	217557	375282	411080	195550	203391	250218	156445	217516	220037	330899	349244	289180	263303	279342	269904	189980	198216	208568	328315	318217	139389	135959	147001	235572	191328	255217	349574	381525	405266	132682	148657	140641	216441	212556	246763	377096	373327	426195	128952	124336	123964	210068	222816	255894	386064	304368	463348	216205	275062	302447	224397	206781	210808	325388	312704	182797	208586	195056	228269	214060	199221	338733	302560	303464	186564	193855	230990	181894	241758	298233	288288	145404	135309	137289	251815	203875	247618	408884	393759	383851	151985	141439	137879	235046	218946	270840	420052	412803	373751	171062	141942	120496	234318	206660	226063	471968	433487	385510	160257	164057	190971	196783	192665	189728	182727	182005	186946	142776	131399	119273	129477	115654	147930	186543	143455	143249	292150	238390	253654	298834	285536	289746	238990	208179	221072	131772	129548	149620	230693	241306	262948	326026	314886	364891	29802.3	54152.1	75774.1	227701	219507	239858	349719	289315	431110	42113	48245.7	234951	225859	258310	336057	302200	474369	193508	220650	245911	177635	192603	263323	315686	294778	261649	206053	186546	182789	169944	212841	178005	255679	315122	287391	218496	236706	217124	75980.1	320629	271011	292949
639	376.2	5.53367	0.840738	0	0	0	0	0	0	0	0	0	0	0	0	0	0	0	0	0	0	912033	955511	846326	656227	618445	460198	577936	561706	528545	709420	705509	677148	414675	511931	489692	488853	458251	492101	709567	708021	661684	604131	573690	696889	433050	401188	401415	573595	548451	504551	347599	340327	289372	496972	440830	408377	513154	415938	474217	533304	404687	478427	388414	355530	371130	567956	574753	561397	359230	407907	460276	393709	397457	363910	493208	540741	424895	366552	409764	448678	331380	311324	344314	295536	260563	316329	283684	304728	307680	264519	257005	231925	313925	269599	302449	287344	324194	268858	303897	265844	262262	333594	310144	317392	306794	283344	258979	210239	232066	246943	836979	576485	578293	572066	550492	635981	461939	434466	451317	587957	807626	665785	459532	519554	547406	429434	427189	402849	812486	587011	689998	569034	592603	643890	384429	403105	444975	442486	418931	351264	372450	426997	460093	365220	450302	392779	362988	334463	351676	276414	302331	323801	348712	311817	338873	344872	347409	345927	341236	323186	337327	330766	331173	324344	759641	624293	646940	559818	529398	498214	426863	410231	443550	632588	700988	636255	523612	578799	576717	374380	431835	398850	707508	649340	677349	577890	499699	645904	522877	411854	423869	398574	459663	349394	411779	300348	352294	394158	320933	337785	409365	471429	422831	367790	334903	316219	380180	363291	326875	462044	463681	430801	341423	340331	348359	347654	331929	316345	612659	628493	654686	555286	516042	557268	443646	551276	563683	577933	612060	585237	561081	412620	605145	378390	401025	403278	383899	374872	367805	416834	365475	302726	343522	359215	445691	477168	375562	357173	334711	378714	374022	331812	582326	539792	647726	599897	474652	530664	472006	440243	438556	597160	592023	598657	644251	500373	615889	452613	422425	440516	482179	571049	596822	625866	579657	594103	362404	367748	481886	440512	477990	470411	307618	310635	343822	344153	291474	359841	417316	386378	301688	357535	281064	373350	349200	362226	371594	347120	394053	308882	300359	366449	345981	722249	695051	545526	609751	601240	639542	439890	399334	405803	714761	642118	732965	597142	614978	595644	460247	494433	421806	689179	602982	648501	484719	567030	664341	467499	394332	406922	368155	360987	363316	387757	387473	321597	367327	356248	366480	287472	276335	213855	328444	320913	326813	324687	281628	287479	324595	311794	309844	362229	337656	324698	334012	262400	314494	634416	564904	692929	601614	607194	558158	436406	397029	442504	619603	463078	617787	635323	533252	572748	369503	399261	454014	403711	368851	674906	644001	594133	408596	374985	468651	347348	322643	358687	268886	242360	297694	282718	285910	321042	383160	393333	383986	294186	338766	295172	226786	241664	234522	367655	387860	352187	125440	325960	318292	328828
640	376.2	5.82448	0.819452	0	0	0	0	0	0	0	0	0	0	0	0	0	0	0	0	0	0	57934.4	54794.4	78452.6	47586.1	50614	47848.4	77866	64728.2	55941.2	62340.6	59491.3	53858.7	37335.1	42741.9	41545	46079.7	48094.6	52445.5	52785.5	51105.8	50179.6	37925.2	33691.5	47213.8	39840.4	38715	36315.4	59969.3	64709.6	53496.2	37000.1	40296.4	36565.3	47542.8	38798.6	45070.2	42243.8	38090.8	45703.8	45337	37201	42142.5	42602.1	53490.2	55061.3	48658.7	50157.1	52020.8	31290.1	33925.1	43489.9	50551.4	44042.6	37544.6	48613.3	48298.2	38718.6	38698.3	32797	52961.7	39551.5	46769.4	38441.4	36634.9	38547.3	36338.1	25381.6	26059.1	32887.1	41206.2	36934.1	25861.1	48808.1	36748.4	32559.5	33749	38853.4	34206.8	35040.9	38538.5	31778.8	54149.4	45104.7	42172.3	33530.1	33110.1	29071.5	32798.5	38366.1	34738.7	52978.6	46102.6	56214.4	50781.5	47053.2	52753	48453.2	41353.5	43449.6	43698.3	54274.7	47604.5	45367.2	45715.7	42488.2	37388.3	40853	36330.9	53535	55903.4	56488.4	46275	37730.4	51163.2	41331.1	32930.1	43653.2	47363.5	46330	33214.1	37563	41569.8	44696.4	42296.5	39058	41730.5	34769.6	29207.9	34622.9	32618.2	27946.2	36590.7	32405.5	30734.8	27487.8	41523.1	38879.6	34678.3	36239.1	34448.5	36924.9	40596.8	28529.8	28426.8	58672.8	51322.6	52454.4	35749.6	34546.1	42984.9	44625.2	41861.3	43463	46950.7	50477.3	45091.4	38516.3	38226.4	55622.4	42430.9	34721.9	44245	59382.8	46071.3	60520	48692.4	36937.8	49551.9	55253.8	47518.6	42447.1	47289.9	48197.2	49467.8	32116.5	32757.5	30674.4	41803.8	39473.5	32407.6	45839.5	40339.1	38888.1	33569.5	31982.3	27009.8	40538.3	38438	36839.4	49713.7	49008.2	42228.1	30560.5	32979.4	34593.1	36794.6	42878	39318.7	44623.4	51870.9	54322.1	41836.4	35943.9	30367.1	47034.2	66416.9	59953.6	39944.1	48508.1	48893.5	45007.8	31964.8	35418.8	37662.1	42177.8	30103.2	35821.6	48972	33528.7	33425.3	35624	38848.6	37264	37921.6	42593.7	44217	47520.8	27742.7	34631.6	30698.6	35679.6	37811.2	50148.6	43379.1	55133.9	41011.3	36692.8	45287.5	36684.3	40774.8	45247.5	50844.3	55178.9	43161.4	45644.6	40563.2	47076.4	42161.9	42458.8	36315.8	42564.5	51811.3	55258.4	44692.1	45434.3	51186	30363.1	34384.5	56343.3	35981.9	39648.9	50042.9	35771.6	28357.5	26406.7	38146.8	37695.5	35221.3	41184.8	41776.7	35630.9	29696.9	36816.8	43208.2	42114.3	39180.5	36021.7	37349	38640.6	27435.2	38155.1	32167.1	36725.6	51986.7	46929.2	50080.5	39433.1	43907	54346.5	46043.4	43913.8	45088.9	57932.3	44888.6	55253.5	43821.2	39851	55628.9	48260.4	49470.9	39371.1	48038.8	48253.8	50239.5	39010.5	45660.9	52524.9	43304	37129.6	46237.6	38735.2	46059.8	44840.9	37674.7	39367.9	39898.8	38826.4	46933.7	39745	30146.2	25469.6	23945	31272.1	28319.4	30420.9	33421.9	32220.7	30769.1	44964.5	36173.6	38702.2	39888.7	37588.2	35356.5	40305.9	37701.7	38501.6	44971.1	51379.8	60253.9	42174.2	49764.1	48369.7	44355.7	35251.6	50017.5	46145.8	32006.7	46850.1	47143.8	43342.4	44272.8	43365.8	32641.3	43378.7	44187.5	51769.2	44261.8	48440.7	42279.4	41400.1	28763.9	58652.6	35589.8	40343.8	46630.5	33235.9	33143.9	35192	36626.1	36067.2	33571.3	40885	45015.9	39864.4	28129.4	38806.5	33330.6	27945.7	38876.7	28800.8	39576.3	36329.2	32784.6	28747.2	35020.2	30705.7	34863
641	256.13	8.4436	0.855	1144.9	841.9	630.581	186.481	0	0	0	1002.95	0	1509.56	602.53	0	0	935.929	479.587	1026.31	157.916	316.359	425298	412850	429536	349687	351708	335896	582934	556070	472638	430790	396444	374619	419908	456585	452619	495364	486291	465320	345155	342847	356879	343464	288252	384824	406186	440915	391581	534402	544278	445728	378340	426154	425040	418252	382073	344664	343855	327388	301995	363978	318406	369440	494788	505916	512186	363664	340196	278436	315926	333628	338728	465801	443052	435955	354655	311082	304717	323100	295841	353224	434511	459574	441861	352536	315612	311708	337761	386915	400304	455021	410127	367844	412967	354130	354932	417126	420817	378991	414892	418585	369913	367479	369292	342704	391139	386888	350621	416050	446045	412484	352296	335156	329515	345274	346728	345823	463441	476309	457257	316434	323251	384045	301297	326897	317655	432886	423067	390619	380336	348231	334386	355956	301284	374505	447464	419186	422804	327208	331488	345020	321534	362687	355330	317142	346440	338435	370522	319744	383301	379724	382242	393370	403575	322180	406594	368647	396763	388191	391564	374189	338179	419647	430591	394806	351460	357588	321838	289988	326138	342453	436300	427721	408097	336846	351701	305863	329632	341054	365812	471218	450248	428468	338127	306353	312035	335577	322030	366234	485232	389308	455752	382771	374966	356613	420400	381033	371051	432865	384814	414377	376493	333746	385493	384828	333295	366450	432824	433643	424704	382315	376076	367474	451428	397950	408112	409357	432167	425073	358184	337947	349831	291392	322132	350943	437308	567675	557636	338948	354347	355037	304167	290377	358995	389566	431321	347880	338220	379140	379185	438737	430562	410029	434474	403558	372992	416425	380276	376358	409088	399352	415168	373712	331038	331795	374384	351032	315152	348668	409297	410296	461849	367457	351329	326589	361357	325751	356472	421241	404724	454610	292300	327336	346095	356356	354539	394823	405034	353804	455296	377446	372037	437156	437327	430678	407834	420625	406840	302121	356106	332247	488807	423052	441082	423154	411479	398081	354856	342408	437073	376621	359733	384180	390938	345378	343793	355663	358764	347240	371298	428647	442873	416246	351199	339779	328184	342264	320679	405206	432244	447672	424034	381100	365151	339718	331573	332451	371200	511398	441946	422305	312954	292150	342940	323806	333106	344103	326648	306962	302585	340248	315888	324846	324529	330728	316259	379790	342926	329246	394497	376679	392623	390945	378623	381023	406769	342059	371174	356196	373806	348326	357400	379134	354748	398146	394277	436637	315375	274890	345372	345792	357922	370881	423474	367290	449373	346629	384904	358403	384720	328096	394244	377366	492208	321048	306352	318276	373276	394900	418563	337230	370389	341900	344689	356437	329603	396698	415323	415297	323015	335915	349640	341727	340276	323729	377494	349723	346527	335268
642	256.13	8.2297	0.850486	213.257	123.171	446.25	0	0	0	0	358.866	0	0	0	0	0	237.754	190.161	833.1	0	0	163778	143192	153187	119374	119088	123049	188749	182444	153292	141504	132357	125630	128833	152878	148343	154112	146372	150803	141436	119016	139355	127942	114149	139307	151499	146287	149019	170920	175625	140584	137450	138936	133912	134654	122971	119509	122344	119875	124217	120195	121807	133770	157627	175420	174425	143785	136048	122820	111242	116032	126346	160570	156101	145844	118750	119619	120782	115089	104770	112854	149988	143078	142751	128827	112648	129001	115917	138390	130502	142669	143336	134760	149969	117942	127087	144270	143926	129908	130237	139671	137928	123313	131866	116834	136112	134506	125533	140380	129047	158485	134260	112096	121954	115678	109854	126946	142398	153007	130954	108335	128024	127727	112991	119090	108191	147922	137725	139925	136832	125089	125904	117290	123903	128506	142918	140390	146173	128164	115260	137053	116725	137885	135882	124474	122380	125645	139492	118715	130576	137086	129473	146104	142612	132845	144776	158943	149401	158373	144966	148231	125097	147590	150034	138514	115462	128692	110882	122395	111761	125474	164430	124393	137240	123905	127873	121910	114021	108080	124657	162924	146702	148654	118408	118750	119170	123222	126015	134415	163507	146745	138455	128177	122059	127162	135891	144486	135703	152880	129374	144784	143716	139990	135403	148926	138937	134625	154669	149648	160952	140085	151275	145859	153102	136456	162127	156579	148385	146983	120656	134660	119900	101204	114853	125410	143855	211084	166681	121610	132143	121793	112310	99087.2	121365	142550	148632	132048	116934	120651	127213	124344	148092	152627	144433	145331	131396	132131	134550	129688	153712	153762	148689	118669	119204	128740	136664	122160	107645	123283	133450	145156	159126	137852	122662	127540	133988	111126	121919	135317	113512	142104	125910	125432	116152	113819	116383	126116	136244	131936	169301	126481	122426	138718	167437	147904	149348	144164	139081	110769	114253	122777	169976	171470	158340	138492	145413	148948	102392	127528	159108	136540	130793	134240	148543	138203	114392	129584	128077	125294	127012	158494	150043	127422	129372	125739	126542	120948	112261	126610	151558	141125	151765	132981	119759	125605	116335	122244	122377	171705	144059	141869	121323	124583	122831	116409	116352	116700	127331	114700	128564	128245	117948	120393	127589	114553	122863	147379	139277	119966	153125	152198	155765	158777	136420	148822	132245	129137	136622	126310	129195	134099	121514	113114	128630	132255	126358	137311	110323	120142	132281	116343	111835	118715	130737	128642	143798	141679	159984	128659	125168	131000	131383	134058	161829	106445	116073	118706	152404	151701	165701	114075	128701	114586	122518	118296	114764	159638	178632	167771	117491	141307	121446	123901	117735	113355	138951	144860	125570	146158
643	187.994	8.21377	0.855601	0	3484.47	2546.57	0	134.066	1093.48	384.705	2557.28	798.015	1981.8	980.076	422.299	0	233.361	2729.06	2455.6	0	479.333	801879	759976	816700	482608	424189	507430	319410	310722	291069	533372	525347	491150	377922	439577	439380	349403	349299	343469	807816	736178	771488	497422	441906	537114	471236	428988	423144	316149	258786	282351	331830	327564	320798	514456	527279	524142	723397	716586	789908	487041	494394	441958	306350	316744	327628	804726	831430	722121	436303	411060	464453	300352	296537	281117	796750	735988	776913	442192	452894	400370	270022	295451	302065	457384	464911	496311	330498	395696	378375	337051	326317	290842	486331	445034	503310	462986	437436	414258	319466	322734	306262	490577	441944	443906	430696	428228	406415	316225	304323	305349	740983	657571	644908	424190	403086	437668	240672	282493	254396	630938	811887	735793	414161	434290	433551	276146	262718	260536	756443	677936	643500	451438	409472	483094	270239	288673	279807	1967.56	1268.53	1975.59	411.966	784.792	840.335	343.014	0	0	1834.97	870.515	1291	0	482.219	0	220.423	179.288	160.529	1505.22	1679.43	1119.15	309.771	394.577	370.813	10432.5	10970.4	10831.5	746603	770365	694392	448737	399592	452100	251061	268762	248783	742385	689039	729166	412643	439755	443769	288972	276160	258806	695977	740280	748752	414393	403363	495858	295648	282578	271141	358015	350919	383340	240390	344908	332170	94532.1	139058	135878	2474.3	1167.94	551.918	2278.93	1521.73	1187.41	1345.61	661.422	609.316	18128.7	16368.6	14760.7	14369.6	15354.6	14375.1	11236.2	11778.9	10597.7	753431	876766	844303	471979	421582	512114	327117	392749	323902	729170	799703	749290	394741	417574	417010	275999	322552	494191	452326	485951	316868	345524	323476	296908	304682	279602	456400	510847	532152	341901	397023	412918	307434	239173	778005	817963	729506	462478	397522	495248	274693	296986	301150	731501	744550	694187	438440	428788	418944	293369	269641	323026	699962	732558	735846	426948	413302	448542	239955	244439	323488	411309	427593	386359	230412	210976	188962	225288	235190	281706	283120	350427	234007	210870	203231	214551	209987	208882	328322	335788	245097	218449	224152	213454	217728	747506	603242	737815	473742	467593	463832	284765	283695	279000	729722	713008	761774	475585	413378	488998	271374	273292	273647	798399	736192	685001	448736	446774	449491	310212	292114	266589	30764.3	31204.2	34734.1	308625	325745	338002	99183.8	41593.4	80047.4	43515.9	82157.7	77817.3	478702	392650	389311	281319	351266	295408	13176.4	16470.8	16466.3	158161	212879	243523	19202.9	21511.5	43948.7	814131	858108	805574	489866	513675	521094	285859	312823	314763	651977	658692	682534	485329	466309	483273	310088	260363	341231	786510	863404	534386	538737	563050	328407	295811	343904	418493	462533	465837	309558	275839	321418	307712	308628	246728	299048	294228	269336	280329	301270	313334	291734	318441	291012	474610	486165	471141	263166	294430	290419	320230
644	74.0242	8.0598	0.838811	133.689	225.581	569.092	0	0	0	0	276.531	196.152	0	0	0	0	161.399	511.279	242.073	306.276	240.535	190539	176358	222028	256052	233759	244476	491742	497800	403697	302492	293348	296752	185686	279751	243134	407081	417249	415300	176592	205716	183509	235012	223964	263193	249073	243653	239898	435216	462745	393414	319583	332065	289271	316022	280944	293408	206517	189249	198923	206557	223940	271456	376919	478144	491802	251903	245185	235022	187429	227089	255701	380646	395718	327007	243920	218866	216047	222239	194966	249207	407190	393634	433087	231733	237457	251379	173128	227737	215519	344418	370681	301316	289576	255828	247502	254538	240689	228396	322468	306215	308644	247727	269464	249315	253374	233391	189459	358811	322349	305045	208722	204220	207548	194759	205828	225751	352308	351766	329444	203058	234711	233043	238285	229283	255887	354151	302950	338469	284368	235008	258234	251472	234965	267587	334706	333254	316884	189997	162610	176446	228257	269189	265514	109522	86435.7	155239	101464	103888	91808	270408	241612	264788	163571	134122	151734	138723	154126	162290	329213	312323	284387	3372.58	4114.25	462.345	251365	245746	231096	252494	235659	260137	405990	376088	360543	253100	235896	211734	220117	238695	248812	347777	337824	350155	201746	219272	240256	231780	204985	271859	411376	298947	370996	246467	284068	293629	271080	258411	244266	309947	325421	327361	1562.2	0	0	229140	234883	215202	3004.04	464.725	382.232	1682.08	51440.4	7596.03	1464.54	373.571	6598.43	4151.33	29115.8	0	234740	271838	270890	233747	225571	242600	356294	470747	455790	230333	253924	253216	233510	206612	254966	337577	361415	214312	195366	242495	195958	226733	237274	275672	312552	268145	281238	242880	257153	244769	310189	254618	299266	254589	228609	239975	219119	210960	194830	216440	326620	297885	354538	243567	218189	212699	246887	211334	242715	313394	335643	360438	200018	216995	245347	244155	215807	269536	296455	250039	399512	160210	163848	132800	251373	219561	199648	138038	133186	115252	104516	170175	244598	244354	241300	169225	159259	150704	164871	172954	265735	201511	210797	184110	211825	243358	226259	271906	265617	252683	293083	374824	371460	375274	262695	249636	258496	245271	257387	316237	373661	391367	362795	288558	259472	236979	258063	245984	271570	460033	374587	373564	238318	259138	276465	264314	222401	263210	229547	224517	238618	231593	254506	251825	112995	128794	177332	207662	216993	221466	345035	348044	359761	339718	335108	340964	359078	281510	348093	237709	272468	315068	252586	245661	250597	319125	315495	371303	110022	117853	143567	224284	225881	224583	314263	290967	362038	160366	196485	267860	255925	227464	269575	300093	369910	252911	258642	243611	293064	331988	377557	290951	331124	276711	125498	117971	106766	332203	381687	401002	309878	342611	296735	259706	271455	247436	334555	327260	307346	297482
645	74.0241	8.21234	0.841278	147.617	443.327	150.318	0	0	0	0	326.386	128.012	0	0	0	0	338.203	944.837	493.173	154.512	290.427	290215	283877	312239	275916	294620	303727	477599	516632	469290	302704	329153	305864	243795	315570	302596	462050	423084	449623	281422	297242	285969	289248	249016	362610	298784	284095	285396	528773	468735	422463	345962	385672	361252	328585	319060	325116	290691	257372	276725	280952	259766	283274	467535	503811	509433	316855	264780	262900	249131	249241	298917	434164	431566	407815	302639	264407	265921	271918	269677	271273	425139	416437	442863	253774	253960	274852	210816	250640	277245	407372	371213	306045	320499	261286	284145	288550	294050	250381	382033	318539	315169	312368	264218	260247	281379	262789	241312	357883	357509	326552	250198	237304	235743	240421	226238	248376	342514	363877	338384	221573	300978	266660	233324	250087	262881	371541	339901	343920	291744	279545	252628	257081	236669	284768	372822	362240	362360	19791	23206	25594.1	22303.7	23233.3	24511.3	13596.4	17301.6	17948.5	17925.9	17066.9	15819.2	19879.7	21842.8	22507.9	18832.3	15614.9	15618.7	21904.4	20720.3	20910.6	0	28405.8	22536.1	19826.4	17290.2	14166.9	279818	293429	252012	275170	242483	287641	385178	354477	348429	280236	255685	254898	244308	252502	267938	409359	360214	369810	247805	267625	262465	245113	231114	301570	438602	362345	377431	181257	183070	198157	146451	225914	177075	72863.4	109400	116129	15799.8	14073.8	11963.6	23309.1	22718	22437.9	18510.2	16946.7	14057.9	15064.5	19673.9	16744.6	17745.5	13062.9	15103	18965.3	20272.3	15583.1	268134	315656	299786	248638	236662	300202	413743	557701	470995	282186	295160	288385	248697	219073	261577	346076	380789	264543	237208	272136	228055	297835	286653	293724	334891	285930	286105	284965	279844	280719	333386	347043	340129	282209	265239	303728	272601	268071	240885	280110	330303	340272	369036	263997	254318	259215	261354	222517	261301	345558	310498	357054	242936	256744	273233	258541	234364	284450	320645	272717	409241	193088	203060	173666	284906	223424	207187	197672	190924	133899	127943	178762	257859	253441	226601	197907	194030	174662	165316	161010	308451	229708	185157	177563	202173	268824	226680	261138	265498	252564	269266	359249	352770	333404	265558	263666	273964	248882	236381	293335	352162	363441	325065	295455	271813	242114	243997	218160	260323	416767	361163	332938	20266	29227.9	36413.2	137135	162387	172506	48829.1	30445.9	38473.2	39758.2	52588.9	54189.7	148948	157767	176389	160104	223770	191212	28530.3	31911.2	31173	137437	173658	227292	35298.8	31524.4	48115.3	288174	319194	336626	265202	290460	291772	338826	340263	381125	193767	224989	225836	227584	221376	241119	356315	304148	412923	277625	318128	279106	275162	274621	369343	320240	426166	242365	271811	285528	354543	355052	429423	331434	344132	296005	136456	143335	125929	338790	392552	407860	309666	352962	305278	280452	284479	280872	349085	323878	300750	326417
646	306.918	6.50103	0.854709	0	310.705	0	0	0	532.167	431.224	0	794.449	9895.67	237202	0	0	553.746	307.841	349.4	261.079	0	986012	861957	938409	688216	638705	709135	763591	739504	730766	779534	757550	771816	622937	704020	668469	766370	726705	776091	812884	877103	868953	704220	654234	738284	654602	668230	705715	718186	780744	702483	648609	682269	626065	795420	731225	769041	814306	762400	713937	645157	650216	771749	733307	734995	756990	867249	750948	726810	609273	611820	670548	649457	691508	681758	773195	714045	658036	669343	597034	711459	705279	612922	606681	684601	680505	658501	510766	618499	642897	632154	648496	661801	777267	712654	694259	613098	635967	570551	656658	641858	569757	815667	694681	709509	639099	657799	539106	695740	715796	684249	845744	710907	810115	576877	714571	718042	663918	635542	693895	741164	785938	799435	646645	662862	640748	714767	610750	690288	906718	823832	836535	590794	627804	714549	664487	643120	621793	731039	683727	737940	647186	737773	720780	668415	638389	742606	623811	595440	570368	640599	581998	623899	573571	583768	593472	643902	662098	661181	661342	681442	587195	685862	719109	622506	785434	759654	772971	628184	615618	685201	732343	656122	649467	783321	834276	723067	631905	696030	735098	660516	621840	652269	789185	724319	805656	679473	607634	760833	710148	639348	699734	706246	710186	703901	589630	616209	622338	660139	594831	640166	778715	740681	805215	667018	614016	537360	745463	699212	677027	777574	797135	799495	714739	623829	707711	706219	661916	657681	823290	794682	800216	646918	599915	672923	737759	795495	816535	802127	809824	742881	658825	532402	625279	708082	692097	691502	644169	738155	677704	786080	819876	697538	753020	683589	801704	731168	768797	727317	796006	697666	722352	701744	763648	821999	824796	711193	598295	693000	683098	634571	679547	837864	803566	805731	671496	663752	680729	706140	677305	652033	702131	806496	886986	680055	677838	665851	638225	546954	707449	719385	741071	784931	658923	669033	663619	665583	639731	715794	706413	638153	718477	697538	662329	671487	713403	671462	640306	672377	677082	670095	658499	667218	707484	808956	830106	839438	680516	658874	710869	702628	692295	655778	859614	760093	844294	642001	648019	705307	626692	728062	618049	962774	804368	817054	644002	630181	698176	769396	692487	645240	692498	703952	709454	661629	693774	716835	707417	684051	727735	559408	527038	529604	757037	706045	676093	791320	685815	642428	734062	667846	742083	652546	617556	685699	708797	657603	662931	825910	786373	831815	680975	682796	697915	636902	586540	690550	881135	871507	982454	678970	622577	718489	609962	584102	705517	958202	1050268	723882	663632	713691	678139	633301	715414	699112	670825	694700	594686	632988	709484	628504	666042	693307	695101	630312	671906	713870	710994	736294	572910	677759	651822	691668	649176	660556	638652	628000	591945	677025
647	327.029	4.61559	0.855155	0	0	0	0	0	0	0	0	0	0	0	0	0	0	0	0	0	0	340142	260442	272921	406988	391323	534843	709578	649869	768414	595728	502712	557940	649718	656008	650880	892329	824502	828899	341209	271687	344100	479558	433081	456912	658903	573993	664974	737030	695565	791484	820490	775462	902929	695787	618250	523722	338950	369830	344324	443088	454246	464446	778709	821814	810590	340968	353461	339762	431692	406538	396913	796929	751283	910733	365604	395959	346096	373493	428747	459258	749850	744390	875813	610218	528302	553854	614645	715907	683506	787399	823507	686193	625075	609296	578578	582537	660597	651713	797346	852135	772394	500740	582158	524550	634632	660737	621977	781715	773204	738452	353033	279946	324714	492332	558752	487184	887928	780183	859525	345246	323329	360389	459551	448449	535173	830265	780249	832183	328727	356790	336138	543356	519503	527217	857492	878302	839924	526049	516708	578269	597362	593400	586934	556083	562078	537325	617358	561547	573506	702312	548369	504934	584528	603817	633690	695662	726494	666050	806774	749781	814835	819633	796821	762102	297260	310434	306567	481571	430956	500400	766491	848787	925064	415196	329597	299948	440654	432023	511834	875380	841779	810617	318156	312326	348115	510901	449562	620927	897722	924232	904812	673207	541889	562593	731612	771923	736581	848557	917870	963608	533112	615227	578136	677386	574025	520101	793040	768377	758901	501916	595273	545096	654202	541338	663582	752860	850030	761368	347224	339663	383191	500859	625206	593426	825884	848045	894655	311655	382382	334206	486459	483397	574647	909161	825658	585451	614889	630723	622254	706131	625748	833522	815972	820712	669673	651916	631239	612379	702341	696272	738179	772580	395137	358427	365868	532376	492987	551230	785850	837036	853289	331533	341155	375070	588825	488876	573831	748067	878861	858571	394253	319211	362932	612038	465141	577267	806872	709909	814910	610706	712536	629735	851900	724542	855172	901053	878686	585825	540981	604749	810373	810527	985145	850471	689332	798679	588270	621441	861211	781294	809918	813386	576301	312428	312324	315393	497692	524617	509341	715930	728521	810638	385158	371007	376658	599825	566998	624593	817692	873302	882277	346542	296376	368169	574379	486674	486192	841904	871227	895278	84051.1	91315.6	81920.8	102844	105124	115605	99752.5	84405.1	102578	96563.9	111286	87030.2	233447	223832	185588	194585	217848	200406	121236	104308	108802	129622	147029	164336	106456	119807	120830	351715	368534	378242	566303	586382	601142	808676	847016	807525	29816.1	4719.29	14568.3	644871	550951	630704	795095	741921	890007	83653	200674	661763	645729	613777	791861	779694	991538	303826	282082	285462	776394	700272	719099	482314	495758	477939	583171	525357	602875	801802	880641	721897	390686	318288	403851	342710	292402	293210	826445	635991	646220	583288
648	185.055	4.44691	0.835423	0	0	0	0	148.27	0	0	0	0	0	0	0	0	175.808	0	346.658	173.398	156.017	428497	439327	425627	355084	352005	353172	818003	770834	693246	383645	388902	398088	397391	465986	456173	632616	616092	571304	349915	362422	380402	345398	300682	357567	432830	431203	430866	769874	754269	639948	504832	559480	495258	403909	386492	363159	350960	331747	336680	368179	369267	376211	727016	727748	730862	394925	368006	343700	327634	323682	365699	676093	672901	642157	378979	359398	338928	339472	317062	360830	627626	619657	629073	333344	361379	363778	392358	420301	402776	563895	553016	515916	372795	345829	330514	423130	428193	384415	575228	520195	527675	376439	353303	348155	422271	409719	374233	533944	568307	507784	383765	294323	358171	353535	346798	359020	653858	634192	615615	374683	352112	357218	344854	322715	351705	656808	580773	615460	406205	351037	336285	331406	356812	376779	616721	569178	581657	370157	381495	355752	331156	380084	357787	320425	380285	341047	411094	364453	388753	394814	389820	429537	389788	406173	388305	509658	484006	491073	533392	488210	481765	519499	511541	468123	351838	356808	328716	319177	335599	355363	684828	631457	648066	370687	354175	363872	310564	345208	349368	643227	608399	630681	363290	346874	342994	348436	320234	377239	737097	611902	659419	364118	374454	375504	428575	448107	404371	574355	479631	485753	386171	397740	375776	400247	430749	391088	571686	562208	520529	381798	383708	354750	431027	382755	455321	553723	531051	491453	377325	410893	406150	342821	304492	334092	623821	712704	744820	372860	384493	391141	343494	302128	361840	568750	623807	346436	328710	393792	497615	510561	557517	518521	576723	499069	405294	392794	377225	544758	617686	599294	490738	496298	358455	390543	382978	362902	337015	347996	562193	560837	529052	400166	358280	380594	358148	334843	375969	559118	537953	615665	361467	383638	409582	371487	342009	379694	489101	513025	649111	374848	392755	384064	651127	631230	655982	543172	452130	324424	337120	369939	694545	669013	653046	564682	553426	548844	337340	361599	693376	552518	482981	515394	519298	397192	380396	377831	338460	387693	364488	587700	599362	559682	341191	334313	343968	355233	356512	375754	559071	649194	578811	378820	383958	350781	352420	335712	372362	649133	592452	577554	379954	385696	389934	391947	378398	400384	395639	394514	393496	389921	402966	372524	257124	331011	358802	448014	451075	465008	568154	555310	563366	560928	489640	541932	577122	488834	520324	358474	389535	369403	328300	327106	358553	548716	529501	588101	328811	302751	366328	311766	346146	342087	505814	495614	608729	384887	374032	338468	354986	331856	543273	474250	652298	396287	404379	369642	629335	572740	648573	495581	534762	533592	353788	350147	346988	554722	688579	668626	471781	604923	487345	414942	402962	382050	583132	491294	503264	543694
649	185.055	4.25717	0.833773	0	0	0	0	137.086	0	0	0	149.111	0	0	0	0	0	0	0	0	0	232018	206842	215204	167236	173470	170290	300131	283869	262469	190017	192850	184694	178474	216212	214468	252344	241303	257102	156450	156802	174938	174234	164400	188954	195190	180914	206422	280269	288112	247035	207440	224424	215678	192342	180796	172814	162941	146712	142641	181924	178296	192376	245267	277356	258873	157696	163862	151327	162031	160608	165714	244652	255650	221298	160850	151001	139021	164057	154838	176118	255777	245833	242995	168831	178199	188258	177238	177610	177208	229547	222954	200262	204891	172242	176754	182560	186340	175578	226910	241584	198964	193416	181915	166488	192565	172680	171565	231810	217528	231788	161942	152192	162028	173349	168263	185104	245996	241278	231666	168781	165962	166293	153347	167217	161950	240030	222818	230721	170858	162346	155758	164538	160943	178167	236500	194932	217686	175992	174482	174111	145096	179940	173064	170845	173219	165299	181005	161261	167486	168406	169731	180138	176078	165153	157945	227652	204467	212860	214597	219653	199111	215654	200113	196616	153410	154461	150357	166942	146655	170874	244768	237842	222478	152934	161468	145704	150272	160352	178781	233529	222274	229197	148737	150080	146765	163870	148668	170938	270878	221496	238329	175831	185145	177214	192013	184589	172488	229384	210204	209744	182765	173727	180323	190416	166540	170192	229015	233138	224250	174266	181071	177133	189654	173504	176987	224982	207283	214866	163034	166901	170616	160829	152473	157947	246392	279919	282271	154538	167744	160515	164303	133419	164263	239956	231789	167827	158271	177716	201137	227961	231809	232205	245316	224359	183279	193117	183410	224609	235520	255081	231156	197329	156679	165890	169770	172268	140629	168795	228552	224332	235668	169856	164840	165198	173639	156068	172832	219990	210551	235949	156938	153353	166405	163552	160186	175200	217106	184457	265342	172799	177733	190163	237227	230534	257771	214040	222444	159168	155566	156610	278039	260959	247756	228577	222071	226692	156994	167118	264520	215433	211591	235237	221513	171178	155121	166584	173192	161608	178082	238209	226231	230312	171149	158210	156532	163018	149303	175380	225144	251473	229729	156624	160710	159136	150506	174717	172038	233053	226466	232347	176590	174151	178860	171212	172460	175900	170919	181360	167110	173167	164521	155855	177577	177055	174547	212418	196102	182146	242119	240232	230412	214284	222505	235664	244460	216242	221888	172460	163067	163678	151125	161540	150675	205426	216514	221857	159584	134265	164478	150718	160654	165478	214809	205426	252999	176127	199571	162423	168855	170567	204573	191097	254638	168960	159270	176098	252781	249955	278915	190629	209182	207612	168772	169092	165983	231692	272329	275905	198324	234648	200316	182095	170499	179055	247149	202865	207214	235726
650	194.986	4.44214	0.850683	3483.24	3035.18	2552.18	3030.6	1847.47	3141.35	3080.18	2241.76	1833.12	1710.18	3124.59	8388.57	1745.56	2850.55	2443.51	2417.45	1994.74	2965.62	11836.9	9631.81	11970.7	4901.23	3488.82	4316.58	4275.16	4313.65	4030.45	4697.71	4880.96	3913.06	40817.4	8245.68	46273.4	8828.41	4161.95	6550.99	19229.3	16334.8	36975.6	4054.63	5591.73	5793.12	22661.1	7776.23	6055.01	10396.5	3975.43	3660.39	4965.99	4726.52	4414.05	5501.6	6424.06	3950.33	11572.6	11211.3	16957.7	5059.08	6650.27	4922.55	4071.51	6525.85	4602.01	15854.6	12833.6	11056.6	3808.48	5144.61	3398.61	3325.99	4002.24	4224.86	14512.5	11657	20309.4	3041.33	4768.4	5558.97	3803.56	4479.7	2968.84	4735.3	4665.85	4005.93	7305.99	8331.2	5750.75	4599.26	4913	4009.43	4967.18	5292.5	4956.04	3462.13	6824.87	4530.88	5527.45	4329.86	3739.07	4813.92	4232.26	5966.56	7468.59	5039.78	8713.74	4539.16	5208.86	3583.02	17989.4	13605.1	16986	3939.5	5003.85	4762.61	3843.97	2717.53	4518.15	12840.7	19807.6	18748.6	4284.8	6015.8	3662.1	3127.87	2735.94	4519.49	12812.3	18283.9	15729.4	5636.7	6163.41	4504.4	2659.37	7354.01	3807.3	4074.42	6026.45	5261.08	6152.08	6465.99	4757.32	5327.25	6103.25	5547.22	6446.33	3870.39	4090.34	7449.54	4687.51	5334.15	4116.85	3588.79	3589.93	4702.69	3361.05	25981.9	6849.17	5923.07	4145.34	4605.23	9272.01	6641.86	13193.1	22350.8	11751.7	3933.77	4782.39	5414.97	5160.79	6603.67	3423.19	17867.7	12149.1	17495.6	3589.46	4159.85	3880.47	4102.89	4032.67	3334.32	13551.1	21223.6	30680.8	4867.62	7473.56	6370.95	3633.22	2947.06	4873.69	5053.11	4611.07	3985.44	8365.89	4280.74	4053.49	4624.69	8228.08	4527.65	5959.2	4807.91	5427.48	7291.3	5348.09	4976.12	6652.11	6539	14148.6	6284.22	5477.61	4607.03	10809	6543.22	4938.54	4515.84	4902.89	13317.5	21712.1	22986.6	27090.2	4877.63	4473.12	5347.58	5434.03	8866.16	5042.98	15529.3	34052.8	19713.5	4709.26	3677.18	3711.25	3825.8	2568.17	5091.39	4864.86	4545.77	7380.93	7035.73	5135.78	6427.14	5553.49	4375.43	8518.13	4749.87	3596.71	4185.62	4786.35	8630.18	3565.1	4399.7	15482.3	24102.6	19350.7	4405.03	4685.03	4170.91	4840.54	4440.52	3456.61	29756	37190.5	35764.8	3899.68	2837.73	3438.82	3753.38	4596.7	4356.78	28146.1	53266.7	43988.6	3961.93	4356.39	5669.91	6647.7	5228.65	4198.15	6125.61	5545.39	6521.9	6921.82	4597.24	6318.25	5947.42	3961.93	4311.13	3926.31	4142.46	4475.71	4104.4	3307.52	2825.11	3988.81	2582.01	4704.07	5379.7	3800.4	2772.52	4508.29	4945.27	4813.65	14095.6	15258.6	19444.9	3129.24	4076.03	8201.25	3557.58	3112.67	3237.64	18475.5	11211.9	15721.4	5989.38	4913.05	5086.75	2571.76	4034.36	3859.75	14045.8	10560.8	13958.7	5096.07	4145.93	5524.37	3103	2775.13	3473	3979.18	3756.38	4303.89	4286.99	4019.78	3793.09	3866.26	3505.12	3915.52	4306.19	3643.07	7734.62	4941.11	2282.92	2945.09	5335.11	4268.93	4610.25	4368.61	8908.06	3178.79	5177.46	3782.53	2272.7	5087.82	4240.56	5565.76	14634.3	34110.5	16174.7	3740.77	4626.57	5976.05	5938.48	4017.95	5194.94	14680.9	10732	12860.3	4015.64	4198.2	5833.79	4170.62	4438.28	4535.36	67026.2	37139.2	3378.83	8132.24	5313.21	3335.4	3073.05	4104.12	4288.65	5234.14	4560.81	7532.62	5351	4643.27	4900.52	5606.96	4799.21	5250.95	4937.23	5373.94	5154.84	2884.91	4830.77	4671.69	4446.59	5138.64	4752.32	5002.7	4942.99	4982.82	5597.06	6102.39	5259.06
651	345.214	8.62791	0.854124	431.966	204.148	0	0	0	0	0	547.398	0	0	0	0	0	0	247.48	424.075	0	0	405290	347688	393807	405888	387045	404538	559713	484310	382232	510971	446860	466114	384204	399135	460652	344169	364845	306434	298681	294524	297150	382793	344890	472348	350182	353974	358708	398504	485283	316397	245277	236232	258002	493161	451213	449582	273080	277050	272253	339755	316395	449178	248066	354242	370485	285848	317836	221380	294780	311366	387878	329693	290836	265806	238172	242157	252910	307732	300880	360166	283416	240887	257633	337044	338395	338585	245990	286466	303310	313220	229321	207118	476072	358836	359780	301205	247178	248532	222531	247970	206421	460044	395322	394030	303572	243846	185050	243147	280518	242423	273360	255958	265107	329326	372811	408485	270044	333215	207532	289277	288610	260378	353862	395417	393375	288970	255061	273913	304276	288223	288446	364556	389257	457589	280492	247334	241866	356276	329810	378318	362896	436766	437358	329810	316707	361208	202741	163530	153056	261810	236250	292821	171567	150777	165597	176250	183955	177652	273268	232151	208412	186973	192250	175518	293201	300608	271415	368976	353360	369150	331829	296200	245249	309965	307508	245380	359349	328077	420579	287021	239806	213017	282144	269302	285955	341593	355272	456966	371448	260070	240756	358976	411082	382998	287636	221142	174476	281426	172662	216884	356475	355108	365744	227558	205625	211185	167455	180182	192202	393630	340719	357712	211648	168546	221456	188972	145455	177562	306377	289556	336684	370317	371150	424187	324797	479871	445704	273824	290458	288994	365079	333524	417790	298717	325571	382037	350238	427402	198042	275144	279527	255267	298667	230938	484466	435904	473361	220486	239814	229417	236722	233920	265795	273522	303130	449396	370979	444524	272633	224005	276137	306015	281699	248512	462211	336897	448059	246745	238422	273735	293900	279405	308554	427800	421244	455741	254597	224371	350846	425908	427363	436727	256131	221113	190954	254082	274771	337008	395463	344338	344740	199932	201021	245551	322534	262209	352985	352850	317299	188784	213991	224753	246736	303598	260437	312826	427951	423028	471563	326195	278954	280037	312651	308890	262477	436182	394969	494109	319191	337445	249310	299668	306937	287968	381114	430384	415872	354120	218524	267319	343421	336905	370203	357201	381729	336438	354080	368145	366360	185498	145880	150419	230831	209339	194653	272912	195752	156728	216466	226186	269190	255498	260976	254083	271828	181104	243338	284565	278785	283944	450778	425426	434314	257738	189145	275931	39479.3	76921.6	103542	409468	404247	416168	228654	221924	264738	102377	181242	376964	436578	402400	205530	188887	318618	338725	350087	385945	202884	195436	244877	177593	200308	230215	384535	368893	356740	161263	238475	248702	192449	236777	216879	365819	352580	363186	146586	197266	229095	252003
652	119.976	4.66053	0.843434	16523.4	16114.6	15449.4	18677.2	16818.8	50662.8	52270	67403.6	58364.1	24539.5	17063.7	33781.6	41383.5	62021	63436.6	63245.4	56083.6	58945.9	18459	24949.2	20194.6	85023.7	79528.6	83812	1020061	970498	903829	104933	106050	88168.1	385826	481782	404143	970187	936604	919669	31884	20450.5	22548.8	87805.6	69703.8	105308	444354	417642	425936	1009031	964792	779074	709993	746486	704962	90000.5	78266.2	75925.6	20254	24063.8	20578.5	77933.9	76968.1	77227	872938	843726	875276	23928.6	23647	18042	66781.9	79702	79007	843986	832148	781722	21183.1	22356.7	20160.6	67228.6	67806.2	83807.3	752215	829444	764144	83354	74950.7	90126.8	333476	363463	352628	737940	765827	686059	92123.8	81068	71809.9	382671	408219	395560	833437	689689	596856	96658.8	94518.8	67157	403280	374073	311214	727566	770144	711114	23880.3	18337.2	18302.1	81157.7	77723.5	85696.5	831225	827678	756149	24478.7	18844.1	20650	57650.8	69805.5	66895.6	788786	676657	780653	20508.2	20738.9	23002.9	80228.1	61237.7	106571	754497	733671	769177	89762.7	96564.6	82244.1	80544.1	90172.1	88819.3	94595.5	74728	90902.4	329715	330442	354539	305194	324945	337076	366770	315106	301368	700465	698428	766108	700257	764946	689658	765580	746390	678423	20202.4	24772.1	20203.7	83730.4	74355	86775.2	783703	820914	782181	22641.3	19218.6	23475.2	79335.9	86922	93469.3	787158	746395	829117	18496.6	24412	19154.3	84321.1	81264.6	84807.4	893859	784197	829432	69754.5	73524.4	100226	390165	373595	370080	772414	704933	655652	94793.5	87526.4	89983.8	344882	369480	296228	815253	762449	825047	96209.6	102199	92086.7	371449	340665	374420	770770	754549	693844	23458.7	17666.6	22547.3	78605.1	75265.7	75960.4	808672	919197	850133	23474.7	21479.2	20822.2	81541	66689.1	90780.4	791223	780602	83365	92627.1	83802.3	323381	368693	376124	695089	789242	732672	101798	86523.6	117025	316182	378718	395475	773920	735011	22056.8	22326	22412.5	71368	67899.4	80898.6	792126	778661	762009	21511.6	17604.4	20742.7	81568.2	68145.6	82624.1	740184	778459	797594	21661.7	20950.2	23096.3	92039.5	82577.9	82965.1	776900	680586	874786	87576	84417.6	108408	528824	558530	556549	831210	781691	87066.8	88806.2	82825.9	642992	647844	535907	866833	876145	733107	90038.7	85634.1	578462	518230	687764	704233	788565	18235.6	22582.2	21299.7	88103.8	83117.2	110023	802183	786650	759724	19672.6	21336.3	19658.8	85477.4	82592.3	78097.9	845986	787824	690192	23323.4	25467.9	18933.5	69552.8	85885.5	90629.1	836860	735593	779873	91631.5	87066.9	102911	97694.2	97186	97209.6	98344.9	88673.6	75816.2	352505	369500	302242	340242	353221	305032	418653	333264	344579	905307	901651	790035	813521	835605	795157	793320	736349	782938	21515	20498.9	19750.4	78465.4	81745	94143.6	767462	686870	783836	38053.2	29317.8	28559.4	106357	94281.2	89761.5	797580	749048	855504	41048.5	36744	86032.8	78086.3	90697.4	736919	699873	835940	84196.3	82903.4	88740.1	649472	597260	700870	730320	791050	758368	78092.6	86429.2	91383.4	632390	735144	714995	763138	788280	677484	86793.4	82668.3	93787.6	544287	755889	717997	849254
653	279.058	4.64981	0.826095	0	0	0	0	0	0	0	0	0	0	0	0	0	0	0	0	0	0	248636	430896	370822	344077	539094	585404	572000	808639	837914	414794	570645	607981	428155	572518	584405	593145	720091	825255	394019	355573	387488	508831	554192	518984	613490	522702	601139	881431	982732	915669	814290	771349	790240	581665	621388	637881	247843	347958	343225	386646	545176	625064	625040	855368	935032	356093	378552	401621	547136	514701	473492	878652	850031	822122	399520	362765	333263	510099	531637	562090	866991	766942	880081	556816	542356	516878	562889	591218	503854	851564	831096	806641	512522	576042	591595	500442	557784	554803	809388	808644	689658	593159	591283	629499	552064	576874	591948	785173	737454	710565	266647	379489	383734	382865	548076	595508	608148	787282	732708	373050	330123	409284	575434	506454	594966	881761	871474	839174	396634	402682	368204	589329	540118	570808	783818	807948	832284	579402	629521	548718	595726	593291	582478	609641	526470	584001	512738	580882	487782	517343	453725	564254	593560	572760	558772	716589	781144	808597	793024	667046	757487	754934	715976	679947	351924	401730	355046	615558	516298	544435	868331	824944	853713	324942	393457	381480	557055	554759	552932	853649	864218	861159	348615	354127	354038	522386	498336	573837	841199	890265	853372	391407	583633	583056	362580	547796	513524	599610	788488	830394	603785	585467	549594	551689	544999	547815	737527	858030	858261	637377	635409	601762	516284	548033	511287	784859	771865	772053	251959	327794	392133	383558	514504	557851	630958	801425	863703	351518	376745	358781	547335	525899	517684	744532	831144	637950	574319	538585	683797	639937	685496	783079	745480	808489	585825	579054	567894	686640	689726	729730	800063	828387	405568	372554	405857	594788	570138	570466	834152	716034	777140	373488	376946	364062	567281	588146	600941	785442	771145	764315	411447	412172	363096	602990	571211	610988	844770	800808	781955	396854	580649	553226	781065	815454	770843	681712	811169	602413	544640	553763	827432	887199	872700	878029	857693	870453	580456	537589	570158	810274	847618	769052	844257	408671	373144	363024	612338	560579	612045	798111	867092	893403	409083	369713	360090	599647	542810	522714	869410	825957	767643	410432	385437	405352	603053	530836	614000	882099	851156	784928	419190	604635	623336	653353	700006	708219	620696	670826	596968	445926	561805	573650	667849	636390	661048	768953	704200	681332	632365	780568	879210	876353	918188	893601	919170	881823	860607	378463	372082	422515	606312	518246	645002	814522	818137	778167	227675	235505	358111	547711	545796	597373	792314	781398	748884	387720	400151	585284	633372	565903	673008	759455	823207	445514	585186	570251	677537	800498	947839	689780	900608	876004	589652	569821	551117	906207	829177	804621	744242	940404	993084	661053	606197	616811	715310	874977	739183	883688
654	318.167	8.12699	0.853841	263.129	410.38	135.268	0	0	0	0	1095.55	0	0	0	0	0	779.261	853.003	469.985	0	250.896	504381	466879	469932	468246	481677	424955	750790	699990	614049	562778	554164	495062	458917	563361	514918	665455	646372	695286	386355	379169	405688	438289	441290	550181	496150	487208	463279	653745	722215	625855	462292	547628	525171	498702	494370	459845	375134	355230	320907	399558	392530	475504	557426	633388	555252	404216	330935	337433	409462	373909	412988	579842	568351	528944	376018	356607	310763	419654	391634	435678	532207	524510	509415	394562	404439	393826	367864	432618	452972	505922	514331	451208	443174	375766	421431	430086	457556	432207	525433	453028	457802	471638	414269	407065	443992	427864	380695	457516	484122	455528	405362	357949	344410	429734	458180	468005	591299	600272	498688	300772	433974	392698	442567	396436	496572	599750	557886	592379	408252	397760	389098	439946	463990	487873	581636	543682	593537	416482	478672	463918	442451	461572	440262	416713	415879	470431	481507	414317	432410	404608	435018	451091	432592	420412	417121	560726	504172	517223	523437	500557	460650	486114	516073	451226	378340	389364	362546	391887	424331	484271	615096	562059	563997	370941	411432	366026	411143	433734	500687	615897	558360	532025	390540	341270	371160	463114	368685	502849	620076	557963	583342	467841	409378	422401	441331	473636	443060	510928	502088	489036	446377	453864	452481	481355	432220	425322	538732	517504	507677	467867	440364	446405	475128	426244	458901	488232	515682	501413	382838	376092	420336	428028	429924	453807	563355	766383	741518	367745	351369	378920	438834	390408	412880	539690	586016	432543	422960	458288	391187	437444	462842	537832	587210	514199	465218	488378	521432	385578	486837	517757	512933	511929	384691	433491	394921	488099	377180	425892	515690	523158	578791	381473	377445	399529	498358	459465	496654	562930	500311	606242	375613	377888	407161	446110	442103	485786	556855	484764	643845	467564	516523	552964	496855	502622	489545	500791	515145	413234	464572	422045	548197	494887	532550	559494	544319	535782	397087	440934	522229	453670	501401	494075	512145	366672	367902	399830	515171	485224	483195	541057	576585	547182	348809	389521	412104	496020	422666	510939	580847	583713	537372	409079	394887	370514	468931	474381	462352	691401	582304	549539	414789	399164	394605	430590	424425	398942	436755	369170	438761	379256	379308	364954	367756	364484	358414	423502	387224	407314	486051	503179	465857	541276	457679	497172	462792	441426	491497	391320	379101	390356	457100	483561	512243	506377	493010	531417	332686	341256	354700	441130	466038	492940	535726	488692	624933	315176	371573	473831	463039	524324	550093	491537	643166	384668	390982	424034	411829	468928	542860	394961	463135	456902	390812	386532	436394	449657	494592	461843	419533	455696	462597	401701	425903	385401	376830	445258	451962	430606
655	299.256	0.562469	0.853898	2259.64	2465.85	2128.13	1576.91	2012.89	1558.59	1203.22	2611.35	2172.44	0	978.454	1070.88	1631.91	2629.72	2533.33	3499.18	2488.74	2745.23	1175.94	664.568	816.469	854.211	726.142	314.419	413.338	384.027	30231.1	0	146.518	477.355	776.348	415.717	613.102	1179.92	674.523	607.352	4037.4	4297.35	5132.05	913.426	885.532	803.749	4018.14	4932.87	3953.49	3704.66	4189.22	3758.76	2853.85	1972.19	3332.74	2018.7	1570.12	498.615	4368.53	3709.31	3375.75	1251.64	2103.23	923.458	2054.71	4531.26	1631.65	3272.95	3957.74	3698.54	354.346	1409.37	1831.56	2608.74	2846.91	2070.64	5451.33	2890.71	4609.1	2104.35	638.598	2529.07	3404.17	4172.51	3388.35	4878.79	4931.08	6935.65	5727.48	14194.6	6826.61	4561.81	3907.31	5694.58	4819.32	5208.64	4202.3	6622.22	5925.46	6249.78	5695.16	6095.94	5091.42	2337.66	3259.66	1644.58	5535.47	5476.52	7106.76	3471.09	4247.72	3499.58	3297.03	2371.45	3101.99	1621.26	1891.9	1985.03	2043.32	2971.88	1947.94	2333.46	4588.8	3804.98	741.976	1812.94	2126.09	3171.08	1992.69	2224.46	4849.69	3881.64	5387.25	1009.87	2551.03	1872.34	2218.1	3100.72	3477.51	1920.39	754.197	1756.86	1282.49	1210.75	2595.27	616.593	1034.96	1381.48	2171.54	2675.5	3164.07	3207.85	9573.02	3209.44	4688.8	4131.48	3624.02	1429.44	2019.46	2553.05	1399.52	1498.26	3194.48	3331.32	3683.95	3006.98	4194.65	4371.33	5448.94	567.927	1518.38	2115.31	2878.8	2542.12	2850.99	4662.02	4133.07	3784.05	944.405	1877.78	1773.04	2123.18	2912.38	2269.83	4352.43	3446.41	4204.06	781.805	796.877	594.017	3039.72	3348.76	1534.89	1314.04	1993.54	4360.18	3638.79	3466.91	4287.2	1273.99	1779.49	3273.92	1623.38	1870.09	2403.43	3233.42	2661.99	3332.16	3400.81	2361.91	2982.77	1240.26	2006.98	1105.04	3291.06	5969.88	3687.84	3499.51	2301.87	3421.74	4272.02	3425.53	4152.1	2247.33	1390.83	2020.62	2015.79	2798.59	3949.91	4654.62	2994.66	6030.53	2031.57	499.59	1341.81	2493.82	2150.24	938.666	2383.09	1919.78	3518.91	3812.49	3405.47	1588.66	2038.13	2407.32	344.228	661.456	1698.93	3219.46	4835.08	4687.52	1601.08	2755.73	5211.86	4653.21	2929.12	3732.96	2077.95	1891.06	2403.28	2428.89	1970.91	4711.25	2867.71	4026.7	1616.24	1606.67	1641.49	2157.34	3249.57	3233.75	3477.22	7691.85	3524.26	2108.92	898.195	1875.63	3526.82	3514.09	2814.07	1760.31	2023.81	26753.1	8577.4	192874	191253	20923.8	6536.98	24065.4	44808	24810.7	224055	147852	105427	457114	383658	463317	45841.5	59635.6	9984.75	114112	557329	606498	582500	6188.5	4669.32	5134.06	2262.76	1940.89	568.349	3768.5	2560.19	1601.01	4525.1	4833.38	5477.5	1647.62	832.891	2394.93	2043.57	3089.58	2880.04	4587.56	4634.49	3696	1818.7	456.549	2676.81	2779.31	2259.24	2878.68	2519.51	2170.7	1054.15	525.925	2260.97	1957.83	509.016	2222.67	2045.78	4428.93	5944.91	4156.93	4601.24	3510.91	5568.09	5403.86	4534.96	4075.32	6997.88	6089.41	8317.57	5521.03	4996.85	3872.19	9880.63	3440.42	3939.21	4770.11	3399.85	5211.32	1747.06	1244.79	2196.22	2448.67	3083.24	4661.42	3358.55	3965.65	4620.77	1131.32	1140.99	13141.5	2312.42	3023.18	3165.85	3270.52	5095.4	1874.87	1540.84	1649.81	2636.9	2412.55	3178.5	1702.92	933.877	2142.19	6864.48	4125.45	5208.67	3636.71	2471.67	3275.52	71718.9	74801.6	137891	5077.38	5357.86	6112.88	3037.6	1822.08	1620.52	1839.46	1773.91	1685.4	5910.02	2627.63	5258.59	2667.2
656	202.01	8.06098	0.85237	2571.04	4057.13	2986.73	0	0	0	182.991	2168.97	807.581	1631.49	912.005	269.01	205.695	384.35	3290.76	1978.86	278.611	129.09	628213	667858	727075	499396	495246	491387	345520	360894	324512	555455	518235	516988	338890	449651	434982	388682	385651	362246	674623	726795	706143	481470	497325	542430	376049	428138	410612	341608	339354	359552	344775	355814	317074	587125	491767	501009	751879	716070	766126	449691	489225	538368	309882	349684	364482	830242	752965	820498	383238	443133	460543	326580	345281	286177	844346	799864	747264	436340	419315	452556	338809	303908	308446	350326	389549	437658	358132	413440	408910	338968	324574	330304	534240	485438	479424	461266	444288	422675	336983	331324	342541	466453	504755	491903	445276	433528	377874	371471	316618	349777	778187	728399	769553	415038	429253	416183	335732	258629	336824	774760	766596	834706	407229	404509	482623	316337	305862	317024	870598	810566	801088	479551	491521	480680	332709	258598	311664	439768	389224	383230	495011	583424	577352	284050	255587	308499	206698	227322	194724	496063	477899	481868	313349	279854	306465	198986	208687	201508	398913	383549	394336	10294.1	13754.2	3598.39	824781	822165	837158	455986	472894	442748	341684	278042	339049	858668	826886	758770	453144	468425	422018	305490	332644	327629	750100	781703	767999	419740	391904	510380	266284	302219	278658	520242	590835	596821	483823	448558	430967	372674	409651	394504	10207.5	5603.66	7997.56	425497	458196	427163	5586.76	4858.2	3641.08	11554.6	167480	53052.9	7754.77	5392.11	29688.6	13759.4	64809.9	4078.93	854229	902063	872542	438035	480140	502743	330412	371990	378431	785698	869670	885412	463131	431820	443336	342506	350928	451918	389335	461387	303348	312171	327233	309236	318473	296506	495638	470320	468732	350686	403777	330559	329628	318539	826290	713174	785560	422094	433301	449246	355232	314926	341563	777026	785066	794667	465838	437492	463693	335881	336084	328149	732434	809694	888489	406441	442042	507095	305412	318712	402766	378998	383904	320440	238456	229164	223930	216106	206918	294017	270705	354723	229140	241652	235244	239722	215538	221847	370083	376254	258254	224444	273067	244880	270495	858035	798091	908790	448069	503415	577599	339362	337220	329362	834567	862074	781653	470678	490938	572933	347484	331251	367554	905075	762188	806839	518918	487823	497628	344400	307929	366630	506020	473555	545097	488904	497449	539072	493908	490737	483068	362045	392151	419218	432137	411185	418138	383524	388059	364271	369725	389111	401810	379997	368035	383956	375518	343688	386123	783792	792915	857826	510313	469909	519005	355901	366104	376694	426460	499251	529603	499331	485741	507655	361226	341504	335420	554040	669979	540607	493886	514457	293909	330806	369831	492912	504022	509914	316939	353489	362458	366934	355340	334358	307386	302022	278213	319169	378870	381194	369869	378747	367214	500299	546801	459274	332091	365159	342841	315957
657	364.199	8.45697	0.854766	711.503	594.76	439.032	0	0	0	162.635	933.167	0	0	0	0	234.479	1321.32	709.584	954.463	0	0	292898	333036	308256	341959	335462	328376	653882	582690	446152	401539	372326	340575	335041	371409	380995	496952	483638	490374	273888	247574	266565	320475	272513	350252	324947	328322	300770	556667	585072	465626	317712	361965	355011	296095	289706	238660	208548	215714	199465	282264	246195	303810	410666	440355	425027	244444	224135	166267	244845	259612	269546	428347	403111	390262	205055	197157	204851	271463	229443	282640	355513	383904	363155	197159	205344	190514	198665	269308	228261	320217	277814	244183	255350	229267	200205	277748	286765	246251	311586	302763	285881	235290	237454	203191	250873	243821	231687	270192	284652	291744	244825	218673	250701	330302	301547	346105	493952	465923	461060	244130	262379	270006	299919	312556	329666	424962	429588	410171	259828	258254	277672	345904	313181	363413	465728	416104	428042	258555	259495	257972	274905	310898	278801	240388	276989	249556	294466	259146	291433	278346	278565	312341	313958	262740	315657	337114	347025	335826	343523	356525	282194	320807	352621	325813	272875	241484	241801	311704	317248	345581	479341	403810	416710	253881	254402	213960	318272	307076	340439	490133	430940	439891	253064	247100	227294	317759	306820	351940	533377	400018	471472	287731	283581	232578	319090	293372	283355	375915	336860	316024	294782	277276	299431	275523	261942	272694	402666	359194	357398	285768	308621	286835	330482	289614	318293	352393	358592	357965	259329	271782	284823	270614	306185	333825	450466	598139	533676	210671	253071	224912	314277	275612	331738	393069	455897	260802	253204	279947	273439	299836	312912	361241	373057	339050	247501	291684	292844	267585	270503	282258	343668	310502	266442	258812	275007	337107	303651	329562	435980	408039	439888	243419	263895	264030	340666	307689	363389	429273	375512	468487	230105	250119	262213	361524	325356	373820	408796	337528	486120	288140	305442	310613	346080	320241	310593	317282	330243	221258	287377	231772	368700	316059	331770	376850	374776	343458	242986	255969	308119	273433	304205	341896	345532	252500	260418	279377	317651	313749	345830	448754	415526	424316	232540	231575	265243	324264	329305	363982	438031	445356	431267	295096	263815	236297	304888	329382	355367	526630	456754	428180	241304	241318	283986	258008	272231	288559	210582	228668	227316	267005	249647	246090	214042	242504	239452	280857	258751	232510	374882	339769	332114	351080	318434	353283	349920	264709	312015	257200	257172	271371	349808	352717	342961	382414	366288	453093	193273	206534	224136	366694	343296	335101	393526	345249	437186	146631	159559	332810	364962	324404	417406	392164	498888	247889	254945	252004	248305	254078	281324	294078	301755	260990	257587	273772	275448	254815	239110	276163	213673	278933	252467	250493	258259	272690	137412	272764	266206	268244
658	386.278	8.81385	0.854403	2203.85	1757.58	1694.46	0	0	250.045	0	1941.67	146.793	0	0	286.643	0	1893.77	1943.29	1779.01	0	312.351	281155	273176	246099	310161	322039	351027	530837	510848	470236	470157	379783	357014	266858	347620	293701	454158	398806	433866	311333	272475	290674	354758	288460	354972	270750	318653	311039	485256	523934	454721	297000	349648	322149	405549	367572	342903	255094	224426	247616	268787	276443	357656	408372	447054	408337	241645	200311	214984	250020	246618	277937	366567	373735	350801	260336	248442	226631	256390	241420	256882	297740	370532	392968	301656	267528	321413	189502	263672	238785	312689	296157	240522	350317	285467	318976	286958	309231	246035	291930	276341	249752	312607	333791	283832	291112	245515	194867	324345	286002	256807	342466	278498	267623	352628	344996	390204	424135	374986	356518	348810	309965	264265	326158	368395	349074	333622	334776	432542	296689	309832	286864	374298	384015	413582	384358	355722	404568	344084	329883	349835	323288	384945	332847	308072	335260	357728	305588	257756	293593	258502	250702	303143	275733	233024	267014	334220	339948	332042	344882	348089	275422	293925	335070	250914	300966	277850	277697	333712	340953	368176	422791	367264	370496	280545	269834	286747	317897	390155	391510	404378	356708	416221	273731	261497	281636	345464	345569	409724	437190	337793	445613	358485	283082	320417	313236	314726	295423	322226	423637	308500	402277	396575	367616	277562	263898	260151	381836	392801	311672	339287	373821	351359	341239	252105	326400	337498	299811	348925	288763	351396	355522	342632	344556	426652	426653	431404	444244	276316	304304	254960	371928	269278	388433	381818	414846	310501	275730	331879	218431	254500	279661	332000	368184	334022	404948	326364	340166	233768	285760	268082	334064	298762	293184	325305	316686	444747	322246	379748	389570	378952	426411	310006	290714	302028	387178	354891	378598	374057	362762	452767	269883	286502	306288	359506	385044	464242	355686	268895	433579	369189	416258	439037	302977	333956	315909	416953	365395	363017	447405	364004	336555	303530	311168	362039	366329	285024	395686	373149	318380	247988	325943	296336	359298	309614	283538	259831	366416	371506	390216	383537	377330	383330	313612	278031	290675	409824	394510	399515	397280	419708	355670	333851	248595	277410	416209	383425	405784	378124	362511	386394	232992	228012	250709	296524	320626	297561	287804	249215	276767	163740	171829	172281	179752	177921	196729	182712	161013	165299	262129	238795	212565	309573	254310	295457	260415	275805	260929	275320	230598	245658	469537	413822	442128	385234	355398	404379	142598	158521	170524	486322	341954	414784	295781	328700	429725	58629.2	66742.9	547734	450365	392527	378575	364087	491641	227369	264723	295691	189146	233659	280003	280563	252014	225006	455125	390524	406799	247268	176290	192384	187186	260427	221695	263722	294708	271337	80540.9	207907	259197	240015
659	245.17	8.59774	0.854839	487.39	361.78	150.697	0	0	234.132	0	490.005	0	0	0	0	0	198.915	189.351	255.338	0	0	287610	248678	313646	299600	265076	240068	471679	569797	460844	306567	347632	277995	276664	454446	330864	375488	395300	393770	313425	239702	313946	237274	260778	338313	389686	278908	344884	553986	436830	451132	277330	277103	304000	306374	365151	338800	214543	214671	280794	219798	250500	274658	395561	507033	530757	251866	242513	226386	247484	264862	233287	406878	440538	335536	285641	195156	243754	262794	263020	270823	396676	436276	410429	244756	282648	214949	209127	369107	294454	365854	270432	283814	271822	283745	253617	287561	371964	270495	304347	287265	224143	335942	250964	247535	262076	268075	295239	404647	342633	261090	306548	214670	217397	241433	272984	250241	401397	328258	299121	202515	289338	230567	198244	220861	293701	400152	349910	371003	211878	260878	281083	257651	273124	268950	350101	302715	405190	251795	208117	236771	230620	278230	268999	196892	236044	230158	282795	202267	210766	239850	202392	234658	221899	194390	219860	343818	270924	336250	325820	225673	227098	250850	229445	231185	253556	227702	249810	239409	262035	254451	425856	302333	392134	251957	222323	204797	259981	290972	307557	386172	356959	274884	297088	178012	255703	250595	257462	253474	475938	344558	296079	341758	281978	332644	274582	314568	247573	333620	228093	332304	215256	251225	276449	289337	284938	209212	281754	241144	282603	270120	277845	287126	272899	230426	292271	214309	283278	250768	271166	276266	284111	214411	264081	241057	364908	613291	434952	176503	229330	290898	238308	176248	247166	347290	395146	260734	257225	323526	224580	276648	264887	243656	263483	313476	309099	365942	357247	225061	321195	329395	245453	249438	272436	268238	299145	245374	257590	272979	401051	269320	429798	218654	256785	191076	290540	267145	299556	394630	264084	274460	194580	210882	266381	295110	246702	321535	348739	299140	455906	219025	333720	389961	245419	251348	238992	252905	265313	242923	302692	255696	280445	304385	239374	273952	342268	316264	261921	275505	266756	285585	239433	238376	260387	234823	298435	249971	291861	254050	266263	419604	305113	306914	241232	294926	274049	305572	255845	320775	401638	332269	375642	242407	269903	203823	295330	236396	271105	518011	330856	386888	240294	215786	213877	219646	221695	278956	222641	224248	241279	188675	249757	192651	345224	270196	193424	267220	180132	246241	257060	209879	234889	334576	251976	234132	269283	177291	222376	238282	273154	261240	290844	303647	254511	382471	228034	442521	87029.6	169143	208398	260966	289607	308732	343454	329912	334063	239843	314464	275714	308547	321971	273356	218315	480961	274913	280121	237486	298351	326304	314230	238450	253459	299702	208323	258395	209671	221996	379021	368758	281264	317519	268788	251242	299706	231792	205370	280529	218807	307861
660	148.044	7.12278	0.829069	4986.11	6516.56	7187.04	0	0	843.497	741.787	9154.84	2099.76	711.197	3926.71	0	598.104	13892.9	10221	13243.9	5564.27	5401.74	438948	415143	508254	431661	476416	454564	583917	583243	534675	512306	606223	549599	320023	301091	347046	598070	655737	626857	446363	519199	499347	457050	395856	536234	344644	316160	328824	563005	641592	502667	528475	521632	533532	535469	500189	471475	518115	546460	508643	437544	446513	495558	601567	661509	631988	575614	598547	616800	461168	452644	566019	567797	487608	525973	648117	557558	530537	546054	480243	561725	584788	582288	639460	442107	408793	447734	267984	340675	318052	570604	585176	471010	546829	463809	413215	331979	363602	296849	520235	507640	485609	519718	528322	450536	336700	345939	295034	511983	534607	545880	668011	672357	586863	462262	477290	516839	556424	557872	498685	598726	645376	633936	470644	455417	470422	469668	515190	496253	696707	616895	664176	456309	436766	471991	472801	482122	510849	460498	497549	458357	446418	461857	456267	463491	440986	479990	379760	306541	348700	312547	325854	366274	359017	316427	368041	573260	581175	541513	571425	534692	464869	544390	575063	567366	642160	635564	581651	482415	448820	503878	534759	480157	517147	640711	667505	612487	457964	530962	475446	503378	486883	521123	631388	612562	577655	497341	464810	564424	591605	505571	513877	502746	436170	521281	393978	352644	332463	533473	522696	560133	546373	544728	586744	439695	415068	356896	693185	614638	593323	585172	529833	532191	454453	387438	402946	541724	554141	567999	553486	711643	648643	423785	410904	453465	527641	682581	694966	654808	647800	601718	430645	357844	464324	411224	561464	387796	398301	455090	300930	356667	319421	524845	523683	494853	456064	433827	430943	364676	356716	362855	457675	491558	576153	672211	704402	503308	462695	458450	501360	476060	543628	649043	675526	628833	518338	411486	470838	504989	459981	532736	627463	640295	682874	475015	440265	468233	517435	441443	612344	388106	440614	449602	448827	443168	401090	529703	463870	430295	461079	421934	497192	408114	437683	587618	584869	518253	406302	424204	461504	406452	494752	528526	510776	711259	686789	692657	490005	436604	507806	501840	495470	527724	663206	636864	667338	433849	429893	527318	531306	512683	493824	752633	632727	576685	447833	443332	443738	599186	520022	516271	414520	488446	523846	445760	449680	423111	455739	454875	473717	336647	323777	309772	383328	375107	328135	393106	310189	336860	612082	535965	527333	588426	541362	527257	599406	491922	630875	685047	726818	674269	389826	447305	399785	485708	448038	515430	346664	383673	457310	409713	369285	386562	520047	477026	549319	560498	656084	456169	409765	441648	453804	442082	555942	395561	458520	468535	406577	427176	502092	474687	524940	423264	438380	450356	447675	460198	565740	479310	499870	523348	554818	456684	420377	448187	475538	525871	474329	536788
661	164.039	8.29983	0.853231	1111.75	1015.7	1483.95	122.559	0	563.19	1239.76	3833.61	767.811	19191.5	10945.7	1012.4	2139.54	1588.76	2406.45	3681.29	1284.58	1070.37	414969	407394	417270	184169	197892	238249	299276	272056	251463	217822	212540	198216	367259	397807	406748	262299	250824	254674	353130	374908	386529	197733	185677	232558	404135	363507	393931	253014	265746	203778	188422	220000	209365	214414	198880	209471	356644	363733	362121	259716	280178	314026	240142	255496	256247	410725	402203	354445	265547	241240	303328	232224	223176	208055	370654	382339	357829	197236	191322	197736	211954	225105	236927	274874	270559	268479	331104	386514	370682	236764	222932	199894	331123	267167	320313	397152	439035	354721	221638	218881	203340	216367	210548	195494	390852	379447	344646	226424	225011	241304	346813	322914	354698	180886	174057	179654	219996	207992	195224	317094	418334	426126	185051	181958	190874	206827	207286	204676	418711	382992	381512	160782	173889	208560	203422	184223	204166	153507	147179	161760	92589	109583	106386	104984	104930	96010.5	257005	203372	220812	195166	192341	198013	215180	187956	185295	142760	133876	156603	132173	107842	104553	15873.5	14916.1	17442.2	389768	368032	339518	184862	153791	178180	205300	196728	209652	329610	393618	370656	169634	164489	176872	218520	186979	214246	377825	362916	344765	173957	157172	224136	228021	203862	206727	175406	185631	179396	331508	364415	360718	91756.5	130325	164134	5767.35	6791.91	7856.87	36843.4	34962.6	31950.5	11853	10629.5	14263.8	5960.98	16128	7181.57	15380.9	10436.3	23909.2	16237.7	17723.8	17910.4	426305	427996	422088	176810	172361	217016	230340	279667	297740	396918	402954	413050	181426	139561	194487	210179	225019	211797	177686	191912	302713	441844	410195	209340	238265	210641	244728	232830	225086	404467	413314	421242	235150	193139	416046	443543	390892	183797	183434	191896	233504	207926	235086	420188	401100	368249	187347	162990	185124	228161	211456	232328	393404	410145	432004	187047	188318	195556	213825	183398	259377	177205	219805	242869	405596	411052	419865	225648	219528	172659	184171	191648	452822	404682	431882	220078	231238	233503	170426	187140	428515	383436	201727	210687	214711	388235	399250	408340	185863	194927	169744	247939	221384	205955	426157	385541	436479	180188	188884	203723	233023	223970	200603	427808	401642	407996	190852	178243	188226	263801	213307	224309	176716	177039	167232	158756	164537	164029	174463	175982	168723	304910	329322	286311	375460	326765	333811	393618	360365	334062	193012	183595	194380	213858	187667	188097	179135	175138	201285	432103	421364	455703	175289	195675	201795	222278	197736	226792	330991	383026	419586	193654	160164	184779	206754	188327	228580	417423	502849	194044	205432	197843	202418	205677	244320	163528	174339	190301	399024	402901	431930	188966	202391	194568	194892	184977	175012	399858	442223	443637	170529	213474	205505	186675	162594	181111	455127	188132	179792	189982
662	247.11	6.50202	0.842227	245.881	285.97	224.244	0	0	0	0	0	0	0	0	0	0	0	0	0	0	0	519093	467587	524363	453456	445061	395171	574880	539638	559265	677377	648732	555244	447942	434719	483623	587803	564247	643032	439261	417946	411686	478916	470320	507565	463850	482968	454870	483179	591738	534703	624029	637900	630723	886796	804498	797677	583258	598510	582258	530486	576547	611379	799058	832151	812786	554124	533895	576664	510767	474349	541994	561805	653693	680828	602136	579252	514580	560916	584595	586217	767204	619414	781389	850459	819851	808255	508396	582707	586380	875891	804952	774382	912494	776259	837713	594347	620943	507616	775884	767734	646015	897090	863450	806789	596115	599956	509742	805243	838294	765437	468021	416198	443422	468107	488378	523788	489769	490599	462190	410599	445683	438115	455473	452463	467368	460478	494727	461572	391719	407256	421625	436577	449114	477421	485954	434994	426375	652354	630325	656010	549214	641527	615214	503332	417781	522195	423058	350592	376798	396289	360082	377769	277158	267295	323446	552811	521022	496154	520104	514302	440731	432732	459086	395886	388614	410570	405580	433830	401048	467960	436165	464274	397172	404417	443447	354736	410813	453546	491202	503798	490760	522088	424096	384841	419813	462882	406602	479767	526067	437616	464272	712618	687198	762885	413422	439668	386853	526326	489714	514830	594048	550524	533700	428984	395602	380651	460021	479170	433187	579685	588578	617559	337944	368206	361568	457572	433218	465305	451740	439440	465774	476082	477305	517406	501498	603529	577390	412879	451546	432084	509227	421703	542678	516798	513910	732981	689863	774851	447412	513741	448794	568093	682975	636658	869191	773977	773038	474902	544404	515554	624422	546009	403057	442052	418972	495768	453241	485031	467236	486180	514133	457291	405977	424775	523356	458967	463966	497763	463702	488864	407519	425642	417647	505082	470862	497699	420957	412530	523037	627547	678170	740516	413253	412872	386455	548376	563367	554358	605551	564213	442903	407984	389271	502751	545363	540160	553733	543025	449622	368008	473146	498765	479912	376630	434033	447696	543101	523896	531739	516822	485896	490277	429800	397224	436695	502043	492551	531391	502654	535393	489619	442442	444284	435533	460925	466815	525928	523770	499147	446190	532176	452824	541915	594410	602507	561319	595252	587370	605908	333324	301650	327309	359316	388108	385628	411499	387259	403171	472102	423778	506196	525234	552402	543616	516363	473616	492854	426150	425493	400947	478378	469877	538175	455542	422891	441624	356933	358085	374974	478400	493451	479657	486970	429136	463580	508009	584359	552668	519390	571388	514167	477534	521149	665248	713318	638984	516260	521161	618513	592078	637437	610752	524107	503046	526335	494715	526494	498882	659082	695799	736815	640668	705206	663910	728667	600668	584297	614390
663	247.11	6.72947	0.820371	0	0	301.971	0	0	0	0	293.607	0	0	0	0	0	0	282.718	239.999	0	336.523	21916	20684.7	23634.5	22788.8	21085.6	21492.9	29279.2	34290.1	29150.1	30809.5	32803.4	31730.8	24129.5	26167.8	26788.7	30230.5	30631.9	32797.5	22973.6	27005.8	23109.8	21145.4	24102.2	27703	30757.6	30381.1	26508	33755.2	32233.5	29894.8	32041.6	31498.8	36048.2	43831.3	41909.4	33359.4	31649.3	29721.5	28287.6	25467.5	26584.2	29581.2	42122.6	44052.4	47233.8	29354	33277.6	30967.2	24813.8	24326.5	26718.7	43152.4	31802.4	38042	31774.3	30815.8	28818.4	23660.6	26683.4	27170.8	43387.4	41059.4	39528.4	39560.9	36164.1	34696.8	33401.3	34225.5	31758.7	47581.7	39828.9	44233.2	46836.9	36438.3	40212.3	29652.9	38130.5	33396.3	43903.3	44332.7	40327.4	42217.2	49134.6	42032.6	33664.2	30773.3	32088	47609.3	39539.3	45290.6	28337.6	27240.2	20194.8	24710	20263	28095.4	25920.7	25280.1	28800.2	19940.2	24536.5	25963.7	21319.9	22162.2	24779.6	30309.7	27167.1	27292.1	21794.5	23798.4	23311.7	23211.3	21458	26814.5	22578.5	24099.1	23992.3	33407.2	33285.1	33659.6	31393.1	35202.8	31599.6	29405.2	24603.1	29796.9	24195.6	23025.6	23177.4	23699.3	18217.5	23595.1	18257	17321.7	20534.6	29610.1	27532.8	32359.5	28885	29580.3	24732.9	26150.5	29612.7	28832.7	21326	23325	19294.2	19395.6	19261.2	25334.5	26367.6	26248	27180.9	22476.2	27373.4	22775.7	20540.9	21374.3	23506.7	28714.2	28016.5	25290.1	24358.5	26145.5	25268.9	24269.8	18990.8	23435.9	29729.3	24036.9	27584.7	34548.2	35261.3	32508.5	26408.8	24899.4	21598	27049	31294	32416.8	32710.4	28185.8	33461.9	23892.4	26180.2	25999.4	31537.5	32063.1	21761.4	34874.2	40166.2	38862.9	22463	25284.7	24866	26029.4	26453.3	27062.7	28003.5	26411	24450	22913.9	22045.7	24162.4	27652.6	37778.2	40617.5	24961.4	29152.5	29255.8	22625.7	21633.9	25604.4	31215.1	30612.3	40181.7	31592.5	38773.3	25313.7	32735.8	28960.3	34842.7	31576.3	33442.2	42841.1	43246.5	42977.6	26056.4	29141.1	30171.6	35998.1	34319.4	26258.9	25484.2	26179.7	23473.8	23633.7	26171.2	22883.2	24387.2	21921.9	24689.3	30968.2	25204.3	21508.6	23436.8	28031	27185	25846.9	25620.5	26192.9	26120.7	26746.2	25448	23596.2	26794.8	25254.8	17776.5	27983.3	28925	38987.1	40400.5	24202	25346.9	18434.1	34901.6	26554.6	28584	30619.6	29454.3	24415.8	27410.5	26817	31272.9	32796.8	33275.1	31061.5	29015.2	25279.9	19947.9	23363.9	29681.5	30280.4	31651.9	23788.8	30215	24806.9	20262.2	23569.8	28689.5	25952	26153	26164.3	25535.3	24618.4	23725.6	25198.7	27163.7	29793.3	25781.9	23403.7	32506.5	30352.9	26656.9	21871.5	23089.8	22494.3	31317.5	25410.1	29649.2	25205.8	26932.2	31616.6	32341.5	31326.1	32273.4	35821.1	33172.5	39638.8	23177.5	17349.3	19087	16132	17220.9	18435.3	22134.6	22688.8	23150.8	26137.5	28677.9	28583.3	30458.4	32558.8	32438.1	33836.9	26226.2	31082	24840.9	26134.2	26425.5	28945.1	24363.3	23249.4	24398	21909.5	26806.3	17916.7	17362.7	19529	23973.2	22233.6	26191	25100.5	22699.8	32197.8	25099.6	30373.7	31662	28212.2	23322.5	22744.6	25525.2	26766.6	35762.4	33890.4	38685.5	27469.9	33419.3	30115.4	32977.2	33937.1	34238.1	29868.2	28665	32355.7	28160.8	26467.7	31094	38637.6	38382.9	36993.4	34004.2	30452.5	31706.4	41109	31728.6	31415.7	32709.7
664	173.093	8.0021	0.840884	1973.26	0	2107.86	0	0	322.872	467.777	967.769	210.252	0	595.224	251.474	228.454	1320.15	1228.07	1347.37	0	993.439	557535	539041	549202	508889	514404	495579	700135	713727	634639	641993	574474	577454	449990	544969	537893	641270	587878	651099	454197	461090	454495	481268	465101	558371	496820	506276	517170	713862	684587	573892	524071	549775	516352	643180	570932	537875	407543	383104	360682	429317	436688	516480	504471	559241	548435	423602	416951	400165	393438	390753	443562	542365	502146	522365	398626	385618	359044	377526	369370	452697	475288	488655	466305	456589	440067	431365	352130	427795	394888	511194	455341	437709	566126	453591	465427	457627	441248	399249	510838	475959	433407	478161	475870	413869	425270	425373	385755	445352	484592	449641	495931	410782	434354	473325	491416	532461	550316	551170	546785	421936	454798	470702	459191	470828	512324	583280	511449	541263	536265	444227	440459	474723	483012	572800	538334	503945	545104	492011	494255	525469	503088	581205	550001	438127	450532	503863	460478	391325	412117	480581	461758	428264	417714	403135	430515	516865	513767	519361	538993	537095	475290	527186	495679	468861	423613	450179	387982	453413	470375	504310	559434	494470	523683	429546	468907	417054	479433	494966	520677	593832	519509	521206	449818	375498	416216	514875	474368	597809	611790	518806	554863	529726	528668	515128	496393	493589	446187	533149	479053	503584	536213	556934	579449	453409	437199	402655	566609	546016	520394	587937	577035	547873	454709	461939	492018	578874	501638	535222	450124	401204	473264	435644	477860	488778	570443	744451	619704	437298	425736	433936	461483	394333	475350	568913	560336	466537	415069	534097	367005	445716	420902	500853	544383	506163	562022	528342	536289	399128	457577	469241	500503	476007	445475	416704	476452	497600	438913	520070	518172	481777	534611	464118	460131	435956	562935	474704	532424	544502	508301	576004	421359	456730	474715	516276	521644	575426	547834	462471	635094	559824	600014	677462	469032	481471	484320	535250	517442	508182	599030	519481	567324	491802	496016	584779	598884	595870	508173	502428	518054	458990	470274	544624	478636	468768	461813	473803	497819	494023	566401	591957	514645	539328	487353	454629	458372	490803	531483	593500	586353	589537	503152	523380	409375	426298	511463	495819	556441	649740	573680	504138	466589	488262	525741	472092	437976	524448	476477	503155	509205	409635	404348	360423	450634	395415	403182	489245	379809	425429	531553	538955	557788	557516	516998	530802	553515	486155	578133	457312	436958	470270	549148	512430	556269	505423	471577	541913	398506	412254	430345	535844	521492	566829	505398	493798	602844	347842	375316	570408	530469	513270	530016	475296	662685	548120	568657	562040	506286	457495	565812	510823	514078	542381	526598	517457	549044	485419	525807	554682	471826	551978	508975	547864	583411	546369	341285	449074	484700	553731
665	173.093	8.11588	0.832262	1728	1624.12	2046.22	143.811	135.566	398.346	491.252	779.85	0	853.168	709.526	0	0	874.102	1514.88	987.579	1040.27	833.304	336112	322300	329330	282022	273048	283948	442376	386083	373055	365116	345399	334565	314874	352005	345153	384609	394835	392635	274299	247372	283709	277503	268186	320764	320525	331387	322577	408904	422010	354005	311472	345712	306853	352883	330835	323591	263723	250162	237695	269697	260819	305774	353842	421860	417562	275028	263672	228090	250239	252050	266912	339788	371653	351425	247796	235182	222893	268811	242858	278934	330887	361502	376232	308925	295958	297179	274889	318227	305326	346455	353406	309228	367716	264767	298583	305793	310216	288928	368121	303174	284778	336515	305824	286789	306132	293585	270791	334578	328172	309610	247886	211079	211253	260585	257222	276253	341364	340817	305022	225649	255870	235252	254704	249123	282320	331594	304435	329296	248792	237830	212544	260104	270619	289978	305952	291456	296343	237391	260047	281025	240640	272463	266428	154645	148208	207374	216005	193792	202011	205633	177914	218006	137542	136934	145180	265578	244021	266454	250239	254083	205959	202668	223825	195350	225814	238836	206414	246222	254868	268498	321936	305631	286279	225197	229303	222977	250976	261325	280452	329031	296502	293316	235504	208019	225745	267644	265657	292045	354184	286179	316034	272287	289634	269747	261167	261671	246696	267529	256390	257056	198191	192936	194674	226833	195419	199112	180187	183244	163907	239390	251931	232637	193251	177700	216928	224038	237874	241300	235724	258593	267236	263432	263297	275729	332856	446680	436506	216470	247176	251500	258375	233060	292631	315439	320291	288753	279994	328586	252744	308598	285522	311766	352084	306411	336210	337961	343317	268867	303235	312073	310264	296217	245647	258529	256930	284840	269463	271866	283713	307621	339404	251716	243683	248083	298023	254956	303032	319666	295422	340615	229764	243164	245826	298914	270115	311610	302285	258078	354675	290866	331224	343279	304527	300362	290493	312797	304948	258070	295635	281998	323735	289285	293304	307438	317903	302488	268030	280379	320816	267718	287872	279192	280709	241601	239651	253338	297492	290522	325346	319455	333490	317656	247725	237627	257136	297844	286250	320039	317949	315416	300622	275148	253352	242105	279467	278713	307665	403021	339778	300094	254020	255199	272196	283971	274288	270460	287126	254907	272654	215962	222051	217179	266518	236514	225800	286204	246092	255321	282182	289068	288512	290822	284617	297774	287543	262970	291751	236506	244354	254345	294724	283333	304682	292489	285057	346046	256054	273684	256430	296161	278110	289241	306187	284647	362524	281696	292004	317796	320438	301168	306419	274889	377041	291693	292696	306202	279880	304138	351384	277324	304809	288842	269992	267149	274654	287511	325083	341070	290272	299615	310883	299024	289141	279836	289774	292426	285914	301623
666	173.093	8.33366	0.82349	1831.41	2243.91	2417.73	0	0	336.521	727.77	590.274	253.9	0	925.028	251.073	0	1301.19	1164.8	1474.99	1557.38	788.673	13937.7	9340.71	15552.8	10066.5	13141.4	12674.2	9372.49	11433.2	8805.97	14932.2	11441.4	10671	9452.11	11739.2	12460.4	9682.5	8565.29	8904.19	12663	9262.79	11564	10890.8	8500.46	17939	12405.5	11347.1	12388.1	10862.1	13942.6	9579.66	8555.78	6736.78	9030.06	16218.4	11399.7	8535.09	10526.1	11786.9	9957.28	11745.1	11188.9	14415.7	10420.7	8832.07	9133.01	16054.3	11191.3	13076.8	10693.9	9371.57	10170.2	7707.51	8963.33	9926.71	13731.7	11122.4	12589.6	10134.8	8756.25	10137.4	10993.3	9836.61	7794.12	11962.1	11619.9	10807.8	9422.44	12039.8	12519.9	7723.53	9426.92	7057.54	13679.5	15097.6	11189.2	10454.4	11734.2	9654.18	6976.99	8300.67	8007.19	10017.5	10823.9	10376.4	11606.5	10432.8	11520.2	10499.8	9962.64	9440.39	15967.2	12752.5	10874.5	9620.22	8970.9	7583.94	8687.44	9646.28	7897.11	11286.5	15445.3	19237	9099.99	11636.8	9597.41	9116.49	8781.08	7450.06	12828.1	12855.1	14766.1	9718.11	11010.4	12948.6	7847.89	9085.85	9630.75	8339.71	10780	10431.8	9333.98	10996.5	9137.32	6801.25	7369.23	8763.15	7428.23	7980.45	11933	12234.3	9206.3	9744.82	8091.09	8033.21	10460.4	8205.29	5873.61	5429.84	9737.57	6099.72	8083.31	8088.52	9331.01	9228.62	14667.9	10112.7	14869.9	9322.73	11501.9	10584.5	7646.07	8569.48	9641.24	13122.6	14953.7	16392.2	11220.2	14821.7	10965.7	9350.3	7172.73	8600.55	12820	12293.7	15051.5	8936.89	10881.5	11910.6	8713.52	9474.93	8197.78	10153.4	13180.4	9312.82	10671.3	10503.5	10253.1	5594.03	9737.03	7746.78	8804.24	10744.5	11820.6	10608.4	8245.69	8741.58	6265.48	7495.65	6953.74	11936.7	6901.62	10872.4	10050.4	9176.61	10949.5	5632.63	7525.8	8405.17	12522.9	16750.6	12398.6	8989.39	10330.9	7445.11	10377.8	11805.4	9829.9	14296	11464.8	12956.4	11477.9	8254.14	7180.39	6149.84	7353.25	12577.4	10333.8	8813.87	8580.46	8255.79	12167.3	9484.32	7397.46	8958.88	15533.8	9558.34	13832.2	8694.75	9462.95	9622.36	5360.94	8582.79	13937	15274.1	16661	10970.7	10065.8	13100.7	8181.43	7246.4	9213.48	20616.3	14568.6	15423.7	9727.51	8526.11	9826.07	5945.56	8230.28	6459.6	11148.1	13653.9	15829.8	8796.28	9821.77	10275.7	5708.81	6220.61	9211.9	10251.6	14943.9	11666.3	10071.6	8357.17	6517.14	7110.56	8798.45	9583.41	9518.67	10162.5	8667.94	8217.27	9191.14	7966.92	8105.9	9702.83	10218.9	11014.2	10105.9	39625.5	6125.92	6863.43	8278.5	12562	13118.6	15536	9257.19	11038.5	12042.8	7596.06	9265.48	10231.4	16618.2	13351.7	15959.9	12030	11518	12138.5	9194.94	10035.9	8818.51	17257.9	16359.8	15827.7	12088.7	9777.81	11142	9984.99	9099.34	8811	10704.3	11144.5	9298.74	11358.5	10503.8	9888.66	9302.11	10097.1	9923.77	7291.95	9840.03	8691.49	21912.2	5995.47	7653.25	8562.99	8778.62	9619.77	8541.03	7517.53	7460.52	7601.01	6419.61	7726.86	6327.51	5312.19	10546.4	12068.4	15148.9	13695.6	10546	9223.1	10726.9	8188.35	6554.28	8671.59	8482.93	7092.22	9614.39	10442.2	8796.21	9129	6473.65	6782.56	7615.64	6466.97	8294.79	11336.8	13295.6	10359.6	5563.14	8878.68	6983.85	7836.95	8578.23	11401.2	10307.8	9005.89	8861.77	7075.81	7671.14	7188.93	10500.4	10444.2	11353.8	9750.24	10459.7	8627.24	6563.81	10318.9	43411.5	13448.9	10193.8	10858.3	7275.4	5488.22	7551.92	6674.52
667	231.014	4.36571	0.851929	0	0	0	0	0	0	0	0	0	0	0	0	241.695	0	0	0	0	0	0	0	0	0	0	0	0	0	0	0	0	0	0	0	0	0	0	0	0	0	0	0	0	0	0	0	0	0	0	0	0	0	0	0	0	0	0	0	0	0	0	0	0	0	0	0	0	0	0	0	0	0	0	0	0	268.986	0	0	0	0	0	0	0	0	0	0	0	0	0	0	0	0	0	0	0	0	0	0	0	0	0	0	0	0	0	0	0	0	0	0	466.444	327.796	840.158	289.11	688.784	383.784	1183.81	341.841	283.581	0	0	0	0	0	0	0	0	0	0	0	228.207	0	242.152	0	0	0	628.024	7803.45	8176.52	7534.89	10531.9	11493.2	11579.9	14773.5	18759	20710	10203.4	9141.23	10879.9	7042.94	3992.32	6718.73	9781.15	4991.01	8702.69	16584.4	13535.4	15520.1	16137	21734	12196	451149	677245	695979	0	0	0	0	1068.4	633.602	0	0	279.417	0	0	0	322.021	478.657	556.516	0	0	0	0	243.918	0	226.428	1325.47	2027.81	0	0	670.67	147552	120069	135645	98201	75123.8	73702.3	234849	216139	229550	35863	26725.1	24589.3	18190.4	22599.2	9976.32	10576	9986.49	29268.9	440294	557464	789544	319119	485149	516660	549887	787203	966926	0	0	0	0	0	0	0	0	0	0	0	0	0	0	0	0	0	0	0	0	0	0	0	0	165.786	0	0	0	0	0	0	0	0	0	0	0	0	0	0	0	0	0	0	0	0	0	0	0	0	0	0	0	0	0	0	0	0	0	0	0	0	0	0	0	0	0	0	0	0	0	0	0	0	0	0	0	0	0	0	0	0	0	0	0	0	0	257.888	0	0	0	0	0	0	0	0	0	0	0	0	0	0	0	0	0	0	0	0	0	0	0	0	0	0	0	0	0	0	0	0	0	0	0	0	0	0	0	0	0	0	0	0	0	0	192.12	0	0	0	0	0	0	0	0	0	0	0	0	0	0	0	0	0	0	0	0	173.746	0	0	0	0	0	0	0	0	0	0	0	0	0	0	0	0	0	0	0	0	0	0	0	0	0	213.701	0	0	0	173.856	0	0	0	0	0
668	313.047	6.30269	0.853025	0	0	0	0	0	0	0	0	0	0	0	0	0	0	0	0	0	0	576012	711216	0	0	0	0	320013	316864	326272	0	0	0	408186	382530	456341	440103	389545	407041	640803	625260	659928	0	0	0	450788	403259	419517	317045	378154	343707	323361	315512	319550	0	0	0	716190	641662	579044	0	0	0	383992	370845	364014	583523	669199	436146	0	0	0	352065	319760	365147	662363	591392	597890	0	0	0	369386	368254	394101	0	0	0	367359	427201	368873	324843	300688	287545	0	0	0	378150	394490	301215	340082	352393	315632	0	0	0	412852	387913	307299	325602	348273	311931	539141	568596	418131	0	0	0	384145	366169	341774	674852	599725	605862	0	0	0	359874	356552	329502	479989	596009	418810	0	0	0	343495	343013	376166	0	0	0	0	0	0	0	0	0	385417	318862	346118	369151	335415	377020	356484	361993	392629	324466	301522	296262	298509	331663	319298	354368	343471	300985	482567	650406	475840	0	0	0	329261	368210	351144	761360	562316	643282	0	0	0	361736	375163	359547	492277	576739	529082	0	0	0	363414	373668	381111	0	0	354.342	333192	373036	350352	310162	308016	321207	0	0	0	350230	356051	315587	295191	354082	319629	0	0	0	397429	349464	380910	327304	320038	319231	612895	560835	639094	0	0	0	381908	411512	442091	708861	564003	603200	0	0	0	341744	399090	0	0	0	302863	351818	340854	321543	296099	294366	0	0	0	355762	284635	370470	347423	286886	632916	569329	504457	0	0	0	358467	300786	310774	617826	689865	773346	0	0	0	347571	321892	382931	625380	583102	507249	0	0	0	323538	271035	338346	0	0	0	350479	292535	329659	348554	319835	0	0	0	369308	365414	335816	334457	316920	334288	0	0	359601	313462	312911	311248	331106	630122	475373	748309	0	0	0	361879	340146	320897	473817	611668	439474	0	0	0	383094	388305	360786	599104	610406	660793	0	0	0	385197	381167	329998	0	0	0	0	0	0	0	0	0	312514	278103	297626	405904	339174	322694	399486	359495	304317	336963	313080	318811	355423	262192	292672	348524	290322	328958	682039	680429	491157	0	0	0	335542	314100	358078	0	0	324.841	0	0	0	273180	326212	352365	0	0	0	0	0	355244	264426	394992	0	0	0	272250	327445	328188	253841	288158	256079	0	0	0	315568	268641	365559	277654	333662	281952	0	0	0	296679	282694	260315	299867
669	313.048	6.19172	0.854083	0	0	0	0	0	0	0	0	0	0	0	0	0	0	0	0	0	0	0	0	504354	519682	547904	444141	0	0	0	790644	874366	896787	0	0	0	0	0	0	0	0	0	384384	299605	303586	0	0	0	0	0	0	0	0	0	830340	764741	789855	0	0	0	406523	439108	547871	0	0	0	0	0	0	425728	400286	361893	0	0	0	0	0	0	418917	395713	544978	0	0	0	690269	761347	602095	0	0	0	0	0	0	854105	784420	696793	0	0	0	0	0	0	722199	779925	714735	0	0	0	0	0	0	0	0	0	505451	542635	580525	0	0	0	0	0	0	632561	664091	607865	0	0	0	0	0	0	625029	612252	518285	0	0	0	745904	731809	796369	650082	711296	731241	752960	796779	767084	0	0	0	0	0	0	0	0	0	0	0	0	0	0	0	0	0	0	0	0	0	595383	555378	503861	0	0	0	0	0	0	474431	527690	550021	0	0	0	0	0	0	627639	620890	646165	0	0	0	737599	664315	724465	0	0	0	0	0	0	657822	757508	647586	0	0	0	0	0	0	746220	817198	684870	175.226	0	0	0	0	0	0	0	0	712744	722660	707385	0	0	0	0	0	0	730570	674484	703655	0	0	659853	618902	771393	0	0	0	0	0	0	813356	761054	883910	0	0	0	0	0	0	0	0	761354	699727	684148	0	0	0	0	0	0	609411	645852	744092	0	0	0	0	0	0	714556	750711	820792	0	0	0	843862	765210	841615	0	0	0	0	0	680233	659111	797464	0	0	0	0	0	0	748872	724398	0	0	0	0	0	0	0	0	686364	629668	730248	0	0	0	0	0	0	807868	777695	775188	0	0	0	0	0	0	684105	654208	567870	0	0	0	723502	712934	741750	663313	696199	692095	670107	714223	781338	0	0	0	0	0	0	0	0	0	0	0	0	0	0	0	0	0	0	0	0	0	742601	840599	793249	0	0	0	12876.2	28195.5	11294.3	678707	782589	846403	0	0	0	114198	202911	826960	900809	859961	0	0	0	588772	575728	600563	0	0	0	0	0	0	680062	667558	568041	0	0	0	0	0	0	629916	572639	599973	0	0	0	0
670	98.9384	1.62993	0.655425	178448	182193	177068	163414	161374	196453	212399	217657	219661	0	190787	0	169293	202465	199698	196861	184185	188958	199208	184773	210380	191605	193980	199245	219690	229660	232854	198473	204179	205692	171890	185263	174137	237425	232846	238181	189844	180683	178663	195309	0	188954	184707	174272	171212	231923	236182	223653	218649	230971	228958	203115	190407	203701	923798	865240	875362	203110	196817	202287	241628	238935	242264	312270	312519	305183	177821	180482	182769	240313	237655	231652	947517	925631	926244	328587	164671	346616	280173	288458	279912	200585	208592	189149	854886	882311	914065	240976	234722	239890	196988	202988	201960	291628	306310	287052	238011	238750	230650	403119	400745	397562	946296	935518	951090	282662	279014	234460	159035	152023	164968	191839	175114	188351	231530	225964	222699	177284	177471	177984	184956	177075	181881	225619	231346	237076	181230	184966	179445	180693	190398	190657	233746	226310	237229	207937	197373	200073	203330	209660	199214	200698	200445	196713	183497	188990	195184	190617	170880	197511	196741	185297	191952	220708	221623	221414	223257	218142	223267	216126	217051	209675	0	143432	167189	188180	178850	172490	231436	211541	229349	177730	175964	0	174064	180481	184784	233392	218768	220722	0	160248	169957	177941	194492	190574	234774	226848	235115	195670	190196	194491	187910	190098	185580	220463	219355	221210	199373	196515	198251	181548	184422	185713	203435	228583	226152	206316	205463	202426	197845	189002	190234	0	221455	228268	196660	184603	193103	182032	185951	193677	234269	236422	233308	465002	470670	479299	185942	183604	198501	230452	228451	193720	193346	205370	245373	257420	243045	216921	220711	217222	208036	206445	219447	516998	511984	491073	231896	215476	219124	218727	216855	189526	190324	194164	234147	0	230918	454784	419389	416923	193084	190523	194173	224577	231803	231428	340847	360348	345533	198338	196977	199362	231755	225249	228469	215724	222584	225590	245878	318074	314855	224766	222520	194114	192290	195539	344961	263915	267472	228756	215439	215447	198906	196380	249114	254003	201598	216507	214638	176110	178829	173606	192142	200087	191841	233430	224485	222224	175632	180877	175144	199509	186930	199524	231905	231500	229708	184278	182467	177889	200190	195279	192444	234825	221879	225091	192345	200858	203467	198852	207118	0	201597	195155	195853	0	179619	168276	245687	248619	0	252283	232172	242131	196140	217790	224178	227504	225139	222202	211371	0	227333	181690	192260	186740	201638	195850	199856	231937	234259	223845	112630	113271	0	196460	192758	202006	226093	221811	224736	148115	164636	208053	209244	207391	224832	222136	240252	200575	194670	195102	231042	240891	233605	217837	224968	215836	194343	192836	200647	212892	235280	229284	208867	213742	220197	193979	199601	188112	258409	213796	212292	215897
671	261.125	5.71216	0.85398	0	0	0	0	0	0	0	0	0	0	0	0	0	0	0	0	0	0	499722	519937	572304	539522	523026	537840	758516	690900	637829	684488	691176	664924	445308	483640	474642	712343	669566	647310	370308	398269	341531	535260	469966	504167	491152	408685	412355	612915	697970	593615	550089	489085	490384	795394	699138	613841	496568	411530	402707	542579	573591	644495	716347	734732	802600	479205	472755	471355	487347	483075	601629	689952	663953	625571	429662	440141	353607	600926	518077	648023	623194	709946	706187	641977	523686	610626	436851	478792	466318	717625	663824	577910	791344	584137	644519	345412	491397	423964	704539	598902	468716	770599	747081	694702	531903	433650	398823	665465	639626	665267	412448	337608	347813	499794	511653	565324	486845	529649	538015	364265	422228	378993	460249	479257	497068	526815	440826	501088	423591	357907	376883	443594	517431	544485	476945	446986	402180	575836	553555	543498	469338	506653	559222	435132	418930	460536	356705	310168	318805	293272	248955	308491	283250	256072	289694	445436	432812	433162	386383	405374	354394	314044	299497	261457	377250	366333	342525	443455	439487	490784	549649	494482	471925	339732	370335	362103	469754	508712	573083	490250	494492	517880	403870	354437	358101	517928	464349	583984	584349	441404	512835	638898	653026	695529	316816	367744	367204	477302	390245	476042	467442	438498	417608	343914	263339	282862	311081	332723	252393	436131	442125	456168	222740	174904	233594	329582	306109	291289	384826	384539	332762	503682	476839	516517	613187	724338	660657	405107	362358	380348	537248	461076	532470	565362	536983	649385	628062	606894	356723	454408	445186	561934	555102	605318	689766	745737	771704	385147	509369	534151	493889	548823	354817	389964	397830	502410	461317	548251	438117	473069	520739	398586	350870	376406	556670	478000	538362	541856	469464	503297	324110	360986	376864	498962	525214	569663	466650	410194	544836	605732	663347	642660	374067	324325	297967	472767	460854	501676	530591	471152	342379	361729	414498	463327	396234	420722	498555	463163	388785	323169	402429	421362	440502	394522	417747	373353	519079	554941	553139	550362	523282	499981	425432	367320	374096	505928	548175	569020	571929	525246	466095	425772	364586	305608	495831	457745	570915	596830	519199	514878	444912	503243	527402	559101	502338	586729	544808	511083	557346	260655	287454	278830	308044	301607	279327	370002	353967	342184	386685	397668	444943	485552	455224	451578	471231	358091	398811	344744	335203	358217	530008	528294	556079	443852	454617	496496	338869	322711	390503	505211	506223	527714	537278	512690	605457	431871	433683	469589	599921	604155	429304	433218	562616	585527	615642	640037	469320	442516	497103	472584	368938	454126	507740	458251	469781	374400	413202	432880	471703	607188	523760	646926	618011	606441	317770	449188	490196	527200
672	261.125	6.09426	0.85057	0	0	0	0	0	0	0	0	178.846	0	0	0	0	0	0	0	0	0	327024	350951	293640	353379	342361	328837	550134	547795	497438	445285	400324	405971	294493	331470	345463	499872	435902	441122	291572	303614	304949	326980	298897	381979	315339	314876	334742	530974	530092	442971	369530	398812	410188	431095	393954	396519	304361	292625	271712	342341	330681	375169	476501	507574	501987	298411	291002	291111	258243	244047	275469	461158	413384	451746	305328	296430	252764	329937	332903	377823	464694	446976	475871	365581	351692	357114	295474	331994	322654	469080	404778	382067	409091	335554	317531	251978	324148	280267	432366	414917	418892	433953	420864	347001	329696	288322	281120	410235	394054	432605	303292	286267	246621	314282	356633	359332	455803	380207	398308	282585	309018	311220	339133	308318	303451	403712	415058	428752	276645	264743	303118	338590	352407	343122	424932	371262	417416	341728	296207	272771	288880	318068	348698	292428	326114	312805	251286	228585	253621	241342	218816	272687	281788	225753	252900	384940	358246	369097	367563	322053	308383	317944	291400	246672	298664	269576	256824	317865	313208	331960	463628	408817	407137	220264	315277	267920	305968	336452	344377	409143	416818	403496	298368	263278	228265	346674	330198	379973	493948	415520	420434	382657	347781	395395	278351	272315	281661	370207	320403	326310	297566	259563	322760	297251	266540	223056	304738	325206	313138	297502	338314	311363	248971	200115	247322	305856	304098	305006	285250	262484	268043	293597	301048	346749	351088	573884	526090	277058	275791	284148	332300	250066	353732	400282	416894	391649	313811	343828	292722	302233	308316	396033	462987	417065	438646	385006	430200	305892	316161	348591	424244	415807	250363	305379	293641	311738	303894	339713	368422	364425	405468	305868	297288	283476	288716	302145	349214	404866	387451	409044	261186	279859	272200	364505	324966	393526	368967	314715	447161	334468	362850	332140	291974	236155	253099	320661	330199	277407	283289	284033	303410	277780	277607	339266	370032	335277	298121	289096	294972	259520	313559	325013	335392	287858	278792	273548	348902	332608	376681	428461	317104	358695	300236	295069	285320	333444	295458	389470	430745	418496	386166	266917	295957	286737	333861	342180	373689	455931	413187	412208	316098	313267	300976	309303	299910	333426	292962	333258	332533	220067	218804	192766	239611	239137	213951	284518	243998	258717	330176	342498	328975	361067	343520	357243	372352	308919	312591	286644	282909	277924	347026	365941	349098	391867	362383	399883	235085	223371	254247	344136	345117	362631	380164	389598	469492	270974	250976	385602	392857	371922	403570	355221	402172	349770	366719	366575	333231	333138	357849	357880	382904	380178	269514	267736	280346	292431	336007	343294	359982	382802	349221	327668	343462	348324	272332	362954	381484	392154
673	89.0237	0.96102	0.841009	20949.9	15730.7	21476.9	7628.13	5976.22	18410.2	16133.4	36579.2	14432	19669	10151.2	10206.6	15104.5	33375	31419.1	56602.2	13923.5	14773.8	11049.1	8425.6	10888.3	36563.3	33620.8	32330.8	65533.6	65333.5	60795.3	119170	114046	100040	30289.6	28401	28292.6	150409	139850	151167	8542.27	20401.4	30119.5	38778.6	42916.7	52472.2	32594.1	57598.6	54632.7	61662.5	89011.9	87483	126176	146921	145496	111667	117823	119642	30477.1	42418.1	47934.6	55657.3	67645.3	71353.5	258931	295288	281674	47912	57770.4	47463.5	58675.6	60368.2	69830.6	208454	211170	210910	46887.9	36790.9	47763.2	95613.7	96324.8	108878	256374	279695	239333	97094.6	100193	104383	73448.9	63082	69416	292903	270109	259596	110592	92683.7	93948.5	72579.2	71496.9	65988.8	249957	236045	222076	160688	156274	144607	67220.2	66281.7	66545.1	252177	274543	269039	30128.8	46415	44019.5	76447.3	97402.1	103579	119115	129085	129208	46959	32700.3	49830.3	102100	103198	108261	141117	126600	141752	26463.4	36815.6	24703.6	61963.5	67144.5	70536.5	129958	119985	118624	151568	176043	180641	524546	518336	524124	135089	128536	137802	80836.2	94776	106515	219019	228616	203860	67199.1	52314.6	66248.3	220444	247967	246996	592599	611656	545845	633900	633641	572579	37730.4	38401.5	38369.1	82818.3	82593.8	87789.4	129386	125224	112857	53126.2	52920.6	57766	101676	112482	113569	138527	133671	152084	41094.3	47998.5	43144.4	94232.1	99803.8	108389	145233	127569	133498	580600	582591	623581	237035	240458	257694	706879	637451	693289	595315	562152	599375	260385	241208	243453	708192	633668	660997	502174	495635	501343	232167	197530	210307	630425	603256	590546	82616.2	28950.9	26933.5	44256.2	52630.3	55129.2	71765.8	93444.5	102797	35384.1	30668.5	32803.2	57512.9	49339	56823.4	89816.7	92233.9	91637.5	72590	80657.9	57531.1	39757	36697.7	144961	114953	96947.9	115219	108892	111876	61887.1	52854.3	53155.4	139798	128232	42782.1	51326	49422.3	84330.7	86845.4	83328.1	112685	130144	143249	48376.2	49840.9	50011.1	81443.8	78540.3	87062	127919	123160	144067	42204.4	48797.9	48353.2	78301.6	72150.6	78321.4	104149	104010	113885	176540	218238	174909	101340	89258.3	90649.3	257956	327818	141389	164072	127743	93655.8	83963.4	85133	239654	233732	228058	119994	125410	75896.7	72759.8	181027	184500	183612	36101.5	27800.5	39086.1	71001.9	67976.4	75217.1	101809	106590	105117	30051	33962.3	25528.5	73242.9	60477.1	68082.8	99013.8	103257	105495	35869.1	38664.2	33527.4	64093.9	67244.1	65279.9	110401	110443	110294	109239	131957	141323	125345	123931	120694	142502	134389	144285	42153.6	65903.7	61867.3	46239.6	71512.1	69695.4	75529.1	68465.1	68343.8	163689	181625	191481	193381	176519	169309	197082	197987	203921	55868.1	61741	51196.2	83353.4	88287.5	89051.9	128569	133160	136369	19078.5	31776.2	37574.9	86504.9	85643.4	91858.9	108744	113375	132350	70350.5	75538.2	75793.1	88191	85392.2	119247	109726	118074	287068	349499	365386	86792.6	149046	188484	333259	397339	407742	190375	167435	182378	167644	165091	196985	372838	510453	415768	358790	401686	414845	175621	301527	325347	323307
674	89.0237	1.17082	0.838717	10271.6	8218.46	12039.1	3769.07	4068.4	9300.76	7045.15	12756.4	5616.53	9741.38	11964.7	5933.43	7383.96	12161	11814.4	18971.3	5929.96	6785.32	114870	84110	71763.5	57114.5	57771.1	53594.1	76724.2	72515.7	71736.6	73546.2	67840.6	60390.2	69803.2	68288.1	65848.6	83139.1	84336	80330	89731.6	93064.2	88676.3	53397.4	48640.6	63861.4	79949.4	80816	80911.2	85779.7	88002.7	77133.6	70188.5	81546.1	81569.8	70609.8	70302.6	67908.3	78206.2	79953.1	78745.5	62699.8	65546.5	75181.4	72710.2	86516.8	82214.1	93765.9	86576.6	85635.3	55777.6	60882.3	67065.7	81840.6	78728.1	80609.5	85384.7	83550.5	80626.3	56430.7	55666.2	66441.5	74847.1	73077.7	78126.1	75212.6	60813.1	71108.4	79236.3	82163.3	74656	97801.2	91187.3	85709.4	81942.6	70217.4	70774.2	74899.5	70361.6	75605.7	95581.6	73618.4	83825.4	78257.9	71408.1	68815.3	83930	80633.4	76003.6	87199.8	87010.3	100899	83639.4	72219.1	82552.3	51758.2	66508.9	69986.7	72793.5	12471.7	76608.4	85775.7	99934.1	98304.8	64203.2	59052.5	71154.3	77406.8	76933.6	81719.3	98347.1	95847.2	95946.9	60572.3	60243.9	67587.7	82282.8	71301.7	83000.2	80168.8	72691.1	80121.7	97904.1	100136	96969.7	76684.2	72660.2	77009.9	80186	80714.2	78448.3	93749.5	91377.2	88609.9	79780.5	85211.4	88746.6	90225.4	99215.3	100946	117254	110380	103113	112194	115419	102985	88730.6	93776.9	78101.4	60683	58987.1	62984.1	79167.1	75230.5	81440.3	88677.2	92300	94094.8	61871.2	56879.6	62740.2	80423.2	71287	77538.1	88995.9	83703.3	91670	65169	60074.9	67810	90045.6	77501.2	85209.4	87812.7	100109	93486.2	90851.3	92860.2	87050.7	119488	116675	118154	109888	106670	113393	91603.9	91796.4	84645.9	131663	137689	118943	96443.4	105631	96724.1	96175.5	88443.4	98912.4	121095	116560	116916	4702.31	91380.1	94750.3	50625.3	59919.7	60184.4	72851.9	102118	90906.4	86190.5	94705	90982.6	57862.9	52620.4	64742	77535.9	79091.2	74826.6	59258	63465.2	88695.3	93041.2	93084.6	92887.3	95367.4	88428.1	71754.5	80200	73696.9	91270.3	92378.8	93143.8	86754.8	78981	85562.3	81552.9	94158.8	72329.5	58534	69977.6	79756.8	79701.1	85499	103161	105697	91567.8	66909.9	61373.2	68921.2	78881.9	80696.4	83166.3	89348	87836	96459.5	64757.7	57644.1	68329.7	83957.6	67429.7	90791.2	70271.2	85069.1	82019.9	99784.5	103749	97508.5	97943.5	103649	71616.7	83882.7	79806.6	103532	103908	102477	104560	102512	103827	67439.9	71938.1	99953.8	95437.6	100607	92662.8	91258.9	93851.5	84188.3	94452.8	63339	60140.9	65612.2	79489.9	74234.5	73611.8	97213	86438.3	88543.4	67702.2	58613.2	60679.7	76382.7	75258.1	73909.4	101566	93969.5	83937.1	66480.9	64666.1	69655.1	85462	75815.6	78271.1	57685.1	68463.1	76181.6	76147.5	69011.4	66247.2	70401.4	66597.5	76542.8	66670.6	74880.5	72195.2	93227.8	88271.6	83391.2	97259.9	84467.4	81552.9	80171	89425.8	96003.9	88612.7	85825.8	86515.5	96623.2	83722.3	94937.3	102663	94119.3	97911.6	65123.8	60903.4	63259.8	70173.3	73593.5	75071.8	69049.6	78522.5	94791.9	59415.6	59620.1	64694.2	76474	73469.1	80145.9	89962.3	92560.6	67746.7	67693.1	64633.6	85152.6	77527.4	92336.8	68214.6	85750.3	88218.6	91305.6	106783	119097	90863.2	100559	96499.7	94522.5	76917.9	78497.6	109355	125319	121950	94854.4	117625	100494	82651.6	87704.5	91525.8	104202	89481.6	95621.2	100059
675	151.025	3.80391	0.841697	2522.97	2642.15	2399.24	2251.3	2100.31	3753.01	4186.49	6661.29	8053.25	31966.7	49963.1	11723.2	13653.7	10141.9	6710.07	6544.29	8426.19	9831.19	345584	316191	324212	281503	281420	275638	432742	384580	375386	228348	242437	220357	242864	275756	257955	217046	211960	222629	341563	374666	375586	354208	336055	416314	478401	480166	510320	496283	513619	432042	973754	998832	932002	868985	762725	786474	325041	314368	307458	368366	330900	378749	234695	253328	258422	356647	346008	343298	308963	311578	347885	341001	355576	337683	331827	328783	314587	303165	293675	315659	266843	276455	357078	585609	610460	662910	405058	435637	439262	641059	685690	636972	769725	633207	679971	437919	433153	430330	755244	788990	754617	662437	670286	658092	462020	446287	440164	712690	740225	45780.2	333957	319184	313129	314363	326959	339736	433095	419321	387584	288074	329784	319628	293064	274681	308181	378968	362216	391281	338353	316042	320866	265071	270588	341808	344941	340999	348134	437107	432435	521542	30516.3	46723.5	62734.3	42999.3	49803.1	76629.7	34867.1	33862	43174.8	19523.2	24464.5	22422.7	21542.2	29488.2	24215.9	363316	390905	351566	69745.8	91328.3	21545.1	29396.9	26639.6	12864	302033	335823	288183	289324	290957	307818	369598	349088	391070	364157	360344	324462	296683	307862	353329	340172	315947	353195	295840	309580	305130	314984	272300	347724	381400	325716	362808	616846	587172	937916	24604.3	193823	221566	23220.3	73252.7	24118.3	2362.04	5945.62	4220.31	26240.3	23464.3	22350.4	38883.1	37086.2	12979.7	36769.9	6829.95	27306.3	17135.5	18729.6	19628.9	38992.4	29869.7	12103	440339	412637	437308	400179	378446	423982	590828	699719	650786	426696	408588	426170	409656	343528	435044	478627	475240	9129.99	4063.34	8220.6	21952.6	22453.5	18501.1	56635.8	71653.5	57624.2	108795	113506	56055	25542.3	22566.1	28722	126852	89754.4	304462	299869	323465	368005	304998	343390	380582	394600	408812	322938	308237	327335	341072	298556	322755	379914	384388	412853	312167	317097	340968	340512	295600	357956	356522	316525	435566	21494.7	32718.5	22197.5	29779.6	24544.7	19657.5	44489.5	45511.1	26270.2	32641.6	29480.8	24344.1	27136.5	25372.9	19855.5	19158.3	16717	29677.2	34263.6	29724.9	24900.5	18109.1	16788.6	19199.2	301287	316250	321040	330498	322516	344819	377486	366368	386794	340181	358993	355045	345584	317225	374999	436626	415308	409704	382825	375133	360541	336537	344253	373984	478104	390718	454916	21218.2	20619.8	145126	454152	490909	605401	236765	119729	157632	19012.6	56753	61616	392446	465823	451602	132780	271514	255343	22349.3	151108	269693	473671	596743	695395	152352	189617	263139	308868	338076	323693	312135	291006	306140	372495	327013	374292	275747	235855	272058	297310	304645	323570	328934	279792	356884	325488	349391	304868	303647	293715	328455	310111	404467	133649	110269	101581	258998	466396	39240.8	65757.5	115747	75556.1	31520.5	28755.2	36036.1	555011	635497	489676	385765	129800	296603	148135	146044	140143	422676	620469	490710	438844
676	253.906	4.71986	0.842661	0	0	0	0	0	0	0	0	0	1160.06	10054.6	0	0	0	0	0	907.641	187.764	7076.91	5542.57	5722.41	6787.41	8366.38	9865.8	10546.7	9836.24	11490	7189.17	7988.49	10334.9	5295.23	8395.44	6218.25	9990.26	8776.62	6486.04	5803.23	5468.65	4172.58	8727.74	9034.03	8527.65	5464.91	5665.55	6490.14	7471.84	12971.1	10686.1	8137.56	13206.9	6331.96	5486.61	9429.87	8351.87	5701.99	2498.04	7781.48	7981.65	7226.53	9118.56	10122.7	6390.9	8316.78	4113.92	3929.6	3501.97	9147.78	5489.29	8983.32	7546.8	12478.8	10029.8	5175.95	1998.78	4290.39	9907.18	7506.23	10032.8	6332.15	2519.05	3799.05	7633.39	7413.52	7492.71	5976.64	9911.58	8966.7	9326.32	7454.99	8531.74	6591.92	6807.6	6258.65	6269.82	11675	5300.69	6083.37	7247.74	7727.86	6570.54	12501.5	8864.82	5894.68	6888.83	7863.45	8474.19	4464.63	5923.87	4618.39	4657.47	9088.28	7335.65	6808.39	6723.56	8392.28	6265.41	9587.68	6163.32	3657.62	7011.69	5927.43	5754.43	5808.2	9819.01	8806.63	5840.24	7147.19	5020.49	4269.41	11342	8633.14	8133.29	6920.29	5631.56	5000.29	4982.76	5724.66	5552.91	8868.18	8345.61	6409.38	10844.5	11478	8400.1	6529.47	9058.14	7381.38	8215.38	3691.74	6316.15	7616.53	10583.5	9308.77	6977.86	10217.8	7509.27	7384.06	10453.9	7607.85	11249.5	4893.22	7572.27	6016.24	2840.08	5331.44	4487.05	7391.99	11418.6	9080.91	9800.9	3308.29	3527.66	3908.91	1906.38	6674.25	8260.85	11044	7947.59	7140.22	9809.02	4612.07	4116.83	4277.95	6771.35	7449.33	6884.85	12006.9	8032.66	9074.85	9096.42	6300.09	9277.72	9250.43	5979.6	8166.77	11167.1	5735.11	6976.21	7674.89	8495.12	3221.82	5135.71	6843.02	7325.62	6316.42	8494.51	9008.17	10095.8	7152.69	7642.49	6952.09	7986.03	8982.19	5639.99	5362.05	6828.27	5936.38	5635.26	6509.22	9758.28	8624.44	7642.35	9134.51	6977.31	6393.94	7540.02	4808.41	5656.79	7946.8	7275.94	7337.02	6545.11	8291.59	7330.14	8190.89	7031.33	10286.8	7057.88	9486.4	9997.22	7173.52	6119.02	7021.74	10225.7	5574.07	8990.47	10209.3	11858.6	6859.14	8923.13	3131.01	3297.22	5181.18	6144.77	5778.67	9818.24	5899.21	8557.12	6136.07	5009.6	9235.34	6607.68	7062.42	8968.72	10125.7	9362.18	7352.09	10005.8	7158.36	4333.73	4392.67	9594.52	6143.68	8278.58	7120.01	7274.71	5337.61	10943.3	9845.43	7007.79	4789.34	8553.65	7754.48	6270.84	12039.9	9224.41	8190.61	8043.07	6899.23	8579	6232.93	8670.86	7546.94	8033.07	8549.34	7944.88	7566.91	8370.23	6365.09	9825.31	8523.65	6013.94	6755.01	3846.59	6286.82	5407.67	11190.5	4532.3	10970	7539.47	8406.69	4147.55	6501.06	6495.52	6307.55	8010.07	7989.06	7667.42	6842.44	4249.14	2811.6	3037.9	8892.91	5718.32	7720.72	9465.17	7082.15	8033.54	10542.1	7925.1	6057.54	9488.4	7495.43	8410.67	8024.32	9099.22	8318.23	5601.99	6466.78	6867.07	9620.43	10871.8	6296.73	6709.13	8308.85	11219.4	8489.55	10921.6	5224.67	7073.33	5046.39	8082.23	7827.62	7181.38	6804.37	4763.79	3199.82	5306.97	8961.99	5225.37	8493.69	4835.56	6233.36	4835.26	124417	1003154	314586	8217.66	10609.4	10014.7	5753.18	8433.64	9654.27	106198	20104.7	6599.92	11009.1	10845.5	9280.65	6900.21	8274.12	8350.14	8587.68	8202.32	9725.86	8553.1	6361.72	10207	8240.94	6400.87	8897.43	8581.03	4563.47	7383.15	8570.01	9074.71	5481.83	6096.31	7059.67	8755.36	8136.51	8710.6	6483.46	7506.38	7945.51	8722.24
677	166.834	6.94802	0.850442	68170.9	74780.2	70054.4	69836.8	60391.4	37483.9	13719.9	22094.3	0	22974.1	3627.65	18778.5	26841.9	27044.7	42207.8	42686.1	119852	103017	552067	562804	523132	452589	420601	471280	92134.3	570688	500040	444476	409215	406612	368087	336998	372014	276772	395299	415851	561794	545188	607583	408049	421507	538804	365927	409049	419685	332731	517174	302313	352038	365296	171332	429931	407531	440486	529112	522646	548652	461944	436919	479488	281449	45649.6	320529	595324	559686	488660	394342	388161	414562	399109	468466	389081	533565	511786	560707	384406	417275	427654	295356	377523	398597	398789	413590	383428	366780	369902	370715	66843.6	180154	246916	430700	410248	383537	393104	393756	390757	332844	280390	301965	420382	405586	381469	393759	430279	358641	161384	125562	363979	556541	526260	535308	458242	423842	437202	176123	273791	366194	513608	519638	521055	412682	399684	478866	354490	365204	365762	520869	538742	584058	434003	439645	474040	333627	133247	173502	424025	397482	432014	360338	444277	421575	388547	344112	419068	343943	326913	342160	296432	358586	374789	327919	356144	336132	220256	161990	172247	238414	337548	314820	315174	312755	146040	554746	530415	498752	400271	428852	462183	276013	344343	370216	537022	524094	561617	443942	468388	426705	378433	404702	329329	536201	537889	476413	412862	402366	493082	429207	381962	175125	368088	426198	380831	400573	416336	354930	399714	308190	279370	417919	394786	361854	365252	334961	325905	325679	344411	163570	423898	452184	429735	349446	396754	349614	259894	360054	143702	555070	523661	528520	412138	396149	426627	362340	387864	374612	520504	446713	517266	406416	361661	405137	360674	348880	344295	380208	426584	322120	339915	388389	73966.2	68240.8	245801	449114	465516	415007	357999	356747	429685	166600	335979	515822	531415	512727	453665	387069	448056	348954	338118	380223	545113	498973	473336	450626	368680	409992	342620	344444	333378	509083	519914	493086	415432	421093	463053	333642	230651	264892	415507	431353	450518	319559	341270	320383	330119	127749	404212	421998	393974	382458	339748	347924	328957	329767	344751	358721	371310	373678	324397	212421	222555	232444	512806	491894	521268	465749	495604	423584	284368	182657	366114	482807	503122	563900	487921	432707	486048	359218	334824	336868	594206	529172	530412	451022	460010	455540	391771	347166	382340	410225	361615	400420	379393	396367	409555	457298	429831	396124	327073	333909	332956	156029	194390	268907	309056	326978	310372	187692	162922	197650	144041	70114.3	241145	299232	149651	80575	515246	487130	517645	369589	411133	465564	332506	131032	56579.6	934359	867149	686456	425356	451549	447951	76390	331128	267656	503387	451444	446913	448496	413146	240206	302573	267962	366933	369934	337498	349380	330077	336376	142835	194825	252276	218426	404697	393729	330174	368354	382090	300202	250903	258682	403002	388870	369078	318936	205807	209450	292178
678	487.346	5.45338	0.853102	0	0	0	0	0	0	0	0	0	0	0	0	0	0	0	0	0	0	255814	265283	240972	265298	236928	270330	582514	523214	491420	395322	383266	318651	313493	401922	354443	504253	553829	438154	142761	113626	122179	200730	220664	325284	283534	280140	258731	550544	528324	424306	259980	331680	289572	405082	301650	286785	149692	112907	130137	254721	246116	330332	509160	514225	533770	149017	147600	118131	215017	186818	246683	430465	447683	418050	149618	117330	108448	243687	223471	303718	396971	426968	421218	246860	221720	244360	190165	249422	246583	349080	300010	258465	342831	233856	240086	247047	241820	222280	346924	299977	257892	343087	288462	277755	245646	223680	178443	321680	287560	329011	135631	89089.1	102417	284927	272801	294876	406493	376447	356010	139010	110063	146026	229750	269692	198790	368459	322038	392100	134800	95076.8	82194.6	231460	239263	316692	303008	320919	356791	216710	209354	180194	154166	182596	188594	125638	131622	174560	155317	127696	134303	135564	90653.9	133734	110531	97392.3	92757.4	197851	206271	203561	179256	184401	127954	112168	99173.3	84930.6	120778	121056	108019	239982	204474	260968	388020	325874	343194	125768	118531	114642	256844	252783	278983	350350	341379	319922	116716	101731	80790.6	238868	225873	326492	403511	310863	323327	230102	253095	246987	206475	195135	200407	253414	213137	229870	116834	120321	126861	125823	115592	114542	148139	123462	89693.8	135705	148858	151166	80752.6	75439.1	94215.3	134285	125678	97612.6	127139	137664	121187	239975	198050	222096	388708	653374	549520	122270	103454	91026.3	255657	183392	254586	361541	391046	219467	202628	246505	113259	228414	211168	300647	362943	330292	292130	304493	290049	150441	216434	226438	320731	282029	125092	142430	154295	289353	220112	273189	394613	326668	404305	133695	111439	122159	272303	213372	303088	366272	325272	401998	104351	109694	122582	274071	218448	306614	345637	266105	440802	239832	275374	228303	179873	161283	134382	237067	215886	138781	185279	181088	219177	177356	155072	244358	261317	254355	153286	152983	244264	150485	196504	191519	206524	149056	117234	142523	298895	248901	299625	369006	362284	335374	130699	80898.7	107031	268541	266803	279580	402317	409772	331611	152588	117857	108555	255030	245895	275418	495114	319402	383709	187335	190344	192480	185093	194406	211752	147980	190006	229283	134258	126704	115640	168012	139206	122680	183673	152918	131090	249528	218844	266484	250213	231810	255306	264435	171012	259188	121965	115192	119692	295382	290018	279574	333166	301877	369700	105402	108962	121538	230503	239759	209648	311200	320739	432469	117751	113642	302576	317704	243395	321076	280568	486784	206705	238934	231256	212170	226159	306935	234558	252225	242447	136426	137478	158203	183782	225754	251422	216658	260348	239401	224811	258259	175088	152041	245127	265317	264204
679	251.103	8.01271	0.839623	0	198.404	159.788	141.185	0	0	0	380.555	148.778	0	0	0	0	956.862	440.235	1058.88	0	162.426	530017	468760	528199	441928	493154	463448	679814	634418	636432	596265	602144	508562	460142	587111	516804	614690	547954	664894	431778	365988	445620	511210	451184	589342	543680	479309	520740	611362	669097	528722	508910	502922	484422	566162	496203	560872	378826	364691	356453	403490	451818	497800	560358	641264	588488	388983	373450	347156	436683	383049	401521	586385	546096	515173	355496	346610	323665	435216	441946	479806	536169	527898	502186	423071	412425	478426	429658	501247	470284	554794	471712	481382	545033	426658	478960	445731	489776	406347	562150	523300	466850	598497	501911	468669	455782	436637	434898	485324	474084	478306	405193	348448	333931	463732	398854	496657	519665	477365	519144	332716	380238	359766	415463	408913	446659	473732	433136	441211	410334	371893	394054	403663	441902	543323	475014	471486	526093	421463	383678	419914	361545	421424	383488	292922	323811	351738	340109	307962	353162	373824	320706	356389	309775	264322	296290	387050	423309	407000	376183	389462	328859	330642	345861	322977	376792	370052	339767	458887	411121	432113	564875	484879	520213	348034	378204	341449	463801	444646	423026	495906	434330	510255	369542	319097	327483	497064	424712	535066	579311	434738	499702	438842	473127	455025	440377	462880	428828	411748	426211	449100	358369	366496	380813	326138	320597	299233	382379	352618	340726	376731	372880	354760	286989	291151	333401	361122	336146	337268	381844	373308	418549	505804	451402	493648	481035	715446	614232	364349	334839	378436	469844	365150	453810	554597	550462	496579	453935	512868	405384	490860	466801	516218	530438	531377	533632	604326	577797	419858	417308	408522	493173	416695	353759	383109	368426	542269	425041	525833	514139	462770	522730	356946	355945	332809	489212	409268	472142	519278	499815	501546	337188	365901	347880	455834	481545	493323	534789	457569	553860	536098	553886	594054	444745	438966	437685	497253	429700	393841	459935	473206	489128	453715	448567	512623	543737	533773	436414	414952	469430	380841	440710	492933	463842	385354	370671	388134	506473	490696	499068	556373	452257	477486	386207	367325	380774	523031	477217	523190	580180	563428	511396	410107	382993	337341	452395	474495	494632	505606	507198	520804	466985	515390	437976	467640	453115	471180	498814	508583	518599	394850	356486	351374	390267	338855	413924	469604	404332	378899	511820	466182	514801	530416	478249	501395	496423	459454	519214	354115	367387	375029	487956	545917	524066	471586	467284	533824	372641	347408	386681	478856	515147	563039	522060	500380	536894	364315	349722	511765	565839	519220	470394	479118	603679	459095	471857	542461	393631	427588	481793	470392	462092	524528	419810	409472	426809	404229	427873	429429	422650	533485	489241	498758	463832	544469	321195	455238	448468	517708
680	251.103	7.84432	0.840082	152.158	322.461	272.172	0	0	0	0	157.091	0	0	0	0	0	437.63	0	408.929	0	157.931	565876	522052	600725	523196	558272	557519	729319	690061	662664	656178	654098	585861	478726	534272	520466	670791	605168	695975	491306	477188	471937	527447	492681	626357	460619	457973	518181	604127	707405	520975	537391	533072	517416	621545	610181	565527	489386	432022	433539	493227	495000	544537	579206	701211	623156	473930	461694	452844	439907	428210	478733	577892	594779	532036	469828	453947	419276	482554	442404	496360	629280	545605	587849	496767	465354	478777	407668	434479	475887	579577	459591	539858	612206	461872	541299	477088	496047	381136	585524	546932	509930	612218	539476	505037	486278	405852	418255	534414	548916	512728	466856	421376	390902	500509	464901	564994	595275	582695	552441	417265	479333	440962	469960	445090	509497	556511	511265	535694	448933	491322	469788	476171	505170	535154	554711	475570	553006	528472	477309	533743	452723	505972	489008	383466	441622	452378	373763	372458	399169	397508	359811	418348	370642	337673	351205	484485	492809	483934	474915	467981	412703	383291	380312	353027	471623	457107	421119	492330	401917	463939	586970	475402	552711	420133	462038	415037	433014	477725	507266	590047	508822	536437	446633	423302	460335	516951	465894	539693	577370	514230	538962	536140	499675	463197	442168	453152	394095	502615	481795	491781	440662	432944	461020	385906	367210	364287	421984	444502	381881	471651	490755	448830	345540	347894	329470	423215	430248	419471	485035	510298	474768	475361	499391	531652	533045	721122	647677	434776	453334	467514	508023	415277	532757	584250	612558	569199	501455	535134	412730	467049	476394	558130	613618	572168	554836	592738	601949	400785	484284	457770	581509	514898	474711	495180	465566	499921	480164	535724	509178	524524	513425	463340	444799	432956	511853	483568	556077	557993	517137	526987	426542	464612	450678	502195	510644	582174	520774	463813	580342	530518	582021	580926	418899	387394	373746	505539	462940	374261	427169	484599	438978	411417	400304	522843	514335	519106	412337	466716	441222	363442	390759	428740	469377	459984	504654	466106	522250	520288	581109	605271	532624	534603	468208	412737	490538	551636	491029	578118	564939	547092	575355	530945	502778	468353	506166	503058	520341	630396	532663	553703	489906	465638	514112	443006	471724	486858	529864	479683	531614	389960	364251	349314	419558	407541	356688	427331	389216	350361	513829	517742	509432	552930	514357	522201	506046	476886	513697	390762	465133	470180	563165	570082	568683	525512	504273	571280	340867	358070	371862	482467	504008	574325	476794	475428	568711	298995	339432	594837	586031	593830	533054	515444	614606	480249	525642	537880	419594	462391	467157	512643	541171	496955	400872	388203	389723	386144	410140	444693	454630	565834	502531	548944	550450	514508	299117	522806	514753	560084
681	460.317	5.67187	0.852967	0	0	0	0	0	0	0	0	0	0	0	0	0	0	0	0	0	0	228318	225229	220344	206912	203811	197041	444186	452066	351356	298927	235985	283355	201377	229367	237724	373066	308896	399337	179559	166306	149765	196768	159831	261481	186566	203228	184818	389462	395182	267739	259402	281550	228120	290494	202268	203231	161677	143709	154718	162381	200849	241092	351487	355199	392289	177618	187492	158170	155316	163004	190706	336975	345665	282174	161800	154935	138072	203410	194974	238476	296372	276326	338674	201017	192498	226761	158127	175938	193511	283188	252611	223160	277688	176622	208260	189231	208701	176038	287097	253540	239305	259689	204823	202022	177269	175301	151990	249977	273945	274012	173555	132667	114907	206067	200506	217296	313023	255849	286084	135884	152541	142424	179471	161626	201756	301140	265773	299685	176562	138899	151993	186206	150685	183870	288529	228916	245476	169566	197121	200794	122352	184278	187938	123508	129518	151673	137483	119788	133889	115041	101166	132834	123908	111664	120612	219138	193802	232976	205438	199570	143104	139596	139553	141723	140079	161728	146856	160190	158588	184083	267024	254094	236342	158172	134523	145190	154765	213693	234583	293019	226286	210438	132772	139002	123384	193830	163273	236367	331132	187570	271304	198230	203394	216424	159378	174747	141722	255732	204224	203105	146037	147462	141683	145188	118992	116196	183762	127783	139268	152432	184549	142137	123559	107383	126224	145378	160107	161286	154631	159214	164596	183899	150353	201297	352976	478996	387189	139333	149924	143760	221630	140409	213909	248157	294235	212407	167804	213667	146249	183402	142398	246978	267107	294930	271473	212289	245503	154818	191982	185600	279564	225108	141387	149631	170965	238438	164760	200819	259156	257990	306719	179948	127078	171927	227175	182397	211402	265000	261710	319387	127950	129200	163061	220688	191166	235415	228214	216565	380128	195352	217408	229828	187679	153562	149057	221302	213030	146138	148110	152046	223984	197390	159704	232104	257498	201736	165142	165123	206504	163329	179573	207796	205119	152851	174992	164143	211560	213064	249866	214083	261899	267114	164649	159002	151136	210312	208699	230286	293536	268722	234203	167030	158628	161276	178661	201592	232904	346230	242873	255644	167057	150774	164736	147229	188325	198013	190357	180014	215507	134352	122102	94978.7	148007	157154	133649	167583	137578	138938	221106	225069	217912	259715	245249	230534	239911	153745	246227	160903	151557	166492	196728	210449	221669	246307	217402	318537	145445	160930	166402	185241	194876	210148	223110	239355	323368	165323	199449	202379	233967	199847	245411	236221	358534	165634	181406	191220	217472	204772	205551	201591	239075	221490	169924	150162	169114	193175	230049	273348	213230	248696	198140	195509	141042	164846	194620	218207	206090	229733
682	201.801	11.8727	0.604022	0	232.725	309.316	0	724.346	0	0	2205.7	0	0	24316.3	0	0	0	1416.91	1509.71	0	0	0	0	0	355.855	0	394.485	1216.32	1539.42	0	0	162.259	0	1920.28	1488.57	0	0	1800.38	2501.81	4703.01	4099.55	0	0	0	166.342	1456.76	1265.36	1571.18	1154.03	1174.39	0	0	1433	0	0	0	355.316	3907.96	0	0	0	0	138.792	1213.67	922.81	1385.92	3234.91	0	3174.49	161.033	0	0	1066.46	1532.61	0	2247.61	0	2436.82	0	0	110.281	1342.05	0	1575.78	451.527	117.73	0	1763.1	1269.6	997.943	2350.59	2199.22	2336.31	202.458	0	210.335	1157.47	0	0	1891.74	0	2090.07	130.15	311.874	0	1545.46	1063.4	919.726	0	0	1979.96	0	2587.8	2821	146.718	255.478	170.215	1556.11	0	2275.07	2009.16	0	2027.65	0	115.281	383.92	0	0	1619.48	2206.61	0	1938.17	140.395	240.821	179.284	0	1597.14	1558	200.547	125.119	0	0	220.952	0	179.493	0	175.732	885.726	817.486	585.052	747.295	0	814.63	0	544.973	770.108	0	2033.84	0	0	2266.3	1913.19	1632.42	1703.92	0	0	0	2659.36	0	152.526	129.202	0	1170.91	0	2758.03	2600.14	0	171.679	0	142.315	900.808	1944.06	0	0	2546.69	2390.06	311.381	106.914	0	1898.88	1723.97	1119.95	0	0	157.892	641.977	0	855.271	1792.5	1232.74	1071.19	0	0	140.719	0	0	749.178	0	0	2256.1	460.604	351.61	375.762	0	735.338	646.187	2175.74	1276.98	1953.33	2372.43	0	2385.39	0	154.896	0	2163.05	0	1263.78	0	0	2188.98	116.834	0	323.742	0	899.179	0	0	400.837	2515.46	2528.07	0	2194.98	0	0	182.842	106.622	188.615	1554.28	0	3327.42	0	2585.2	2105.78	2113.39	2487.63	462.113	0	359.734	1923.43	0	2308.12	0	1831.28	0	365.272	0	143.748	1848.75	1381.92	1685.59	0	0	1617.41	0	0	296.261	1693.4	0	1946.55	175.858	0	592.908	0	2259.21	2505.11	0	0	589.864	0	142.564	2364.07	2014.91	1842.06	2376.66	0	0	196.873	457.722	0	1545.16	2122.06	0	2317.97	2516.88	0	0	313.058	216.214	122.632	1808.23	1969.99	1960.61	1692.96	2055.39	1947.35	0	0	0	1642.21	1354.96	0	2205.8	1838.49	0	0	178.232	163.569	0	1959.33	0	0	336.216	120.047	0	177.984	210.925	0	180.002	0	579.786	0	735.574	487841	238777	58009.3	15588.7	7524.8	4458.62	2701.97	0	1434.08	2100.56	2005.44	2549.82	1747.89	1924.26	1496.27	1353.77	0	1577.93	0	255.11	169.637	1371.46	2102.2	1843.22	590552	426022	0	178.214	170.62	0	2130.44	2231.77	0	133860	39516.4	0	323.276	254.999	1540.17	1256.91	1899.23	215.917	189.873	0	0	1595.83	1528.23	1927.34	2766.32	2823.28	306.673	166.647	210.937	0	2162.98	0	1864.12	0	0	213.898	0	234.312	0	2492.45	2207.32	0
